# Analysis of 3,760 hematologic malignancies reveals rare transcriptomic aberrations of driver genes

**DOI:** 10.1101/2023.08.08.23293420

**Authors:** Xueqi Cao, Sandra Huber, Ata Jadid Ahari, Franziska R. Traube, Marc Seifert, Christopher C. Oakes, Polina Secheyko, Sergey Vilov, Ines Scheller, Nils Wagner, Vicente A. Yépez, Piers Blombery, Torsten Haferlach, Matthias Heinig, Leonhard Wachutka, Stephan Hutter, Julien Gagneur

**Author notes:** Corresponding authors: Julien Gagneur Stephan Hutter Leonhard Wachutka.

## Abstract

**Background:** Rare oncogenic driver events, particularly affecting the expression or splicing of driver genes, are suspected to substantially contribute to the large heterogeneity of hematologic malignancies. However, their identification remains challenging.

**Methods:** To address this issue, we generated the largest dataset to date of matched whole genome sequencing and total RNA sequencing of hematologic malignancies from 3,760 patients spanning 24 disease entities. Taking advantage of our dataset size, we focused on discovering rare regulatory aberrations. Therefore, we called expression and splicing outliers using an extension of the workflow DROP (Detection of RNA Outliers Pipeline) and AbSplice, a variant effect predictor that identifies genetic variants causing aberrant splicing. We next trained a machine learning model integrating these results to prioritize new candidate disease-specific driver genes.

**Results:** We found a median of seven expression outlier genes, two splicing outlier genes, and two rare splice-affecting variants per sample. Each category showed significant enrichment for already well-characterized driver genes, with odds ratios exceeding three among genes called in more than five samples. On held-out data, our integrative modeling significantly outperformed modeling based solely on genomic data and revealed promising novel candidate driver genes. Remarkably, we found a truncated form of the low density lipoprotein receptor *LRP1B* transcript to be aberrantly overexpressed in about half of hairy cell leukemia variant (HCL-V) samples and, to a lesser extent, in closely related B-cell neoplasms. This observation, which was confirmed in an independent cohort, suggests *LRP1B* as a novel marker for a HCL-V subclass and a yet unreported functional role of *LRP1B* within these rare entities.

**Conclusions:** Altogether, our census of expression and splicing outliers for 24 hematologic malignancy entities and the companion computational workflow constitute unique resources to deepen our understanding of rare oncogenic events in hematologic cancers.

## Supplementary Table 1-4 for "Analysis of 3,760 hematologic malignancies reveals rare transcriptomic aberrations of driver genes" (part 1 of 3)

### Sheet: Supplementary Table 1
GeneID	GeneSymbol	StudyGroup	Label	Rank	Prediction	isCGC	RoleCGC	isIntOGen	RoleIntogen
ENSG00000005339	CREBBP	Pan-leukemia	TRUE	1	0.829927	TRUE	oncogene, TSG, fusion	TRUE	LoF
ENSG00000156531	PHF6	Pan-leukemia	TRUE	2	0.819924	TRUE	TSG	TRUE	LoF
ENSG00000159216	RUNX1	Pan-leukemia	TRUE	3	0.815609	TRUE	oncogene, TSG, fusion	TRUE	ambiguous
ENSG00000119772	DNMT3A	Pan-leukemia	TRUE	4	0.807783	TRUE	TSG	TRUE	LoF
ENSG00000101972	STAG2	Pan-leukemia	TRUE	5	0.80534	TRUE	TSG	TRUE	LoF
ENSG00000106462	EZH2	Pan-leukemia	TRUE	6	0.792612	TRUE	oncogene, TSG	TRUE	LoF
ENSG00000169249	ZRSR2	Pan-leukemia	TRUE	7	0.788191	TRUE	TSG	TRUE	LoF
ENSG00000141510	TP53	Pan-leukemia	TRUE	8	0.787881	TRUE	oncogene, TSG, fusion	TRUE	LoF
ENSG00000149311	ATM	Pan-leukemia	TRUE	9	0.786028	TRUE	TSG	TRUE	LoF
ENSG00000167548	KMT2D	Pan-leukemia	TRUE	10	0.7846	TRUE	oncogene, TSG	TRUE	LoF
ENSG00000168769	TET2	Pan-leukemia	TRUE	11	0.779961	TRUE	TSG	TRUE	LoF
ENSG00000119535	CSF3R	Pan-leukemia	TRUE	12	0.769931	TRUE	oncogene	TRUE	Act
ENSG00000110395	CBL	Pan-leukemia	TRUE	13	0.769436	TRUE	oncogene, TSG, fusion	TRUE	Act
ENSG00000096968	JAK2	Pan-leukemia	TRUE	14	0.69403	TRUE	oncogene, fusion	TRUE	ambiguous
ENSG00000257923	CUX1	Pan-leukemia	TRUE	15	0.680435	TRUE	oncogene, TSG	TRUE	ambiguous
ENSG00000144218	AFF3	Pan-leukemia	TRUE	16	0.661245	TRUE	oncogene, fusion	TRUE	ambiguous
ENSG00000185515	BRCC3	Pan-leukemia	TRUE	17	0.661243	FALSE		FALSE
ENSG00000115524	SF3B1	Pan-leukemia	TRUE	18	0.649543	TRUE	oncogene	TRUE	Act
ENSG00000182054	IDH2	Pan-leukemia	TRUE	19	0.646105	TRUE	oncogene	TRUE	Act
ENSG00000117713	ARID1A	Pan-leukemia	TRUE	20	0.641209	TRUE	TSG, fusion	TRUE	LoF
ENSG00000112576	CCND3	Pan-leukemia	TRUE	21	0.637111	TRUE	oncogene, fusion	TRUE	Act
ENSG00000134250	NOTCH2	Pan-leukemia	TRUE	22	0.631045	TRUE	oncogene, TSG	TRUE	ambiguous
ENSG00000183337	BCOR	Pan-leukemia	TRUE	23	0.604648	TRUE	TSG, fusion	TRUE	LoF
ENSG00000122025	FLT3	Pan-leukemia	TRUE	24	0.603631	TRUE	oncogene	TRUE	Act
ENSG00000171456	ASXL1	Pan-leukemia	TRUE	25	0.602371	TRUE	TSG	TRUE	LoF
ENSG00000137642	SORL1	Pan-leukemia	FALSE	26	0.581902	FALSE		FALSE
ENSG00000121966	CXCR4	Pan-leukemia	TRUE	27	0.576452	TRUE	oncogene	TRUE	Act
ENSG00000135976	ANKRD36	Pan-leukemia	FALSE	28	0.561156	FALSE		FALSE
ENSG00000117318	ID3	Pan-leukemia	TRUE	29	0.555297	TRUE	TSG	TRUE	LoF
ENSG00000148400	NOTCH1	Pan-leukemia	TRUE	30	0.551132	TRUE	oncogene, TSG, fusion	TRUE	ambiguous
ENSG00000164256	PRDM9	Pan-leukemia	FALSE	31	0.543663	FALSE		FALSE
ENSG00000196712	NF1	Pan-leukemia	TRUE	32	0.538403	TRUE	TSG, fusion	TRUE	LoF
ENSG00000114867	EIF4G1	Pan-leukemia	FALSE	33	0.523998	FALSE		FALSE
ENSG00000120438	TCP1	Pan-leukemia	FALSE	34	0.520513	FALSE		FALSE
ENSG00000161547	SRSF2	Pan-leukemia	TRUE	35	0.508675	TRUE	oncogene	TRUE	Act
ENSG00000254709	IGLL5	Pan-leukemia	FALSE	36	0.50571	FALSE		FALSE
ENSG00000179348	GATA2	Pan-leukemia	TRUE	37	0.501574	TRUE	oncogene	TRUE	Act
ENSG00000196092	PAX5	Pan-leukemia	TRUE	38	0.500294	TRUE	oncogene, TSG, fusion	FALSE
ENSG00000157764	BRAF	Pan-leukemia	TRUE	39	0.490286	TRUE	oncogene, fusion	TRUE	Act
ENSG00000168610	STAT3	Pan-leukemia	TRUE	40	0.487416	TRUE	oncogene	TRUE	ambiguous
ENSG00000138413	IDH1	Pan-leukemia	TRUE	41	0.48242	TRUE	oncogene	TRUE	Act
ENSG00000185811	IKZF1	Pan-leukemia	TRUE	42	0.475478	TRUE	TSG, fusion	TRUE	ambiguous
ENSG00000023445	BIRC3	Pan-leukemia	TRUE	43	0.471612	TRUE	oncogene, TSG, fusion	TRUE	Act
ENSG00000213281	NRAS	Pan-leukemia	TRUE	44	0.443182	TRUE	oncogene	TRUE	Act
ENSG00000087460	GNAS	Pan-leukemia	TRUE	45	0.442754	TRUE	oncogene	TRUE	Act
ENSG00000114374	USP9Y	Pan-leukemia	FALSE	46	0.439717	FALSE		FALSE
ENSG00000106780	MEGF9	Pan-leukemia	FALSE	47	0.438962	FALSE		FALSE
ENSG00000105639	JAK3	Pan-leukemia	TRUE	48	0.428588	TRUE	oncogene	TRUE	Act
ENSG00000172936	MYD88	Pan-leukemia	TRUE	49	0.428006	TRUE	oncogene	TRUE	Act
ENSG00000234745	HLA-B	Pan-leukemia	FALSE	50	0.426054	FALSE		TRUE	ambiguous
ENSG00000111276	CDKN1B	Pan-leukemia	FALSE	51	0.422692	TRUE	TSG	TRUE	LoF
ENSG00000157873	TNFRSF14	Pan-leukemia	TRUE	52	0.418321	TRUE	TSG	TRUE	LoF
ENSG00000160201	U2AF1	Pan-leukemia	TRUE	53	0.411857	TRUE	oncogene	TRUE	Act
ENSG00000245848	CEBPA	Pan-leukemia	TRUE	54	0.411683	TRUE	TSG	TRUE	ambiguous
ENSG00000168476	REEP4	Pan-leukemia	FALSE	55	0.409098	FALSE		FALSE
ENSG00000132199	ENOSF1	Pan-leukemia	FALSE	56	0.406588	FALSE		FALSE
ENSG00000127528	KLF2	Pan-leukemia	TRUE	57	0.405563	FALSE		FALSE
ENSG00000206503	HLA-A	Pan-leukemia	FALSE	58	0.401755	TRUE	fusion	TRUE	ambiguous
ENSG00000157404	KIT	Pan-leukemia	TRUE	59	0.399605	TRUE	oncogene	TRUE	Act
ENSG00000007312	CD79B	Pan-leukemia	TRUE	60	0.393304	TRUE	oncogene	TRUE	Act
ENSG00000143061	IGSF3	Pan-leukemia	FALSE	61	0.387103	FALSE		FALSE
ENSG00000124788	ATXN1	Pan-leukemia	FALSE	62	0.386426	FALSE		FALSE
ENSG00000164754	RAD21	Pan-leukemia	TRUE	63	0.384361	TRUE	oncogene, TSG	TRUE	LoF
ENSG00000155657	TTN	Pan-leukemia	FALSE	64	0.384136	FALSE		FALSE
ENSG00000150991	UBC	Pan-leukemia	FALSE	65	0.382645	FALSE		FALSE
ENSG00000111252	SH2B3	Pan-leukemia	TRUE	66	0.382042	TRUE	TSG	TRUE	ambiguous
ENSG00000127452	FBXL12	Pan-leukemia	FALSE	67	0.37475	FALSE		FALSE
ENSG00000179295	PTPN11	Pan-leukemia	TRUE	68	0.374533	TRUE	oncogene	TRUE	Act
ENSG00000079805	DNM2	Pan-leukemia	TRUE	69	0.365292	TRUE	TSG	FALSE
ENSG00000171862	PTEN	Pan-leukemia	TRUE	70	0.364863	TRUE	TSG	TRUE	LoF
ENSG00000196458	ZNF605	Pan-leukemia	FALSE	71	0.363591	FALSE		FALSE
ENSG00000109670	FBXW7	Pan-leukemia	TRUE	72	0.362006	TRUE	TSG	TRUE	LoF
ENSG00000152042	NBPF11	Pan-leukemia	FALSE	73	0.360365	FALSE		FALSE
ENSG00000131323	TRAF3	Pan-leukemia	TRUE	74	0.349934	FALSE		TRUE	LoF
ENSG00000188732	FAM221A	Pan-leukemia	FALSE	75	0.342964	FALSE		FALSE
ENSG00000178691	SUZ12	Pan-leukemia	TRUE	76	0.340507	TRUE	oncogene, TSG, fusion	TRUE	Act
ENSG00000120318	ARAP3	Pan-leukemia	FALSE	77	0.337782	FALSE		FALSE
ENSG00000214782	MS4A18	Pan-leukemia	FALSE	78	0.336751	FALSE		FALSE
ENSG00000172661	WASHC2C	Pan-leukemia	FALSE	79	0.336647	FALSE		FALSE
ENSG00000127152	BCL11B	Pan-leukemia	TRUE	80	0.33129	TRUE	oncogene, TSG, fusion	TRUE	Act
ENSG00000183765	CHEK2	Pan-leukemia	TRUE	81	0.328656	TRUE	TSG	TRUE	LoF
ENSG00000083520	DIS3	Pan-leukemia	TRUE	82	0.328261	FALSE		TRUE	LoF
ENSG00000183128	CALHM3	Pan-leukemia	FALSE	83	0.326106	FALSE		FALSE
ENSG00000160299	PCNT	Pan-leukemia	FALSE	84	0.324543	FALSE		FALSE
ENSG00000143631	FLG	Pan-leukemia	FALSE	85	0.321969	FALSE		FALSE
ENSG00000134352	IL6ST	Pan-leukemia	FALSE	86	0.318765	TRUE	oncogene	TRUE	Act
ENSG00000198502	HLA-DRB5	Pan-leukemia	FALSE	87	0.312256	FALSE		FALSE
ENSG00000104408	EIF3E	Pan-leukemia	FALSE	88	0.311277	TRUE	TSG, fusion	TRUE	Act
ENSG00000173757	STAT5B	Pan-leukemia	TRUE	89	0.309892	TRUE	oncogene, TSG, fusion	TRUE	ambiguous
ENSG00000165282	PIGO	Pan-leukemia	FALSE	90	0.309273	FALSE		FALSE
ENSG00000173575	CHD2	Pan-leukemia	TRUE	91	0.302658	TRUE	TSG	TRUE	LoF
ENSG00000066427	ATXN3	Pan-leukemia	FALSE	92	0.300126	FALSE		FALSE
ENSG00000124181	PLCG1	Pan-leukemia	TRUE	93	0.299577	TRUE	oncogene, fusion	TRUE	Act
ENSG00000136997	MYC	Pan-leukemia	TRUE	94	0.298769	TRUE	oncogene, fusion	TRUE	Act
ENSG00000152217	SETBP1	Pan-leukemia	TRUE	95	0.297974	TRUE	oncogene, fusion	TRUE	Act
ENSG00000079263	SP140	Pan-leukemia	FALSE	96	0.291638	FALSE		TRUE	ambiguous
ENSG00000110799	VWF	Pan-leukemia	FALSE	97	0.290358	FALSE		FALSE
ENSG00000174501	ANKRD36C	Pan-leukemia	FALSE	98	0.28769	FALSE		FALSE
ENSG00000091490	SEL1L3	Pan-leukemia	FALSE	99	0.286119	FALSE		FALSE
ENSG00000157106	SMG1	Pan-leukemia	FALSE	100	0.285728	FALSE		FALSE
ENSG00000184634	MED12	Pan-leukemia	FALSE	101	0.281561	TRUE	TSG	TRUE	Act
ENSG00000215712	TMEM242	Pan-leukemia	FALSE	102	0.277715	FALSE		FALSE
ENSG00000133422	MORC2	Pan-leukemia	FALSE	103	0.275334	FALSE		FALSE
ENSG00000117616	RSRP1	Pan-leukemia	FALSE	104	0.272992	FALSE		FALSE
ENSG00000131018	SYNE1	Pan-leukemia	FALSE	105	0.272708	FALSE		FALSE
ENSG00000011405	PIK3C2A	Pan-leukemia	FALSE	106	0.267923	FALSE		FALSE
ENSG00000139687	RB1	Pan-leukemia	TRUE	107	0.262873	TRUE	TSG	TRUE	LoF
ENSG00000169045	HNRNPH1	Pan-leukemia	FALSE	108	0.262434	FALSE		FALSE
ENSG00000104043	ATP8B4	Pan-leukemia	FALSE	109	0.258164	FALSE		FALSE
ENSG00000197386	HTT	Pan-leukemia	FALSE	110	0.256035	FALSE		FALSE
ENSG00000066855	MTFR1	Pan-leukemia	FALSE	111	0.244907	FALSE		FALSE
ENSG00000123405	NFE2	Pan-leukemia	FALSE	112	0.244256	FALSE		FALSE
ENSG00000133703	KRAS	Pan-leukemia	TRUE	113	0.242993	TRUE	oncogene	TRUE	Act
ENSG00000184206	GOLGA6L4	Pan-leukemia	FALSE	114	0.237403	FALSE		FALSE
ENSG00000111602	TIMELESS	Pan-leukemia	FALSE	115	0.236316	FALSE		FALSE
ENSG00000123992	DNPEP	Pan-leukemia	FALSE	116	0.23466	FALSE		FALSE
ENSG00000172428	COPS9	Pan-leukemia	FALSE	117	0.233337	FALSE		FALSE
ENSG00000160131	VMA21	Pan-leukemia	FALSE	118	0.233076	FALSE		FALSE
ENSG00000103549	RNF40	Pan-leukemia	FALSE	119	0.232871	FALSE		FALSE
ENSG00000227124	ZNF717	Pan-leukemia	FALSE	120	0.231156	FALSE		FALSE
ENSG00000029534	ANK1	Pan-leukemia	FALSE	121	0.230917	TRUE		FALSE
ENSG00000054654	SYNE2	Pan-leukemia	FALSE	122	0.2246	FALSE		FALSE
ENSG00000153113	CAST	Pan-leukemia	FALSE	123	0.222765	FALSE		FALSE
ENSG00000107738	VSIR	Pan-leukemia	FALSE	124	0.221632	FALSE		FALSE
ENSG00000096433	ITPR3	Pan-leukemia	FALSE	125	0.220452	FALSE		FALSE
ENSG00000082898	XPO1	Pan-leukemia	TRUE	126	0.220178	TRUE	oncogene	TRUE	Act
ENSG00000198771	RCSD1	Pan-leukemia	FALSE	127	0.218635	FALSE		FALSE
ENSG00000140563	MCTP2	Pan-leukemia	FALSE	128	0.21592	FALSE		FALSE
ENSG00000121053	EPX	Pan-leukemia	FALSE	129	0.215455	FALSE		FALSE
ENSG00000051825	MPHOSPH9	Pan-leukemia	FALSE	130	0.214676	FALSE		FALSE
ENSG00000179218	CALR	Pan-leukemia	TRUE	131	0.213946	TRUE	oncogene	FALSE
ENSG00000118513	MYB	Pan-leukemia	FALSE	132	0.213889	TRUE	oncogene, fusion	FALSE
ENSG00000125885	MCM8	Pan-leukemia	FALSE	133	0.213777	FALSE		FALSE
ENSG00000184937	WT1	Pan-leukemia	TRUE	134	0.213114	TRUE	oncogene, TSG, fusion	TRUE	LoF
ENSG00000087470	DNM1L	Pan-leukemia	FALSE	135	0.21266	FALSE		FALSE
ENSG00000177096	PHETA2	Pan-leukemia	FALSE	136	0.211546	FALSE		FALSE
ENSG00000219481	NBPF1	Pan-leukemia	FALSE	137	0.209895	FALSE		FALSE
ENSG00000179869	ABCA13	Pan-leukemia	FALSE	138	0.209747	FALSE		FALSE
ENSG00000182150	ERCC6L2	Pan-leukemia	FALSE	139	0.208317	FALSE		FALSE
ENSG00000241973	PI4KA	Pan-leukemia	FALSE	140	0.204931	FALSE		FALSE
ENSG00000012223	LTF	Pan-leukemia	FALSE	141	0.203963	FALSE		FALSE
ENSG00000239998	LILRA2	Pan-leukemia	FALSE	142	0.203296	FALSE		FALSE
ENSG00000182111	ZNF716	Pan-leukemia	FALSE	143	0.202265	FALSE		FALSE
ENSG00000116731	PRDM2	Pan-leukemia	FALSE	144	0.201055	TRUE	TSG	TRUE	ambiguous
ENSG00000135218	CD36	Pan-leukemia	FALSE	145	0.200884	FALSE		FALSE
ENSG00000181396	OGFOD3	Pan-leukemia	FALSE	146	0.200706	FALSE		FALSE
ENSG00000170606	HSPA4	Pan-leukemia	FALSE	147	0.200073	FALSE		FALSE
ENSG00000139083	ETV6	Pan-leukemia	TRUE	148	0.198646	TRUE	TSG, fusion	TRUE	Act
ENSG00000136059	VILL	Pan-leukemia	FALSE	149	0.19787	FALSE		FALSE
ENSG00000198466	ZNF587	Pan-leukemia	FALSE	150	0.197866	FALSE		FALSE
ENSG00000128731	HERC2	Pan-leukemia	FALSE	151	0.197631	FALSE		TRUE	ambiguous
ENSG00000177565	TBL1XR1	Pan-leukemia	TRUE	152	0.19493	TRUE	oncogene, TSG, fusion	TRUE	LoF
ENSG00000181163	NPM1	Pan-leukemia	TRUE	153	0.193336	TRUE	oncogene, fusion	TRUE	ambiguous
ENSG00000153201	RANBP2	Pan-leukemia	FALSE	154	0.191962	TRUE	TSG, fusion	TRUE	LoF
ENSG00000182866	LCK	Pan-leukemia	TRUE	155	0.190142	TRUE	oncogene, fusion	FALSE
ENSG00000122497	NBPF14	Pan-leukemia	FALSE	156	0.189361	FALSE		FALSE
ENSG00000109685	NSD2	Pan-leukemia	TRUE	157	0.187042	TRUE	oncogene, fusion	TRUE
ENSG00000183091	NEB	Pan-leukemia	FALSE	158	0.186436	FALSE		FALSE
ENSG00000115464	USP34	Pan-leukemia	FALSE	159	0.186039	FALSE		FALSE
ENSG00000127616	SMARCA4	Pan-leukemia	FALSE	160	0.185805	TRUE	TSG	TRUE	LoF
ENSG00000145833	DDX46	Pan-leukemia	FALSE	161	0.184753	FALSE		FALSE
ENSG00000197183	NOL4L	Pan-leukemia	FALSE	162	0.184622	FALSE		FALSE
ENSG00000110876	SELPLG	Pan-leukemia	FALSE	163	0.183703	FALSE		FALSE
ENSG00000084093	REST	Pan-leukemia	FALSE	164	0.18197	FALSE		FALSE
ENSG00000014216	CAPN1	Pan-leukemia	FALSE	165	0.18154	FALSE		FALSE
ENSG00000134516	DOCK2	Pan-leukemia	FALSE	166	0.178237	FALSE		FALSE
ENSG00000179598	PLD6	Pan-leukemia	FALSE	167	0.178013	FALSE		FALSE
ENSG00000198040	ZNF84	Pan-leukemia	FALSE	168	0.177612	FALSE		FALSE
ENSG00000213988	ZNF90	Pan-leukemia	FALSE	169	0.175798	FALSE		FALSE
ENSG00000136167	LCP1	Pan-leukemia	TRUE	170	0.174921	TRUE	fusion	FALSE
ENSG00000266714	MYO15B	Pan-leukemia	FALSE	171	0.174538	FALSE		FALSE
ENSG00000005381	MPO	Pan-leukemia	FALSE	172	0.174173	FALSE		FALSE
ENSG00000090376	IRAK3	Pan-leukemia	FALSE	173	0.173411	FALSE		FALSE
ENSG00000181192	DHTKD1	Pan-leukemia	FALSE	174	0.171917	FALSE		FALSE
ENSG00000137265	IRF4	Pan-leukemia	TRUE	175	0.171203	TRUE	oncogene, TSG, fusion	TRUE	ambiguous
ENSG00000131263	RLIM	Pan-leukemia	FALSE	176	0.167602	FALSE		FALSE
ENSG00000184166	OR1D2	Pan-leukemia	FALSE	177	0.1667	FALSE		FALSE
ENSG00000136813	ECPAS	Pan-leukemia	FALSE	178	0.16669	FALSE		FALSE
ENSG00000121057	AKAP1	Pan-leukemia	FALSE	179	0.166676	FALSE		FALSE
ENSG00000064687	ABCA7	Pan-leukemia	FALSE	180	0.166056	FALSE		FALSE
ENSG00000103226	NOMO3	Pan-leukemia	FALSE	181	0.161657	FALSE		FALSE
ENSG00000148225	WDR31	Pan-leukemia	FALSE	182	0.160994	FALSE		FALSE
ENSG00000105327	BBC3	Pan-leukemia	FALSE	183	0.160897	FALSE		FALSE
ENSG00000240403	KIR3DL2	Pan-leukemia	FALSE	184	0.160401	FALSE		FALSE
ENSG00000197892	KIF13B	Pan-leukemia	FALSE	185	0.16024	FALSE		FALSE
ENSG00000100557	CCDC198	Pan-leukemia	FALSE	186	0.158889	FALSE		FALSE
ENSG00000151883	PARP8	Pan-leukemia	FALSE	187	0.158276	FALSE		FALSE
ENSG00000119707	RBM25	Pan-leukemia	FALSE	188	0.15813	FALSE		FALSE
ENSG00000115306	SPTBN1	Pan-leukemia	FALSE	189	0.156971	FALSE		FALSE
ENSG00000255374	TAS2R43	Pan-leukemia	FALSE	190	0.15691	FALSE		FALSE
ENSG00000087365	SF3B2	Pan-leukemia	FALSE	191	0.155566	FALSE		FALSE
ENSG00000184635	ZNF93	Pan-leukemia	FALSE	192	0.155127	FALSE		TRUE	LoF
ENSG00000144713	RPL32	Pan-leukemia	FALSE	193	0.153029	FALSE		FALSE
ENSG00000102910	LONP2	Pan-leukemia	FALSE	194	0.152712	FALSE		FALSE
ENSG00000148690	FRA10AC1	Pan-leukemia	FALSE	195	0.151922	FALSE		FALSE
ENSG00000183878	UTY	Pan-leukemia	FALSE	196	0.151878	FALSE		FALSE
ENSG00000254986	DPP3	Pan-leukemia	FALSE	197	0.15094	FALSE		FALSE
ENSG00000112701	SENP6	Pan-leukemia	FALSE	198	0.150921	FALSE		FALSE
ENSG00000147316	MCPH1	Pan-leukemia	FALSE	199	0.150854	FALSE		FALSE
ENSG00000102974	CTCF	Pan-leukemia	TRUE	200	0.150846	TRUE	TSG	TRUE	LoF
ENSG00000124795	DEK	Pan-leukemia	TRUE	201	0.150813	TRUE	oncogene, fusion	FALSE
ENSG00000147251	DOCK11	Pan-leukemia	FALSE	202	0.150523	FALSE		FALSE
ENSG00000138061	CYP1B1	Pan-leukemia	FALSE	203	0.150511	FALSE		FALSE
ENSG00000172766	NAA16	Pan-leukemia	FALSE	204	0.150453	FALSE		FALSE
ENSG00000204435	CSNK2B	Pan-leukemia	FALSE	205	0.150432	FALSE		FALSE
ENSG00000140988	RPS2	Pan-leukemia	FALSE	206	0.150262	FALSE		FALSE
ENSG00000143554	SLC27A3	Pan-leukemia	FALSE	207	0.149962	FALSE		FALSE
ENSG00000197915	HRNR	Pan-leukemia	FALSE	208	0.149838	FALSE		FALSE
ENSG00000133805	AMPD3	Pan-leukemia	FALSE	209	0.149725	FALSE		FALSE
ENSG00000123191	ATP7B	Pan-leukemia	FALSE	210	0.149378	FALSE		FALSE
ENSG00000138767	CNOT6L	Pan-leukemia	FALSE	211	0.149331	FALSE		FALSE
ENSG00000181444	ZNF467	Pan-leukemia	FALSE	212	0.148856	FALSE		FALSE
ENSG00000119013	NDUFB3	Pan-leukemia	FALSE	213	0.148397	FALSE		FALSE
ENSG00000119139	TJP2	Pan-leukemia	FALSE	214	0.148238	FALSE		FALSE
ENSG00000176058	TPRN	Pan-leukemia	FALSE	215	0.147345	FALSE		FALSE
ENSG00000243772	KIR2DL3	Pan-leukemia	FALSE	216	0.146524	FALSE		FALSE
ENSG00000244734	HBB	Pan-leukemia	FALSE	217	0.146391	FALSE		FALSE
ENSG00000203710	CR1	Pan-leukemia	FALSE	218	0.146318	FALSE		TRUE	ambiguous
ENSG00000127481	UBR4	Pan-leukemia	FALSE	219	0.14593	FALSE		FALSE
ENSG00000125651	GTF2F1	Pan-leukemia	FALSE	220	0.145551	FALSE		FALSE
ENSG00000166351	POTED	Pan-leukemia	FALSE	221	0.145229	FALSE		FALSE
ENSG00000119655	NPC2	Pan-leukemia	FALSE	222	0.145145	FALSE		FALSE
ENSG00000084774	CAD	Pan-leukemia	FALSE	223	0.144819	FALSE		FALSE
ENSG00000129003	VPS13C	Pan-leukemia	FALSE	224	0.14449	FALSE		FALSE
ENSG00000189079	ARID2	Pan-leukemia	FALSE	225	0.144338	TRUE	TSG	TRUE	LoF
ENSG00000147889	CDKN2A	Pan-leukemia	TRUE	226	0.143518	TRUE	TSG	TRUE	LoF
ENSG00000138190	EXOC6	Pan-leukemia	FALSE	227	0.143062	FALSE		FALSE
ENSG00000162244	RPL29	Pan-leukemia	FALSE	228	0.14285	FALSE		FALSE
ENSG00000060491	OGFR	Pan-leukemia	FALSE	229	0.142003	FALSE		FALSE
ENSG00000187091	PLCD1	Pan-leukemia	FALSE	230	0.141987	FALSE		FALSE
ENSG00000166147	FBN1	Pan-leukemia	FALSE	231	0.14187	FALSE		FALSE
ENSG00000161203	AP2M1	Pan-leukemia	FALSE	232	0.141072	FALSE		FALSE
ENSG00000147202	DIAPH2	Pan-leukemia	FALSE	233	0.140727	FALSE		FALSE
ENSG00000115268	RPS15	Pan-leukemia	TRUE	234	0.140211	FALSE		FALSE
ENSG00000184445	KNTC1	Pan-leukemia	FALSE	235	0.140136	FALSE		FALSE
ENSG00000186001	LRCH3	Pan-leukemia	FALSE	236	0.139306	FALSE		FALSE
ENSG00000138829	FBN2	Pan-leukemia	FALSE	237	0.139281	FALSE		TRUE	ambiguous
ENSG00000180530	NRIP1	Pan-leukemia	FALSE	238	0.138956	FALSE		FALSE
ENSG00000275183	LENG9	Pan-leukemia	FALSE	239	0.138829	FALSE		FALSE
ENSG00000204525	HLA-C	Pan-leukemia	FALSE	240	0.138475	FALSE		FALSE
ENSG00000013573	DDX11	Pan-leukemia	FALSE	241	0.137719	FALSE		FALSE
ENSG00000131269	ABCB7	Pan-leukemia	FALSE	242	0.137606	FALSE		FALSE
ENSG00000147130	ZMYM3	Pan-leukemia	TRUE	243	0.137096	TRUE	TSG	FALSE
ENSG00000197102	DYNC1H1	Pan-leukemia	FALSE	244	0.136852	FALSE		FALSE
ENSG00000168286	THAP11	Pan-leukemia	FALSE	245	0.136825	FALSE		FALSE
ENSG00000204642	HLA-F	Pan-leukemia	FALSE	246	0.136153	FALSE		FALSE
ENSG00000124942	AHNAK	Pan-leukemia	FALSE	247	0.136091	FALSE		FALSE
ENSG00000171791	BCL2	Pan-leukemia	TRUE	248	0.135726	TRUE	oncogene, fusion	TRUE	Act
ENSG00000081237	PTPRC	Pan-leukemia	TRUE	249	0.135033	TRUE	TSG	TRUE	Act
ENSG00000105053	VRK3	Pan-leukemia	FALSE	250	0.134989	FALSE		FALSE
ENSG00000116127	ALMS1	Pan-leukemia	FALSE	251	0.134562	FALSE		FALSE
ENSG00000159339	PADI4	Pan-leukemia	FALSE	252	0.134282	FALSE		FALSE
ENSG00000179583	CIITA	Pan-leukemia	TRUE	253	0.13422	TRUE	TSG, fusion	TRUE	Act
ENSG00000196367	TRRAP	Pan-leukemia	FALSE	254	0.133473	TRUE	oncogene	TRUE	ambiguous
ENSG00000128815	WDFY4	Pan-leukemia	FALSE	255	0.133051	FALSE		FALSE
ENSG00000129351	ILF3	Pan-leukemia	FALSE	256	0.132635	FALSE		FALSE
ENSG00000110046	ATG2A	Pan-leukemia	FALSE	257	0.13244	FALSE		FALSE
ENSG00000197969	VPS13A	Pan-leukemia	FALSE	258	0.131109	FALSE		FALSE
ENSG00000117724	CENPF	Pan-leukemia	FALSE	259	0.130924	FALSE		FALSE
ENSG00000174231	PRPF8	Pan-leukemia	TRUE	260	0.130878	FALSE		FALSE
ENSG00000243896	OR2A7	Pan-leukemia	FALSE	261	0.130587	FALSE		FALSE
ENSG00000178852	EFCAB13	Pan-leukemia	FALSE	262	0.129733	FALSE		FALSE
ENSG00000232629	HLA-DQB2	Pan-leukemia	FALSE	263	0.129043	FALSE		FALSE
ENSG00000155313	USP25	Pan-leukemia	FALSE	264	0.128945	FALSE		FALSE
ENSG00000155495	MAGEC1	Pan-leukemia	FALSE	265	0.128674	FALSE		FALSE
ENSG00000138279	ANXA7	Pan-leukemia	FALSE	266	0.12712	FALSE		FALSE
ENSG00000101150	TPD52L2	Pan-leukemia	FALSE	267	0.127011	FALSE		FALSE
ENSG00000112763	BTN2A1	Pan-leukemia	FALSE	268	0.126743	FALSE		FALSE
ENSG00000168614	NBPF9	Pan-leukemia	FALSE	269	0.126159	FALSE		FALSE
ENSG00000129566	TEP1	Pan-leukemia	FALSE	270	0.125752	FALSE		FALSE
ENSG00000162511	LAPTM5	Pan-leukemia	FALSE	271	0.125277	FALSE		FALSE
ENSG00000170004	CHD3	Pan-leukemia	FALSE	272	0.124176	FALSE		FALSE
ENSG00000153165	RGPD3	Pan-leukemia	FALSE	273	0.123624	TRUE		TRUE	ambiguous
ENSG00000112304	ACOT13	Pan-leukemia	FALSE	274	0.12362	FALSE		FALSE
ENSG00000175471	MCTP1	Pan-leukemia	FALSE	275	0.122477	FALSE		FALSE
ENSG00000103591	AAGAB	Pan-leukemia	FALSE	276	0.122175	FALSE		FALSE
ENSG00000196172	ZNF681	Pan-leukemia	FALSE	277	0.122058	FALSE		FALSE
ENSG00000107862	GBF1	Pan-leukemia	FALSE	278	0.121613	FALSE		FALSE
ENSG00000116014	KISS1R	Pan-leukemia	FALSE	279	0.121527	FALSE		FALSE
ENSG00000100060	MFNG	Pan-leukemia	FALSE	280	0.121269	FALSE		FALSE
ENSG00000223609	HBD	Pan-leukemia	FALSE	281	0.120934	FALSE		FALSE
ENSG00000144589	STK11IP	Pan-leukemia	FALSE	282	0.120811	FALSE		FALSE
ENSG00000168298	H1-4	Pan-leukemia	FALSE	283	0.12077	FALSE		FALSE
ENSG00000218739	CEBPZOS	Pan-leukemia	FALSE	284	0.120603	FALSE		FALSE
ENSG00000109475	RPL34	Pan-leukemia	FALSE	285	0.119414	FALSE		FALSE
ENSG00000139618	BRCA2	Pan-leukemia	TRUE	286	0.119264	TRUE	TSG	TRUE	LoF
ENSG00000103197	TSC2	Pan-leukemia	FALSE	287	0.119191	TRUE	TSG	TRUE	LoF
ENSG00000197249	SERPINA1	Pan-leukemia	FALSE	288	0.119082	FALSE		FALSE
ENSG00000135821	GLUL	Pan-leukemia	FALSE	289	0.118928	FALSE		FALSE
ENSG00000138688	KIAA1109	Pan-leukemia	FALSE	290	0.118916	FALSE		FALSE
ENSG00000125823	CSTL1	Pan-leukemia	FALSE	291	0.118463	FALSE		FALSE
ENSG00000092068	SLC7A8	Pan-leukemia	FALSE	292	0.118397	FALSE		FALSE
ENSG00000126777	KTN1	Pan-leukemia	FALSE	293	0.118388	TRUE	fusion	FALSE
ENSG00000169621	APLF	Pan-leukemia	FALSE	294	0.118325	FALSE		FALSE
ENSG00000196924	FLNA	Pan-leukemia	FALSE	295	0.118234	TRUE		FALSE
ENSG00000151914	DST	Pan-leukemia	FALSE	296	0.117734	FALSE		FALSE
ENSG00000121281	ADCY7	Pan-leukemia	FALSE	297	0.117388	FALSE		FALSE
ENSG00000107099	DOCK8	Pan-leukemia	FALSE	298	0.117221	FALSE		FALSE
ENSG00000253729	PRKDC	Pan-leukemia	FALSE	299	0.117213	FALSE		FALSE
ENSG00000146247	PHIP	Pan-leukemia	FALSE	300	0.116698	FALSE		FALSE
ENSG00000172869	DMXL1	Pan-leukemia	FALSE	301	0.11668	FALSE		FALSE
ENSG00000183638	RP1L1	Pan-leukemia	FALSE	302	0.115338	FALSE		FALSE
ENSG00000126088	UROD	Pan-leukemia	FALSE	303	0.115332	FALSE		FALSE
ENSG00000168264	IRF2BP2	Pan-leukemia	FALSE	304	0.11533	FALSE		FALSE
ENSG00000147459	DOCK5	Pan-leukemia	FALSE	305	0.115081	FALSE		FALSE
ENSG00000120647	CCDC77	Pan-leukemia	FALSE	306	0.114548	FALSE		FALSE
ENSG00000134313	KIDINS220	Pan-leukemia	FALSE	307	0.114512	FALSE		FALSE
ENSG00000239839	DEFA3	Pan-leukemia	FALSE	308	0.114284	FALSE		FALSE
ENSG00000103932	RPAP1	Pan-leukemia	FALSE	309	0.114217	FALSE		FALSE
ENSG00000129680	MAP7D3	Pan-leukemia	FALSE	310	0.114142	FALSE		FALSE
ENSG00000137154	RPS6	Pan-leukemia	FALSE	311	0.113975	FALSE		FALSE
ENSG00000149476	TKFC	Pan-leukemia	FALSE	312	0.113541	FALSE		FALSE
ENSG00000086758	HUWE1	Pan-leukemia	FALSE	313	0.113529	FALSE		FALSE
ENSG00000121741	ZMYM2	Pan-leukemia	TRUE	314	0.113381	TRUE	fusion	FALSE
ENSG00000138246	DNAJC13	Pan-leukemia	FALSE	315	0.113036	FALSE		FALSE
ENSG00000143970	ASXL2	Pan-leukemia	TRUE	316	0.112556	TRUE	TSG	TRUE	LoF
ENSG00000204632	HLA-G	Pan-leukemia	FALSE	317	0.112148	FALSE		FALSE
ENSG00000135636	DYSF	Pan-leukemia	FALSE	318	0.111854	FALSE		FALSE
ENSG00000186468	RPS23	Pan-leukemia	FALSE	319	0.111564	FALSE		FALSE
ENSG00000196465	MYL6B	Pan-leukemia	FALSE	320	0.11128	FALSE		FALSE
ENSG00000136051	WASHC4	Pan-leukemia	FALSE	321	0.111199	FALSE		FALSE
ENSG00000153922	CHD1	Pan-leukemia	FALSE	322	0.110893	FALSE		FALSE
ENSG00000164830	OXR1	Pan-leukemia	FALSE	323	0.110314	FALSE		FALSE
ENSG00000182518	FAM104B	Pan-leukemia	FALSE	324	0.110151	FALSE		FALSE
ENSG00000166888	STAT6	Pan-leukemia	TRUE	325	0.109983	TRUE	oncogene, fusion	TRUE	Act
ENSG00000159450	TCHH	Pan-leukemia	FALSE	326	0.109974	FALSE		FALSE
ENSG00000146067	FAM193B	Pan-leukemia	FALSE	327	0.109232	FALSE		FALSE
ENSG00000110719	TCIRG1	Pan-leukemia	FALSE	328	0.108979	FALSE		TRUE	LoF
ENSG00000196954	CASP4	Pan-leukemia	FALSE	329	0.108654	FALSE		FALSE
ENSG00000115760	BIRC6	Pan-leukemia	FALSE	330	0.107887	TRUE	oncogene, fusion	TRUE	ambiguous
ENSG00000148429	USP6NL	Pan-leukemia	FALSE	331	0.107648	FALSE		FALSE
ENSG00000122545	SEPTIN7	Pan-leukemia	FALSE	332	0.107587	FALSE		FALSE
ENSG00000197721	CR1L	Pan-leukemia	FALSE	333	0.10753	FALSE		FALSE
ENSG00000127603	MACF1	Pan-leukemia	FALSE	334	0.107417	FALSE		FALSE
ENSG00000063015	SEZ6	Pan-leukemia	FALSE	335	0.107411	FALSE		FALSE
ENSG00000196151	WDSUB1	Pan-leukemia	FALSE	336	0.107397	FALSE		FALSE
ENSG00000141480	ARRB2	Pan-leukemia	FALSE	337	0.107333	FALSE		FALSE
ENSG00000116754	SRSF11	Pan-leukemia	FALSE	338	0.106962	FALSE		FALSE
ENSG00000071054	MAP4K4	Pan-leukemia	FALSE	339	0.10658	FALSE		FALSE
ENSG00000258992	TSPY1	Pan-leukemia	FALSE	340	0.106402	FALSE		FALSE
ENSG00000130816	DNMT1	Pan-leukemia	FALSE	341	0.106155	FALSE		FALSE
ENSG00000177728	TMEM94	Pan-leukemia	FALSE	342	0.105878	FALSE		FALSE
ENSG00000160796	NBEAL2	Pan-leukemia	FALSE	343	0.105835	FALSE		FALSE
ENSG00000129968	ABHD17A	Pan-leukemia	FALSE	344	0.105034	FALSE		FALSE
ENSG00000197694	SPTAN1	Pan-leukemia	FALSE	345	0.104968	FALSE		FALSE
ENSG00000215301	DDX3X	Pan-leukemia	TRUE	346	0.104696	TRUE	TSG	TRUE	LoF
ENSG00000026508	CD44	Pan-leukemia	FALSE	347	0.104584	FALSE		FALSE
ENSG00000152818	UTRN	Pan-leukemia	FALSE	348	0.104317	FALSE		FALSE
ENSG00000140262	TCF12	Pan-leukemia	FALSE	349	0.104032	TRUE	fusion	FALSE
ENSG00000144040	SFXN5	Pan-leukemia	FALSE	350	0.104013	FALSE		FALSE
ENSG00000205277	MUC12	Pan-leukemia	FALSE	351	0.103673	FALSE		FALSE
ENSG00000182446	NPLOC4	Pan-leukemia	FALSE	352	0.103533	FALSE		FALSE
ENSG00000147813	NAPRT	Pan-leukemia	FALSE	353	0.10334	FALSE		FALSE
ENSG00000181555	SETD2	Pan-leukemia	FALSE	354	0.103273	TRUE	TSG	TRUE	LoF
ENSG00000197603	CPLANE1	Pan-leukemia	FALSE	355	0.102759	FALSE		FALSE
ENSG00000073792	IGF2BP2	Pan-leukemia	TRUE	356	0.102713	TRUE	TSG	FALSE
ENSG00000142347	MYO1F	Pan-leukemia	FALSE	357	0.102484	FALSE		FALSE
ENSG00000172809	RPL38	Pan-leukemia	FALSE	358	0.102473	FALSE		FALSE
ENSG00000141568	FOXK2	Pan-leukemia	FALSE	359	0.102453	FALSE		FALSE
ENSG00000169876	MUC17	Pan-leukemia	FALSE	360	0.102174	FALSE		FALSE
ENSG00000120899	PTK2B	Pan-leukemia	FALSE	361	0.102168	FALSE		FALSE
ENSG00000123384	LRP1	Pan-leukemia	FALSE	362	0.102143	FALSE		FALSE
ENSG00000077420	APBB1IP	Pan-leukemia	FALSE	363	0.1018	FALSE		FALSE
ENSG00000136819	C9orf78	Pan-leukemia	FALSE	364	0.101539	FALSE		FALSE
ENSG00000157540	DYRK1A	Pan-leukemia	FALSE	365	0.101153	FALSE		FALSE
ENSG00000138326	RPS24	Pan-leukemia	FALSE	366	0.100895	FALSE		FALSE
ENSG00000071127	WDR1	Pan-leukemia	FALSE	367	0.100888	FALSE		FALSE
ENSG00000158019	BABAM2	Pan-leukemia	FALSE	368	0.100774	FALSE		FALSE
ENSG00000137076	TLN1	Pan-leukemia	FALSE	369	0.10071	FALSE		FALSE
ENSG00000198089	SFI1	Pan-leukemia	FALSE	370	0.100603	FALSE		FALSE
ENSG00000135596	MICAL1	Pan-leukemia	FALSE	371	0.100155	FALSE		FALSE
ENSG00000140575	IQGAP1	Pan-leukemia	FALSE	372	0.0998453	FALSE		FALSE
ENSG00000056097	ZFR	Pan-leukemia	FALSE	373	0.0997934	FALSE		FALSE
ENSG00000075826	SEC31B	Pan-leukemia	FALSE	374	0.0996986	FALSE		FALSE
ENSG00000138434	ITPRID2	Pan-leukemia	FALSE	375	0.0994064	FALSE		FALSE
ENSG00000127914	AKAP9	Pan-leukemia	FALSE	376	0.0993342	TRUE	fusion	FALSE
ENSG00000159069	FBXW5	Pan-leukemia	FALSE	377	0.0990481	FALSE		FALSE
ENSG00000136021	SCYL2	Pan-leukemia	FALSE	378	0.0990061	FALSE		FALSE
ENSG00000104133	SPG11	Pan-leukemia	FALSE	379	0.0988198	FALSE		FALSE
ENSG00000174125	TLR1	Pan-leukemia	FALSE	380	0.0986437	FALSE		FALSE
ENSG00000103657	HERC1	Pan-leukemia	FALSE	381	0.0985858	FALSE		FALSE
ENSG00000167676	PLIN4	Pan-leukemia	FALSE	382	0.0984997	FALSE		FALSE
ENSG00000167633	KIR3DL1	Pan-leukemia	FALSE	383	0.0982442	FALSE		FALSE
ENSG00000157881	PANK4	Pan-leukemia	FALSE	384	0.0982099	FALSE		FALSE
ENSG00000089157	RPLP0	Pan-leukemia	FALSE	385	0.0981243	FALSE		FALSE
ENSG00000145703	IQGAP2	Pan-leukemia	FALSE	386	0.0981173	FALSE		FALSE
ENSG00000146918	NCAPG2	Pan-leukemia	FALSE	387	0.0980302	FALSE		FALSE
ENSG00000275713	H2BC9	Pan-leukemia	FALSE	388	0.0978226	FALSE		FALSE
ENSG00000135679	MDM2	Pan-leukemia	TRUE	389	0.0978076	TRUE	oncogene	TRUE	Act
ENSG00000068654	POLR1A	Pan-leukemia	FALSE	390	0.0975738	FALSE		FALSE
ENSG00000205189	ZBTB10	Pan-leukemia	FALSE	391	0.0974004	FALSE		FALSE
ENSG00000152601	MBNL1	Pan-leukemia	FALSE	392	0.0973385	FALSE		FALSE
ENSG00000181222	POLR2A	Pan-leukemia	FALSE	393	0.0971523	TRUE		FALSE
ENSG00000170315	UBB	Pan-leukemia	FALSE	394	0.0971425	FALSE		FALSE
ENSG00000013288	MAN2B2	Pan-leukemia	FALSE	395	0.0969604	FALSE		FALSE
ENSG00000138772	ANXA3	Pan-leukemia	FALSE	396	0.0966451	FALSE		FALSE
ENSG00000123737	EXOSC9	Pan-leukemia	FALSE	397	0.0966383	FALSE		FALSE
ENSG00000138448	ITGAV	Pan-leukemia	FALSE	398	0.0966029	TRUE		FALSE
ENSG00000141506	PIK3R5	Pan-leukemia	FALSE	399	0.0965858	FALSE		FALSE
ENSG00000170836	PPM1D	Pan-leukemia	TRUE	400	0.0965772	TRUE	oncogene	TRUE	LoF
ENSG00000112531	QKI	Pan-leukemia	FALSE	401	0.096531	TRUE	oncogene, TSG	TRUE	LoF
ENSG00000105186	ANKRD27	Pan-leukemia	FALSE	402	0.0962674	FALSE		FALSE
ENSG00000148773	MKI67	Pan-leukemia	FALSE	403	0.0960622	FALSE		FALSE
ENSG00000163864	NMNAT3	Pan-leukemia	FALSE	404	0.0960348	FALSE		FALSE
ENSG00000017797	RALBP1	Pan-leukemia	FALSE	405	0.095895	FALSE		FALSE
ENSG00000184863	RBM33	Pan-leukemia	FALSE	406	0.0956486	FALSE		FALSE
ENSG00000011028	MRC2	Pan-leukemia	FALSE	407	0.0954053	FALSE		FALSE
ENSG00000102007	PLP2	Pan-leukemia	FALSE	408	0.0953973	FALSE		FALSE
ENSG00000064012	CASP8	Pan-leukemia	FALSE	409	0.0953422	TRUE	TSG	TRUE	LoF
ENSG00000188536	HBA2	Pan-leukemia	FALSE	410	0.0951007	FALSE		FALSE
ENSG00000137177	KIF13A	Pan-leukemia	FALSE	411	0.095058	FALSE		FALSE
ENSG00000182621	PLCB1	Pan-leukemia	FALSE	412	0.0947822	FALSE		FALSE
ENSG00000197081	IGF2R	Pan-leukemia	FALSE	413	0.094699	FALSE		FALSE
ENSG00000174371	EXO1	Pan-leukemia	FALSE	414	0.0946332	FALSE		FALSE
ENSG00000154258	ABCA9	Pan-leukemia	FALSE	415	0.0944413	FALSE		FALSE
ENSG00000055609	KMT2C	Pan-leukemia	FALSE	416	0.0943176	TRUE	TSG	TRUE	LoF
ENSG00000170667	RASA4B	Pan-leukemia	FALSE	417	0.0941897	FALSE		FALSE
ENSG00000198919	DZIP3	Pan-leukemia	FALSE	418	0.0940173	FALSE		FALSE
ENSG00000131051	RBM39	Pan-leukemia	FALSE	419	0.0937987	FALSE		TRUE	Act
ENSG00000121210	TMEM131L	Pan-leukemia	FALSE	420	0.0937352	FALSE		FALSE
ENSG00000167930	FAM234A	Pan-leukemia	FALSE	421	0.0933892	FALSE		FALSE
ENSG00000090857	PDPR	Pan-leukemia	FALSE	422	0.0932997	FALSE		TRUE	ambiguous
ENSG00000197321	SVIL	Pan-leukemia	FALSE	423	0.0930279	FALSE		FALSE
ENSG00000059758	CDK17	Pan-leukemia	FALSE	424	0.0930034	FALSE		FALSE
ENSG00000084207	GSTP1	Pan-leukemia	FALSE	425	0.0929044	FALSE		FALSE
ENSG00000257335	MGAM	Pan-leukemia	FALSE	426	0.0927489	FALSE		FALSE
ENSG00000153827	TRIP12	Pan-leukemia	FALSE	427	0.0926529	FALSE		FALSE
ENSG00000168757	TSPY2	Pan-leukemia	FALSE	428	0.0924693	FALSE		FALSE
ENSG00000080189	SLC35C2	Pan-leukemia	FALSE	429	0.0924234	FALSE		FALSE
ENSG00000159023	EPB41	Pan-leukemia	FALSE	430	0.0923784	FALSE		FALSE
ENSG00000083312	TNPO1	Pan-leukemia	FALSE	431	0.0921093	FALSE		FALSE
ENSG00000186529	CYP4F3	Pan-leukemia	FALSE	432	0.0920439	FALSE		FALSE
ENSG00000038382	TRIO	Pan-leukemia	FALSE	433	0.0915292	FALSE		FALSE
ENSG00000254206	NPIPB11	Pan-leukemia	FALSE	434	0.0913965	FALSE		FALSE
ENSG00000141367	CLTC	Pan-leukemia	TRUE	435	0.091387	TRUE	TSG, fusion	TRUE	Act
ENSG00000138385	SSB	Pan-leukemia	FALSE	436	0.0912937	FALSE		FALSE
ENSG00000171988	JMJD1C	Pan-leukemia	FALSE	437	0.0911709	FALSE		FALSE
ENSG00000138496	PARP9	Pan-leukemia	FALSE	438	0.0909376	FALSE		FALSE
ENSG00000145113	MUC4	Pan-leukemia	FALSE	439	0.0909152	TRUE	oncogene	FALSE
ENSG00000058091	CDK14	Pan-leukemia	FALSE	440	0.0908722	FALSE		FALSE
ENSG00000204568	MRPS18B	Pan-leukemia	FALSE	441	0.0908663	FALSE		FALSE
ENSG00000129933	MAU2	Pan-leukemia	FALSE	442	0.0908638	FALSE		FALSE
ENSG00000122966	CIT	Pan-leukemia	FALSE	443	0.0907856	FALSE		FALSE
ENSG00000136861	CDK5RAP2	Pan-leukemia	FALSE	444	0.0906474	FALSE		FALSE
ENSG00000196628	TCF4	Pan-leukemia	FALSE	445	0.090565	FALSE		TRUE	Act
ENSG00000176945	MUC20	Pan-leukemia	FALSE	446	0.0904387	FALSE		FALSE
ENSG00000013441	CLK1	Pan-leukemia	FALSE	447	0.0902965	FALSE		FALSE
ENSG00000166825	ANPEP	Pan-leukemia	FALSE	448	0.0902524	FALSE		FALSE
ENSG00000197948	FCHSD1	Pan-leukemia	FALSE	449	0.0900316	FALSE		FALSE
ENSG00000196169	KIF19	Pan-leukemia	FALSE	450	0.0899074	FALSE		FALSE
ENSG00000111640	GAPDH	Pan-leukemia	FALSE	451	0.089805	FALSE		FALSE
ENSG00000205097	FRG2	Pan-leukemia	FALSE	452	0.0896688	FALSE		FALSE
ENSG00000125107	CNOT1	Pan-leukemia	FALSE	453	0.0896201	FALSE		FALSE
ENSG00000167280	ENGASE	Pan-leukemia	FALSE	454	0.0893362	FALSE		FALSE
ENSG00000131747	TOP2A	Pan-leukemia	FALSE	455	0.0891939	FALSE		TRUE	Act
ENSG00000154358	OBSCN	Pan-leukemia	FALSE	456	0.0891416	FALSE		FALSE
ENSG00000278540	ACACA	Pan-leukemia	FALSE	457	0.0890691	FALSE		FALSE
ENSG00000103335	PIEZO1	Pan-leukemia	FALSE	458	0.0890633	FALSE		FALSE
ENSG00000169896	ITGAM	Pan-leukemia	FALSE	459	0.0889965	FALSE		FALSE
ENSG00000185507	IRF7	Pan-leukemia	FALSE	460	0.0888822	FALSE		FALSE
ENSG00000172232	AZU1	Pan-leukemia	FALSE	461	0.0885552	FALSE		FALSE
ENSG00000181781	ODF3L2	Pan-leukemia	FALSE	462	0.0885517	FALSE		FALSE
ENSG00000143669	LYST	Pan-leukemia	FALSE	463	0.0884507	FALSE		FALSE
ENSG00000029363	BCLAF1	Pan-leukemia	FALSE	464	0.0882389	TRUE		TRUE	Act
ENSG00000151779	NBAS	Pan-leukemia	FALSE	465	0.0881875	FALSE		FALSE
ENSG00000170430	MGMT	Pan-leukemia	FALSE	466	0.088092	TRUE	TSG	FALSE
ENSG00000140451	PIF1	Pan-leukemia	FALSE	467	0.0880559	FALSE		FALSE
ENSG00000171195	MUC7	Pan-leukemia	FALSE	468	0.0879728	FALSE		FALSE
ENSG00000142949	PTPRF	Pan-leukemia	FALSE	469	0.087402	FALSE		FALSE
ENSG00000108854	SMURF2	Pan-leukemia	FALSE	470	0.0872736	FALSE		FALSE
ENSG00000092929	UNC13D	Pan-leukemia	FALSE	471	0.0872069	FALSE		FALSE
ENSG00000233803	TSPY4	Pan-leukemia	FALSE	472	0.0871252	FALSE		FALSE
ENSG00000130227	XPO7	Pan-leukemia	FALSE	473	0.0871074	FALSE		FALSE
ENSG00000085871	MGST2	Pan-leukemia	FALSE	474	0.0870477	FALSE		FALSE
ENSG00000142405	NLRP12	Pan-leukemia	FALSE	475	0.0870214	FALSE		FALSE
ENSG00000135655	USP15	Pan-leukemia	FALSE	476	0.0868967	FALSE		FALSE
ENSG00000185722	ANKFY1	Pan-leukemia	FALSE	477	0.0868814	FALSE		FALSE
ENSG00000116922	C1orf109	Pan-leukemia	FALSE	478	0.0866066	FALSE		FALSE
ENSG00000160883	HK3	Pan-leukemia	FALSE	479	0.0865813	FALSE		FALSE
ENSG00000080603	SRCAP	Pan-leukemia	FALSE	480	0.0865124	FALSE		FALSE
ENSG00000115677	HDLBP	Pan-leukemia	FALSE	481	0.0864948	FALSE		FALSE
ENSG00000149781	FERMT3	Pan-leukemia	FALSE	482	0.0864146	FALSE		FALSE
ENSG00000105323	HNRNPUL1	Pan-leukemia	FALSE	483	0.0863262	FALSE		FALSE
ENSG00000182944	EWSR1	Pan-leukemia	TRUE	484	0.0863185	TRUE	oncogene, fusion	TRUE	Act
ENSG00000105939	ZC3HAV1	Pan-leukemia	FALSE	485	0.0862783	FALSE		FALSE
ENSG00000000938	FGR	Pan-leukemia	FALSE	486	0.0861798	FALSE		FALSE
ENSG00000182986	ZNF320	Pan-leukemia	FALSE	487	0.0861207	FALSE		FALSE
ENSG00000122034	GTF3A	Pan-leukemia	FALSE	488	0.0860562	FALSE		FALSE
ENSG00000169554	ZEB2	Pan-leukemia	TRUE	489	0.0859333	FALSE		FALSE
ENSG00000205250	E2F4	Pan-leukemia	FALSE	490	0.0857618	FALSE		FALSE
ENSG00000139163	ETNK1	Pan-leukemia	TRUE	491	0.0856417	TRUE	TSG	FALSE
ENSG00000051620	HEBP2	Pan-leukemia	FALSE	492	0.085583	FALSE		FALSE
ENSG00000176393	RNPEP	Pan-leukemia	FALSE	493	0.08537	FALSE		FALSE
ENSG00000176595	KBTBD11	Pan-leukemia	FALSE	494	0.0853634	FALSE		FALSE
ENSG00000182511	FES	Pan-leukemia	FALSE	495	0.0849407	TRUE	oncogene, TSG	FALSE
ENSG00000124126	PREX1	Pan-leukemia	FALSE	496	0.0849136	FALSE		FALSE
ENSG00000042980	ADAM28	Pan-leukemia	FALSE	497	0.0849072	FALSE		FALSE
ENSG00000276547	PCDHGB5	Pan-leukemia	FALSE	498	0.0847446	FALSE		FALSE
ENSG00000144848	ATG3	Pan-leukemia	FALSE	499	0.0847226	FALSE		FALSE
ENSG00000100644	HIF1A	Pan-leukemia	FALSE	500	0.0846733	TRUE	oncogene	FALSE
ENSG00000132334	PTPRE	Pan-leukemia	FALSE	501	0.0843681	FALSE		FALSE
ENSG00000013364	MVP	Pan-leukemia	FALSE	502	0.0843495	FALSE		FALSE
ENSG00000079308	TNS1	Pan-leukemia	FALSE	503	0.0840896	FALSE		FALSE
ENSG00000101745	ANKRD12	Pan-leukemia	FALSE	504	0.0840586	FALSE		FALSE
ENSG00000101161	PRPF6	Pan-leukemia	FALSE	505	0.0840558	FALSE		FALSE
ENSG00000163554	SPTA1	Pan-leukemia	FALSE	506	0.0840481	FALSE		FALSE
ENSG00000168404	MLKL	Pan-leukemia	FALSE	507	0.084018	FALSE		FALSE
ENSG00000105877	DNAH11	Pan-leukemia	FALSE	508	0.084001	FALSE		FALSE
ENSG00000263264	AC119396.1	Pan-leukemia	FALSE	509	0.0837762	FALSE		FALSE
ENSG00000203832	NBPF20	Pan-leukemia	FALSE	510	0.0837526	FALSE		FALSE
ENSG00000081189	MEF2C	Pan-leukemia	FALSE	511	0.0837381	FALSE		FALSE
ENSG00000184792	OSBP2	Pan-leukemia	FALSE	512	0.0835816	FALSE		FALSE
ENSG00000197444	OGDHL	Pan-leukemia	FALSE	513	0.0834782	FALSE		FALSE
ENSG00000134697	GNL2	Pan-leukemia	FALSE	514	0.0834592	FALSE		FALSE
ENSG00000067064	IDI1	Pan-leukemia	FALSE	515	0.083395	FALSE		FALSE
ENSG00000187147	RNF220	Pan-leukemia	FALSE	516	0.0833621	FALSE		FALSE
ENSG00000059377	TBXAS1	Pan-leukemia	FALSE	517	0.0833528	FALSE		FALSE
ENSG00000123066	MED13L	Pan-leukemia	FALSE	518	0.0833235	FALSE		FALSE
ENSG00000184432	COPB2	Pan-leukemia	FALSE	519	0.0832279	FALSE		FALSE
ENSG00000118113	MMP8	Pan-leukemia	FALSE	520	0.0832154	FALSE		FALSE
ENSG00000126247	CAPNS1	Pan-leukemia	FALSE	521	0.0831976	FALSE		FALSE
ENSG00000111254	AKAP3	Pan-leukemia	FALSE	522	0.0831814	FALSE		FALSE
ENSG00000067225	PKM	Pan-leukemia	FALSE	523	0.0827593	FALSE		FALSE
ENSG00000159842	ABR	Pan-leukemia	FALSE	524	0.0827195	FALSE		FALSE
ENSG00000171863	RPS7	Pan-leukemia	FALSE	525	0.0826368	FALSE		FALSE
ENSG00000110092	CCND1	Pan-leukemia	TRUE	526	0.0825941	TRUE	oncogene, fusion	TRUE	Act
ENSG00000073614	KDM5A	Pan-leukemia	TRUE	527	0.0823385	TRUE	oncogene, fusion	TRUE	Act
ENSG00000183117	CSMD1	Pan-leukemia	FALSE	528	0.0822045	FALSE		FALSE
ENSG00000143851	PTPN7	Pan-leukemia	FALSE	529	0.0821652	FALSE		FALSE
ENSG00000249437	NAIP	Pan-leukemia	FALSE	530	0.0821601	FALSE		FALSE
ENSG00000204880	KRTAP4-8	Pan-leukemia	FALSE	531	0.081902	FALSE		FALSE
ENSG00000119397	CNTRL	Pan-leukemia	TRUE	532	0.0817886	TRUE	fusion	FALSE
ENSG00000081320	STK17B	Pan-leukemia	FALSE	533	0.0817493	FALSE		FALSE
ENSG00000100393	EP300	Pan-leukemia	TRUE	534	0.0817007	TRUE	TSG, fusion	TRUE	LoF
ENSG00000184640	SEPTIN9	Pan-leukemia	TRUE	535	0.081649	TRUE	fusion	FALSE
ENSG00000130589	HELZ2	Pan-leukemia	FALSE	536	0.0816176	FALSE		FALSE
ENSG00000136732	GYPC	Pan-leukemia	FALSE	537	0.0815512	FALSE		FALSE
ENSG00000032219	ARID4A	Pan-leukemia	FALSE	538	0.0815017	FALSE		FALSE
ENSG00000049618	ARID1B	Pan-leukemia	FALSE	539	0.0814645	TRUE	TSG	TRUE	LoF
ENSG00000258839	MC1R	Pan-leukemia	FALSE	540	0.0814157	FALSE		FALSE
ENSG00000175287	PHYHD1	Pan-leukemia	FALSE	541	0.0814087	FALSE		FALSE
ENSG00000147050	KDM6A	Pan-leukemia	TRUE	542	0.0813616	TRUE	oncogene, TSG	TRUE	LoF
ENSG00000196878	LAMB3	Pan-leukemia	FALSE	543	0.0813495	FALSE		FALSE
ENSG00000172578	KLHL6	Pan-leukemia	TRUE	544	0.0812277	FALSE		TRUE	LoF
ENSG00000157423	HYDIN	Pan-leukemia	FALSE	545	0.0810697	FALSE		FALSE
ENSG00000161526	SAP30BP	Pan-leukemia	FALSE	546	0.0808877	FALSE		FALSE
ENSG00000107290	SETX	Pan-leukemia	FALSE	547	0.0808834	FALSE		FALSE
ENSG00000147416	ATP6V1B2	Pan-leukemia	FALSE	548	0.0808824	FALSE		FALSE
ENSG00000167978	SRRM2	Pan-leukemia	FALSE	549	0.0808795	FALSE		FALSE
ENSG00000130173	ANGPTL8	Pan-leukemia	FALSE	550	0.0807671	FALSE		FALSE
ENSG00000102699	PARP4	Pan-leukemia	FALSE	551	0.0806988	FALSE		TRUE	ambiguous
ENSG00000105339	DENND3	Pan-leukemia	FALSE	552	0.080307	FALSE		FALSE
ENSG00000123064	DDX54	Pan-leukemia	TRUE	553	0.0802424	FALSE		FALSE
ENSG00000178209	PLEC	Pan-leukemia	FALSE	554	0.0802257	FALSE		FALSE
ENSG00000110955	ATP5F1B	Pan-leukemia	FALSE	555	0.080144	FALSE		FALSE
ENSG00000163931	TKT	Pan-leukemia	FALSE	556	0.079997	FALSE		FALSE
ENSG00000139437	TCHP	Pan-leukemia	FALSE	557	0.0799049	FALSE		FALSE
ENSG00000048707	VPS13D	Pan-leukemia	FALSE	558	0.0798283	FALSE		FALSE
ENSG00000156508	EEF1A1	Pan-leukemia	FALSE	559	0.0795979	FALSE		FALSE
ENSG00000198874	TYW1	Pan-leukemia	FALSE	560	0.0794689	FALSE		FALSE
ENSG00000165119	HNRNPK	Pan-leukemia	FALSE	561	0.0794486	FALSE		FALSE
ENSG00000168412	MTNR1A	Pan-leukemia	FALSE	562	0.079396	FALSE		FALSE
ENSG00000129657	SEC14L1	Pan-leukemia	FALSE	563	0.0790589	FALSE		FALSE
ENSG00000132300	PTCD3	Pan-leukemia	FALSE	564	0.0790523	FALSE		FALSE
ENSG00000163207	IVL	Pan-leukemia	FALSE	565	0.0790083	FALSE		FALSE
ENSG00000005961	ITGA2B	Pan-leukemia	FALSE	566	0.0789809	FALSE		FALSE
ENSG00000143149	ALDH9A1	Pan-leukemia	FALSE	567	0.0786996	FALSE		FALSE
ENSG00000167232	ZNF91	Pan-leukemia	FALSE	568	0.0785985	FALSE		FALSE
ENSG00000166164	BRD7	Pan-leukemia	FALSE	569	0.0785313	FALSE		TRUE	LoF
ENSG00000160305	DIP2A	Pan-leukemia	FALSE	570	0.0785015	FALSE		FALSE
ENSG00000206127	GOLGA8O	Pan-leukemia	FALSE	571	0.0784672	FALSE		FALSE
ENSG00000103199	ZNF500	Pan-leukemia	FALSE	572	0.0784113	FALSE		FALSE
ENSG00000125356	NDUFA1	Pan-leukemia	FALSE	573	0.0783784	FALSE		FALSE
ENSG00000158373	H2BC5	Pan-leukemia	FALSE	574	0.078276	FALSE		FALSE
ENSG00000116954	RRAGC	Pan-leukemia	FALSE	575	0.0781409	FALSE		TRUE	Act
ENSG00000153310	FAM49B	Pan-leukemia	FALSE	576	0.0780694	FALSE		FALSE
ENSG00000136305	CIDEB	Pan-leukemia	FALSE	577	0.0780624	FALSE		FALSE
ENSG00000131236	CAP1	Pan-leukemia	FALSE	578	0.0780031	FALSE		FALSE
ENSG00000055163	CYFIP2	Pan-leukemia	FALSE	579	0.0779253	FALSE		FALSE
ENSG00000164880	INTS1	Pan-leukemia	FALSE	580	0.0777619	FALSE		FALSE
ENSG00000143797	MBOAT2	Pan-leukemia	FALSE	581	0.0777051	FALSE		FALSE
ENSG00000008083	JARID2	Pan-leukemia	FALSE	582	0.0774596	FALSE		FALSE
ENSG00000111880	RNGTT	Pan-leukemia	FALSE	583	0.0773932	FALSE		FALSE
ENSG00000117139	KDM5B	Pan-leukemia	FALSE	584	0.0769688	FALSE		FALSE
ENSG00000104517	UBR5	Pan-leukemia	TRUE	585	0.0769199	TRUE	oncogene	TRUE	ambiguous
ENSG00000164733	CTSB	Pan-leukemia	FALSE	586	0.0766911	FALSE		FALSE
ENSG00000263001	GTF2I	Pan-leukemia	FALSE	587	0.0765244	FALSE		TRUE	Act
ENSG00000055044	NOP58	Pan-leukemia	FALSE	588	0.0764832	FALSE		FALSE
ENSG00000122126	OCRL	Pan-leukemia	FALSE	589	0.0763923	FALSE		FALSE
ENSG00000196196	HRCT1	Pan-leukemia	FALSE	590	0.0763772	FALSE		FALSE
ENSG00000196411	EPHB4	Pan-leukemia	FALSE	591	0.076313	FALSE		FALSE
ENSG00000151651	ADAM8	Pan-leukemia	FALSE	592	0.0763109	FALSE		FALSE
ENSG00000240247	DEFA1B	Pan-leukemia	FALSE	593	0.0761027	FALSE		FALSE
ENSG00000196535	MYO18A	Pan-leukemia	FALSE	594	0.0760901	FALSE		FALSE
ENSG00000181381	DDX60L	Pan-leukemia	FALSE	595	0.07595	FALSE		FALSE
ENSG00000160352	ZNF714	Pan-leukemia	FALSE	596	0.0758828	FALSE		FALSE
ENSG00000197912	SPG7	Pan-leukemia	FALSE	597	0.0758319	FALSE		FALSE
ENSG00000092148	HECTD1	Pan-leukemia	FALSE	598	0.0757396	FALSE		FALSE
ENSG00000049323	LTBP1	Pan-leukemia	FALSE	599	0.0757338	FALSE		FALSE
ENSG00000146221	TCTE1	Pan-leukemia	FALSE	600	0.0757108	FALSE		FALSE
ENSG00000132359	AC002316.1	Pan-leukemia	FALSE	601	0.0756431	FALSE		FALSE
ENSG00000163625	WDFY3	Pan-leukemia	FALSE	602	0.0756145	FALSE		FALSE
ENSG00000080503	SMARCA2	Pan-leukemia	FALSE	603	0.0755823	FALSE		FALSE
ENSG00000150995	ITPR1	Pan-leukemia	FALSE	604	0.0755713	FALSE		FALSE
ENSG00000065978	YBX1	Pan-leukemia	FALSE	605	0.0755666	FALSE		FALSE
ENSG00000106868	SUSD1	Pan-leukemia	FALSE	606	0.0755556	FALSE		FALSE
ENSG00000197785	ATAD3A	Pan-leukemia	FALSE	607	0.0755303	FALSE		FALSE
ENSG00000249115	HAUS5	Pan-leukemia	FALSE	608	0.0754982	FALSE		FALSE
ENSG00000179344	HLA-DQB1	Pan-leukemia	FALSE	609	0.0753733	FALSE		FALSE
ENSG00000141524	TMC6	Pan-leukemia	FALSE	610	0.0753394	FALSE		FALSE
ENSG00000286185	AC242842.3	Pan-leukemia	FALSE	611	0.0752596	FALSE		FALSE
ENSG00000197157	SND1	Pan-leukemia	FALSE	612	0.0752056	TRUE	oncogene, fusion	FALSE
ENSG00000072609	CHFR	Pan-leukemia	FALSE	613	0.0751147	FALSE		FALSE
ENSG00000114316	USP4	Pan-leukemia	FALSE	614	0.0750116	FALSE		FALSE
ENSG00000100241	SBF1	Pan-leukemia	FALSE	615	0.0749548	FALSE		FALSE
ENSG00000147905	ZCCHC7	Pan-leukemia	FALSE	616	0.0749198	FALSE		FALSE
ENSG00000154262	ABCA6	Pan-leukemia	FALSE	617	0.0748095	FALSE		FALSE
ENSG00000072274	TFRC	Pan-leukemia	TRUE	618	0.0747904	TRUE	fusion	FALSE
ENSG00000169131	ZNF354A	Pan-leukemia	FALSE	619	0.0746307	FALSE		FALSE
ENSG00000126602	TRAP1	Pan-leukemia	FALSE	620	0.0745793	FALSE		FALSE
ENSG00000129675	ARHGEF6	Pan-leukemia	FALSE	621	0.0744993	FALSE		FALSE
ENSG00000182670	TTC3	Pan-leukemia	FALSE	622	0.0744824	FALSE		FALSE
ENSG00000135862	LAMC1	Pan-leukemia	FALSE	623	0.0744816	FALSE		FALSE
ENSG00000048052	HDAC9	Pan-leukemia	FALSE	624	0.0744299	FALSE		FALSE
ENSG00000078070	MCCC1	Pan-leukemia	FALSE	625	0.0742309	FALSE		FALSE
ENSG00000023228	NDUFS1	Pan-leukemia	FALSE	626	0.0741366	FALSE		FALSE
ENSG00000198538	ZNF28	Pan-leukemia	FALSE	627	0.0740868	FALSE		FALSE
ENSG00000100299	ARSA	Pan-leukemia	FALSE	628	0.0740776	FALSE		FALSE
ENSG00000123349	PFDN5	Pan-leukemia	FALSE	629	0.0739786	FALSE		FALSE
ENSG00000136104	RNASEH2B	Pan-leukemia	FALSE	630	0.0738195	FALSE		FALSE
ENSG00000153317	ASAP1	Pan-leukemia	FALSE	631	0.0738091	FALSE		FALSE
ENSG00000155229	MMS19	Pan-leukemia	FALSE	632	0.0737854	FALSE		FALSE
ENSG00000173889	PHC3	Pan-leukemia	FALSE	633	0.0737549	FALSE		FALSE
ENSG00000169184	MN1	Pan-leukemia	TRUE	634	0.0736677	TRUE	oncogene, fusion	FALSE
ENSG00000063046	EIF4B	Pan-leukemia	FALSE	635	0.0734878	FALSE		FALSE
ENSG00000060138	YBX3	Pan-leukemia	FALSE	636	0.0734551	FALSE		FALSE
ENSG00000005810	MYCBP2	Pan-leukemia	FALSE	637	0.0734316	FALSE		FALSE
ENSG00000198589	LRBA	Pan-leukemia	FALSE	638	0.0733942	FALSE		FALSE
ENSG00000197857	ZNF44	Pan-leukemia	FALSE	639	0.073373	FALSE		FALSE
ENSG00000125844	RRBP1	Pan-leukemia	FALSE	640	0.0733466	FALSE		FALSE
ENSG00000174444	RPL4	Pan-leukemia	FALSE	641	0.073217	FALSE		FALSE
ENSG00000172046	USP19	Pan-leukemia	FALSE	642	0.0731619	FALSE		FALSE
ENSG00000173020	GRK2	Pan-leukemia	FALSE	643	0.0731283	FALSE		FALSE
ENSG00000223865	HLA-DPB1	Pan-leukemia	FALSE	644	0.0730639	FALSE		FALSE
ENSG00000231389	HLA-DPA1	Pan-leukemia	FALSE	645	0.073049	FALSE		FALSE
ENSG00000147604	RPL7	Pan-leukemia	FALSE	646	0.0729338	FALSE		FALSE
ENSG00000109332	UBE2D3	Pan-leukemia	FALSE	647	0.0728505	FALSE		FALSE
ENSG00000146757	ZNF92	Pan-leukemia	FALSE	648	0.0728426	FALSE		FALSE
ENSG00000148700	ADD3	Pan-leukemia	FALSE	649	0.0728195	FALSE		FALSE
ENSG00000165025	SYK	Pan-leukemia	TRUE	650	0.0727719	TRUE	oncogene, fusion	FALSE
ENSG00000094841	UPRT	Pan-leukemia	FALSE	651	0.0727604	FALSE		FALSE
ENSG00000086015	MAST2	Pan-leukemia	FALSE	652	0.0726502	FALSE		FALSE
ENSG00000135905	DOCK10	Pan-leukemia	FALSE	653	0.0726346	FALSE		FALSE
ENSG00000278588	H2BC10	Pan-leukemia	FALSE	654	0.0724822	FALSE		FALSE
ENSG00000174485	DENND4A	Pan-leukemia	FALSE	655	0.0724125	FALSE		FALSE
ENSG00000104894	CD37	Pan-leukemia	FALSE	656	0.0723132	FALSE		FALSE
ENSG00000164308	ERAP2	Pan-leukemia	FALSE	657	0.0722693	FALSE		FALSE
ENSG00000048740	CELF2	Pan-leukemia	FALSE	658	0.0722548	FALSE		FALSE
ENSG00000101057	MYBL2	Pan-leukemia	FALSE	659	0.0721089	FALSE		FALSE
ENSG00000149782	PLCB3	Pan-leukemia	FALSE	660	0.0720754	FALSE		FALSE
ENSG00000105993	DNAJB6	Pan-leukemia	FALSE	661	0.0720213	FALSE		FALSE
ENSG00000075884	ARHGAP15	Pan-leukemia	FALSE	662	0.0718952	FALSE		FALSE
ENSG00000173064	HECTD4	Pan-leukemia	FALSE	663	0.0717227	FALSE		FALSE
ENSG00000165629	ATP5F1C	Pan-leukemia	FALSE	664	0.0716915	FALSE		FALSE
ENSG00000108298	RPL19	Pan-leukemia	FALSE	665	0.0716089	FALSE		FALSE
ENSG00000253537	PCDHGA7	Pan-leukemia	FALSE	666	0.0716022	FALSE		FALSE
ENSG00000117400	MPL	Pan-leukemia	TRUE	667	0.0715906	TRUE	oncogene	FALSE
ENSG00000173821	RNF213	Pan-leukemia	TRUE	668	0.0715793	TRUE	fusion	TRUE	Act
ENSG00000100985	MMP9	Pan-leukemia	FALSE	669	0.0714889	FALSE		FALSE
ENSG00000197728	RPS26	Pan-leukemia	FALSE	670	0.071337	FALSE		FALSE
ENSG00000099331	MYO9B	Pan-leukemia	FALSE	671	0.0710892	FALSE		FALSE
ENSG00000085760	MTIF2	Pan-leukemia	FALSE	672	0.0709298	FALSE		FALSE
ENSG00000140718	FTO	Pan-leukemia	FALSE	673	0.0709295	FALSE		FALSE
ENSG00000143774	GUK1	Pan-leukemia	FALSE	674	0.070925	FALSE		FALSE
ENSG00000109756	RAPGEF2	Pan-leukemia	FALSE	675	0.0708701	FALSE		FALSE
ENSG00000118308	LRMP	Pan-leukemia	FALSE	676	0.0708446	FALSE		FALSE
ENSG00000175265	GOLGA8A	Pan-leukemia	FALSE	677	0.0706421	FALSE		FALSE
ENSG00000198839	ZNF277	Pan-leukemia	FALSE	678	0.0706299	FALSE		FALSE
ENSG00000228927	TSPY3	Pan-leukemia	FALSE	679	0.0705143	FALSE		FALSE
ENSG00000140853	NLRC5	Pan-leukemia	FALSE	680	0.0705117	FALSE		FALSE
ENSG00000034152	MAP2K3	Pan-leukemia	FALSE	681	0.0705026	FALSE		FALSE
ENSG00000044459	CNTLN	Pan-leukemia	FALSE	682	0.07045	FALSE		FALSE
ENSG00000168228	ZCCHC4	Pan-leukemia	FALSE	683	0.0704202	FALSE		FALSE
ENSG00000127507	ADGRE2	Pan-leukemia	FALSE	684	0.0703126	FALSE		FALSE
ENSG00000124486	USP9X	Pan-leukemia	FALSE	685	0.0701524	TRUE	fusion	TRUE	LoF
ENSG00000123636	BAZ2B	Pan-leukemia	FALSE	686	0.0698411	FALSE		FALSE
ENSG00000113318	MSH3	Pan-leukemia	FALSE	687	0.069781	FALSE		FALSE
ENSG00000167615	LENG8	Pan-leukemia	FALSE	688	0.0697062	FALSE		FALSE
ENSG00000186635	ARAP1	Pan-leukemia	FALSE	689	0.0696171	FALSE		FALSE
ENSG00000204256	BRD2	Pan-leukemia	FALSE	690	0.0695755	FALSE		FALSE
ENSG00000275395	FCGBP	Pan-leukemia	FALSE	691	0.0695458	FALSE		FALSE
ENSG00000072818	ACAP1	Pan-leukemia	FALSE	692	0.0694088	FALSE		FALSE
ENSG00000133316	WDR74	Pan-leukemia	FALSE	693	0.0694006	FALSE		FALSE
ENSG00000170525	PFKFB3	Pan-leukemia	FALSE	694	0.0693863	FALSE		FALSE
ENSG00000198707	CEP290	Pan-leukemia	FALSE	695	0.0693704	FALSE		FALSE
ENSG00000215021	PHB2	Pan-leukemia	FALSE	696	0.0693058	FALSE		FALSE
ENSG00000114127	XRN1	Pan-leukemia	FALSE	697	0.0692709	FALSE		FALSE
ENSG00000115904	SOS1	Pan-leukemia	FALSE	698	0.0691835	FALSE		TRUE	Act
ENSG00000010244	ZNF207	Pan-leukemia	FALSE	699	0.0691309	FALSE		FALSE
ENSG00000113448	PDE4D	Pan-leukemia	FALSE	700	0.0691128	FALSE		FALSE
ENSG00000274933	TBC1D3I	Pan-leukemia	FALSE	701	0.069105	FALSE		FALSE
ENSG00000177663	IL17RA	Pan-leukemia	FALSE	702	0.0690834	FALSE		FALSE
ENSG00000081791	DELE1	Pan-leukemia	FALSE	703	0.0687345	FALSE		FALSE
ENSG00000099991	CABIN1	Pan-leukemia	FALSE	704	0.0686463	FALSE		FALSE
ENSG00000101596	SMCHD1	Pan-leukemia	FALSE	705	0.0685984	FALSE		FALSE
ENSG00000115165	CYTIP	Pan-leukemia	FALSE	706	0.0685482	FALSE		FALSE
ENSG00000186399	GOLGA8R	Pan-leukemia	FALSE	707	0.0684927	FALSE		FALSE
ENSG00000008441	NFIX	Pan-leukemia	FALSE	708	0.068473	FALSE		FALSE
ENSG00000070182	SPTB	Pan-leukemia	FALSE	709	0.0684404	FALSE		FALSE
ENSG00000036257	CUL3	Pan-leukemia	FALSE	710	0.0683225	TRUE	TSG	TRUE	LoF
ENSG00000137878	GCOM1	Pan-leukemia	FALSE	711	0.0681703	FALSE		FALSE
ENSG00000007202	KIAA0100	Pan-leukemia	FALSE	712	0.0680932	FALSE		FALSE
ENSG00000068650	ATP11A	Pan-leukemia	FALSE	713	0.0680281	FALSE		FALSE
ENSG00000105220	GPI	Pan-leukemia	FALSE	714	0.0679387	FALSE		FALSE
ENSG00000070081	NUCB2	Pan-leukemia	FALSE	715	0.0679384	FALSE		FALSE
ENSG00000136068	FLNB	Pan-leukemia	FALSE	716	0.0678458	FALSE		FALSE
ENSG00000114841	DNAH1	Pan-leukemia	FALSE	717	0.0678385	FALSE		FALSE
ENSG00000149418	ST14	Pan-leukemia	FALSE	718	0.0678265	FALSE		FALSE
ENSG00000013374	NUB1	Pan-leukemia	FALSE	719	0.0678145	FALSE		FALSE
ENSG00000065534	MYLK	Pan-leukemia	FALSE	720	0.0678008	FALSE		FALSE
ENSG00000187514	PTMA	Pan-leukemia	FALSE	721	0.06774	FALSE		TRUE	LoF
ENSG00000100345	MYH9	Pan-leukemia	TRUE	722	0.067733	TRUE	TSG, fusion	TRUE	Act
ENSG00000111885	MAN1A1	Pan-leukemia	FALSE	723	0.0677266	FALSE		FALSE
ENSG00000126012	KDM5C	Pan-leukemia	FALSE	724	0.0674495	TRUE	TSG	TRUE	LoF
ENSG00000142192	APP	Pan-leukemia	FALSE	725	0.0673555	FALSE		FALSE
ENSG00000162402	USP24	Pan-leukemia	FALSE	726	0.0673055	FALSE		FALSE
ENSG00000123329	ARHGAP9	Pan-leukemia	FALSE	727	0.0672538	FALSE		FALSE
ENSG00000118855	MFSD1	Pan-leukemia	FALSE	728	0.0672415	FALSE		FALSE
ENSG00000044115	CTNNA1	Pan-leukemia	TRUE	729	0.067206	TRUE	TSG, fusion	FALSE
ENSG00000107263	RAPGEF1	Pan-leukemia	FALSE	730	0.067148	FALSE		FALSE
ENSG00000115129	TP53I3	Pan-leukemia	FALSE	731	0.0670964	FALSE		FALSE
ENSG00000110013	SIAE	Pan-leukemia	FALSE	732	0.0670791	FALSE		FALSE
ENSG00000064763	FAR2	Pan-leukemia	FALSE	733	0.0669866	FALSE		FALSE
ENSG00000185164	NOMO2	Pan-leukemia	FALSE	734	0.066929	FALSE		FALSE
ENSG00000185359	HGS	Pan-leukemia	FALSE	735	0.066832	FALSE		FALSE
ENSG00000115020	PIKFYVE	Pan-leukemia	FALSE	736	0.0665781	FALSE		FALSE
ENSG00000180257	ZNF816	Pan-leukemia	FALSE	737	0.0665138	FALSE		FALSE
ENSG00000196504	PRPF40A	Pan-leukemia	FALSE	738	0.0664197	FALSE		FALSE
ENSG00000132549	VPS13B	Pan-leukemia	FALSE	739	0.0663949	FALSE		FALSE
ENSG00000198393	ZNF26	Pan-leukemia	FALSE	740	0.066389	FALSE		FALSE
ENSG00000167522	ANKRD11	Pan-leukemia	FALSE	741	0.066377	FALSE		FALSE
ENSG00000172543	CTSW	Pan-leukemia	FALSE	742	0.0663123	FALSE		FALSE
ENSG00000137073	UBAP2	Pan-leukemia	FALSE	743	0.0663034	FALSE		FALSE
ENSG00000188906	LRRK2	Pan-leukemia	FALSE	744	0.0663005	FALSE		FALSE
ENSG00000140983	RHOT2	Pan-leukemia	FALSE	745	0.0662926	FALSE		FALSE
ENSG00000101425	BPI	Pan-leukemia	FALSE	746	0.0662459	FALSE		FALSE
ENSG00000035928	RFC1	Pan-leukemia	FALSE	747	0.0662112	FALSE		FALSE
ENSG00000008869	HEATR5B	Pan-leukemia	FALSE	748	0.0662024	FALSE		FALSE
ENSG00000066933	MYO9A	Pan-leukemia	FALSE	749	0.0661394	FALSE		FALSE
ENSG00000126457	PRMT1	Pan-leukemia	FALSE	750	0.06609	FALSE		FALSE
ENSG00000034677	RNF19A	Pan-leukemia	FALSE	751	0.0660618	FALSE		FALSE
ENSG00000083799	CYLD	Pan-leukemia	FALSE	752	0.0659803	TRUE	TSG	TRUE	LoF
ENSG00000152457	DCLRE1C	Pan-leukemia	FALSE	753	0.0659772	FALSE		FALSE
ENSG00000104529	EEF1D	Pan-leukemia	FALSE	754	0.0659139	FALSE		FALSE
ENSG00000124422	USP22	Pan-leukemia	FALSE	755	0.0658779	FALSE		FALSE
ENSG00000118181	RPS25	Pan-leukemia	FALSE	756	0.0658525	FALSE		FALSE
ENSG00000137877	SPTBN5	Pan-leukemia	FALSE	757	0.065809	FALSE		FALSE
ENSG00000136930	PSMB7	Pan-leukemia	FALSE	758	0.0657989	FALSE		FALSE
ENSG00000088930	XRN2	Pan-leukemia	FALSE	759	0.0657015	FALSE		FALSE
ENSG00000012983	MAP4K5	Pan-leukemia	FALSE	760	0.0655381	FALSE		FALSE
ENSG00000115267	IFIH1	Pan-leukemia	FALSE	761	0.0655249	FALSE		FALSE
ENSG00000182325	FBXL6	Pan-leukemia	FALSE	762	0.0654816	FALSE		FALSE
ENSG00000103253	HAGHL	Pan-leukemia	FALSE	763	0.0653855	FALSE		FALSE
ENSG00000196912	ANKRD36B	Pan-leukemia	FALSE	764	0.0652409	FALSE		FALSE
ENSG00000135046	ANXA1	Pan-leukemia	FALSE	765	0.0652107	FALSE		FALSE
ENSG00000160072	ATAD3B	Pan-leukemia	FALSE	766	0.0651797	FALSE		FALSE
ENSG00000141959	PFKL	Pan-leukemia	FALSE	767	0.0650862	FALSE		FALSE
ENSG00000150093	ITGB1	Pan-leukemia	FALSE	768	0.0650686	FALSE		FALSE
ENSG00000099866	MADCAM1	Pan-leukemia	FALSE	769	0.0650467	FALSE		FALSE
ENSG00000168970	JMJD7-PLA2G4B	Pan-leukemia	FALSE	770	0.0650159	FALSE		FALSE
ENSG00000076770	MBNL3	Pan-leukemia	FALSE	771	0.0649954	FALSE		FALSE
ENSG00000014164	ZC3H3	Pan-leukemia	FALSE	772	0.0649761	FALSE		FALSE
ENSG00000206047	DEFA1	Pan-leukemia	FALSE	773	0.0649453	FALSE		FALSE
ENSG00000133657	ATP13A3	Pan-leukemia	FALSE	774	0.0648954	FALSE		FALSE
ENSG00000164506	STXBP5	Pan-leukemia	FALSE	775	0.0648513	FALSE		FALSE
ENSG00000231925	TAPBP	Pan-leukemia	FALSE	776	0.0648427	FALSE		FALSE
ENSG00000125498	KIR2DL1	Pan-leukemia	FALSE	777	0.0645976	FALSE		FALSE
ENSG00000198399	ITSN2	Pan-leukemia	FALSE	778	0.0645963	FALSE		FALSE
ENSG00000167658	EEF2	Pan-leukemia	FALSE	779	0.0644108	FALSE		FALSE
ENSG00000162909	CAPN2	Pan-leukemia	FALSE	780	0.0643978	FALSE		FALSE
ENSG00000125772	GPCPD1	Pan-leukemia	FALSE	781	0.0643486	FALSE		FALSE
ENSG00000141027	NCOR1	Pan-leukemia	FALSE	782	0.0643091	TRUE	TSG	TRUE	LoF
ENSG00000144504	ANKMY1	Pan-leukemia	FALSE	783	0.0642329	FALSE		FALSE
ENSG00000165525	NEMF	Pan-leukemia	FALSE	784	0.0641839	FALSE		FALSE
ENSG00000175792	RUVBL1	Pan-leukemia	FALSE	785	0.0641054	FALSE		FALSE
ENSG00000102962	CCL22	Pan-leukemia	TRUE	786	0.0640853	FALSE		FALSE
ENSG00000204592	HLA-E	Pan-leukemia	FALSE	787	0.0640806	FALSE		FALSE
ENSG00000197043	ANXA6	Pan-leukemia	FALSE	788	0.064064	FALSE		FALSE
ENSG00000243716	NPIPB5	Pan-leukemia	FALSE	789	0.0640363	FALSE		FALSE
ENSG00000010327	STAB1	Pan-leukemia	FALSE	790	0.0639794	FALSE		FALSE
ENSG00000188641	DPYD	Pan-leukemia	FALSE	791	0.0638944	FALSE		FALSE
ENSG00000138398	PPIG	Pan-leukemia	FALSE	792	0.0638663	FALSE		FALSE
ENSG00000155660	PDIA4	Pan-leukemia	FALSE	793	0.0635478	FALSE		FALSE
ENSG00000164253	WDR41	Pan-leukemia	FALSE	794	0.0634654	FALSE		FALSE
ENSG00000009307	CSDE1	Pan-leukemia	FALSE	795	0.0634172	FALSE		FALSE
ENSG00000174197	MGA	Pan-leukemia	FALSE	796	0.063354	FALSE		TRUE	LoF
ENSG00000196684	HSH2D	Pan-leukemia	FALSE	797	0.0632422	FALSE		FALSE
ENSG00000066827	ZFAT	Pan-leukemia	FALSE	798	0.0632271	FALSE		FALSE
ENSG00000182899	RPL35A	Pan-leukemia	FALSE	799	0.0632224	FALSE		FALSE
ENSG00000139154	AEBP2	Pan-leukemia	FALSE	800	0.0632064	FALSE		FALSE
ENSG00000163393	SLC22A15	Pan-leukemia	FALSE	801	0.06315	FALSE		FALSE
ENSG00000035403	VCL	Pan-leukemia	FALSE	802	0.0630604	FALSE		FALSE
ENSG00000198848	CES1	Pan-leukemia	FALSE	803	0.0630544	FALSE		FALSE
ENSG00000147010	SH3KBP1	Pan-leukemia	FALSE	804	0.0630347	FALSE		FALSE
ENSG00000197465	GYPE	Pan-leukemia	FALSE	805	0.0630138	FALSE		FALSE
ENSG00000116209	TMEM59	Pan-leukemia	FALSE	806	0.0629998	FALSE		FALSE
ENSG00000134046	MBD2	Pan-leukemia	FALSE	807	0.0629112	FALSE		FALSE
ENSG00000187555	USP7	Pan-leukemia	FALSE	808	0.0628433	FALSE		FALSE
ENSG00000172270	BSG	Pan-leukemia	FALSE	809	0.0627826	FALSE		FALSE
ENSG00000137497	NUMA1	Pan-leukemia	TRUE	810	0.062781	TRUE	fusion	TRUE	Act
ENSG00000118418	HMGN3	Pan-leukemia	FALSE	811	0.0627542	FALSE		FALSE
ENSG00000118058	KMT2A	Pan-leukemia	TRUE	812	0.0627272	TRUE	oncogene, fusion	TRUE	LoF
ENSG00000163660	CCNL1	Pan-leukemia	FALSE	813	0.0627205	FALSE		FALSE
ENSG00000196961	AP2A1	Pan-leukemia	FALSE	814	0.0627143	FALSE		FALSE
ENSG00000135776	ABCB10	Pan-leukemia	FALSE	815	0.0626858	FALSE		FALSE
ENSG00000132182	NUP210	Pan-leukemia	FALSE	816	0.0624977	FALSE		FALSE
ENSG00000198793	MTOR	Pan-leukemia	FALSE	817	0.0624854	TRUE	oncogene	TRUE	Act
ENSG00000008710	PKD1	Pan-leukemia	FALSE	818	0.0624716	FALSE		FALSE
ENSG00000171843	MLLT3	Pan-leukemia	TRUE	819	0.0624668	TRUE	fusion	TRUE	Act
ENSG00000059573	ALDH18A1	Pan-leukemia	FALSE	820	0.0624409	FALSE		FALSE
ENSG00000198198	SZT2	Pan-leukemia	FALSE	821	0.0623959	FALSE		FALSE
ENSG00000185198	PRSS57	Pan-leukemia	FALSE	822	0.0622006	FALSE		FALSE
ENSG00000120733	KDM3B	Pan-leukemia	FALSE	823	0.0621697	FALSE		TRUE	ambiguous
ENSG00000090470	PDCD7	Pan-leukemia	FALSE	824	0.0621128	FALSE		FALSE
ENSG00000074054	CLASP1	Pan-leukemia	FALSE	825	0.062094	FALSE		FALSE
ENSG00000197111	PCBP2	Pan-leukemia	FALSE	826	0.061855	FALSE		FALSE
ENSG00000073910	FRY	Pan-leukemia	FALSE	827	0.0618147	FALSE		FALSE
ENSG00000064666	CNN2	Pan-leukemia	FALSE	828	0.0617864	FALSE		FALSE
ENSG00000092847	AGO1	Pan-leukemia	FALSE	829	0.0617758	FALSE		FALSE
ENSG00000162231	NXF1	Pan-leukemia	FALSE	830	0.0616545	FALSE		TRUE	Act
ENSG00000140829	DHX38	Pan-leukemia	FALSE	831	0.0616052	FALSE		FALSE
ENSG00000114982	KANSL3	Pan-leukemia	FALSE	832	0.0615823	FALSE		FALSE
ENSG00000183856	IQGAP3	Pan-leukemia	FALSE	833	0.0615501	FALSE		FALSE
ENSG00000197329	PELI1	Pan-leukemia	FALSE	834	0.0614597	FALSE		FALSE
ENSG00000181404	WASHC1	Pan-leukemia	FALSE	835	0.0610841	FALSE		FALSE
ENSG00000158856	DMTN	Pan-leukemia	FALSE	836	0.0610546	FALSE		FALSE
ENSG00000163565	IFI16	Pan-leukemia	FALSE	837	0.0608185	FALSE		FALSE
ENSG00000103249	CLCN7	Pan-leukemia	FALSE	838	0.0607392	FALSE		FALSE
ENSG00000176463	SLCO3A1	Pan-leukemia	FALSE	839	0.0607379	FALSE		FALSE
ENSG00000152795	HNRNPDL	Pan-leukemia	FALSE	840	0.060728	FALSE		FALSE
ENSG00000112297	CRYBG1	Pan-leukemia	FALSE	841	0.0607121	FALSE		FALSE
ENSG00000133742	CA1	Pan-leukemia	FALSE	842	0.060677	FALSE		FALSE
ENSG00000166377	ATP9B	Pan-leukemia	FALSE	843	0.060657	FALSE		FALSE
ENSG00000169877	AHSP	Pan-leukemia	FALSE	844	0.0606314	FALSE		FALSE
ENSG00000108654	DDX5	Pan-leukemia	FALSE	845	0.0606244	TRUE	oncogene, fusion	FALSE
ENSG00000185829	ARL17A	Pan-leukemia	FALSE	846	0.0605842	FALSE		FALSE
ENSG00000163737	PF4	Pan-leukemia	FALSE	847	0.0605548	FALSE		FALSE
ENSG00000104147	OIP5	Pan-leukemia	FALSE	848	0.0605525	FALSE		FALSE
ENSG00000102572	STK24	Pan-leukemia	FALSE	849	0.0605134	FALSE		FALSE
ENSG00000053747	LAMA3	Pan-leukemia	FALSE	850	0.0604757	FALSE		FALSE
ENSG00000185304	RGPD2	Pan-leukemia	FALSE	851	0.0604489	FALSE		FALSE
ENSG00000159140	SON	Pan-leukemia	FALSE	852	0.060433	FALSE		FALSE
ENSG00000100994	PYGB	Pan-leukemia	FALSE	853	0.0604255	FALSE		FALSE
ENSG00000118508	RAB32	Pan-leukemia	FALSE	854	0.0604164	FALSE		FALSE
ENSG00000146963	LUC7L2	Pan-leukemia	FALSE	855	0.060408	FALSE		FALSE
ENSG00000063244	U2AF2	Pan-leukemia	TRUE	856	0.0602033	FALSE		TRUE	Act
ENSG00000261150	EPPK1	Pan-leukemia	FALSE	857	0.0600821	FALSE		FALSE
ENSG00000117859	OSBPL9	Pan-leukemia	FALSE	858	0.0600811	FALSE		FALSE
ENSG00000091039	OSBPL8	Pan-leukemia	FALSE	859	0.0600471	FALSE		FALSE
ENSG00000102763	VWA8	Pan-leukemia	FALSE	860	0.060017	FALSE		FALSE
ENSG00000166037	CEP57	Pan-leukemia	FALSE	861	0.0599879	FALSE		FALSE
ENSG00000155903	RASA2	Pan-leukemia	FALSE	862	0.0599817	FALSE		TRUE	LoF
ENSG00000107863	ARHGAP21	Pan-leukemia	FALSE	863	0.0599335	FALSE		FALSE
ENSG00000103512	NOMO1	Pan-leukemia	FALSE	864	0.0597954	FALSE		FALSE
ENSG00000154265	ABCA5	Pan-leukemia	FALSE	865	0.0597812	FALSE		FALSE
ENSG00000058063	ATP11B	Pan-leukemia	FALSE	866	0.0597359	FALSE		FALSE
ENSG00000225697	SLC26A6	Pan-leukemia	FALSE	867	0.0597125	FALSE		FALSE
ENSG00000101639	CEP192	Pan-leukemia	FALSE	868	0.0596994	FALSE		FALSE
ENSG00000088992	TESC	Pan-leukemia	FALSE	869	0.0596442	FALSE		FALSE
ENSG00000215252	GOLGA8B	Pan-leukemia	FALSE	870	0.0596404	FALSE		FALSE
ENSG00000184588	PDE4B	Pan-leukemia	FALSE	871	0.0596181	FALSE		FALSE
ENSG00000104093	DMXL2	Pan-leukemia	FALSE	872	0.0595537	FALSE		FALSE
ENSG00000072501	SMC1A	Pan-leukemia	TRUE	873	0.0594974	TRUE	TSG	TRUE	Act
ENSG00000078674	PCM1	Pan-leukemia	TRUE	874	0.0594531	TRUE	fusion	FALSE
ENSG00000172890	NADSYN1	Pan-leukemia	FALSE	875	0.0594362	FALSE		FALSE
ENSG00000139218	SCAF11	Pan-leukemia	FALSE	876	0.0594194	FALSE		FALSE
ENSG00000113648	MACROH2A1	Pan-leukemia	FALSE	877	0.0593946	FALSE		FALSE
ENSG00000152591	DSPP	Pan-leukemia	FALSE	878	0.0592775	FALSE		FALSE
ENSG00000171295	ZNF440	Pan-leukemia	FALSE	879	0.0592399	FALSE		FALSE
ENSG00000109917	ZPR1	Pan-leukemia	FALSE	880	0.0592162	FALSE		FALSE
ENSG00000248333	CDK11B	Pan-leukemia	FALSE	881	0.0591369	FALSE		FALSE
ENSG00000221983	UBA52	Pan-leukemia	FALSE	882	0.059134	FALSE		FALSE
ENSG00000074800	ENO1	Pan-leukemia	FALSE	883	0.0591071	FALSE		FALSE
ENSG00000090615	GOLGA3	Pan-leukemia	FALSE	884	0.0591029	FALSE		FALSE
ENSG00000169679	BUB1	Pan-leukemia	FALSE	885	0.0590725	FALSE		FALSE
ENSG00000278053	DDX52	Pan-leukemia	FALSE	886	0.0590668	FALSE		FALSE
ENSG00000171606	ZNF274	Pan-leukemia	FALSE	887	0.0590317	FALSE		FALSE
ENSG00000106052	TAX1BP1	Pan-leukemia	FALSE	888	0.0590296	FALSE		FALSE
ENSG00000170448	NFXL1	Pan-leukemia	FALSE	889	0.0590217	FALSE		FALSE
ENSG00000188739	RBM34	Pan-leukemia	FALSE	890	0.0589706	FALSE		FALSE
ENSG00000140941	MAP1LC3B	Pan-leukemia	FALSE	891	0.0588934	FALSE		FALSE
ENSG00000105205	CLC	Pan-leukemia	FALSE	892	0.0587916	FALSE		FALSE
ENSG00000266412	NCOA4	Pan-leukemia	FALSE	893	0.0587503	TRUE	TSG, fusion	FALSE
ENSG00000047365	ARAP2	Pan-leukemia	FALSE	894	0.058741	FALSE		FALSE
ENSG00000153107	ANAPC1	Pan-leukemia	FALSE	895	0.0587304	FALSE		FALSE
ENSG00000071626	DAZAP1	Pan-leukemia	FALSE	896	0.0587253	FALSE		TRUE	LoF
ENSG00000163527	STT3B	Pan-leukemia	FALSE	897	0.0587155	FALSE		FALSE
ENSG00000075624	ACTB	Pan-leukemia	FALSE	898	0.0586851	FALSE		FALSE
ENSG00000148180	GSN	Pan-leukemia	FALSE	899	0.0586621	FALSE		FALSE
ENSG00000133773	CCDC59	Pan-leukemia	FALSE	900	0.058654	FALSE		FALSE
ENSG00000104312	RIPK2	Pan-leukemia	FALSE	901	0.0586508	FALSE		FALSE
ENSG00000166441	RPL27A	Pan-leukemia	FALSE	902	0.0585644	FALSE		FALSE
ENSG00000112062	MAPK14	Pan-leukemia	FALSE	903	0.0585392	FALSE		FALSE
ENSG00000110321	EIF4G2	Pan-leukemia	FALSE	904	0.0584465	FALSE		FALSE
ENSG00000112851	ERBIN	Pan-leukemia	FALSE	905	0.0584111	FALSE		FALSE
ENSG00000018610	CXorf56	Pan-leukemia	FALSE	906	0.058388	FALSE		FALSE
ENSG00000163374	YY1AP1	Pan-leukemia	FALSE	907	0.0583531	FALSE		FALSE
ENSG00000173273	TNKS	Pan-leukemia	FALSE	908	0.058315	FALSE		FALSE
ENSG00000110330	BIRC2	Pan-leukemia	FALSE	909	0.0582924	FALSE		FALSE
ENSG00000160218	TRAPPC10	Pan-leukemia	FALSE	910	0.0582773	FALSE		FALSE
ENSG00000137841	PLCB2	Pan-leukemia	FALSE	911	0.0582685	FALSE		FALSE
ENSG00000189180	ZNF33A	Pan-leukemia	FALSE	912	0.0581975	FALSE		FALSE
ENSG00000182568	SATB1	Pan-leukemia	FALSE	913	0.0581891	FALSE		TRUE	Act
ENSG00000166747	AP1G1	Pan-leukemia	FALSE	914	0.0581853	FALSE		FALSE
ENSG00000184009	ACTG1	Pan-leukemia	FALSE	915	0.0581657	FALSE		FALSE
ENSG00000118762	PKD2	Pan-leukemia	FALSE	916	0.0581173	FALSE		FALSE
ENSG00000105810	CDK6	Pan-leukemia	TRUE	917	0.058035	TRUE	oncogene, fusion	FALSE
ENSG00000096006	CRISP3	Pan-leukemia	FALSE	918	0.0580135	FALSE		FALSE
ENSG00000177731	FLII	Pan-leukemia	FALSE	919	0.0579897	FALSE		FALSE
ENSG00000081803	CADPS2	Pan-leukemia	FALSE	920	0.0579124	FALSE		FALSE
ENSG00000138777	PPA2	Pan-leukemia	FALSE	921	0.0578673	FALSE		FALSE
ENSG00000185950	IRS2	Pan-leukemia	FALSE	922	0.057848	FALSE		FALSE
ENSG00000067066	SP100	Pan-leukemia	FALSE	923	0.0577744	FALSE		FALSE
ENSG00000169432	SCN9A	Pan-leukemia	FALSE	924	0.0576887	FALSE		FALSE
ENSG00000083457	ITGAE	Pan-leukemia	FALSE	925	0.0576309	FALSE		FALSE
ENSG00000123908	AGO2	Pan-leukemia	FALSE	926	0.0576074	FALSE		FALSE
ENSG00000172493	AFF1	Pan-leukemia	TRUE	927	0.0574933	TRUE	fusion	TRUE	Act
ENSG00000183793	NPIPA5	Pan-leukemia	FALSE	928	0.0574923	FALSE		FALSE
ENSG00000070010	UFD1	Pan-leukemia	FALSE	929	0.0574621	FALSE		FALSE
ENSG00000131504	DIAPH1	Pan-leukemia	FALSE	930	0.0573979	FALSE		FALSE
ENSG00000116191	RALGPS2	Pan-leukemia	FALSE	931	0.0573325	FALSE		FALSE
ENSG00000140022	STON2	Pan-leukemia	FALSE	932	0.0572646	FALSE		FALSE
ENSG00000138964	PARVG	Pan-leukemia	FALSE	933	0.0572609	FALSE		FALSE
ENSG00000084636	COL16A1	Pan-leukemia	FALSE	934	0.0572363	FALSE		FALSE
ENSG00000168036	CTNNB1	Pan-leukemia	FALSE	935	0.0571342	TRUE	oncogene, fusion	TRUE	Act
ENSG00000198742	SMURF1	Pan-leukemia	FALSE	936	0.0571304	FALSE		FALSE
ENSG00000135387	CAPRIN1	Pan-leukemia	FALSE	937	0.0571187	FALSE		FALSE
ENSG00000147140	NONO	Pan-leukemia	FALSE	938	0.0570744	TRUE	fusion	TRUE	LoF
ENSG00000197299	BLM	Pan-leukemia	TRUE	939	0.0570705	TRUE	TSG	FALSE
ENSG00000070756	PABPC1	Pan-leukemia	FALSE	940	0.0570659	TRUE	oncogene, TSG	TRUE	ambiguous
ENSG00000107854	TNKS2	Pan-leukemia	FALSE	941	0.0570646	FALSE		FALSE
ENSG00000204970	PCDHA1	Pan-leukemia	FALSE	942	0.0569886	FALSE		FALSE
ENSG00000121691	CAT	Pan-leukemia	FALSE	943	0.0569807	FALSE		FALSE
ENSG00000074370	ATP2A3	Pan-leukemia	FALSE	944	0.0569768	FALSE		FALSE
ENSG00000198336	MYL4	Pan-leukemia	FALSE	945	0.0569066	FALSE		FALSE
ENSG00000112159	MDN1	Pan-leukemia	FALSE	946	0.0567641	FALSE		FALSE
ENSG00000169919	GUSB	Pan-leukemia	FALSE	947	0.0566587	FALSE		FALSE
ENSG00000183303	OR5P2	Pan-leukemia	FALSE	948	0.0566469	FALSE		FALSE
ENSG00000120705	ETF1	Pan-leukemia	FALSE	949	0.0566108	FALSE		FALSE
ENSG00000099204	ABLIM1	Pan-leukemia	FALSE	950	0.0565933	FALSE		FALSE
ENSG00000132688	NES	Pan-leukemia	FALSE	951	0.0564354	FALSE		FALSE
ENSG00000196126	HLA-DRB1	Pan-leukemia	FALSE	952	0.056408	FALSE		FALSE
ENSG00000101882	NKAP	Pan-leukemia	FALSE	953	0.056395	FALSE		FALSE
ENSG00000196735	HLA-DQA1	Pan-leukemia	FALSE	954	0.056349	FALSE		FALSE
ENSG00000152061	RABGAP1L	Pan-leukemia	FALSE	955	0.0563362	FALSE		FALSE
ENSG00000250361	GYPB	Pan-leukemia	FALSE	956	0.0563256	FALSE		FALSE
ENSG00000070061	ELP1	Pan-leukemia	FALSE	957	0.0562832	FALSE		FALSE
ENSG00000184014	DENND5A	Pan-leukemia	FALSE	958	0.0562312	FALSE		FALSE
ENSG00000187109	NAP1L1	Pan-leukemia	FALSE	959	0.0561993	FALSE		FALSE
ENSG00000123104	ITPR2	Pan-leukemia	FALSE	960	0.0561176	FALSE		FALSE
ENSG00000160691	SHC1	Pan-leukemia	FALSE	961	0.0561001	FALSE		FALSE
ENSG00000214078	CPNE1	Pan-leukemia	FALSE	962	0.0560317	FALSE		FALSE
ENSG00000113296	THBS4	Pan-leukemia	FALSE	963	0.0560265	FALSE		FALSE
ENSG00000263465	SRSF8	Pan-leukemia	FALSE	964	0.0559979	FALSE		FALSE
ENSG00000075711	DLG1	Pan-leukemia	FALSE	965	0.0559745	FALSE		FALSE
ENSG00000162623	TYW3	Pan-leukemia	FALSE	966	0.0559685	FALSE		FALSE
ENSG00000169385	RNASE2	Pan-leukemia	FALSE	967	0.0559195	FALSE		FALSE
ENSG00000164821	DEFA4	Pan-leukemia	FALSE	968	0.0558407	FALSE		FALSE
ENSG00000130985	UBA1	Pan-leukemia	TRUE	969	0.055784	FALSE		FALSE
ENSG00000100325	ASCC2	Pan-leukemia	FALSE	970	0.0557744	FALSE		FALSE
ENSG00000146426	TIAM2	Pan-leukemia	FALSE	971	0.0557276	FALSE		FALSE
ENSG00000067900	ROCK1	Pan-leukemia	FALSE	972	0.0556926	FALSE		FALSE
ENSG00000075275	CELSR1	Pan-leukemia	FALSE	973	0.055578	FALSE		FALSE
ENSG00000085265	FCN1	Pan-leukemia	FALSE	974	0.0555656	FALSE		FALSE
ENSG00000146859	TMEM140	Pan-leukemia	FALSE	975	0.0554749	FALSE		FALSE
ENSG00000183696	UPP1	Pan-leukemia	FALSE	976	0.0554128	FALSE		FALSE
ENSG00000175634	RPS6KB2	Pan-leukemia	FALSE	977	0.0553547	FALSE		FALSE
ENSG00000004700	RECQL	Pan-leukemia	FALSE	978	0.0553519	FALSE		FALSE
ENSG00000184357	H1-5	Pan-leukemia	FALSE	979	0.0553499	FALSE		FALSE
ENSG00000077721	UBE2A	Pan-leukemia	FALSE	980	0.0553015	FALSE		TRUE	LoF
ENSG00000151292	CSNK1G3	Pan-leukemia	FALSE	981	0.0552628	FALSE		FALSE
ENSG00000141968	VAV1	Pan-leukemia	TRUE	982	0.0552044	TRUE	fusion	TRUE	Act
ENSG00000249931	GOLGA8K	Pan-leukemia	FALSE	983	0.0551938	FALSE		FALSE
ENSG00000153187	HNRNPU	Pan-leukemia	FALSE	984	0.0551567	FALSE		FALSE
ENSG00000172932	ANKRD13D	Pan-leukemia	FALSE	985	0.055073	FALSE		FALSE
ENSG00000155849	ELMO1	Pan-leukemia	FALSE	986	0.0550435	FALSE		FALSE
ENSG00000087128	TMPRSS11E	Pan-leukemia	FALSE	987	0.0548991	FALSE		FALSE
ENSG00000186470	BTN3A2	Pan-leukemia	FALSE	988	0.0548758	FALSE		FALSE
ENSG00000087087	SRRT	Pan-leukemia	FALSE	989	0.0548701	FALSE		FALSE
ENSG00000182903	ZNF721	Pan-leukemia	FALSE	990	0.0547992	FALSE		TRUE	ambiguous
ENSG00000184203	PPP1R2	Pan-leukemia	FALSE	991	0.0547837	FALSE		FALSE
ENSG00000125991	ERGIC3	Pan-leukemia	FALSE	992	0.0547532	FALSE		FALSE
ENSG00000079246	XRCC5	Pan-leukemia	FALSE	993	0.0547095	FALSE		FALSE
ENSG00000169629	RGPD8	Pan-leukemia	FALSE	994	0.0547073	FALSE		FALSE
ENSG00000156976	EIF4A2	Pan-leukemia	TRUE	995	0.0546628	TRUE	fusion	FALSE
ENSG00000166598	HSP90B1	Pan-leukemia	FALSE	996	0.0546579	FALSE		FALSE
ENSG00000117448	AKR1A1	Pan-leukemia	FALSE	997	0.0546539	FALSE		FALSE
ENSG00000077984	CST7	Pan-leukemia	FALSE	998	0.0546121	FALSE		FALSE
ENSG00000077044	DGKD	Pan-leukemia	FALSE	999	0.0545998	FALSE		FALSE
ENSG00000140455	USP3	Pan-leukemia	FALSE	1000	0.054596	FALSE		FALSE
ENSG00000134825	TMEM258	Pan-leukemia	FALSE	1001	0.0545918	FALSE		FALSE
ENSG00000101608	MYL12A	Pan-leukemia	FALSE	1002	0.054559	FALSE		FALSE
ENSG00000180376	CCDC66	Pan-leukemia	FALSE	1003	0.0545266	FALSE		FALSE
ENSG00000148341	SH3GLB2	Pan-leukemia	FALSE	1004	0.0544827	FALSE		FALSE
ENSG00000185658	BRWD1	Pan-leukemia	FALSE	1005	0.0544735	FALSE		FALSE
ENSG00000257017	HP	Pan-leukemia	FALSE	1006	0.0544653	FALSE		FALSE
ENSG00000186575	NF2	Pan-leukemia	FALSE	1007	0.0544306	TRUE	TSG	TRUE	LoF
ENSG00000183054	RGPD6	Pan-leukemia	FALSE	1008	0.05442	FALSE		FALSE
ENSG00000111371	SLC38A1	Pan-leukemia	FALSE	1009	0.05434	FALSE		FALSE
ENSG00000015568	RGPD5	Pan-leukemia	FALSE	1010	0.0542751	FALSE		FALSE
ENSG00000205531	NAP1L4	Pan-leukemia	FALSE	1011	0.0541198	FALSE		FALSE
ENSG00000124406	ATP8A1	Pan-leukemia	FALSE	1012	0.0541174	FALSE		FALSE
ENSG00000156931	VPS8	Pan-leukemia	FALSE	1013	0.0540605	FALSE		FALSE
ENSG00000077238	IL4R	Pan-leukemia	FALSE	1014	0.0540154	FALSE		FALSE
ENSG00000135926	TMBIM1	Pan-leukemia	FALSE	1015	0.0539992	FALSE		FALSE
ENSG00000107959	PITRM1	Pan-leukemia	FALSE	1016	0.0538664	FALSE		FALSE
ENSG00000185973	TMLHE	Pan-leukemia	FALSE	1017	0.0538276	FALSE		FALSE
ENSG00000179094	PER1	Pan-leukemia	TRUE	1018	0.0537874	TRUE	TSG, fusion	FALSE
ENSG00000131374	TBC1D5	Pan-leukemia	FALSE	1019	0.0537646	FALSE		FALSE
ENSG00000100280	AP1B1	Pan-leukemia	FALSE	1020	0.0537224	FALSE		FALSE
ENSG00000005844	ITGAL	Pan-leukemia	FALSE	1021	0.0537094	FALSE		FALSE
ENSG00000164808	SPIDR	Pan-leukemia	FALSE	1022	0.0536996	FALSE		FALSE
ENSG00000070882	OSBPL3	Pan-leukemia	FALSE	1023	0.0536921	FALSE		FALSE
ENSG00000145425	RPS3A	Pan-leukemia	FALSE	1024	0.0536367	FALSE		TRUE	ambiguous
ENSG00000054523	KIF1B	Pan-leukemia	FALSE	1025	0.0536366	FALSE		FALSE
ENSG00000072310	SREBF1	Pan-leukemia	FALSE	1026	0.0536366	FALSE		FALSE
ENSG00000213799	ZNF845	Pan-leukemia	FALSE	1027	0.0536299	FALSE		FALSE
ENSG00000166266	CUL5	Pan-leukemia	FALSE	1028	0.0536086	FALSE		FALSE
ENSG00000026103	FAS	Pan-leukemia	TRUE	1029	0.0535503	TRUE	TSG	TRUE	LoF
ENSG00000096696	DSP	Pan-leukemia	FALSE	1030	0.053517	FALSE		FALSE
ENSG00000271425	NBPF10	Pan-leukemia	FALSE	1031	0.053487	FALSE		FALSE
ENSG00000196415	PRTN3	Pan-leukemia	FALSE	1032	0.0534102	FALSE		FALSE
ENSG00000176225	RTTN	Pan-leukemia	FALSE	1033	0.0534059	FALSE		FALSE
ENSG00000149516	MS4A3	Pan-leukemia	FALSE	1034	0.0533551	FALSE		FALSE
ENSG00000110987	BCL7A	Pan-leukemia	TRUE	1035	0.0533522	TRUE	fusion	TRUE	Act
ENSG00000121104	FAM117A	Pan-leukemia	FALSE	1036	0.0532982	FALSE		FALSE
ENSG00000068831	RASGRP2	Pan-leukemia	FALSE	1037	0.0532902	FALSE		FALSE
ENSG00000198087	CD2AP	Pan-leukemia	FALSE	1038	0.0531835	FALSE		FALSE
ENSG00000065809	FAM107B	Pan-leukemia	FALSE	1039	0.0530157	FALSE		FALSE
ENSG00000180448	AC004151.1	Pan-leukemia	FALSE	1040	0.0530081	FALSE		FALSE
ENSG00000078142	PIK3C3	Pan-leukemia	FALSE	1041	0.0530039	FALSE		FALSE
ENSG00000061938	TNK2	Pan-leukemia	FALSE	1042	0.0529467	FALSE		FALSE
ENSG00000176978	DPP7	Pan-leukemia	FALSE	1043	0.0529371	FALSE		FALSE
ENSG00000198265	HELZ	Pan-leukemia	FALSE	1044	0.0529189	FALSE		FALSE
ENSG00000204463	BAG6	Pan-leukemia	FALSE	1045	0.0529111	FALSE		FALSE
ENSG00000167986	DDB1	Pan-leukemia	FALSE	1046	0.0528998	FALSE		FALSE
ENSG00000163719	MTMR14	Pan-leukemia	FALSE	1047	0.0528821	FALSE		FALSE
ENSG00000165406	MARCHF8	Pan-leukemia	FALSE	1048	0.0528774	FALSE		FALSE
ENSG00000141252	VPS53	Pan-leukemia	FALSE	1049	0.0528344	FALSE		FALSE
ENSG00000052841	TTC17	Pan-leukemia	FALSE	1050	0.0527963	FALSE		FALSE
ENSG00000186908	ZDHHC17	Pan-leukemia	FALSE	1051	0.0527753	FALSE		FALSE
ENSG00000122566	HNRNPA2B1	Pan-leukemia	FALSE	1052	0.0527262	TRUE	oncogene, fusion	TRUE	Act
ENSG00000168071	CCDC88B	Pan-leukemia	FALSE	1053	0.0526953	FALSE		FALSE
ENSG00000163479	SSR2	Pan-leukemia	FALSE	1054	0.0526784	FALSE		FALSE
ENSG00000130402	ACTN4	Pan-leukemia	FALSE	1055	0.0526657	FALSE		FALSE
ENSG00000100316	RPL3	Pan-leukemia	FALSE	1056	0.0525535	FALSE		FALSE
ENSG00000130844	ZNF331	Pan-leukemia	FALSE	1057	0.0525528	TRUE	TSG, fusion	FALSE
ENSG00000152291	TGOLN2	Pan-leukemia	FALSE	1058	0.052524	FALSE		FALSE
ENSG00000196235	SUPT5H	Pan-leukemia	FALSE	1059	0.0524877	FALSE		FALSE
ENSG00000147996	CBWD5	Pan-leukemia	FALSE	1060	0.0524092	FALSE		FALSE
ENSG00000089009	RPL6	Pan-leukemia	FALSE	1061	0.0523808	FALSE		FALSE
ENSG00000170100	ZNF778	Pan-leukemia	FALSE	1062	0.0523536	FALSE		FALSE
ENSG00000162613	FUBP1	Pan-leukemia	FALSE	1063	0.0523509	TRUE	oncogene	TRUE	LoF
ENSG00000075539	FRYL	Pan-leukemia	FALSE	1064	0.0522893	FALSE		FALSE
ENSG00000140678	ITGAX	Pan-leukemia	FALSE	1065	0.0522852	FALSE		FALSE
ENSG00000196776	CD47	Pan-leukemia	FALSE	1066	0.052232	FALSE		FALSE
ENSG00000089154	GCN1	Pan-leukemia	FALSE	1067	0.0522093	FALSE		FALSE
ENSG00000123416	TUBA1B	Pan-leukemia	FALSE	1068	0.0521967	FALSE		FALSE
ENSG00000057657	PRDM1	Pan-leukemia	TRUE	1069	0.0521033	TRUE	TSG	TRUE	LoF
ENSG00000051108	HERPUD1	Pan-leukemia	FALSE	1070	0.0520818	TRUE	fusion	FALSE
ENSG00000156958	GALK2	Pan-leukemia	FALSE	1071	0.0520768	FALSE		FALSE
ENSG00000088854	C20orf194	Pan-leukemia	FALSE	1072	0.0520262	FALSE		FALSE
ENSG00000216937	CCDC7	Pan-leukemia	FALSE	1073	0.0520186	FALSE		FALSE
ENSG00000130723	PRRC2B	Pan-leukemia	FALSE	1074	0.0520124	FALSE		FALSE
ENSG00000197535	MYO5A	Pan-leukemia	FALSE	1075	0.0519634	TRUE	fusion	TRUE	ambiguous
ENSG00000164190	NIPBL	Pan-leukemia	FALSE	1076	0.0519136	FALSE		TRUE	LoF
ENSG00000182871	COL18A1	Pan-leukemia	FALSE	1077	0.0518952	FALSE		FALSE
ENSG00000100129	EIF3L	Pan-leukemia	FALSE	1078	0.0518866	FALSE		FALSE
ENSG00000155561	NUP205	Pan-leukemia	FALSE	1079	0.0518292	FALSE		FALSE
ENSG00000174175	SELP	Pan-leukemia	FALSE	1080	0.051822	FALSE		FALSE
ENSG00000163584	RPL22L1	Pan-leukemia	FALSE	1081	0.0518088	FALSE		FALSE
ENSG00000162337	LRP5	Pan-leukemia	FALSE	1082	0.051769	FALSE		FALSE
ENSG00000111271	ACAD10	Pan-leukemia	FALSE	1083	0.0517631	FALSE		FALSE
ENSG00000072110	ACTN1	Pan-leukemia	FALSE	1084	0.0517605	FALSE		FALSE
ENSG00000105287	PRKD2	Pan-leukemia	FALSE	1085	0.0517588	FALSE		TRUE	ambiguous
ENSG00000180817	PPA1	Pan-leukemia	FALSE	1086	0.0516628	FALSE		FALSE
ENSG00000168010	ATG16L2	Pan-leukemia	FALSE	1087	0.0516321	FALSE		FALSE
ENSG00000105835	NAMPT	Pan-leukemia	FALSE	1088	0.0516207	FALSE		FALSE
ENSG00000156052	GNAQ	Pan-leukemia	FALSE	1089	0.0516181	TRUE	oncogene	TRUE	Act
ENSG00000149091	DGKZ	Pan-leukemia	FALSE	1090	0.0515989	FALSE		FALSE
ENSG00000134242	PTPN22	Pan-leukemia	FALSE	1091	0.0515825	FALSE		FALSE
ENSG00000184922	FMNL1	Pan-leukemia	FALSE	1092	0.0515668	FALSE		FALSE
ENSG00000135541	AHI1	Pan-leukemia	FALSE	1093	0.0515645	FALSE		FALSE
ENSG00000114388	NPRL2	Pan-leukemia	FALSE	1094	0.0515375	FALSE		TRUE	LoF
ENSG00000111676	ATN1	Pan-leukemia	FALSE	1095	0.0515215	FALSE		FALSE
ENSG00000038358	EDC4	Pan-leukemia	FALSE	1096	0.051517	FALSE		FALSE
ENSG00000100330	MTMR3	Pan-leukemia	FALSE	1097	0.0514696	FALSE		FALSE
ENSG00000139734	DIAPH3	Pan-leukemia	FALSE	1098	0.0514351	FALSE		FALSE
ENSG00000155629	PIK3AP1	Pan-leukemia	FALSE	1099	0.0514245	FALSE		FALSE
ENSG00000198626	RYR2	Pan-leukemia	FALSE	1100	0.0514195	FALSE		FALSE
ENSG00000120451	SNX19	Pan-leukemia	FALSE	1101	0.0513871	FALSE		FALSE
ENSG00000242019	KIR3DL3	Pan-leukemia	FALSE	1102	0.0513761	FALSE		FALSE
ENSG00000167526	RPL13	Pan-leukemia	FALSE	1103	0.0513615	FALSE		FALSE
ENSG00000204120	GIGYF2	Pan-leukemia	FALSE	1104	0.0513211	FALSE		FALSE
ENSG00000076928	ARHGEF1	Pan-leukemia	FALSE	1105	0.0513087	FALSE		FALSE
ENSG00000104814	MAP4K1	Pan-leukemia	FALSE	1106	0.0513047	FALSE		FALSE
ENSG00000155463	OXA1L	Pan-leukemia	FALSE	1107	0.0511819	FALSE		FALSE
ENSG00000132842	AP3B1	Pan-leukemia	FALSE	1108	0.0511528	FALSE		FALSE
ENSG00000066279	ASPM	Pan-leukemia	FALSE	1109	0.0510681	FALSE		FALSE
ENSG00000134444	RELCH	Pan-leukemia	FALSE	1110	0.0510541	FALSE		FALSE
ENSG00000113013	HSPA9	Pan-leukemia	FALSE	1111	0.0510293	FALSE		FALSE
ENSG00000185864	NPIPB4	Pan-leukemia	FALSE	1112	0.0510145	FALSE		FALSE
ENSG00000262209	PCDHGB3	Pan-leukemia	FALSE	1113	0.0509792	FALSE		FALSE
ENSG00000130811	EIF3G	Pan-leukemia	FALSE	1114	0.0509691	FALSE		FALSE
ENSG00000125753	VASP	Pan-leukemia	FALSE	1115	0.0509217	FALSE		FALSE
ENSG00000134824	FADS2	Pan-leukemia	FALSE	1116	0.0509182	FALSE		FALSE
ENSG00000163682	RPL9	Pan-leukemia	FALSE	1117	0.0507987	FALSE		FALSE
ENSG00000012779	ALOX5	Pan-leukemia	FALSE	1118	0.0507821	FALSE		FALSE
ENSG00000064601	CTSA	Pan-leukemia	FALSE	1119	0.0507808	FALSE		FALSE
ENSG00000100448	CTSG	Pan-leukemia	FALSE	1120	0.0507421	FALSE		FALSE
ENSG00000006744	ELAC2	Pan-leukemia	FALSE	1121	0.0506823	FALSE		FALSE
ENSG00000100380	ST13	Pan-leukemia	FALSE	1122	0.0506812	FALSE		FALSE
ENSG00000124469	CEACAM8	Pan-leukemia	FALSE	1123	0.0506661	FALSE		FALSE
ENSG00000131473	ACLY	Pan-leukemia	FALSE	1124	0.0506421	FALSE		FALSE
ENSG00000005020	SKAP2	Pan-leukemia	FALSE	1125	0.0506326	FALSE		FALSE
ENSG00000164329	TENT2	Pan-leukemia	FALSE	1126	0.0505587	FALSE		FALSE
ENSG00000167004	PDIA3	Pan-leukemia	FALSE	1127	0.0505356	FALSE		FALSE
ENSG00000163539	CLASP2	Pan-leukemia	FALSE	1128	0.0505124	FALSE		FALSE
ENSG00000117868	ESYT2	Pan-leukemia	FALSE	1129	0.0505115	FALSE		FALSE
ENSG00000102531	FNDC3A	Pan-leukemia	FALSE	1130	0.0505052	FALSE		FALSE
ENSG00000132153	DHX30	Pan-leukemia	FALSE	1131	0.0505014	FALSE		FALSE
ENSG00000177888	ZBTB41	Pan-leukemia	FALSE	1132	0.0504244	FALSE		FALSE
ENSG00000165124	SVEP1	Pan-leukemia	FALSE	1133	0.0503727	FALSE		FALSE
ENSG00000137462	TLR2	Pan-leukemia	TRUE	1134	0.0503683	FALSE		FALSE
ENSG00000115355	CCDC88A	Pan-leukemia	FALSE	1135	0.0503382	FALSE		FALSE
ENSG00000171316	CHD7	Pan-leukemia	FALSE	1136	0.050319	FALSE		FALSE
ENSG00000170035	UBE2E3	Pan-leukemia	FALSE	1137	0.0503039	FALSE		FALSE
ENSG00000067057	PFKP	Pan-leukemia	FALSE	1138	0.0502976	FALSE		FALSE
ENSG00000186275	NBPF12	Pan-leukemia	FALSE	1139	0.0502972	FALSE		FALSE
ENSG00000144028	SNRNP200	Pan-leukemia	FALSE	1140	0.0502915	FALSE		FALSE
ENSG00000125354	SEPTIN6	Pan-leukemia	TRUE	1141	0.050289	TRUE	fusion	FALSE
ENSG00000145675	PIK3R1	Pan-leukemia	FALSE	1142	0.0502802	TRUE	TSG	TRUE	LoF
ENSG00000135049	AGTPBP1	Pan-leukemia	FALSE	1143	0.0502617	FALSE		FALSE
ENSG00000136286	MYO1G	Pan-leukemia	FALSE	1144	0.0502537	FALSE		FALSE
ENSG00000113163	CERT1	Pan-leukemia	FALSE	1145	0.0502275	FALSE		FALSE
ENSG00000103995	CEP152	Pan-leukemia	FALSE	1146	0.0502094	FALSE		FALSE
ENSG00000074755	ZZEF1	Pan-leukemia	FALSE	1147	0.0501905	FALSE		FALSE
ENSG00000126822	PLEKHG3	Pan-leukemia	FALSE	1148	0.0501287	FALSE		FALSE
ENSG00000109971	HSPA8	Pan-leukemia	FALSE	1149	0.0501245	FALSE		FALSE
ENSG00000173230	GOLGB1	Pan-leukemia	FALSE	1150	0.0501027	FALSE		FALSE
ENSG00000135506	OS9	Pan-leukemia	FALSE	1151	0.0500843	FALSE		FALSE
ENSG00000182606	TRAK1	Pan-leukemia	FALSE	1152	0.0500823	FALSE		FALSE
ENSG00000148346	LCN2	Pan-leukemia	FALSE	1153	0.0499701	FALSE		FALSE
ENSG00000179051	RCC2	Pan-leukemia	FALSE	1154	0.0498736	FALSE		FALSE
ENSG00000164548	TRA2A	Pan-leukemia	FALSE	1155	0.0498209	FALSE		FALSE
ENSG00000094631	HDAC6	Pan-leukemia	FALSE	1156	0.0498061	FALSE		FALSE
ENSG00000128534	LSM8	Pan-leukemia	FALSE	1157	0.0497941	FALSE		FALSE
ENSG00000188976	NOC2L	Pan-leukemia	FALSE	1158	0.0497934	FALSE		FALSE
ENSG00000121390	PSPC1	Pan-leukemia	FALSE	1159	0.04972	FALSE		FALSE
ENSG00000113240	CLK4	Pan-leukemia	FALSE	1160	0.0497147	FALSE		FALSE
ENSG00000188846	RPL14	Pan-leukemia	FALSE	1161	0.0496917	FALSE		FALSE
ENSG00000065413	ANKRD44	Pan-leukemia	FALSE	1162	0.049682	FALSE		FALSE
ENSG00000100731	PCNX1	Pan-leukemia	FALSE	1163	0.0496665	FALSE		FALSE
ENSG00000133063	CHIT1	Pan-leukemia	FALSE	1164	0.0496009	FALSE		FALSE
ENSG00000197142	ACSL5	Pan-leukemia	FALSE	1165	0.0495836	FALSE		FALSE
ENSG00000204936	CD177	Pan-leukemia	FALSE	1166	0.0495698	FALSE		FALSE
ENSG00000266338	NBPF15	Pan-leukemia	FALSE	1167	0.0495552	FALSE		FALSE
ENSG00000132849	PATJ	Pan-leukemia	FALSE	1168	0.0495191	FALSE		FALSE
ENSG00000140932	CMTM2	Pan-leukemia	FALSE	1169	0.0495022	FALSE		FALSE
ENSG00000142945	KIF2C	Pan-leukemia	FALSE	1170	0.0494381	FALSE		FALSE
ENSG00000188677	PARVB	Pan-leukemia	FALSE	1171	0.0494262	FALSE		FALSE
ENSG00000077514	POLD3	Pan-leukemia	FALSE	1172	0.0494086	FALSE		FALSE
ENSG00000118705	RPN2	Pan-leukemia	FALSE	1173	0.0493797	FALSE		FALSE
ENSG00000188352	FOCAD	Pan-leukemia	FALSE	1174	0.0493612	FALSE		FALSE
ENSG00000149100	EIF3M	Pan-leukemia	FALSE	1175	0.049324	FALSE		FALSE
ENSG00000153779	TGIF2LX	Pan-leukemia	FALSE	1176	0.0493047	FALSE		FALSE
ENSG00000163714	U2SURP	Pan-leukemia	FALSE	1177	0.0492998	FALSE		FALSE
ENSG00000175895	PLEKHF2	Pan-leukemia	FALSE	1178	0.0492458	FALSE		FALSE
ENSG00000073921	PICALM	Pan-leukemia	TRUE	1179	0.0492419	TRUE	fusion	FALSE
ENSG00000148516	ZEB1	Pan-leukemia	FALSE	1180	0.0492096	TRUE	oncogene	TRUE	LoF
ENSG00000196873	CBWD3	Pan-leukemia	FALSE	1181	0.0492026	FALSE		FALSE
ENSG00000128591	FLNC	Pan-leukemia	FALSE	1182	0.0491991	FALSE		FALSE
ENSG00000144283	PKP4	Pan-leukemia	FALSE	1183	0.049191	FALSE		FALSE
ENSG00000040933	INPP4A	Pan-leukemia	FALSE	1184	0.0490978	FALSE		FALSE
ENSG00000132749	TESMIN	Pan-leukemia	FALSE	1185	0.0490666	FALSE		FALSE
ENSG00000066697	MSANTD3	Pan-leukemia	FALSE	1186	0.0490479	FALSE		FALSE
ENSG00000141002	TCF25	Pan-leukemia	FALSE	1187	0.0490158	FALSE		FALSE
ENSG00000164327	RICTOR	Pan-leukemia	FALSE	1188	0.0489691	FALSE		FALSE
ENSG00000008394	MGST1	Pan-leukemia	FALSE	1189	0.0488694	FALSE		FALSE
ENSG00000078061	ARAF	Pan-leukemia	TRUE	1190	0.0488568	TRUE	oncogene	TRUE	Act
ENSG00000127946	HIP1	Pan-leukemia	TRUE	1191	0.0488479	TRUE	oncogene, fusion	TRUE	Act
ENSG00000178982	EIF3K	Pan-leukemia	FALSE	1192	0.0488328	FALSE		FALSE
ENSG00000237521	OR7E24	Pan-leukemia	FALSE	1193	0.0488099	FALSE		FALSE
ENSG00000151948	GLT1D1	Pan-leukemia	FALSE	1194	0.0488034	FALSE		FALSE
ENSG00000019582	CD74	Pan-leukemia	FALSE	1195	0.0487978	TRUE	oncogene, fusion	FALSE
ENSG00000169291	SHE	Pan-leukemia	FALSE	1196	0.0487535	FALSE		FALSE
ENSG00000198176	TFDP1	Pan-leukemia	FALSE	1197	0.0487336	FALSE		FALSE
ENSG00000160255	ITGB2	Pan-leukemia	FALSE	1198	0.0487261	FALSE		FALSE
ENSG00000060237	WNK1	Pan-leukemia	FALSE	1199	0.0487196	FALSE		FALSE
ENSG00000112077	RHAG	Pan-leukemia	FALSE	1200	0.0487187	FALSE		FALSE
ENSG00000185340	GAS2L1	Pan-leukemia	FALSE	1201	0.0486721	FALSE		FALSE
ENSG00000177646	ACAD9	Pan-leukemia	FALSE	1202	0.0486223	FALSE		FALSE
ENSG00000130775	THEMIS2	Pan-leukemia	FALSE	1203	0.0486094	FALSE		FALSE
ENSG00000071894	CPSF1	Pan-leukemia	FALSE	1204	0.0486077	FALSE		FALSE
ENSG00000166710	B2M	Pan-leukemia	TRUE	1205	0.0485715	TRUE	TSG	TRUE	LoF
ENSG00000121152	NCAPH	Pan-leukemia	FALSE	1206	0.0485421	FALSE		FALSE
ENSG00000142197	DOP1B	Pan-leukemia	FALSE	1207	0.0485274	FALSE		FALSE
ENSG00000089820	ARHGAP4	Pan-leukemia	FALSE	1208	0.048495	FALSE		FALSE
ENSG00000071082	RPL31	Pan-leukemia	FALSE	1209	0.0484939	FALSE		FALSE
ENSG00000100614	PPM1A	Pan-leukemia	FALSE	1210	0.0484735	FALSE		FALSE
ENSG00000104763	ASAH1	Pan-leukemia	FALSE	1211	0.0484473	FALSE		FALSE
ENSG00000168394	TAP1	Pan-leukemia	FALSE	1212	0.0484391	FALSE		FALSE
ENSG00000030582	GRN	Pan-leukemia	FALSE	1213	0.0484126	FALSE		FALSE
ENSG00000119285	HEATR1	Pan-leukemia	FALSE	1214	0.0483365	FALSE		FALSE
ENSG00000186088	GSAP	Pan-leukemia	FALSE	1215	0.0483337	FALSE		FALSE
ENSG00000133112	TPT1	Pan-leukemia	FALSE	1216	0.04831	FALSE		FALSE
ENSG00000116852	KIF21B	Pan-leukemia	FALSE	1217	0.0483068	FALSE		FALSE
ENSG00000101040	ZMYND8	Pan-leukemia	FALSE	1218	0.0482988	FALSE		FALSE
ENSG00000117335	CD46	Pan-leukemia	FALSE	1219	0.0482974	FALSE		FALSE
ENSG00000090382	LYZ	Pan-leukemia	FALSE	1220	0.048287	FALSE		FALSE
ENSG00000068305	MEF2A	Pan-leukemia	FALSE	1221	0.0482413	FALSE		FALSE
ENSG00000105223	PLD3	Pan-leukemia	FALSE	1222	0.048199	FALSE		FALSE
ENSG00000144381	HSPD1	Pan-leukemia	FALSE	1223	0.048195	FALSE		FALSE
ENSG00000148303	RPL7A	Pan-leukemia	FALSE	1224	0.0481891	FALSE		FALSE
ENSG00000143514	TP53BP2	Pan-leukemia	FALSE	1225	0.0481628	FALSE		FALSE
ENSG00000075151	EIF4G3	Pan-leukemia	FALSE	1226	0.0481054	FALSE		FALSE
ENSG00000214967	NPIPA7	Pan-leukemia	FALSE	1227	0.0480993	FALSE		FALSE
ENSG00000137070	IL11RA	Pan-leukemia	FALSE	1228	0.0480909	FALSE		FALSE
ENSG00000100030	MAPK1	Pan-leukemia	TRUE	1229	0.0480789	TRUE	oncogene	TRUE	Act
ENSG00000100201	DDX17	Pan-leukemia	FALSE	1230	0.0480551	FALSE		FALSE
ENSG00000171608	PIK3CD	Pan-leukemia	FALSE	1231	0.0480418	FALSE		FALSE
ENSG00000143924	EML4	Pan-leukemia	FALSE	1232	0.0480129	TRUE	fusion	TRUE	ambiguous
ENSG00000110713	NUP98	Pan-leukemia	TRUE	1233	0.0479968	TRUE	oncogene, fusion	FALSE
ENSG00000064932	SBNO2	Pan-leukemia	FALSE	1234	0.0479262	FALSE		FALSE
ENSG00000170832	USP32	Pan-leukemia	FALSE	1235	0.0479205	FALSE		FALSE
ENSG00000125676	THOC2	Pan-leukemia	FALSE	1236	0.047917	FALSE		FALSE
ENSG00000139684	ESD	Pan-leukemia	FALSE	1237	0.0479097	FALSE		FALSE
ENSG00000010810	FYN	Pan-leukemia	TRUE	1238	0.0478693	FALSE		FALSE
ENSG00000111596	CNOT2	Pan-leukemia	FALSE	1239	0.0478495	FALSE		FALSE
ENSG00000164211	STARD4	Pan-leukemia	FALSE	1240	0.0478408	FALSE		FALSE
ENSG00000197608	ZNF841	Pan-leukemia	FALSE	1241	0.0477904	FALSE		FALSE
ENSG00000070961	ATP2B1	Pan-leukemia	FALSE	1242	0.0477638	FALSE		FALSE
ENSG00000213516	RBMXL1	Pan-leukemia	FALSE	1243	0.0476885	FALSE		FALSE
ENSG00000147454	SLC25A37	Pan-leukemia	FALSE	1244	0.0476709	FALSE		FALSE
ENSG00000036448	MYOM2	Pan-leukemia	FALSE	1245	0.0476677	FALSE		FALSE
ENSG00000181789	COPG1	Pan-leukemia	FALSE	1246	0.0476273	FALSE		FALSE
ENSG00000137776	SLTM	Pan-leukemia	FALSE	1247	0.0476086	FALSE		FALSE
ENSG00000110934	BIN2	Pan-leukemia	FALSE	1248	0.0475951	FALSE		FALSE
ENSG00000069188	SDK2	Pan-leukemia	FALSE	1249	0.047595	FALSE		FALSE
ENSG00000065154	OAT	Pan-leukemia	FALSE	1250	0.0475647	FALSE		FALSE
ENSG00000144357	UBR3	Pan-leukemia	FALSE	1251	0.047562	FALSE		FALSE
ENSG00000076513	ANKRD13A	Pan-leukemia	FALSE	1252	0.0475192	FALSE		FALSE
ENSG00000134982	APC	Pan-leukemia	TRUE	1253	0.0475119	TRUE	TSG	TRUE	LoF
ENSG00000080824	HSP90AA1	Pan-leukemia	TRUE	1254	0.0474973	TRUE	fusion	TRUE	Act
ENSG00000123130	ACOT9	Pan-leukemia	FALSE	1255	0.0474728	FALSE		FALSE
ENSG00000166946	CCNDBP1	Pan-leukemia	FALSE	1256	0.0474503	FALSE		FALSE
ENSG00000185158	LRRC37B	Pan-leukemia	FALSE	1257	0.0474123	FALSE		FALSE
ENSG00000183742	MACC1	Pan-leukemia	FALSE	1258	0.0473741	TRUE	oncogene	FALSE
ENSG00000175054	ATR	Pan-leukemia	TRUE	1259	0.0473568	TRUE	TSG	TRUE	LoF
ENSG00000038532	CLEC16A	Pan-leukemia	FALSE	1260	0.0473436	FALSE		FALSE
ENSG00000074181	NOTCH3	Pan-leukemia	FALSE	1261	0.0473065	FALSE		FALSE
ENSG00000128513	POT1	Pan-leukemia	TRUE	1262	0.0472768	TRUE	TSG	TRUE	ambiguous
ENSG00000075413	MARK3	Pan-leukemia	FALSE	1263	0.0472517	FALSE		FALSE
ENSG00000142173	COL6A2	Pan-leukemia	FALSE	1264	0.0472325	FALSE		FALSE
ENSG00000124813	RUNX2	Pan-leukemia	FALSE	1265	0.0472145	FALSE		FALSE
ENSG00000019169	MARCO	Pan-leukemia	FALSE	1266	0.0472057	FALSE		FALSE
ENSG00000134215	VAV3	Pan-leukemia	FALSE	1267	0.0471745	FALSE		FALSE
ENSG00000106484	MEST	Pan-leukemia	FALSE	1268	0.0471572	FALSE		FALSE
ENSG00000213741	RPS29	Pan-leukemia	FALSE	1269	0.0470896	FALSE		FALSE
ENSG00000169710	FASN	Pan-leukemia	FALSE	1270	0.0470842	FALSE		FALSE
ENSG00000130714	POMT1	Pan-leukemia	FALSE	1271	0.0470572	FALSE		FALSE
ENSG00000059804	SLC2A3	Pan-leukemia	FALSE	1272	0.0470505	FALSE		FALSE
ENSG00000118520	ARG1	Pan-leukemia	FALSE	1273	0.0470266	FALSE		FALSE
ENSG00000147408	CSGALNACT1	Pan-leukemia	FALSE	1274	0.0470193	FALSE		FALSE
ENSG00000112339	HBS1L	Pan-leukemia	FALSE	1275	0.046983	FALSE		FALSE
ENSG00000198408	OGA	Pan-leukemia	FALSE	1276	0.0469781	FALSE		FALSE
ENSG00000165392	WRN	Pan-leukemia	TRUE	1277	0.0469695	TRUE	TSG	TRUE	LoF
ENSG00000024048	UBR2	Pan-leukemia	FALSE	1278	0.0469516	FALSE		FALSE
ENSG00000169018	FEM1B	Pan-leukemia	FALSE	1279	0.0469442	FALSE		FALSE
ENSG00000100038	TOP3B	Pan-leukemia	FALSE	1280	0.0469299	FALSE		FALSE
ENSG00000066777	ARFGEF1	Pan-leukemia	FALSE	1281	0.0468766	FALSE		FALSE
ENSG00000009413	REV3L	Pan-leukemia	FALSE	1282	0.0468674	FALSE		FALSE
ENSG00000087086	FTL	Pan-leukemia	FALSE	1283	0.0468457	FALSE		FALSE
ENSG00000100504	PYGL	Pan-leukemia	FALSE	1284	0.0468246	FALSE		FALSE
ENSG00000183258	DDX41	Pan-leukemia	TRUE	1285	0.0468053	FALSE		FALSE
ENSG00000017260	ATP2C1	Pan-leukemia	FALSE	1286	0.0467547	FALSE		FALSE
ENSG00000175463	TBC1D10C	Pan-leukemia	FALSE	1287	0.0467479	FALSE		FALSE
ENSG00000112282	MED23	Pan-leukemia	FALSE	1288	0.0467265	FALSE		FALSE
ENSG00000018189	RUFY3	Pan-leukemia	FALSE	1289	0.0467225	FALSE		FALSE
ENSG00000145819	ARHGAP26	Pan-leukemia	TRUE	1290	0.0466873	TRUE	TSG, fusion	FALSE
ENSG00000113810	SMC4	Pan-leukemia	FALSE	1291	0.0466835	FALSE		FALSE
ENSG00000137449	CPEB2	Pan-leukemia	FALSE	1292	0.0466678	FALSE		FALSE
ENSG00000166501	PRKCB	Pan-leukemia	TRUE	1293	0.0466117	TRUE		TRUE	Act
ENSG00000091592	NLRP1	Pan-leukemia	FALSE	1294	0.0466003	FALSE		FALSE
ENSG00000138386	NAB1	Pan-leukemia	FALSE	1295	0.046562	FALSE		FALSE
ENSG00000198160	MIER1	Pan-leukemia	FALSE	1296	0.0465598	FALSE		FALSE
ENSG00000257103	LSM14A	Pan-leukemia	FALSE	1297	0.0465533	TRUE	fusion	FALSE
ENSG00000197020	ZNF100	Pan-leukemia	FALSE	1298	0.0465148	FALSE		FALSE
ENSG00000109458	GAB1	Pan-leukemia	FALSE	1299	0.0465065	FALSE		FALSE
ENSG00000156171	DRAM2	Pan-leukemia	FALSE	1300	0.0465021	FALSE		FALSE
ENSG00000141447	OSBPL1A	Pan-leukemia	FALSE	1301	0.0464836	FALSE		FALSE
ENSG00000136878	USP20	Pan-leukemia	FALSE	1302	0.0464713	FALSE		FALSE
ENSG00000153944	MSI2	Pan-leukemia	TRUE	1303	0.0464478	TRUE	oncogene, fusion	TRUE	ambiguous
ENSG00000103479	RBL2	Pan-leukemia	FALSE	1304	0.0464055	FALSE		FALSE
ENSG00000116560	SFPQ	Pan-leukemia	FALSE	1305	0.0464002	TRUE	TSG, fusion	FALSE
ENSG00000104671	DCTN6	Pan-leukemia	FALSE	1306	0.0463445	FALSE		FALSE
ENSG00000136717	BIN1	Pan-leukemia	FALSE	1307	0.0463072	FALSE		FALSE
ENSG00000113971	NPHP3	Pan-leukemia	FALSE	1308	0.0462672	FALSE		FALSE
ENSG00000072778	ACADVL	Pan-leukemia	FALSE	1309	0.0462539	FALSE		FALSE
ENSG00000103544	VPS35L	Pan-leukemia	FALSE	1310	0.0462351	FALSE		FALSE
ENSG00000145495	MARCHF6	Pan-leukemia	FALSE	1311	0.0462309	FALSE		FALSE
ENSG00000134827	TCN1	Pan-leukemia	FALSE	1312	0.0462046	FALSE		FALSE
ENSG00000122359	ANXA11	Pan-leukemia	FALSE	1313	0.046192	FALSE		FALSE
ENSG00000170776	AKAP13	Pan-leukemia	FALSE	1314	0.0461636	FALSE		FALSE
ENSG00000162434	JAK1	Pan-leukemia	TRUE	1315	0.0461577	TRUE	oncogene, TSG	TRUE	ambiguous
ENSG00000185896	LAMP1	Pan-leukemia	FALSE	1316	0.0461328	FALSE		FALSE
ENSG00000197006	METTL9	Pan-leukemia	FALSE	1317	0.0461307	FALSE		FALSE
ENSG00000186716	BCR	Pan-leukemia	TRUE	1318	0.0460708	TRUE	fusion	TRUE	Act
ENSG00000145335	SNCA	Pan-leukemia	FALSE	1319	0.0460598	FALSE		FALSE
ENSG00000107581	EIF3A	Pan-leukemia	FALSE	1320	0.0460467	FALSE		FALSE
ENSG00000170571	EMB	Pan-leukemia	FALSE	1321	0.0459969	FALSE		FALSE
ENSG00000129636	ITFG1	Pan-leukemia	FALSE	1322	0.0459903	FALSE		FALSE
ENSG00000182718	ANXA2	Pan-leukemia	FALSE	1323	0.0459426	FALSE		FALSE
ENSG00000124151	NCOA3	Pan-leukemia	FALSE	1324	0.0459414	FALSE		FALSE
ENSG00000156675	RAB11FIP1	Pan-leukemia	FALSE	1325	0.0459067	FALSE		FALSE
ENSG00000152492	CCDC50	Pan-leukemia	FALSE	1326	0.0458965	FALSE		FALSE
ENSG00000206560	ANKRD28	Pan-leukemia	FALSE	1327	0.0458318	FALSE		FALSE
ENSG00000166535	A2ML1	Pan-leukemia	FALSE	1328	0.0458204	FALSE		FALSE
ENSG00000188529	SRSF10	Pan-leukemia	FALSE	1329	0.0457793	FALSE		FALSE
ENSG00000167081	PBX3	Pan-leukemia	FALSE	1330	0.0457529	FALSE		FALSE
ENSG00000110514	MADD	Pan-leukemia	FALSE	1331	0.0456837	FALSE		FALSE
ENSG00000093167	LRRFIP2	Pan-leukemia	FALSE	1332	0.0456526	FALSE		FALSE
ENSG00000182979	MTA1	Pan-leukemia	FALSE	1333	0.0456446	FALSE		FALSE
ENSG00000149269	PAK1	Pan-leukemia	FALSE	1334	0.0456321	FALSE		FALSE
ENSG00000125304	TM9SF2	Pan-leukemia	FALSE	1335	0.0456168	FALSE		FALSE
ENSG00000136942	RPL35	Pan-leukemia	FALSE	1336	0.0456156	FALSE		FALSE
ENSG00000165288	BRWD3	Pan-leukemia	FALSE	1337	0.0456024	FALSE		FALSE
ENSG00000143799	PARP1	Pan-leukemia	FALSE	1338	0.045584	FALSE		FALSE
ENSG00000137812	KNL1	Pan-leukemia	TRUE	1339	0.0455744	TRUE	TSG, fusion	FALSE
ENSG00000130340	SNX9	Pan-leukemia	FALSE	1340	0.0455725	FALSE		FALSE
ENSG00000117153	KLHL12	Pan-leukemia	FALSE	1341	0.0455413	FALSE		FALSE
ENSG00000180900	SCRIB	Pan-leukemia	FALSE	1342	0.0455385	FALSE		FALSE
ENSG00000170144	HNRNPA3	Pan-leukemia	FALSE	1343	0.0455373	FALSE		FALSE
ENSG00000118503	TNFAIP3	Pan-leukemia	TRUE	1344	0.0455322	TRUE	TSG	TRUE	LoF
ENSG00000155016	CYP2U1	Pan-leukemia	FALSE	1345	0.0454978	FALSE		FALSE
ENSG00000023330	ALAS1	Pan-leukemia	FALSE	1346	0.0454978	FALSE		FALSE
ENSG00000101347	SAMHD1	Pan-leukemia	FALSE	1347	0.0454696	FALSE		FALSE
ENSG00000197302	ZNF720	Pan-leukemia	FALSE	1348	0.0453678	FALSE		FALSE
ENSG00000076662	ICAM3	Pan-leukemia	FALSE	1349	0.0453621	FALSE		FALSE
ENSG00000167895	TMC8	Pan-leukemia	FALSE	1350	0.0453503	FALSE		FALSE
ENSG00000140400	MAN2C1	Pan-leukemia	FALSE	1351	0.0453183	FALSE		FALSE
ENSG00000120868	APAF1	Pan-leukemia	FALSE	1352	0.0453127	FALSE		FALSE
ENSG00000121316	PLBD1	Pan-leukemia	FALSE	1353	0.0452943	FALSE		FALSE
ENSG00000138796	HADH	Pan-leukemia	FALSE	1354	0.0452658	FALSE		FALSE
ENSG00000089280	FUS	Pan-leukemia	TRUE	1355	0.045248	TRUE	TSG, fusion	FALSE
ENSG00000163607	GTPBP8	Pan-leukemia	FALSE	1356	0.0452331	FALSE		FALSE
ENSG00000151148	UBE3B	Pan-leukemia	FALSE	1357	0.0452232	FALSE		FALSE
ENSG00000213047	DENND1B	Pan-leukemia	FALSE	1358	0.0452204	FALSE		FALSE
ENSG00000124496	TRERF1	Pan-leukemia	FALSE	1359	0.0451976	FALSE		FALSE
ENSG00000144802	NFKBIZ	Pan-leukemia	FALSE	1360	0.0451861	FALSE		FALSE
ENSG00000086666	ZFAND6	Pan-leukemia	FALSE	1361	0.0451445	FALSE		FALSE
ENSG00000182179	UBA7	Pan-leukemia	FALSE	1362	0.0451321	FALSE		FALSE
ENSG00000198521	ZNF43	Pan-leukemia	FALSE	1363	0.0451223	FALSE		FALSE
ENSG00000274290	H2BC6	Pan-leukemia	FALSE	1364	0.0451073	FALSE		FALSE
ENSG00000187231	SESTD1	Pan-leukemia	FALSE	1365	0.0450962	FALSE		FALSE
ENSG00000143164	DCAF6	Pan-leukemia	FALSE	1366	0.0450663	FALSE		FALSE
ENSG00000034510	TMSB10	Pan-leukemia	FALSE	1367	0.0450344	FALSE		FALSE
ENSG00000071859	FAM50A	Pan-leukemia	FALSE	1368	0.0450217	FALSE		FALSE
ENSG00000144554	FANCD2	Pan-leukemia	TRUE	1369	0.0450073	TRUE	TSG	TRUE	LoF
ENSG00000170577	SIX2	Pan-leukemia	FALSE	1370	0.0449974	TRUE	oncogene	FALSE
ENSG00000168116	KIAA1586	Pan-leukemia	FALSE	1371	0.0449898	FALSE		FALSE
ENSG00000162688	AGL	Pan-leukemia	FALSE	1372	0.0449763	FALSE		FALSE
ENSG00000103381	CPPED1	Pan-leukemia	FALSE	1373	0.0449623	FALSE		FALSE
ENSG00000078747	ITCH	Pan-leukemia	FALSE	1374	0.0449201	FALSE		FALSE
ENSG00000101474	APMAP	Pan-leukemia	FALSE	1375	0.0449148	FALSE		FALSE
ENSG00000147162	OGT	Pan-leukemia	FALSE	1376	0.0448966	FALSE		FALSE
ENSG00000152229	PSTPIP2	Pan-leukemia	FALSE	1377	0.0448966	FALSE		FALSE
ENSG00000009335	UBE3C	Pan-leukemia	FALSE	1378	0.0448942	FALSE		FALSE
ENSG00000113580	NR3C1	Pan-leukemia	FALSE	1379	0.0448762	FALSE		FALSE
ENSG00000136754	ABI1	Pan-leukemia	TRUE	1380	0.0448726	TRUE	TSG, fusion	TRUE	ambiguous
ENSG00000198836	OPA1	Pan-leukemia	FALSE	1381	0.0448714	FALSE		FALSE
ENSG00000205021	CCL3L1	Pan-leukemia	FALSE	1382	0.0448521	FALSE		FALSE
ENSG00000178035	IMPDH2	Pan-leukemia	FALSE	1383	0.0448252	FALSE		FALSE
ENSG00000063241	ISOC2	Pan-leukemia	FALSE	1384	0.0448129	FALSE		FALSE
ENSG00000116679	IVNS1ABP	Pan-leukemia	FALSE	1385	0.0447902	FALSE		FALSE
ENSG00000232388	SMIM26	Pan-leukemia	FALSE	1386	0.0447874	FALSE		FALSE
ENSG00000124177	CHD6	Pan-leukemia	FALSE	1387	0.0447772	FALSE		FALSE
ENSG00000100612	DHRS7	Pan-leukemia	FALSE	1388	0.0447588	FALSE		FALSE
ENSG00000178573	MAF	Pan-leukemia	TRUE	1389	0.0447527	TRUE	oncogene, fusion	TRUE	LoF
ENSG00000099875	MKNK2	Pan-leukemia	FALSE	1390	0.0447462	FALSE		FALSE
ENSG00000108669	CYTH1	Pan-leukemia	FALSE	1391	0.0446668	FALSE		FALSE
ENSG00000101752	MIB1	Pan-leukemia	FALSE	1392	0.0446441	FALSE		FALSE
ENSG00000105383	CD33	Pan-leukemia	FALSE	1393	0.0446408	FALSE		FALSE
ENSG00000022976	ZNF839	Pan-leukemia	FALSE	1394	0.0446321	FALSE		FALSE
ENSG00000159166	LAD1	Pan-leukemia	FALSE	1395	0.0445167	FALSE		FALSE
ENSG00000173678	SPDYE2B	Pan-leukemia	FALSE	1396	0.044512	FALSE		FALSE
ENSG00000064886	CHI3L2	Pan-leukemia	FALSE	1397	0.0444974	FALSE		FALSE
ENSG00000148290	SURF1	Pan-leukemia	FALSE	1398	0.0444974	FALSE		FALSE
ENSG00000197746	PSAP	Pan-leukemia	FALSE	1399	0.0444645	FALSE		FALSE
ENSG00000051523	CYBA	Pan-leukemia	FALSE	1400	0.0444432	FALSE		FALSE
ENSG00000254087	LYN	Pan-leukemia	TRUE	1401	0.0444218	TRUE	oncogene, fusion	FALSE
ENSG00000090686	USP48	Pan-leukemia	FALSE	1402	0.0444092	FALSE		FALSE
ENSG00000102893	PHKB	Pan-leukemia	FALSE	1403	0.0443809	FALSE		FALSE
ENSG00000110700	RPS13	Pan-leukemia	FALSE	1404	0.0443555	FALSE		FALSE
ENSG00000076641	PAG1	Pan-leukemia	FALSE	1405	0.0443433	FALSE		FALSE
ENSG00000204790	CBWD6	Pan-leukemia	FALSE	1406	0.0443231	FALSE		FALSE
ENSG00000067048	DDX3Y	Pan-leukemia	FALSE	1407	0.0443191	FALSE		FALSE
ENSG00000197943	PLCG2	Pan-leukemia	TRUE	1408	0.0443132	FALSE		FALSE
ENSG00000078618	NRDC	Pan-leukemia	FALSE	1409	0.0442679	FALSE		FALSE
ENSG00000111913	RIPOR2	Pan-leukemia	FALSE	1410	0.0442574	FALSE		FALSE
ENSG00000100077	GRK3	Pan-leukemia	FALSE	1411	0.0442419	FALSE		FALSE
ENSG00000172534	HCFC1	Pan-leukemia	FALSE	1412	0.0442067	FALSE		FALSE
ENSG00000172366	MCRIP2	Pan-leukemia	FALSE	1413	0.0442044	FALSE		FALSE
ENSG00000100083	GGA1	Pan-leukemia	FALSE	1414	0.0441873	FALSE		FALSE
ENSG00000120694	HSPH1	Pan-leukemia	FALSE	1415	0.0441827	FALSE		FALSE
ENSG00000087266	SH3BP2	Pan-leukemia	FALSE	1416	0.0441582	FALSE		FALSE
ENSG00000171105	INSR	Pan-leukemia	FALSE	1417	0.0441511	FALSE		FALSE
ENSG00000169783	LINGO1	Pan-leukemia	FALSE	1418	0.04415	FALSE		FALSE
ENSG00000124357	NAGK	Pan-leukemia	FALSE	1419	0.0441321	FALSE		FALSE
ENSG00000160294	MCM3AP	Pan-leukemia	FALSE	1420	0.0441291	FALSE		TRUE	ambiguous
ENSG00000175455	CCDC14	Pan-leukemia	FALSE	1421	0.0440923	FALSE		FALSE
ENSG00000177239	MAN1B1	Pan-leukemia	FALSE	1422	0.044078	FALSE		FALSE
ENSG00000172969	FRG2C	Pan-leukemia	FALSE	1423	0.0440442	FALSE		FALSE
ENSG00000164587	RPS14	Pan-leukemia	FALSE	1424	0.044023	FALSE		FALSE
ENSG00000106948	AKNA	Pan-leukemia	FALSE	1425	0.0440006	FALSE		FALSE
ENSG00000109606	DHX15	Pan-leukemia	FALSE	1426	0.0439874	FALSE		FALSE
ENSG00000196576	PLXNB2	Pan-leukemia	FALSE	1427	0.0439751	FALSE		FALSE
ENSG00000197561	ELANE	Pan-leukemia	FALSE	1428	0.0439689	FALSE		FALSE
ENSG00000157107	FCHO2	Pan-leukemia	FALSE	1429	0.0439648	FALSE		FALSE
ENSG00000180353	HCLS1	Pan-leukemia	FALSE	1430	0.043875	FALSE		FALSE
ENSG00000135829	DHX9	Pan-leukemia	FALSE	1431	0.0438693	FALSE		TRUE	Act
ENSG00000109320	NFKB1	Pan-leukemia	FALSE	1432	0.0438486	FALSE		FALSE
ENSG00000099821	POLRMT	Pan-leukemia	FALSE	1433	0.0438442	FALSE		FALSE
ENSG00000011243	AKAP8L	Pan-leukemia	FALSE	1434	0.0438402	FALSE		FALSE
ENSG00000166557	TMED3	Pan-leukemia	FALSE	1435	0.0438389	FALSE		FALSE
ENSG00000145725	PPIP5K2	Pan-leukemia	FALSE	1436	0.0438381	FALSE		FALSE
ENSG00000173200	PARP15	Pan-leukemia	FALSE	1437	0.043802	FALSE		FALSE
ENSG00000068724	TTC7A	Pan-leukemia	FALSE	1438	0.0437937	FALSE		FALSE
ENSG00000102580	DNAJC3	Pan-leukemia	FALSE	1439	0.0437625	FALSE		FALSE
ENSG00000100109	TFIP11	Pan-leukemia	FALSE	1440	0.0437556	FALSE		FALSE
ENSG00000092841	MYL6	Pan-leukemia	FALSE	1441	0.0437311	FALSE		FALSE
ENSG00000197226	TBC1D9B	Pan-leukemia	FALSE	1442	0.043696	FALSE		FALSE
ENSG00000150471	ADGRL3	Pan-leukemia	FALSE	1443	0.0436436	FALSE		FALSE
ENSG00000145555	MYO10	Pan-leukemia	FALSE	1444	0.043621	FALSE		FALSE
ENSG00000083844	ZNF264	Pan-leukemia	FALSE	1445	0.0435988	FALSE		FALSE
ENSG00000137312	FLOT1	Pan-leukemia	FALSE	1446	0.0435115	FALSE		FALSE
ENSG00000134440	NARS1	Pan-leukemia	FALSE	1447	0.0434985	FALSE		FALSE
ENSG00000089159	PXN	Pan-leukemia	FALSE	1448	0.0434729	FALSE		FALSE
ENSG00000123143	PKN1	Pan-leukemia	FALSE	1449	0.0434545	FALSE		FALSE
ENSG00000052749	RRP12	Pan-leukemia	FALSE	1450	0.0434449	FALSE		FALSE
ENSG00000112357	PEX7	Pan-leukemia	FALSE	1451	0.043381	FALSE		FALSE
ENSG00000170561	IRX2	Pan-leukemia	FALSE	1452	0.0433802	FALSE		FALSE
ENSG00000111679	PTPN6	Pan-leukemia	TRUE	1453	0.0432779	TRUE	TSG	TRUE	LoF
ENSG00000149573	MPZL2	Pan-leukemia	FALSE	1454	0.0432711	FALSE		FALSE
ENSG00000142453	CARM1	Pan-leukemia	FALSE	1455	0.0432565	FALSE		FALSE
ENSG00000196305	IARS1	Pan-leukemia	FALSE	1456	0.0431903	FALSE		FALSE
ENSG00000138095	LRPPRC	Pan-leukemia	FALSE	1457	0.043167	FALSE		FALSE
ENSG00000153207	AHCTF1	Pan-leukemia	FALSE	1458	0.0431282	FALSE		FALSE
ENSG00000115866	DARS1	Pan-leukemia	FALSE	1459	0.0431269	FALSE		FALSE
ENSG00000113569	NUP155	Pan-leukemia	FALSE	1460	0.0431027	FALSE		FALSE
ENSG00000184428	TOP1MT	Pan-leukemia	FALSE	1461	0.0430997	FALSE		FALSE
ENSG00000196968	FUT11	Pan-leukemia	FALSE	1462	0.0430771	FALSE		FALSE
ENSG00000156515	HK1	Pan-leukemia	FALSE	1463	0.0430458	FALSE		FALSE
ENSG00000130787	HIP1R	Pan-leukemia	FALSE	1464	0.0430358	FALSE		FALSE
ENSG00000105701	FKBP8	Pan-leukemia	FALSE	1465	0.043016	FALSE		FALSE
ENSG00000176746	MAGEB6	Pan-leukemia	FALSE	1466	0.0430082	FALSE		FALSE
ENSG00000100650	SRSF5	Pan-leukemia	FALSE	1467	0.0429348	FALSE		FALSE
ENSG00000111011	RSRC2	Pan-leukemia	FALSE	1468	0.042924	FALSE		FALSE
ENSG00000158941	CCAR2	Pan-leukemia	FALSE	1469	0.0429231	FALSE		FALSE
ENSG00000152380	FAM151B	Pan-leukemia	FALSE	1470	0.0429202	FALSE		FALSE
ENSG00000132475	H3-3B	Pan-leukemia	FALSE	1471	0.0429137	TRUE	oncogene	FALSE
ENSG00000111144	LTA4H	Pan-leukemia	FALSE	1472	0.0428664	FALSE		FALSE
ENSG00000187775	DNAH17	Pan-leukemia	FALSE	1473	0.0428539	FALSE		FALSE
ENSG00000123684	LPGAT1	Pan-leukemia	FALSE	1474	0.0428509	FALSE		FALSE
ENSG00000004939	SLC4A1	Pan-leukemia	FALSE	1475	0.0428398	FALSE		FALSE
ENSG00000136490	LIMD2	Pan-leukemia	FALSE	1476	0.0428285	FALSE		FALSE
ENSG00000181090	EHMT1	Pan-leukemia	FALSE	1477	0.042815	FALSE		FALSE
ENSG00000269955	FMC1-LUC7L2	Pan-leukemia	FALSE	1478	0.0428049	FALSE		FALSE
ENSG00000168067	MAP4K2	Pan-leukemia	FALSE	1479	0.0427829	FALSE		FALSE
ENSG00000160710	ADAR	Pan-leukemia	FALSE	1480	0.0427528	FALSE		FALSE
ENSG00000011422	PLAUR	Pan-leukemia	FALSE	1481	0.042717	FALSE		FALSE
ENSG00000126524	SBDS	Pan-leukemia	TRUE	1482	0.0427136	TRUE	TSG	FALSE
ENSG00000101773	RBBP8	Pan-leukemia	FALSE	1483	0.0426879	FALSE		FALSE
ENSG00000047188	YTHDC2	Pan-leukemia	FALSE	1484	0.0426834	FALSE		FALSE
ENSG00000112303	VNN2	Pan-leukemia	FALSE	1485	0.0426577	FALSE		FALSE
ENSG00000166004	CEP295	Pan-leukemia	FALSE	1486	0.0426515	FALSE		FALSE
ENSG00000112739	PRPF4B	Pan-leukemia	FALSE	1487	0.0426489	FALSE		FALSE
ENSG00000164062	APEH	Pan-leukemia	FALSE	1488	0.0426371	FALSE		FALSE
ENSG00000111707	SUDS3	Pan-leukemia	FALSE	1489	0.0426274	FALSE		FALSE
ENSG00000003402	CFLAR	Pan-leukemia	FALSE	1490	0.0426044	FALSE		FALSE
ENSG00000005379	TSPOAP1	Pan-leukemia	FALSE	1491	0.0425973	FALSE		FALSE
ENSG00000165029	ABCA1	Pan-leukemia	FALSE	1492	0.0425895	FALSE		FALSE
ENSG00000145901	TNIP1	Pan-leukemia	FALSE	1493	0.042588	FALSE		FALSE
ENSG00000126216	TUBGCP3	Pan-leukemia	FALSE	1494	0.0425477	FALSE		FALSE
ENSG00000204956	PCDHGA1	Pan-leukemia	FALSE	1495	0.0425362	FALSE		FALSE
ENSG00000198677	TTC37	Pan-leukemia	FALSE	1496	0.0425317	FALSE		FALSE
ENSG00000125089	SH3TC1	Pan-leukemia	FALSE	1497	0.0425162	FALSE		FALSE
ENSG00000159788	RGS12	Pan-leukemia	FALSE	1498	0.0424735	FALSE		FALSE
ENSG00000158517	NCF1	Pan-leukemia	FALSE	1499	0.0424691	FALSE		FALSE
ENSG00000149428	HYOU1	Pan-leukemia	FALSE	1500	0.0424438	FALSE		FALSE
ENSG00000004399	PLXND1	Pan-leukemia	FALSE	1501	0.0424342	FALSE		FALSE
ENSG00000065357	DGKA	Pan-leukemia	FALSE	1502	0.042427	FALSE		FALSE
ENSG00000182923	CEP63	Pan-leukemia	FALSE	1503	0.0424168	FALSE		FALSE
ENSG00000107611	CUBN	Pan-leukemia	FALSE	1504	0.0424158	FALSE		FALSE
ENSG00000148357	HMCN2	Pan-leukemia	FALSE	1505	0.0423999	FALSE		FALSE
ENSG00000058272	PPP1R12A	Pan-leukemia	FALSE	1506	0.0423918	FALSE		FALSE
ENSG00000198604	BAZ1A	Pan-leukemia	FALSE	1507	0.0423585	TRUE	TSG	FALSE
ENSG00000183426	NPIPA1	Pan-leukemia	FALSE	1508	0.0423576	FALSE		FALSE
ENSG00000188243	COMMD6	Pan-leukemia	FALSE	1509	0.0423012	FALSE		FALSE
ENSG00000100425	BRD1	Pan-leukemia	FALSE	1510	0.0422794	FALSE		FALSE
ENSG00000096872	IFT74	Pan-leukemia	FALSE	1511	0.0422777	FALSE		FALSE
ENSG00000073849	ST6GAL1	Pan-leukemia	FALSE	1512	0.0422388	FALSE		FALSE
ENSG00000173744	AGFG1	Pan-leukemia	FALSE	1513	0.0422349	FALSE		FALSE
ENSG00000082805	ERC1	Pan-leukemia	FALSE	1514	0.0422244	TRUE	fusion	FALSE
ENSG00000104774	MAN2B1	Pan-leukemia	FALSE	1515	0.0421902	FALSE		FALSE
ENSG00000156162	DPY19L4	Pan-leukemia	FALSE	1516	0.0421897	FALSE		FALSE
ENSG00000174885	NLRP6	Pan-leukemia	FALSE	1517	0.0421853	FALSE		FALSE
ENSG00000138795	LEF1	Pan-leukemia	TRUE	1518	0.0421625	TRUE	oncogene, TSG	FALSE
ENSG00000170581	STAT2	Pan-leukemia	FALSE	1519	0.0421548	FALSE		FALSE
ENSG00000153914	SREK1	Pan-leukemia	FALSE	1520	0.0421495	FALSE		FALSE
ENSG00000124789	NUP153	Pan-leukemia	FALSE	1521	0.0421313	FALSE		FALSE
ENSG00000109111	SUPT6H	Pan-leukemia	FALSE	1522	0.0421294	FALSE		FALSE
ENSG00000163399	ATP1A1	Pan-leukemia	FALSE	1523	0.0421205	TRUE	oncogene, TSG	FALSE
ENSG00000111647	UHRF1BP1L	Pan-leukemia	FALSE	1524	0.0420526	FALSE		FALSE
ENSG00000138639	ARHGAP24	Pan-leukemia	FALSE	1525	0.0420375	FALSE		FALSE
ENSG00000095787	WAC	Pan-leukemia	FALSE	1526	0.0420237	FALSE		FALSE
ENSG00000100503	NIN	Pan-leukemia	TRUE	1527	0.042003	TRUE	fusion	TRUE	LoF
ENSG00000006652	IFRD1	Pan-leukemia	FALSE	1528	0.0420005	FALSE		FALSE
ENSG00000185989	RASA3	Pan-leukemia	FALSE	1529	0.0419957	FALSE		FALSE
ENSG00000145287	PLAC8	Pan-leukemia	FALSE	1530	0.0419728	FALSE		FALSE
ENSG00000096384	HSP90AB1	Pan-leukemia	TRUE	1531	0.0419635	TRUE	fusion	TRUE	Act
ENSG00000154473	BUB3	Pan-leukemia	FALSE	1532	0.0419571	FALSE		FALSE
ENSG00000155926	SLA	Pan-leukemia	FALSE	1533	0.0418863	FALSE		FALSE
ENSG00000099994	SUSD2	Pan-leukemia	FALSE	1534	0.0418853	FALSE		TRUE	Act
ENSG00000163110	PDLIM5	Pan-leukemia	FALSE	1535	0.0418261	FALSE		FALSE
ENSG00000004478	FKBP4	Pan-leukemia	FALSE	1536	0.0418241	FALSE		FALSE
ENSG00000134996	OSTF1	Pan-leukemia	FALSE	1537	0.0418203	FALSE		FALSE
ENSG00000139505	MTMR6	Pan-leukemia	FALSE	1538	0.0418004	FALSE		FALSE
ENSG00000092439	TRPM7	Pan-leukemia	FALSE	1539	0.0417755	FALSE		FALSE
ENSG00000122862	SRGN	Pan-leukemia	FALSE	1540	0.0417573	FALSE		FALSE
ENSG00000127837	AAMP	Pan-leukemia	FALSE	1541	0.0417294	FALSE		FALSE
ENSG00000114302	PRKAR2A	Pan-leukemia	FALSE	1542	0.0417101	FALSE		FALSE
ENSG00000142002	DPP9	Pan-leukemia	FALSE	1543	0.0417012	FALSE		FALSE
ENSG00000137710	RDX	Pan-leukemia	FALSE	1544	0.0416956	FALSE		FALSE
ENSG00000204482	LST1	Pan-leukemia	FALSE	1545	0.0416917	FALSE		FALSE
ENSG00000238083	LRRC37A2	Pan-leukemia	FALSE	1546	0.0416875	FALSE		FALSE
ENSG00000156256	USP16	Pan-leukemia	FALSE	1547	0.0416845	FALSE		FALSE
ENSG00000099949	LZTR1	Pan-leukemia	FALSE	1548	0.0416349	TRUE	TSG	TRUE	LoF
ENSG00000130741	EIF2S3	Pan-leukemia	FALSE	1549	0.0416236	FALSE		FALSE
ENSG00000278311	GGNBP2	Pan-leukemia	FALSE	1550	0.0416199	FALSE		FALSE
ENSG00000198467	TPM2	Pan-leukemia	FALSE	1551	0.0416038	FALSE		FALSE
ENSG00000242802	AP5Z1	Pan-leukemia	FALSE	1552	0.0415883	FALSE		FALSE
ENSG00000158485	CD1B	Pan-leukemia	FALSE	1553	0.0415796	FALSE		FALSE
ENSG00000060982	BCAT1	Pan-leukemia	FALSE	1554	0.0415538	FALSE		FALSE
ENSG00000116701	NCF2	Pan-leukemia	FALSE	1555	0.0415017	FALSE		FALSE
ENSG00000105671	DDX49	Pan-leukemia	FALSE	1556	0.041501	FALSE		FALSE
ENSG00000042493	CAPG	Pan-leukemia	FALSE	1557	0.0414883	FALSE		FALSE
ENSG00000161405	IKZF3	Pan-leukemia	TRUE	1558	0.0414799	TRUE	oncogene, TSG, fusion	TRUE	ambiguous
ENSG00000162129	CLPB	Pan-leukemia	FALSE	1559	0.0414515	FALSE		FALSE
ENSG00000162437	RAVER2	Pan-leukemia	FALSE	1560	0.0414161	FALSE		FALSE
ENSG00000134109	EDEM1	Pan-leukemia	FALSE	1561	0.0414077	FALSE		FALSE
ENSG00000164885	CDK5	Pan-leukemia	FALSE	1562	0.0414015	FALSE		FALSE
ENSG00000100297	MCM5	Pan-leukemia	FALSE	1563	0.0414006	FALSE		FALSE
ENSG00000100749	VRK1	Pan-leukemia	FALSE	1564	0.0413835	FALSE		FALSE
ENSG00000185156	MFSD6L	Pan-leukemia	FALSE	1565	0.0413626	FALSE		FALSE
ENSG00000254245	PCDHGA3	Pan-leukemia	FALSE	1566	0.0413106	FALSE		FALSE
ENSG00000105397	TYK2	Pan-leukemia	FALSE	1567	0.0412977	FALSE		FALSE
ENSG00000064607	SUGP2	Pan-leukemia	FALSE	1568	0.0412951	FALSE		FALSE
ENSG00000206172	HBA1	Pan-leukemia	FALSE	1569	0.0412749	FALSE		FALSE
ENSG00000136451	VEZF1	Pan-leukemia	FALSE	1570	0.0412721	FALSE		FALSE
ENSG00000104419	NDRG1	Pan-leukemia	FALSE	1571	0.0412384	TRUE	TSG, fusion	FALSE
ENSG00000156587	UBE2L6	Pan-leukemia	FALSE	1572	0.041232	FALSE		FALSE
ENSG00000229117	RPL41	Pan-leukemia	FALSE	1573	0.0412182	FALSE		FALSE
ENSG00000063978	RNF4	Pan-leukemia	FALSE	1574	0.041209	FALSE		FALSE
ENSG00000020922	MRE11	Pan-leukemia	FALSE	1575	0.041198	FALSE		FALSE
ENSG00000124831	LRRFIP1	Pan-leukemia	FALSE	1576	0.0411559	FALSE		FALSE
ENSG00000204351	SKIV2L	Pan-leukemia	FALSE	1577	0.041101	FALSE		FALSE
ENSG00000165458	INPPL1	Pan-leukemia	FALSE	1578	0.0410821	FALSE		FALSE
ENSG00000119522	DENND1A	Pan-leukemia	FALSE	1579	0.041078	FALSE		FALSE
ENSG00000181722	ZBTB20	Pan-leukemia	FALSE	1580	0.0410602	FALSE		TRUE	Act
ENSG00000160948	VPS28	Pan-leukemia	FALSE	1581	0.041059	FALSE		FALSE
ENSG00000168653	NDUFS5	Pan-leukemia	FALSE	1582	0.0410383	FALSE		FALSE
ENSG00000183688	RFLNB	Pan-leukemia	FALSE	1583	0.041025	FALSE		FALSE
ENSG00000109270	LAMTOR3	Pan-leukemia	FALSE	1584	0.041013	FALSE		FALSE
ENSG00000106066	CPVL	Pan-leukemia	FALSE	1585	0.0410126	FALSE		FALSE
ENSG00000145348	TBCK	Pan-leukemia	FALSE	1586	0.0410055	FALSE		FALSE
ENSG00000100353	EIF3D	Pan-leukemia	FALSE	1587	0.0410047	FALSE		FALSE
ENSG00000130827	PLXNA3	Pan-leukemia	FALSE	1588	0.040992	FALSE		FALSE
ENSG00000163349	HIPK1	Pan-leukemia	FALSE	1589	0.0409691	FALSE		FALSE
ENSG00000171824	EXOSC10	Pan-leukemia	FALSE	1590	0.040961	FALSE		FALSE
ENSG00000138759	FRAS1	Pan-leukemia	FALSE	1591	0.0409607	FALSE		FALSE
ENSG00000164054	SHISA5	Pan-leukemia	FALSE	1592	0.0409559	FALSE		FALSE
ENSG00000119922	IFIT2	Pan-leukemia	FALSE	1593	0.0409529	FALSE		FALSE
ENSG00000131153	GINS2	Pan-leukemia	FALSE	1594	0.0409348	FALSE		FALSE
ENSG00000064419	TNPO3	Pan-leukemia	FALSE	1595	0.0409345	FALSE		FALSE
ENSG00000079616	KIF22	Pan-leukemia	FALSE	1596	0.0409148	FALSE		FALSE
ENSG00000142798	HSPG2	Pan-leukemia	FALSE	1597	0.040892	FALSE		TRUE	ambiguous
ENSG00000144674	GOLGA4	Pan-leukemia	FALSE	1598	0.0408161	FALSE		FALSE
ENSG00000135317	SNX14	Pan-leukemia	FALSE	1599	0.0408112	FALSE		FALSE
ENSG00000175029	CTBP2	Pan-leukemia	FALSE	1600	0.0408054	FALSE		FALSE
ENSG00000118515	SGK1	Pan-leukemia	TRUE	1601	0.0407995	TRUE	oncogene	TRUE	ambiguous
ENSG00000149806	FAU	Pan-leukemia	FALSE	1602	0.0407745	FALSE		FALSE
ENSG00000131149	GSE1	Pan-leukemia	FALSE	1603	0.0407595	FALSE		FALSE
ENSG00000100154	TTC28	Pan-leukemia	FALSE	1604	0.0407483	FALSE		FALSE
ENSG00000010292	NCAPD2	Pan-leukemia	FALSE	1605	0.0407458	FALSE		FALSE
ENSG00000114904	NEK4	Pan-leukemia	FALSE	1606	0.0407046	FALSE		FALSE
ENSG00000182149	IST1	Pan-leukemia	FALSE	1607	0.0407021	FALSE		FALSE
ENSG00000166226	CCT2	Pan-leukemia	FALSE	1608	0.0406937	FALSE		FALSE
ENSG00000035681	NSMAF	Pan-leukemia	FALSE	1609	0.0406812	FALSE		FALSE
ENSG00000166734	CASC4	Pan-leukemia	FALSE	1610	0.0406525	FALSE		FALSE
ENSG00000163513	TGFBR2	Pan-leukemia	FALSE	1611	0.0406447	TRUE	TSG	TRUE	LoF
ENSG00000123338	NCKAP1L	Pan-leukemia	FALSE	1612	0.0406367	FALSE		FALSE
ENSG00000141564	RPTOR	Pan-leukemia	FALSE	1613	0.0406351	FALSE		FALSE
ENSG00000140396	NCOA2	Pan-leukemia	TRUE	1614	0.0406276	TRUE	oncogene, fusion	TRUE	Act
ENSG00000168066	SF1	Pan-leukemia	TRUE	1615	0.0406185	FALSE		FALSE
ENSG00000136531	SCN2A	Pan-leukemia	FALSE	1616	0.0406058	FALSE		FALSE
ENSG00000114423	CBLB	Pan-leukemia	TRUE	1617	0.0406024	TRUE	TSG	FALSE
ENSG00000188559	RALGAPA2	Pan-leukemia	FALSE	1618	0.0405999	FALSE		FALSE
ENSG00000144228	SPOPL	Pan-leukemia	FALSE	1619	0.040595	FALSE		FALSE
ENSG00000170322	NFRKB	Pan-leukemia	FALSE	1620	0.0405721	FALSE		FALSE
ENSG00000196914	ARHGEF12	Pan-leukemia	TRUE	1621	0.0405548	TRUE	TSG, fusion	TRUE	Act
ENSG00000111321	LTBR	Pan-leukemia	FALSE	1622	0.0405527	FALSE		FALSE
ENSG00000180596	H2BC4	Pan-leukemia	FALSE	1623	0.0405143	FALSE		FALSE
ENSG00000280969	RPS4Y2	Pan-leukemia	FALSE	1624	0.0405074	FALSE		FALSE
ENSG00000244731	C4A	Pan-leukemia	FALSE	1625	0.0404884	FALSE		FALSE
ENSG00000167460	TPM4	Pan-leukemia	TRUE	1626	0.0404808	TRUE	fusion	FALSE
ENSG00000121892	PDS5A	Pan-leukemia	FALSE	1627	0.0404664	FALSE		FALSE
ENSG00000139641	ESYT1	Pan-leukemia	FALSE	1628	0.0404563	FALSE		FALSE
ENSG00000164111	ANXA5	Pan-leukemia	FALSE	1629	0.0404508	FALSE		FALSE
ENSG00000168806	LCMT2	Pan-leukemia	FALSE	1630	0.0404381	FALSE		FALSE
ENSG00000160194	NDUFV3	Pan-leukemia	FALSE	1631	0.0404144	FALSE		FALSE
ENSG00000170037	CNTROB	Pan-leukemia	FALSE	1632	0.0404099	FALSE		FALSE
ENSG00000137801	THBS1	Pan-leukemia	FALSE	1633	0.0404001	FALSE		FALSE
ENSG00000173262	SLC2A14	Pan-leukemia	FALSE	1634	0.0403971	FALSE		FALSE
ENSG00000101265	RASSF2	Pan-leukemia	FALSE	1635	0.040363	FALSE		FALSE
ENSG00000099797	TECR	Pan-leukemia	FALSE	1636	0.0403625	FALSE		FALSE
ENSG00000078399	HOXA9	Pan-leukemia	TRUE	1637	0.0403439	TRUE	oncogene, TSG, fusion	FALSE
ENSG00000099290	WASHC2A	Pan-leukemia	FALSE	1638	0.0403085	FALSE		FALSE
ENSG00000077097	TOP2B	Pan-leukemia	FALSE	1639	0.0402928	FALSE		FALSE
ENSG00000082146	STRADB	Pan-leukemia	FALSE	1640	0.0402459	FALSE		FALSE
ENSG00000069849	ATP1B3	Pan-leukemia	FALSE	1641	0.0402091	FALSE		FALSE
ENSG00000180773	SLC36A4	Pan-leukemia	FALSE	1642	0.0401673	FALSE		FALSE
ENSG00000183354	KIAA2026	Pan-leukemia	FALSE	1643	0.0401536	FALSE		FALSE
ENSG00000137055	PLAA	Pan-leukemia	FALSE	1644	0.0401094	FALSE		FALSE
ENSG00000075420	FNDC3B	Pan-leukemia	FALSE	1645	0.0400748	FALSE		FALSE
ENSG00000141503	MINK1	Pan-leukemia	FALSE	1646	0.0400725	FALSE		FALSE
ENSG00000105875	WDR91	Pan-leukemia	FALSE	1647	0.040071	FALSE		FALSE
ENSG00000132694	ARHGEF11	Pan-leukemia	FALSE	1648	0.040058	FALSE		FALSE
ENSG00000080345	RIF1	Pan-leukemia	FALSE	1649	0.0400313	FALSE		FALSE
ENSG00000067704	IARS2	Pan-leukemia	FALSE	1650	0.0400205	FALSE		FALSE
ENSG00000113441	LNPEP	Pan-leukemia	FALSE	1651	0.0400199	FALSE		FALSE
ENSG00000142188	TMEM50B	Pan-leukemia	FALSE	1652	0.0400177	FALSE		FALSE
ENSG00000141556	TBCD	Pan-leukemia	FALSE	1653	0.0400176	FALSE		FALSE
ENSG00000072786	STK10	Pan-leukemia	FALSE	1654	0.0399968	FALSE		FALSE
ENSG00000018510	AGPS	Pan-leukemia	FALSE	1655	0.0399912	FALSE		FALSE
ENSG00000121101	TEX14	Pan-leukemia	FALSE	1656	0.0399814	FALSE		FALSE
ENSG00000126773	PCNX4	Pan-leukemia	FALSE	1657	0.039964	FALSE		FALSE
ENSG00000130856	ZNF236	Pan-leukemia	FALSE	1658	0.0399487	FALSE		FALSE
ENSG00000129810	SGO1	Pan-leukemia	FALSE	1659	0.0399448	FALSE		FALSE
ENSG00000082074	FYB1	Pan-leukemia	FALSE	1660	0.0399368	FALSE		FALSE
ENSG00000178921	PFAS	Pan-leukemia	FALSE	1661	0.0399228	FALSE		FALSE
ENSG00000116584	ARHGEF2	Pan-leukemia	FALSE	1662	0.0399188	FALSE		FALSE
ENSG00000177106	EPS8L2	Pan-leukemia	FALSE	1663	0.0399175	FALSE		FALSE
ENSG00000157500	APPL1	Pan-leukemia	FALSE	1664	0.0399051	FALSE		FALSE
ENSG00000113360	DROSHA	Pan-leukemia	FALSE	1665	0.0398784	TRUE	TSG	TRUE	LoF
ENSG00000070047	PHRF1	Pan-leukemia	FALSE	1666	0.0398465	FALSE		FALSE
ENSG00000137628	DDX60	Pan-leukemia	FALSE	1667	0.0398162	FALSE		FALSE
ENSG00000175309	PHYKPL	Pan-leukemia	FALSE	1668	0.0398132	FALSE		FALSE
ENSG00000162601	MYSM1	Pan-leukemia	FALSE	1669	0.039802	FALSE		FALSE
ENSG00000120690	ELF1	Pan-leukemia	FALSE	1670	0.0397728	FALSE		FALSE
ENSG00000164307	ERAP1	Pan-leukemia	FALSE	1671	0.0397611	FALSE		FALSE
ENSG00000099810	MTAP	Pan-leukemia	FALSE	1672	0.0397382	FALSE		FALSE
ENSG00000028203	VEZT	Pan-leukemia	FALSE	1673	0.039715	FALSE		FALSE
ENSG00000117676	RPS6KA1	Pan-leukemia	FALSE	1674	0.039709	FALSE		FALSE
ENSG00000149177	PTPRJ	Pan-leukemia	FALSE	1675	0.0396713	FALSE		FALSE
ENSG00000136811	ODF2	Pan-leukemia	FALSE	1676	0.0396692	FALSE		FALSE
ENSG00000105063	PPP6R1	Pan-leukemia	FALSE	1677	0.0396691	FALSE		FALSE
ENSG00000258890	CEP95	Pan-leukemia	FALSE	1678	0.0396675	FALSE		FALSE
ENSG00000182158	CREB3L2	Pan-leukemia	FALSE	1679	0.0396631	TRUE	oncogene, fusion	FALSE
ENSG00000151726	ACSL1	Pan-leukemia	FALSE	1680	0.0396492	FALSE		FALSE
ENSG00000089597	GANAB	Pan-leukemia	FALSE	1681	0.0396195	FALSE		FALSE
ENSG00000122406	RPL5	Pan-leukemia	TRUE	1682	0.0396149	TRUE	TSG	FALSE
ENSG00000173905	GOLIM4	Pan-leukemia	FALSE	1683	0.0396131	FALSE		FALSE
ENSG00000102265	TIMP1	Pan-leukemia	FALSE	1684	0.0396028	FALSE		FALSE
ENSG00000189306	RRP7A	Pan-leukemia	FALSE	1685	0.0395904	FALSE		FALSE
ENSG00000070371	CLTCL1	Pan-leukemia	TRUE	1686	0.0395643	TRUE	TSG, fusion	TRUE	Act
ENSG00000198001	AC093012.1	Pan-leukemia	FALSE	1687	0.039557	FALSE		FALSE
ENSG00000090863	GLG1	Pan-leukemia	FALSE	1688	0.0395519	FALSE		FALSE
ENSG00000167613	LAIR1	Pan-leukemia	FALSE	1689	0.0395473	FALSE		FALSE
ENSG00000196437	ZNF569	Pan-leukemia	FALSE	1690	0.0395429	FALSE		FALSE
ENSG00000085274	MYNN	Pan-leukemia	FALSE	1691	0.0395426	FALSE		FALSE
ENSG00000162461	SLC25A34	Pan-leukemia	FALSE	1692	0.039531	FALSE		FALSE
ENSG00000143549	TPM3	Pan-leukemia	TRUE	1693	0.0395091	TRUE	TSG, fusion	FALSE
ENSG00000116815	CD58	Pan-leukemia	FALSE	1694	0.0394875	FALSE		TRUE	LoF
ENSG00000143643	TTC13	Pan-leukemia	FALSE	1695	0.0394681	FALSE		FALSE
ENSG00000172175	MALT1	Pan-leukemia	TRUE	1696	0.0394557	TRUE	oncogene, fusion	TRUE	LoF
ENSG00000244754	N4BP2L2	Pan-leukemia	FALSE	1697	0.0394435	FALSE		FALSE
ENSG00000115970	THADA	Pan-leukemia	FALSE	1698	0.0394383	FALSE		FALSE
ENSG00000088986	DYNLL1	Pan-leukemia	FALSE	1699	0.03941	FALSE		FALSE
ENSG00000175315	CST6	Pan-leukemia	FALSE	1700	0.0394062	FALSE		FALSE
ENSG00000142875	PRKACB	Pan-leukemia	FALSE	1701	0.0393984	FALSE		FALSE
ENSG00000134900	TPP2	Pan-leukemia	FALSE	1702	0.0393624	FALSE		FALSE
ENSG00000204116	CHIC1	Pan-leukemia	FALSE	1703	0.0393343	FALSE		FALSE
ENSG00000165115	KIF27	Pan-leukemia	FALSE	1704	0.0392991	FALSE		FALSE
ENSG00000204178	MACO1	Pan-leukemia	FALSE	1705	0.0392968	FALSE		FALSE
ENSG00000196549	MME	Pan-leukemia	FALSE	1706	0.039278	FALSE		FALSE
ENSG00000132646	PCNA	Pan-leukemia	FALSE	1707	0.039237	FALSE		FALSE
ENSG00000136250	AOAH	Pan-leukemia	FALSE	1708	0.0392323	FALSE		FALSE
ENSG00000067369	TP53BP1	Pan-leukemia	FALSE	1709	0.0392308	FALSE		FALSE
ENSG00000112249	ASCC3	Pan-leukemia	FALSE	1710	0.0392215	FALSE		FALSE
ENSG00000177200	CHD9	Pan-leukemia	FALSE	1711	0.0392177	FALSE		FALSE
ENSG00000136003	ISCU	Pan-leukemia	FALSE	1712	0.0391819	FALSE		FALSE
ENSG00000172009	THOP1	Pan-leukemia	FALSE	1713	0.0391715	FALSE		FALSE
ENSG00000163704	PRRT3	Pan-leukemia	FALSE	1714	0.0391704	FALSE		FALSE
ENSG00000185404	SP140L	Pan-leukemia	FALSE	1715	0.0391659	FALSE		FALSE
ENSG00000002586	CD99	Pan-leukemia	FALSE	1716	0.0391609	FALSE		FALSE
ENSG00000165672	PRDX3	Pan-leukemia	FALSE	1717	0.0391592	FALSE		FALSE
ENSG00000159348	CYB5R1	Pan-leukemia	FALSE	1718	0.0391494	FALSE		FALSE
ENSG00000147065	MSN	Pan-leukemia	TRUE	1719	0.0391444	TRUE	fusion	TRUE	ambiguous
ENSG00000126561	STAT5A	Pan-leukemia	FALSE	1720	0.0391406	FALSE		FALSE
ENSG00000066084	DIP2B	Pan-leukemia	FALSE	1721	0.039132	FALSE		FALSE
ENSG00000133275	CSNK1G2	Pan-leukemia	FALSE	1722	0.0391125	FALSE		FALSE
ENSG00000140740	UQCRC2	Pan-leukemia	FALSE	1723	0.0391083	FALSE		FALSE
ENSG00000059588	TARBP1	Pan-leukemia	FALSE	1724	0.0390954	FALSE		FALSE
ENSG00000188269	OR7A5	Pan-leukemia	FALSE	1725	0.0390596	FALSE		FALSE
ENSG00000177084	POLE	Pan-leukemia	FALSE	1726	0.0390434	TRUE	TSG	TRUE	ambiguous
ENSG00000114331	ACAP2	Pan-leukemia	FALSE	1727	0.0390135	FALSE		FALSE
ENSG00000112679	DUSP22	Pan-leukemia	FALSE	1728	0.0389685	FALSE		FALSE
ENSG00000087274	ADD1	Pan-leukemia	FALSE	1729	0.0389636	FALSE		FALSE
ENSG00000165671	NSD1	Pan-leukemia	TRUE	1730	0.038958	TRUE	fusion	TRUE	Act
ENSG00000106571	GLI3	Pan-leukemia	FALSE	1731	0.038954	FALSE		FALSE
ENSG00000163466	ARPC2	Pan-leukemia	FALSE	1732	0.0389516	FALSE		FALSE
ENSG00000074410	CA12	Pan-leukemia	FALSE	1733	0.038923	FALSE		FALSE
ENSG00000174227	PIGG	Pan-leukemia	FALSE	1734	0.0389143	FALSE		FALSE
ENSG00000166452	AKIP1	Pan-leukemia	FALSE	1735	0.0389135	FALSE		FALSE
ENSG00000101336	HCK	Pan-leukemia	FALSE	1736	0.0389019	FALSE		FALSE
ENSG00000095564	BTAF1	Pan-leukemia	FALSE	1737	0.0388743	FALSE		FALSE
ENSG00000152223	EPG5	Pan-leukemia	FALSE	1738	0.0387912	FALSE		FALSE
ENSG00000103148	NPRL3	Pan-leukemia	FALSE	1739	0.0387706	FALSE		FALSE
ENSG00000144395	CCDC150	Pan-leukemia	FALSE	1740	0.038733	FALSE		FALSE
ENSG00000132274	TRIM22	Pan-leukemia	FALSE	1741	0.0387157	FALSE		FALSE
ENSG00000114391	RPL24	Pan-leukemia	FALSE	1742	0.0387091	FALSE		FALSE
ENSG00000127948	POR	Pan-leukemia	FALSE	1743	0.0386764	FALSE		FALSE
ENSG00000174837	ADGRE1	Pan-leukemia	FALSE	1744	0.0386721	FALSE		FALSE
ENSG00000118007	STAG1	Pan-leukemia	TRUE	1745	0.0386587	TRUE	TSG	FALSE
ENSG00000089057	SLC23A2	Pan-leukemia	FALSE	1746	0.0386489	FALSE		FALSE
ENSG00000163785	RYK	Pan-leukemia	FALSE	1747	0.0386456	FALSE		FALSE
ENSG00000130413	STK33	Pan-leukemia	FALSE	1748	0.0386447	FALSE		FALSE
ENSG00000168702	LRP1B	Pan-leukemia	TRUE	1749	0.0386349	TRUE	TSG	TRUE	LoF
ENSG00000008294	SPAG9	Pan-leukemia	FALSE	1750	0.038633	FALSE		FALSE
ENSG00000068366	ACSL4	Pan-leukemia	FALSE	1751	0.0386244	FALSE		FALSE
ENSG00000197238	H4C11	Pan-leukemia	FALSE	1752	0.0386233	FALSE		FALSE
ENSG00000086232	EIF2AK1	Pan-leukemia	FALSE	1753	0.0386223	FALSE		FALSE
ENSG00000221970	OR2A1	Pan-leukemia	FALSE	1754	0.03861	FALSE		FALSE
ENSG00000131653	TRAF7	Pan-leukemia	FALSE	1755	0.0385978	TRUE	TSG	FALSE
ENSG00000154640	BTG3	Pan-leukemia	FALSE	1756	0.0385912	FALSE		FALSE
ENSG00000028310	BRD9	Pan-leukemia	FALSE	1757	0.0385859	FALSE		FALSE
ENSG00000115232	ITGA4	Pan-leukemia	FALSE	1758	0.0385672	FALSE		FALSE
ENSG00000104852	SNRNP70	Pan-leukemia	FALSE	1759	0.0385632	FALSE		FALSE
ENSG00000008988	RPS20	Pan-leukemia	FALSE	1760	0.0385605	FALSE		FALSE
ENSG00000275163	AC117457.1	Pan-leukemia	FALSE	1761	0.0385516	FALSE		FALSE
ENSG00000003147	ICA1	Pan-leukemia	FALSE	1762	0.0385452	FALSE		FALSE
ENSG00000145012	LPP	Pan-leukemia	TRUE	1763	0.038536	TRUE	oncogene, fusion	TRUE	Act
ENSG00000065882	TBC1D1	Pan-leukemia	FALSE	1764	0.0385332	FALSE		FALSE
ENSG00000104765	BNIP3L	Pan-leukemia	FALSE	1765	0.0385299	FALSE		FALSE
ENSG00000168421	RHOH	Pan-leukemia	TRUE	1766	0.0384969	TRUE	TSG, fusion	FALSE
ENSG00000064270	ATP2C2	Pan-leukemia	FALSE	1767	0.03849	FALSE		FALSE
ENSG00000166801	FAM111A	Pan-leukemia	FALSE	1768	0.0384611	FALSE		FALSE
ENSG00000090905	TNRC6A	Pan-leukemia	FALSE	1769	0.0384509	FALSE		FALSE
ENSG00000126934	MAP2K2	Pan-leukemia	FALSE	1770	0.0384326	TRUE	oncogene	FALSE
ENSG00000108848	LUC7L3	Pan-leukemia	FALSE	1771	0.0384278	FALSE		FALSE
ENSG00000084676	NCOA1	Pan-leukemia	FALSE	1772	0.0384232	TRUE	fusion	TRUE	ambiguous
ENSG00000080839	RBL1	Pan-leukemia	FALSE	1773	0.038375	FALSE		FALSE
ENSG00000187627	RGPD1	Pan-leukemia	FALSE	1774	0.0383622	FALSE		FALSE
ENSG00000131069	ACSS2	Pan-leukemia	FALSE	1775	0.038358	FALSE		FALSE
ENSG00000166128	RAB8B	Pan-leukemia	FALSE	1776	0.0383425	FALSE		FALSE
ENSG00000114742	WDR48	Pan-leukemia	FALSE	1777	0.0383343	FALSE		FALSE
ENSG00000178950	GAK	Pan-leukemia	FALSE	1778	0.0383335	FALSE		FALSE
ENSG00000115159	GPD2	Pan-leukemia	FALSE	1779	0.0383169	FALSE		FALSE
ENSG00000140943	MBTPS1	Pan-leukemia	FALSE	1780	0.0383079	FALSE		FALSE
ENSG00000108582	CPD	Pan-leukemia	FALSE	1781	0.0382995	FALSE		FALSE
ENSG00000137802	MAPKBP1	Pan-leukemia	FALSE	1782	0.0382798	FALSE		FALSE
ENSG00000168297	PXK	Pan-leukemia	FALSE	1783	0.0382788	FALSE		FALSE
ENSG00000197859	ADAMTSL2	Pan-leukemia	FALSE	1784	0.0382738	FALSE		FALSE
ENSG00000198911	SREBF2	Pan-leukemia	FALSE	1785	0.0382624	FALSE		FALSE
ENSG00000113649	TCERG1	Pan-leukemia	FALSE	1786	0.0382578	FALSE		FALSE
ENSG00000138670	RASGEF1B	Pan-leukemia	FALSE	1787	0.0382545	FALSE		FALSE
ENSG00000197724	PHF2	Pan-leukemia	FALSE	1788	0.0382296	FALSE		FALSE
ENSG00000138834	MAPK8IP3	Pan-leukemia	FALSE	1789	0.0382011	FALSE		FALSE
ENSG00000112081	SRSF3	Pan-leukemia	TRUE	1790	0.0381751	TRUE	oncogene, fusion	FALSE
ENSG00000141551	CSNK1D	Pan-leukemia	FALSE	1791	0.0381614	FALSE		FALSE
ENSG00000145687	SSBP2	Pan-leukemia	FALSE	1792	0.0381437	FALSE		FALSE
ENSG00000013306	SLC25A39	Pan-leukemia	FALSE	1793	0.0381349	FALSE		FALSE
ENSG00000135473	PAN2	Pan-leukemia	FALSE	1794	0.0381196	FALSE		FALSE
ENSG00000047230	CTPS2	Pan-leukemia	FALSE	1795	0.0380943	FALSE		FALSE
ENSG00000159256	MORC3	Pan-leukemia	FALSE	1796	0.0380752	FALSE		FALSE
ENSG00000123146	ADGRE5	Pan-leukemia	FALSE	1797	0.0380739	FALSE		FALSE
ENSG00000094975	SUCO	Pan-leukemia	FALSE	1798	0.0380675	FALSE		FALSE
ENSG00000084234	APLP2	Pan-leukemia	FALSE	1799	0.0380563	FALSE		FALSE
ENSG00000174744	BRMS1	Pan-leukemia	FALSE	1800	0.038053	FALSE		FALSE
ENSG00000110075	PPP6R3	Pan-leukemia	FALSE	1801	0.0380467	FALSE		FALSE
ENSG00000175467	SART1	Pan-leukemia	FALSE	1802	0.0380272	FALSE		FALSE
ENSG00000147044	CASK	Pan-leukemia	FALSE	1803	0.0379996	FALSE		FALSE
ENSG00000169762	TAPT1	Pan-leukemia	FALSE	1804	0.0379804	FALSE		FALSE
ENSG00000102760	RGCC	Pan-leukemia	FALSE	1805	0.0379781	FALSE		FALSE
ENSG00000136205	TNS3	Pan-leukemia	FALSE	1806	0.0379642	FALSE		FALSE
ENSG00000101247	NDUFAF5	Pan-leukemia	FALSE	1807	0.0379617	FALSE		FALSE
ENSG00000110651	CD81	Pan-leukemia	FALSE	1808	0.0379596	FALSE		FALSE
ENSG00000082212	ME2	Pan-leukemia	FALSE	1809	0.0379528	FALSE		FALSE
ENSG00000125740	FOSB	Pan-leukemia	FALSE	1810	0.0379405	FALSE		FALSE
ENSG00000100242	SUN2	Pan-leukemia	FALSE	1811	0.0379327	FALSE		FALSE
ENSG00000179889	PDXDC1	Pan-leukemia	FALSE	1812	0.0379226	FALSE		FALSE
ENSG00000163681	SLMAP	Pan-leukemia	FALSE	1813	0.0378767	FALSE		FALSE
ENSG00000120254	MTHFD1L	Pan-leukemia	FALSE	1814	0.0378659	FALSE		FALSE
ENSG00000152726	FAM21B	Pan-leukemia	FALSE	1815	0.0378505	FALSE		FALSE
ENSG00000172943	PHF8	Pan-leukemia	FALSE	1816	0.0378407	FALSE		FALSE
ENSG00000092330	TINF2	Pan-leukemia	FALSE	1817	0.0378226	FALSE		FALSE
ENSG00000023191	RNH1	Pan-leukemia	FALSE	1818	0.0378118	FALSE		FALSE
ENSG00000130940	CASZ1	Pan-leukemia	FALSE	1819	0.0377906	FALSE		TRUE	LoF
ENSG00000104805	NUCB1	Pan-leukemia	FALSE	1820	0.0377563	FALSE		FALSE
ENSG00000067248	DHX29	Pan-leukemia	TRUE	1821	0.0377493	FALSE		FALSE
ENSG00000111843	TMEM14C	Pan-leukemia	FALSE	1822	0.0377471	FALSE		FALSE
ENSG00000104921	FCER2	Pan-leukemia	FALSE	1823	0.0377441	FALSE		FALSE
ENSG00000213079	SCAF8	Pan-leukemia	FALSE	1824	0.0377438	FALSE		FALSE
ENSG00000141258	SGSM2	Pan-leukemia	FALSE	1825	0.0377309	FALSE		FALSE
ENSG00000168781	PPIP5K1	Pan-leukemia	FALSE	1826	0.0377308	FALSE		FALSE
ENSG00000188130	MAPK12	Pan-leukemia	FALSE	1827	0.0377299	FALSE		FALSE
ENSG00000069424	KCNAB2	Pan-leukemia	FALSE	1828	0.0377254	FALSE		FALSE
ENSG00000134333	LDHA	Pan-leukemia	FALSE	1829	0.0377242	FALSE		FALSE
ENSG00000150782	IL18	Pan-leukemia	FALSE	1830	0.0377092	FALSE		FALSE
ENSG00000049656	CLPTM1L	Pan-leukemia	FALSE	1831	0.0376955	FALSE		FALSE
ENSG00000119866	BCL11A	Pan-leukemia	TRUE	1832	0.0376919	TRUE	oncogene, fusion	TRUE	Act
ENSG00000092820	EZR	Pan-leukemia	FALSE	1833	0.0376746	TRUE	fusion	FALSE
ENSG00000091409	ITGA6	Pan-leukemia	FALSE	1834	0.0376688	FALSE		FALSE
ENSG00000003756	RBM5	Pan-leukemia	FALSE	1835	0.0376548	FALSE		FALSE
ENSG00000105486	LIG1	Pan-leukemia	FALSE	1836	0.0376451	FALSE		FALSE
ENSG00000245680	ZNF585B	Pan-leukemia	FALSE	1837	0.0376394	FALSE		FALSE
ENSG00000127483	HP1BP3	Pan-leukemia	FALSE	1838	0.0376334	FALSE		FALSE
ENSG00000111834	RSPH4A	Pan-leukemia	FALSE	1839	0.0376264	FALSE		FALSE
ENSG00000148343	MIGA2	Pan-leukemia	FALSE	1840	0.0376109	FALSE		FALSE
ENSG00000113269	RNF130	Pan-leukemia	FALSE	1841	0.0375933	FALSE		FALSE
ENSG00000152520	PAN3	Pan-leukemia	FALSE	1842	0.0375922	FALSE		FALSE
ENSG00000170266	GLB1	Pan-leukemia	FALSE	1843	0.0375104	FALSE		FALSE
ENSG00000181036	FCRL6	Pan-leukemia	FALSE	1844	0.0375065	FALSE		FALSE
ENSG00000040341	STAU2	Pan-leukemia	FALSE	1845	0.0375035	FALSE		FALSE
ENSG00000087253	LPCAT2	Pan-leukemia	FALSE	1846	0.0374961	FALSE		FALSE
ENSG00000158985	CDC42SE2	Pan-leukemia	FALSE	1847	0.0374944	FALSE		FALSE
ENSG00000068878	PSME4	Pan-leukemia	FALSE	1848	0.0374859	FALSE		FALSE
ENSG00000133835	HSD17B4	Pan-leukemia	FALSE	1849	0.0374855	FALSE		FALSE
ENSG00000140848	CPNE2	Pan-leukemia	FALSE	1850	0.0374697	FALSE		FALSE
ENSG00000101452	DHX35	Pan-leukemia	FALSE	1851	0.0374617	FALSE		FALSE
ENSG00000062194	GPBP1	Pan-leukemia	FALSE	1852	0.0374315	FALSE		FALSE
ENSG00000185215	TNFAIP2	Pan-leukemia	FALSE	1853	0.0374018	FALSE		FALSE
ENSG00000076944	STXBP2	Pan-leukemia	FALSE	1854	0.037391	FALSE		FALSE
ENSG00000197653	DNAH10	Pan-leukemia	FALSE	1855	0.0373805	FALSE		FALSE
ENSG00000134910	STT3A	Pan-leukemia	FALSE	1856	0.0373688	FALSE		FALSE
ENSG00000196547	MAN2A2	Pan-leukemia	FALSE	1857	0.037362	FALSE		FALSE
ENSG00000065150	IPO5	Pan-leukemia	FALSE	1858	0.0373536	FALSE		FALSE
ENSG00000076685	NT5C2	Pan-leukemia	TRUE	1859	0.0373465	TRUE	oncogene	FALSE
ENSG00000133816	MICAL2	Pan-leukemia	FALSE	1860	0.0373462	FALSE		FALSE
ENSG00000186431	FCAR	Pan-leukemia	FALSE	1861	0.0373249	FALSE		FALSE
ENSG00000100629	CEP128	Pan-leukemia	FALSE	1862	0.0372941	FALSE		FALSE
ENSG00000133056	PIK3C2B	Pan-leukemia	FALSE	1863	0.0372871	FALSE		FALSE
ENSG00000169327	OR5AU1	Pan-leukemia	FALSE	1864	0.0372572	FALSE		FALSE
ENSG00000112137	PHACTR1	Pan-leukemia	FALSE	1865	0.0372525	FALSE		FALSE
ENSG00000173546	CSPG4	Pan-leukemia	FALSE	1866	0.0372507	FALSE		FALSE
ENSG00000100354	TNRC6B	Pan-leukemia	FALSE	1867	0.0372323	FALSE		FALSE
ENSG00000012124	CD22	Pan-leukemia	FALSE	1868	0.0372309	FALSE		FALSE
ENSG00000182853	VMO1	Pan-leukemia	FALSE	1869	0.0372266	FALSE		FALSE
ENSG00000170275	CRTAP	Pan-leukemia	FALSE	1870	0.0372264	FALSE		FALSE
ENSG00000022840	RNF10	Pan-leukemia	FALSE	1871	0.037224	FALSE		FALSE
ENSG00000047346	FAM214A	Pan-leukemia	FALSE	1872	0.0372198	FALSE		FALSE
ENSG00000177666	PNPLA2	Pan-leukemia	FALSE	1873	0.0371925	FALSE		FALSE
ENSG00000077150	NFKB2	Pan-leukemia	TRUE	1874	0.0371882	TRUE	oncogene, TSG, fusion	TRUE	ambiguous
ENSG00000165501	LRR1	Pan-leukemia	FALSE	1875	0.0371859	FALSE		FALSE
ENSG00000055130	CUL1	Pan-leukemia	FALSE	1876	0.037162	FALSE		FALSE
ENSG00000132361	CLUH	Pan-leukemia	FALSE	1877	0.0371593	FALSE		FALSE
ENSG00000204866	IGFL2	Pan-leukemia	FALSE	1878	0.0371475	FALSE		FALSE
ENSG00000119321	FKBP15	Pan-leukemia	FALSE	1879	0.0371444	FALSE		FALSE
ENSG00000132589	FLOT2	Pan-leukemia	FALSE	1880	0.0371355	FALSE		FALSE
ENSG00000204371	EHMT2	Pan-leukemia	FALSE	1881	0.0371189	FALSE		FALSE
ENSG00000011451	WIZ	Pan-leukemia	FALSE	1882	0.0371063	FALSE		FALSE
ENSG00000151465	CDC123	Pan-leukemia	FALSE	1883	0.0371026	FALSE		FALSE
ENSG00000151694	ADAM17	Pan-leukemia	FALSE	1884	0.037092	FALSE		FALSE
ENSG00000188994	ZNF292	Pan-leukemia	FALSE	1885	0.0370852	FALSE		FALSE
ENSG00000224389	C4B	Pan-leukemia	FALSE	1886	0.0370606	FALSE		FALSE
ENSG00000134569	LRP4	Pan-leukemia	FALSE	1887	0.0370533	FALSE		FALSE
ENSG00000158321	AUTS2	Pan-leukemia	FALSE	1888	0.0369624	FALSE		FALSE
ENSG00000115762	PLEKHB2	Pan-leukemia	FALSE	1889	0.0368956	FALSE		FALSE
ENSG00000101310	SEC23B	Pan-leukemia	FALSE	1890	0.0368898	FALSE		FALSE
ENSG00000101191	DIDO1	Pan-leukemia	FALSE	1891	0.0368887	FALSE		FALSE
ENSG00000158578	ALAS2	Pan-leukemia	FALSE	1892	0.0368886	FALSE		FALSE
ENSG00000109743	BST1	Pan-leukemia	FALSE	1893	0.0368636	FALSE		FALSE
ENSG00000275835	TUBGCP5	Pan-leukemia	FALSE	1894	0.0368631	FALSE		FALSE
ENSG00000174276	ZNHIT2	Pan-leukemia	FALSE	1895	0.0368289	FALSE		FALSE
ENSG00000153250	RBMS1	Pan-leukemia	FALSE	1896	0.0368057	FALSE		FALSE
ENSG00000166579	NDEL1	Pan-leukemia	FALSE	1897	0.0368005	FALSE		FALSE
ENSG00000107929	LARP4B	Pan-leukemia	FALSE	1898	0.036799	TRUE	TSG	FALSE
ENSG00000169246	NPIPB3	Pan-leukemia	FALSE	1899	0.0367679	FALSE		FALSE
ENSG00000196262	PPIA	Pan-leukemia	FALSE	1900	0.0367663	FALSE		FALSE
ENSG00000140553	UNC45A	Pan-leukemia	FALSE	1901	0.0367485	FALSE		FALSE
ENSG00000151502	VPS26B	Pan-leukemia	FALSE	1902	0.0367308	FALSE		FALSE
ENSG00000007062	PROM1	Pan-leukemia	FALSE	1903	0.0366998	FALSE		FALSE
ENSG00000275052	PPP4R3B	Pan-leukemia	FALSE	1904	0.0366849	FALSE		FALSE
ENSG00000118680	MYL12B	Pan-leukemia	FALSE	1905	0.0366742	FALSE		FALSE
ENSG00000196352	CD55	Pan-leukemia	FALSE	1906	0.0366557	FALSE		FALSE
ENSG00000187239	FNBP1	Pan-leukemia	TRUE	1907	0.0366496	TRUE	fusion	FALSE
ENSG00000140564	FURIN	Pan-leukemia	FALSE	1908	0.0366484	FALSE		FALSE
ENSG00000143297	FCRL5	Pan-leukemia	FALSE	1909	0.0366285	FALSE		FALSE
ENSG00000145736	GTF2H2	Pan-leukemia	FALSE	1910	0.0366135	FALSE		FALSE
ENSG00000122565	CBX3	Pan-leukemia	FALSE	1911	0.0365997	FALSE		FALSE
ENSG00000108840	HDAC5	Pan-leukemia	FALSE	1912	0.0365967	FALSE		FALSE
ENSG00000172687	ZNF738	Pan-leukemia	FALSE	1913	0.036589	FALSE		FALSE
ENSG00000182934	SRPRA	Pan-leukemia	FALSE	1914	0.0365848	FALSE		FALSE
ENSG00000110090	CPT1A	Pan-leukemia	FALSE	1915	0.0365772	FALSE		FALSE
ENSG00000022567	SLC45A4	Pan-leukemia	FALSE	1916	0.0365758	FALSE		FALSE
ENSG00000142186	SCYL1	Pan-leukemia	FALSE	1917	0.0365652	FALSE		FALSE
ENSG00000139436	GIT2	Pan-leukemia	FALSE	1918	0.0365601	FALSE		FALSE
ENSG00000168961	LGALS9	Pan-leukemia	FALSE	1919	0.0365346	FALSE		FALSE
ENSG00000153292	ADGRF1	Pan-leukemia	FALSE	1920	0.0365309	FALSE		FALSE
ENSG00000115993	TRAK2	Pan-leukemia	FALSE	1921	0.0365081	FALSE		FALSE
ENSG00000136731	UGGT1	Pan-leukemia	FALSE	1922	0.0364167	FALSE		FALSE
ENSG00000105708	ZNF14	Pan-leukemia	FALSE	1923	0.0364084	FALSE		FALSE
ENSG00000075415	SLC25A3	Pan-leukemia	FALSE	1924	0.0364058	FALSE		FALSE
ENSG00000164924	YWHAZ	Pan-leukemia	FALSE	1925	0.0364021	FALSE		FALSE
ENSG00000197077	KIAA1671	Pan-leukemia	FALSE	1926	0.0363401	FALSE		FALSE
ENSG00000162591	MEGF6	Pan-leukemia	FALSE	1927	0.0362959	FALSE		FALSE
ENSG00000068024	HDAC4	Pan-leukemia	FALSE	1928	0.0362932	FALSE		FALSE
ENSG00000138674	SEC31A	Pan-leukemia	FALSE	1929	0.0362687	FALSE		FALSE
ENSG00000092201	SUPT16H	Pan-leukemia	FALSE	1930	0.0362323	FALSE		FALSE
ENSG00000169180	XPO6	Pan-leukemia	FALSE	1931	0.0362162	FALSE		FALSE
ENSG00000198055	GRK6	Pan-leukemia	FALSE	1932	0.0362156	FALSE		FALSE
ENSG00000108510	MED13	Pan-leukemia	FALSE	1933	0.0362007	FALSE		FALSE
ENSG00000100852	ARHGAP5	Pan-leukemia	FALSE	1934	0.0361788	TRUE	oncogene	TRUE	LoF
ENSG00000119326	CTNNAL1	Pan-leukemia	FALSE	1935	0.0361364	FALSE		FALSE
ENSG00000148218	ALAD	Pan-leukemia	FALSE	1936	0.0361332	FALSE		FALSE
ENSG00000119900	OGFRL1	Pan-leukemia	FALSE	1937	0.0361296	FALSE		FALSE
ENSG00000124198	ARFGEF2	Pan-leukemia	FALSE	1938	0.0361104	FALSE		FALSE
ENSG00000126858	RHOT1	Pan-leukemia	FALSE	1939	0.0360756	FALSE		FALSE
ENSG00000032444	PNPLA6	Pan-leukemia	FALSE	1940	0.0360736	FALSE		FALSE
ENSG00000167355	OR51B5	Pan-leukemia	FALSE	1941	0.0360704	FALSE		FALSE
ENSG00000197872	FAM49A	Pan-leukemia	FALSE	1942	0.0360265	FALSE		FALSE
ENSG00000215193	PEX26	Pan-leukemia	FALSE	1943	0.0360215	FALSE		FALSE
ENSG00000115875	SRSF7	Pan-leukemia	FALSE	1944	0.0360082	FALSE		FALSE
ENSG00000115956	PLEK	Pan-leukemia	FALSE	1945	0.0360028	FALSE		FALSE
ENSG00000120370	GORAB	Pan-leukemia	FALSE	1946	0.035996	FALSE		FALSE
ENSG00000159267	HLCS	Pan-leukemia	FALSE	1947	0.0359952	FALSE		FALSE
ENSG00000101384	JAG1	Pan-leukemia	FALSE	1948	0.0359909	FALSE		FALSE
ENSG00000188313	PLSCR1	Pan-leukemia	FALSE	1949	0.0359875	FALSE		FALSE
ENSG00000143013	LMO4	Pan-leukemia	FALSE	1950	0.0359847	FALSE		FALSE
ENSG00000117523	PRRC2C	Pan-leukemia	FALSE	1951	0.0359789	FALSE		FALSE
ENSG00000196498	NCOR2	Pan-leukemia	FALSE	1952	0.035961	TRUE	TSG	TRUE	Act
ENSG00000086061	DNAJA1	Pan-leukemia	FALSE	1953	0.0359373	FALSE		FALSE
ENSG00000135372	NAT10	Pan-leukemia	FALSE	1954	0.0359082	FALSE		FALSE
ENSG00000164047	CAMP	Pan-leukemia	FALSE	1955	0.0359041	FALSE		FALSE
ENSG00000149273	RPS3	Pan-leukemia	FALSE	1956	0.0358961	FALSE		FALSE
ENSG00000135404	CD63	Pan-leukemia	FALSE	1957	0.0358912	FALSE		FALSE
ENSG00000248643	RBM14-RBM4	Pan-leukemia	FALSE	1958	0.0358866	FALSE		FALSE
ENSG00000105778	AVL9	Pan-leukemia	FALSE	1959	0.0358729	FALSE		FALSE
ENSG00000143337	TOR1AIP1	Pan-leukemia	FALSE	1960	0.0358563	FALSE		FALSE
ENSG00000179820	MYADM	Pan-leukemia	FALSE	1961	0.0358445	FALSE		FALSE
ENSG00000020633	RUNX3	Pan-leukemia	FALSE	1962	0.0358359	FALSE		FALSE
ENSG00000140525	FANCI	Pan-leukemia	FALSE	1963	0.0358249	FALSE		FALSE
ENSG00000197858	GPAA1	Pan-leukemia	FALSE	1964	0.0358031	FALSE		FALSE
ENSG00000141644	MBD1	Pan-leukemia	FALSE	1965	0.0357835	FALSE		FALSE
ENSG00000122122	SASH3	Pan-leukemia	FALSE	1966	0.0357781	FALSE		FALSE
ENSG00000133794	ARNTL	Pan-leukemia	FALSE	1967	0.0357714	FALSE		FALSE
ENSG00000204681	GABBR1	Pan-leukemia	FALSE	1968	0.0357608	FALSE		FALSE
ENSG00000196159	FAT4	Pan-leukemia	TRUE	1969	0.0357424	TRUE	TSG	TRUE	LoF
ENSG00000196405	EVL	Pan-leukemia	FALSE	1970	0.0357223	FALSE		FALSE
ENSG00000179262	RAD23A	Pan-leukemia	FALSE	1971	0.0356628	FALSE		FALSE
ENSG00000158805	ZNF276	Pan-leukemia	FALSE	1972	0.0356582	FALSE		FALSE
ENSG00000139644	TMBIM6	Pan-leukemia	FALSE	1973	0.0356536	FALSE		FALSE
ENSG00000232653	GOLGA8N	Pan-leukemia	FALSE	1974	0.0356506	FALSE		FALSE
ENSG00000178115	GOLGA8Q	Pan-leukemia	FALSE	1975	0.0356353	FALSE		FALSE
ENSG00000125734	GPR108	Pan-leukemia	FALSE	1976	0.0356336	FALSE		FALSE
ENSG00000198947	DMD	Pan-leukemia	FALSE	1977	0.0356244	FALSE		FALSE
ENSG00000028116	VRK2	Pan-leukemia	FALSE	1978	0.0356107	FALSE		FALSE
ENSG00000197958	RPL12	Pan-leukemia	FALSE	1979	0.0355931	FALSE		FALSE
ENSG00000185787	MORF4L1	Pan-leukemia	FALSE	1980	0.0355859	FALSE		FALSE
ENSG00000153815	CMIP	Pan-leukemia	FALSE	1981	0.0355769	FALSE		FALSE
ENSG00000075340	ADD2	Pan-leukemia	FALSE	1982	0.0355715	FALSE		FALSE
ENSG00000162645	GBP2	Pan-leukemia	FALSE	1983	0.0355548	FALSE		FALSE
ENSG00000169756	LIMS1	Pan-leukemia	FALSE	1984	0.0355531	FALSE		FALSE
ENSG00000176783	RUFY1	Pan-leukemia	FALSE	1985	0.0355502	FALSE		FALSE
ENSG00000272333	KMT2B	Pan-leukemia	FALSE	1986	0.0355447	FALSE		TRUE	LoF
ENSG00000179335	CLK3	Pan-leukemia	FALSE	1987	0.0355257	FALSE		FALSE
ENSG00000143110	C1orf162	Pan-leukemia	FALSE	1988	0.0355203	FALSE		FALSE
ENSG00000103222	ABCC1	Pan-leukemia	FALSE	1989	0.035513	FALSE		FALSE
ENSG00000125962	ARMCX5	Pan-leukemia	FALSE	1990	0.0354824	FALSE		FALSE
ENSG00000130175	PRKCSH	Pan-leukemia	FALSE	1991	0.0354806	FALSE		FALSE
ENSG00000115419	GLS	Pan-leukemia	FALSE	1992	0.0354759	FALSE		FALSE
ENSG00000143621	ILF2	Pan-leukemia	FALSE	1993	0.0354732	FALSE		FALSE
ENSG00000146555	SDK1	Pan-leukemia	FALSE	1994	0.0354662	FALSE		FALSE
ENSG00000133812	SBF2	Pan-leukemia	FALSE	1995	0.0354604	FALSE		FALSE
ENSG00000148175	STOM	Pan-leukemia	FALSE	1996	0.0354408	FALSE		FALSE
ENSG00000114098	ARMC8	Pan-leukemia	FALSE	1997	0.0354166	FALSE		FALSE
ENSG00000134452	FBH1	Pan-leukemia	FALSE	1998	0.0354055	FALSE		FALSE
ENSG00000168924	LETM1	Pan-leukemia	FALSE	1999	0.0354053	FALSE		FALSE
ENSG00000112685	EXOC2	Pan-leukemia	FALSE	2000	0.0354024	FALSE		FALSE
ENSG00000125257	ABCC4	Pan-leukemia	FALSE	2001	0.0353953	FALSE		FALSE
ENSG00000175224	ATG13	Pan-leukemia	FALSE	2002	0.0353942	FALSE		FALSE
ENSG00000197993	KEL	Pan-leukemia	FALSE	2003	0.0353682	FALSE		TRUE	Act
ENSG00000198909	MAP3K3	Pan-leukemia	FALSE	2004	0.0353597	FALSE		FALSE
ENSG00000147403	RPL10	Pan-leukemia	TRUE	2005	0.0353331	TRUE	TSG	TRUE	LoF
ENSG00000151503	NCAPD3	Pan-leukemia	FALSE	2006	0.0353233	FALSE		FALSE
ENSG00000129757	CDKN1C	Pan-leukemia	FALSE	2007	0.035323	FALSE		FALSE
ENSG00000156970	BUB1B	Pan-leukemia	FALSE	2008	0.0353011	TRUE	TSG	FALSE
ENSG00000165732	DDX21	Pan-leukemia	FALSE	2009	0.0352988	FALSE		FALSE
ENSG00000130755	GMFG	Pan-leukemia	FALSE	2010	0.0352909	FALSE		FALSE
ENSG00000006715	VPS41	Pan-leukemia	FALSE	2011	0.0352739	FALSE		FALSE
ENSG00000141956	PRDM15	Pan-leukemia	FALSE	2012	0.035257	FALSE		FALSE
ENSG00000168014	C2CD3	Pan-leukemia	FALSE	2013	0.0352461	FALSE		FALSE
ENSG00000169567	HINT1	Pan-leukemia	FALSE	2014	0.0352431	FALSE		FALSE
ENSG00000100422	CERK	Pan-leukemia	FALSE	2015	0.0352407	FALSE		FALSE
ENSG00000157554	ERG	Pan-leukemia	TRUE	2016	0.0352276	TRUE	oncogene, fusion	TRUE	Act
ENSG00000142541	RPL13A	Pan-leukemia	FALSE	2017	0.0352256	FALSE		FALSE
ENSG00000065000	AP3D1	Pan-leukemia	FALSE	2018	0.0352205	FALSE		FALSE
ENSG00000110324	IL10RA	Pan-leukemia	FALSE	2019	0.0352097	FALSE		FALSE
ENSG00000047410	TPR	Pan-leukemia	FALSE	2020	0.0352048	TRUE	fusion	FALSE
ENSG00000107798	LIPA	Pan-leukemia	FALSE	2021	0.0351784	FALSE		FALSE
ENSG00000147872	PLIN2	Pan-leukemia	FALSE	2022	0.0351757	FALSE		FALSE
ENSG00000075945	KIFAP3	Pan-leukemia	FALSE	2023	0.0351715	FALSE		FALSE
ENSG00000171298	GAA	Pan-leukemia	FALSE	2024	0.0351692	FALSE		FALSE
ENSG00000067082	KLF6	Pan-leukemia	FALSE	2025	0.0351678	TRUE	TSG	FALSE
ENSG00000196502	SULT1A1	Pan-leukemia	FALSE	2026	0.0351402	FALSE		FALSE
ENSG00000226761	TAS2R46	Pan-leukemia	FALSE	2027	0.0350957	FALSE		FALSE
ENSG00000088325	TPX2	Pan-leukemia	FALSE	2028	0.0350868	FALSE		FALSE
ENSG00000164941	INTS8	Pan-leukemia	FALSE	2029	0.0350855	FALSE		FALSE
ENSG00000115216	NRBP1	Pan-leukemia	FALSE	2030	0.0350783	FALSE		FALSE
ENSG00000138050	THUMPD2	Pan-leukemia	FALSE	2031	0.0350775	FALSE		FALSE
ENSG00000143416	SELENBP1	Pan-leukemia	FALSE	2032	0.0350772	FALSE		FALSE
ENSG00000117114	ADGRL2	Pan-leukemia	FALSE	2033	0.0350766	FALSE		FALSE
ENSG00000165219	GAPVD1	Pan-leukemia	FALSE	2034	0.0350444	FALSE		FALSE
ENSG00000105369	CD79A	Pan-leukemia	TRUE	2035	0.0350426	TRUE	oncogene	FALSE
ENSG00000213983	AP1G2	Pan-leukemia	FALSE	2036	0.0350344	FALSE		FALSE
ENSG00000100364	KIAA0930	Pan-leukemia	FALSE	2037	0.0350342	FALSE		FALSE
ENSG00000105851	PIK3CG	Pan-leukemia	FALSE	2038	0.0350319	FALSE		FALSE
ENSG00000163808	KIF15	Pan-leukemia	FALSE	2039	0.0350296	FALSE		FALSE
ENSG00000173442	EHBP1L1	Pan-leukemia	FALSE	2040	0.0350147	FALSE		FALSE
ENSG00000096746	HNRNPH3	Pan-leukemia	FALSE	2041	0.0350079	FALSE		FALSE
ENSG00000155506	LARP1	Pan-leukemia	FALSE	2042	0.0349941	FALSE		FALSE
ENSG00000167785	ZNF558	Pan-leukemia	FALSE	2043	0.0349926	FALSE		FALSE
ENSG00000167302	TEPSIN	Pan-leukemia	FALSE	2044	0.0349912	FALSE		FALSE
ENSG00000147481	SNTG1	Pan-leukemia	FALSE	2045	0.0349801	FALSE		FALSE
ENSG00000181852	RNF41	Pan-leukemia	FALSE	2046	0.0349697	FALSE		FALSE
ENSG00000163736	PPBP	Pan-leukemia	FALSE	2047	0.0349621	FALSE		FALSE
ENSG00000100403	ZC3H7B	Pan-leukemia	FALSE	2048	0.034946	FALSE		FALSE
ENSG00000186364	NUDT17	Pan-leukemia	FALSE	2049	0.0349417	FALSE		FALSE
ENSG00000119801	YPEL5	Pan-leukemia	FALSE	2050	0.0349366	FALSE		FALSE
ENSG00000135297	MTO1	Pan-leukemia	FALSE	2051	0.0349248	FALSE		FALSE
ENSG00000081479	LRP2	Pan-leukemia	FALSE	2052	0.0349188	FALSE		FALSE
ENSG00000214212	C19orf38	Pan-leukemia	FALSE	2053	0.0349019	FALSE		FALSE
ENSG00000122026	RPL21	Pan-leukemia	FALSE	2054	0.0348832	FALSE		FALSE
ENSG00000137955	RABGGTB	Pan-leukemia	FALSE	2055	0.0348693	FALSE		FALSE
ENSG00000136937	NCBP1	Pan-leukemia	FALSE	2056	0.0348197	FALSE		FALSE
ENSG00000124574	ABCC10	Pan-leukemia	FALSE	2057	0.0348163	FALSE		FALSE
ENSG00000175387	SMAD2	Pan-leukemia	FALSE	2058	0.0348157	TRUE	TSG	TRUE	LoF
ENSG00000082438	COBLL1	Pan-leukemia	FALSE	2059	0.0347973	FALSE		FALSE
ENSG00000100888	CHD8	Pan-leukemia	FALSE	2060	0.0347918	FALSE		FALSE
ENSG00000022277	RTF2	Pan-leukemia	FALSE	2061	0.034767	FALSE		FALSE
ENSG00000183648	NDUFB1	Pan-leukemia	FALSE	2062	0.0347665	FALSE		FALSE
ENSG00000176986	SEC24C	Pan-leukemia	FALSE	2063	0.034741	FALSE		FALSE
ENSG00000119685	TTLL5	Pan-leukemia	FALSE	2064	0.034736	FALSE		FALSE
ENSG00000166233	ARIH1	Pan-leukemia	FALSE	2065	0.0347355	FALSE		FALSE
ENSG00000138172	CALHM2	Pan-leukemia	FALSE	2066	0.0347122	FALSE		FALSE
ENSG00000140632	GLYR1	Pan-leukemia	FALSE	2067	0.0347031	FALSE		FALSE
ENSG00000102144	PGK1	Pan-leukemia	FALSE	2068	0.0347008	FALSE		FALSE
ENSG00000140332	TLE3	Pan-leukemia	FALSE	2069	0.0346844	FALSE		FALSE
ENSG00000205726	ITSN1	Pan-leukemia	FALSE	2070	0.0346827	FALSE		FALSE
ENSG00000104731	KLHDC4	Pan-leukemia	FALSE	2071	0.0346748	FALSE		FALSE
ENSG00000005700	IBTK	Pan-leukemia	FALSE	2072	0.0346693	FALSE		FALSE
ENSG00000164134	NAA15	Pan-leukemia	FALSE	2073	0.0346659	FALSE		FALSE
ENSG00000182095	TNRC18	Pan-leukemia	FALSE	2074	0.034658	FALSE		FALSE
ENSG00000175198	PCCA	Pan-leukemia	FALSE	2075	0.03465	FALSE		FALSE
ENSG00000177398	UMODL1	Pan-leukemia	FALSE	2076	0.0346382	FALSE		FALSE
ENSG00000138658	ZGRF1	Pan-leukemia	FALSE	2077	0.0346307	FALSE		FALSE
ENSG00000165280	VCP	Pan-leukemia	FALSE	2078	0.0346133	FALSE		FALSE
ENSG00000172725	CORO1B	Pan-leukemia	FALSE	2079	0.0346054	FALSE		FALSE
ENSG00000133069	TMCC2	Pan-leukemia	FALSE	2080	0.0345784	FALSE		FALSE
ENSG00000126368	NR1D1	Pan-leukemia	FALSE	2081	0.034558	FALSE		FALSE
ENSG00000177455	CD19	Pan-leukemia	FALSE	2082	0.0345521	FALSE		FALSE
ENSG00000131100	ATP6V1E1	Pan-leukemia	FALSE	2083	0.0345292	FALSE		FALSE
ENSG00000004487	KDM1A	Pan-leukemia	FALSE	2084	0.0345207	FALSE		FALSE
ENSG00000047621	C12orf4	Pan-leukemia	FALSE	2085	0.0345103	FALSE		FALSE
ENSG00000172053	QARS1	Pan-leukemia	FALSE	2086	0.0345035	FALSE		FALSE
ENSG00000080644	CHRNA3	Pan-leukemia	FALSE	2087	0.0344591	FALSE		FALSE
ENSG00000161016	RPL8	Pan-leukemia	FALSE	2088	0.0344491	FALSE		FALSE
ENSG00000131748	STARD3	Pan-leukemia	FALSE	2089	0.0344478	FALSE		FALSE
ENSG00000120645	IQSEC3	Pan-leukemia	FALSE	2090	0.0344427	FALSE		FALSE
ENSG00000115310	RTN4	Pan-leukemia	FALSE	2091	0.0344426	FALSE		FALSE
ENSG00000168918	INPP5D	Pan-leukemia	FALSE	2092	0.0344398	FALSE		FALSE
ENSG00000139645	ANKRD52	Pan-leukemia	FALSE	2093	0.0344138	FALSE		FALSE
ENSG00000160593	JAML	Pan-leukemia	FALSE	2094	0.0344044	FALSE		FALSE
ENSG00000150753	CCT5	Pan-leukemia	FALSE	2095	0.0343936	FALSE		FALSE
ENSG00000154767	XPC	Pan-leukemia	FALSE	2096	0.034365	TRUE	TSG	TRUE	LoF
ENSG00000188921	HACD4	Pan-leukemia	FALSE	2097	0.0343485	FALSE		FALSE
ENSG00000107968	MAP3K8	Pan-leukemia	FALSE	2098	0.0343457	FALSE		FALSE
ENSG00000186432	KPNA4	Pan-leukemia	FALSE	2099	0.034344	FALSE		FALSE
ENSG00000136628	EPRS1	Pan-leukemia	FALSE	2100	0.0343305	FALSE		FALSE
ENSG00000173193	PARP14	Pan-leukemia	FALSE	2101	0.0343229	FALSE		FALSE
ENSG00000099783	HNRNPM	Pan-leukemia	FALSE	2102	0.0343107	FALSE		FALSE
ENSG00000204479	PRAMEF17	Pan-leukemia	FALSE	2103	0.0343001	FALSE		FALSE
ENSG00000185624	P4HB	Pan-leukemia	FALSE	2104	0.0342828	FALSE		FALSE
ENSG00000068745	IP6K2	Pan-leukemia	FALSE	2105	0.0342637	FALSE		FALSE
ENSG00000197555	SIPA1L1	Pan-leukemia	FALSE	2106	0.0342597	FALSE		FALSE
ENSG00000275023	MLLT6	Pan-leukemia	TRUE	2107	0.0342579	TRUE	fusion	FALSE
ENSG00000254852	NPIPA2	Pan-leukemia	FALSE	2108	0.0342522	FALSE		FALSE
ENSG00000113712	CSNK1A1	Pan-leukemia	TRUE	2109	0.0342356	FALSE		FALSE
ENSG00000107521	HPS1	Pan-leukemia	FALSE	2110	0.0342246	FALSE		FALSE
ENSG00000159377	PSMB4	Pan-leukemia	FALSE	2111	0.0342112	FALSE		FALSE
ENSG00000185129	PURA	Pan-leukemia	FALSE	2112	0.0341975	FALSE		FALSE
ENSG00000144744	UBA3	Pan-leukemia	FALSE	2113	0.0341797	FALSE		FALSE
ENSG00000185338	SOCS1	Pan-leukemia	TRUE	2114	0.034174	TRUE	TSG	TRUE	LoF
ENSG00000237441	RGL2	Pan-leukemia	FALSE	2115	0.0341672	FALSE		FALSE
ENSG00000155307	SAMSN1	Pan-leukemia	FALSE	2116	0.0341633	FALSE		FALSE
ENSG00000114857	NKTR	Pan-leukemia	FALSE	2117	0.0341507	FALSE		TRUE	Act
ENSG00000240505	TNFRSF13B	Pan-leukemia	FALSE	2118	0.0341473	FALSE		FALSE
ENSG00000075292	ZNF638	Pan-leukemia	FALSE	2119	0.0341295	FALSE		FALSE
ENSG00000130303	BST2	Pan-leukemia	FALSE	2120	0.0341294	FALSE		FALSE
ENSG00000147854	UHRF2	Pan-leukemia	FALSE	2121	0.0341291	FALSE		FALSE
ENSG00000091138	SLC26A3	Pan-leukemia	FALSE	2122	0.0341226	FALSE		FALSE
ENSG00000091436	MAP3K20	Pan-leukemia	FALSE	2123	0.0341181	FALSE		FALSE
ENSG00000103194	USP10	Pan-leukemia	FALSE	2124	0.0341151	FALSE		FALSE
ENSG00000136527	TRA2B	Pan-leukemia	FALSE	2125	0.0341099	FALSE		FALSE
ENSG00000136929	HEMGN	Pan-leukemia	FALSE	2126	0.0341096	FALSE		FALSE
ENSG00000157637	SLC38A10	Pan-leukemia	FALSE	2127	0.0340862	FALSE		FALSE
ENSG00000183889	AC138969.1	Pan-leukemia	FALSE	2128	0.0340733	FALSE		FALSE
ENSG00000131042	LILRB2	Pan-leukemia	FALSE	2129	0.034063	FALSE		FALSE
ENSG00000136699	SMPD4	Pan-leukemia	FALSE	2130	0.0340579	FALSE		FALSE
ENSG00000072571	HMMR	Pan-leukemia	FALSE	2131	0.0340557	FALSE		FALSE
ENSG00000113916	BCL6	Pan-leukemia	TRUE	2132	0.0340472	TRUE	oncogene, fusion	TRUE	Act
ENSG00000186298	PPP1CC	Pan-leukemia	FALSE	2133	0.0340262	FALSE		FALSE
ENSG00000115523	GNLY	Pan-leukemia	FALSE	2134	0.0340253	FALSE		FALSE
ENSG00000084070	SMAP2	Pan-leukemia	FALSE	2135	0.0340197	FALSE		FALSE
ENSG00000031003	FAM13B	Pan-leukemia	FALSE	2136	0.0339993	FALSE		FALSE
ENSG00000095319	NUP188	Pan-leukemia	FALSE	2137	0.0339961	FALSE		FALSE
ENSG00000090060	PAPOLA	Pan-leukemia	FALSE	2138	0.0339863	FALSE		FALSE
ENSG00000180479	ZNF571	Pan-leukemia	FALSE	2139	0.0339776	FALSE		FALSE
ENSG00000170949	ZNF160	Pan-leukemia	FALSE	2140	0.0339699	FALSE		FALSE
ENSG00000180776	ZDHHC20	Pan-leukemia	FALSE	2141	0.0339446	FALSE		FALSE
ENSG00000176681	LRRC37A	Pan-leukemia	FALSE	2142	0.0339398	FALSE		FALSE
ENSG00000102103	PQBP1	Pan-leukemia	FALSE	2143	0.0339224	FALSE		FALSE
ENSG00000105409	ATP1A3	Pan-leukemia	FALSE	2144	0.0339189	FALSE		FALSE
ENSG00000136682	CBWD2	Pan-leukemia	FALSE	2145	0.0338931	FALSE		FALSE
ENSG00000176915	ANKLE2	Pan-leukemia	FALSE	2146	0.0338844	FALSE		FALSE
ENSG00000178980	SELENOW	Pan-leukemia	FALSE	2147	0.033877	FALSE		FALSE
ENSG00000139842	CUL4A	Pan-leukemia	FALSE	2148	0.0338589	FALSE		FALSE
ENSG00000189253	TRIM64B	Pan-leukemia	FALSE	2149	0.0338514	FALSE		FALSE
ENSG00000007129	CEACAM21	Pan-leukemia	FALSE	2150	0.0338144	FALSE		FALSE
ENSG00000033030	ZCCHC8	Pan-leukemia	FALSE	2151	0.0338113	TRUE	fusion	FALSE
ENSG00000180879	SSR4	Pan-leukemia	FALSE	2152	0.0338009	FALSE		FALSE
ENSG00000075651	PLD1	Pan-leukemia	FALSE	2153	0.0337881	FALSE		FALSE
ENSG00000073111	MCM2	Pan-leukemia	FALSE	2154	0.0337711	FALSE		FALSE
ENSG00000177119	ANO6	Pan-leukemia	FALSE	2155	0.033762	FALSE		FALSE
ENSG00000130830	MPP1	Pan-leukemia	FALSE	2156	0.0337389	FALSE		FALSE
ENSG00000213445	SIPA1	Pan-leukemia	FALSE	2157	0.0337028	FALSE		FALSE
ENSG00000141279	NPEPPS	Pan-leukemia	FALSE	2158	0.0336833	FALSE		TRUE	LoF
ENSG00000261794	GOLGA8H	Pan-leukemia	FALSE	2159	0.0336688	FALSE		FALSE
ENSG00000110422	HIPK3	Pan-leukemia	FALSE	2160	0.0336567	FALSE		FALSE
ENSG00000189091	SF3B3	Pan-leukemia	FALSE	2161	0.0336502	FALSE		FALSE
ENSG00000204392	LSM2	Pan-leukemia	FALSE	2162	0.0336491	FALSE		FALSE
ENSG00000143437	ARNT	Pan-leukemia	TRUE	2163	0.033645	TRUE	oncogene, TSG, fusion	FALSE
ENSG00000128340	RAC2	Pan-leukemia	FALSE	2164	0.0336423	FALSE		FALSE
ENSG00000142937	RPS8	Pan-leukemia	FALSE	2165	0.0336295	FALSE		FALSE
ENSG00000153046	CDYL	Pan-leukemia	FALSE	2166	0.0336263	FALSE		FALSE
ENSG00000101158	NELFCD	Pan-leukemia	FALSE	2167	0.0336258	FALSE		FALSE
ENSG00000204569	PPP1R10	Pan-leukemia	FALSE	2168	0.0336224	FALSE		FALSE
ENSG00000122694	GLIPR2	Pan-leukemia	FALSE	2169	0.0335941	FALSE		FALSE
ENSG00000198431	TXNRD1	Pan-leukemia	FALSE	2170	0.0335914	FALSE		FALSE
ENSG00000171132	PRKCE	Pan-leukemia	FALSE	2171	0.0335868	FALSE		FALSE
ENSG00000137944	KYAT3	Pan-leukemia	FALSE	2172	0.0335867	FALSE		FALSE
ENSG00000135720	DYNC1LI2	Pan-leukemia	FALSE	2173	0.0335818	FALSE		FALSE
ENSG00000134243	SORT1	Pan-leukemia	FALSE	2174	0.0335771	FALSE		FALSE
ENSG00000086730	LAT2	Pan-leukemia	FALSE	2175	0.0335691	FALSE		FALSE
ENSG00000130066	SAT1	Pan-leukemia	FALSE	2176	0.0335626	FALSE		FALSE
ENSG00000196700	ZNF512B	Pan-leukemia	FALSE	2177	0.0335549	FALSE		FALSE
ENSG00000130592	LSP1	Pan-leukemia	FALSE	2178	0.0335519	FALSE		FALSE
ENSG00000172340	SUCLG2	Pan-leukemia	FALSE	2179	0.0335464	FALSE		FALSE
ENSG00000177954	RPS27	Pan-leukemia	FALSE	2180	0.0335179	FALSE		FALSE
ENSG00000147649	MTDH	Pan-leukemia	FALSE	2181	0.0335141	FALSE		FALSE
ENSG00000111667	USP5	Pan-leukemia	FALSE	2182	0.0334943	FALSE		FALSE
ENSG00000058668	ATP2B4	Pan-leukemia	FALSE	2183	0.0334924	FALSE		FALSE
ENSG00000090013	BLVRB	Pan-leukemia	FALSE	2184	0.0334421	FALSE		FALSE
ENSG00000084674	APOB	Pan-leukemia	FALSE	2185	0.0334414	FALSE		FALSE
ENSG00000142534	RPS11	Pan-leukemia	FALSE	2186	0.0333997	FALSE		FALSE
ENSG00000023287	RB1CC1	Pan-leukemia	FALSE	2187	0.0333992	FALSE		FALSE
ENSG00000114166	KAT2B	Pan-leukemia	FALSE	2188	0.0333955	FALSE		FALSE
ENSG00000108424	KPNB1	Pan-leukemia	FALSE	2189	0.0333941	FALSE		FALSE
ENSG00000090989	EXOC1	Pan-leukemia	FALSE	2190	0.0333887	FALSE		FALSE
ENSG00000196187	TMEM63A	Pan-leukemia	FALSE	2191	0.0333875	FALSE		FALSE
ENSG00000088247	KHSRP	Pan-leukemia	FALSE	2192	0.0333858	FALSE		FALSE
ENSG00000163945	UVSSA	Pan-leukemia	FALSE	2193	0.033358	FALSE		FALSE
ENSG00000121064	SCPEP1	Pan-leukemia	FALSE	2194	0.0333568	FALSE		FALSE
ENSG00000075856	SART3	Pan-leukemia	FALSE	2195	0.0333502	FALSE		FALSE
ENSG00000164068	RNF123	Pan-leukemia	FALSE	2196	0.0333424	FALSE		FALSE
ENSG00000274559	CU639417.1	Pan-leukemia	FALSE	2197	0.0333376	FALSE		FALSE
ENSG00000118564	FBXL5	Pan-leukemia	FALSE	2198	0.033333	FALSE		FALSE
ENSG00000178904	DPY19L3	Pan-leukemia	FALSE	2199	0.033327	FALSE		FALSE
ENSG00000110852	CLEC2B	Pan-leukemia	FALSE	2200	0.0333054	FALSE		FALSE
ENSG00000152484	USP12	Pan-leukemia	FALSE	2201	0.0333012	FALSE		FALSE
ENSG00000115828	QPCT	Pan-leukemia	FALSE	2202	0.0332963	FALSE		FALSE
ENSG00000168214	RBPJ	Pan-leukemia	FALSE	2203	0.0332909	FALSE		FALSE
ENSG00000162711	NLRP3	Pan-leukemia	FALSE	2204	0.0332739	FALSE		FALSE
ENSG00000197361	FBXL22	Pan-leukemia	FALSE	2205	0.033267	FALSE		FALSE
ENSG00000115085	ZAP70	Pan-leukemia	FALSE	2206	0.0332567	FALSE		FALSE
ENSG00000167110	GOLGA2	Pan-leukemia	FALSE	2207	0.0332562	FALSE		FALSE
ENSG00000140995	DEF8	Pan-leukemia	FALSE	2208	0.033252	FALSE		FALSE
ENSG00000124491	F13A1	Pan-leukemia	FALSE	2209	0.0332417	FALSE		FALSE
ENSG00000115361	ACADL	Pan-leukemia	FALSE	2210	0.0332356	FALSE		FALSE
ENSG00000136378	ADAMTS7	Pan-leukemia	FALSE	2211	0.0332282	FALSE		FALSE
ENSG00000149639	SOGA1	Pan-leukemia	FALSE	2212	0.0332228	FALSE		FALSE
ENSG00000139746	RBM26	Pan-leukemia	FALSE	2213	0.0332209	FALSE		FALSE
ENSG00000171551	ECEL1	Pan-leukemia	FALSE	2214	0.0332008	FALSE		FALSE
ENSG00000092108	SCFD1	Pan-leukemia	FALSE	2215	0.0331915	FALSE		FALSE
ENSG00000169905	TOR1AIP2	Pan-leukemia	FALSE	2216	0.0331891	FALSE		FALSE
ENSG00000065427	KARS1	Pan-leukemia	FALSE	2217	0.0331847	FALSE		FALSE
ENSG00000143322	ABL2	Pan-leukemia	TRUE	2218	0.0331757	TRUE	oncogene, fusion	TRUE	Act
ENSG00000071564	TCF3	Pan-leukemia	TRUE	2219	0.0331747	TRUE	oncogene, TSG, fusion	FALSE
ENSG00000197756	RPL37A	Pan-leukemia	FALSE	2220	0.033152	FALSE		FALSE
ENSG00000204149	AGAP6	Pan-leukemia	FALSE	2221	0.0331453	FALSE		FALSE
ENSG00000142449	FBN3	Pan-leukemia	FALSE	2222	0.0331432	FALSE		FALSE
ENSG00000106829	TLE4	Pan-leukemia	FALSE	2223	0.0331363	FALSE		FALSE
ENSG00000111642	CHD4	Pan-leukemia	FALSE	2224	0.0331261	TRUE	oncogene	TRUE	Act
ENSG00000085832	EPS15	Pan-leukemia	TRUE	2225	0.0331239	TRUE	TSG, fusion	TRUE	Act
ENSG00000153147	SMARCA5	Pan-leukemia	FALSE	2226	0.0331237	FALSE		FALSE
ENSG00000143126	CELSR2	Pan-leukemia	FALSE	2227	0.0331147	FALSE		FALSE
ENSG00000153339	TRAPPC8	Pan-leukemia	FALSE	2228	0.0331001	FALSE		FALSE
ENSG00000043462	LCP2	Pan-leukemia	FALSE	2229	0.0330994	FALSE		FALSE
ENSG00000128585	MKLN1	Pan-leukemia	FALSE	2230	0.0330605	FALSE		FALSE
ENSG00000054282	SDCCAG8	Pan-leukemia	FALSE	2231	0.0330588	FALSE		FALSE
ENSG00000107372	ZFAND5	Pan-leukemia	FALSE	2232	0.0330584	FALSE		FALSE
ENSG00000213965	NUDT19	Pan-leukemia	FALSE	2233	0.033054	FALSE		FALSE
ENSG00000152332	UHMK1	Pan-leukemia	FALSE	2234	0.0330506	FALSE		FALSE
ENSG00000115825	PRKD3	Pan-leukemia	FALSE	2235	0.0330299	FALSE		FALSE
ENSG00000198026	ZNF335	Pan-leukemia	FALSE	2236	0.0330268	FALSE		FALSE
ENSG00000148843	PDCD11	Pan-leukemia	FALSE	2237	0.0329915	FALSE		FALSE
ENSG00000166986	MARS1	Pan-leukemia	FALSE	2238	0.0329854	FALSE		FALSE
ENSG00000172716	SLFN11	Pan-leukemia	FALSE	2239	0.0329786	FALSE		FALSE
ENSG00000134644	PUM1	Pan-leukemia	FALSE	2240	0.0329775	FALSE		FALSE
ENSG00000135837	CEP350	Pan-leukemia	FALSE	2241	0.0329689	FALSE		FALSE
ENSG00000182287	AP1S2	Pan-leukemia	FALSE	2242	0.0329663	FALSE		FALSE
ENSG00000130958	SLC35D2	Pan-leukemia	FALSE	2243	0.0329521	FALSE		FALSE
ENSG00000160179	ABCG1	Pan-leukemia	FALSE	2244	0.0329346	FALSE		FALSE
ENSG00000119335	SET	Pan-leukemia	TRUE	2245	0.0329116	TRUE	oncogene, fusion	TRUE	Act
ENSG00000163947	ARHGEF3	Pan-leukemia	FALSE	2246	0.0329041	FALSE		FALSE
ENSG00000058866	DGKG	Pan-leukemia	FALSE	2247	0.0328934	FALSE		FALSE
ENSG00000008838	MED24	Pan-leukemia	FALSE	2248	0.0328716	FALSE		FALSE
ENSG00000001561	ENPP4	Pan-leukemia	FALSE	2249	0.0328503	FALSE		FALSE
ENSG00000198373	WWP2	Pan-leukemia	FALSE	2250	0.032824	FALSE		FALSE
ENSG00000198945	L3MBTL3	Pan-leukemia	FALSE	2251	0.0328041	FALSE		FALSE
ENSG00000114062	UBE3A	Pan-leukemia	FALSE	2252	0.0327811	FALSE		FALSE
ENSG00000188404	SELL	Pan-leukemia	FALSE	2253	0.0327654	FALSE		FALSE
ENSG00000155508	CNOT8	Pan-leukemia	FALSE	2254	0.0327552	FALSE		FALSE
ENSG00000104219	ZDHHC2	Pan-leukemia	FALSE	2255	0.0327502	FALSE		FALSE
ENSG00000087301	TXNDC16	Pan-leukemia	FALSE	2256	0.0327486	FALSE		FALSE
ENSG00000089876	DHX32	Pan-leukemia	FALSE	2257	0.0327419	FALSE		FALSE
ENSG00000122068	FYTTD1	Pan-leukemia	FALSE	2258	0.0327088	FALSE		FALSE
ENSG00000172086	KRCC1	Pan-leukemia	FALSE	2259	0.0326984	FALSE		FALSE
ENSG00000168439	STIP1	Pan-leukemia	FALSE	2260	0.0326926	FALSE		FALSE
ENSG00000136560	TANK	Pan-leukemia	FALSE	2261	0.0326901	FALSE		FALSE
ENSG00000185650	ZFP36L1	Pan-leukemia	FALSE	2262	0.0326869	FALSE		TRUE	LoF
ENSG00000135018	UBQLN1	Pan-leukemia	FALSE	2263	0.0326772	FALSE		FALSE
ENSG00000144895	EIF2A	Pan-leukemia	FALSE	2264	0.0326513	FALSE		FALSE
ENSG00000132912	DCTN4	Pan-leukemia	FALSE	2265	0.0326475	FALSE		FALSE
ENSG00000100918	REC8	Pan-leukemia	FALSE	2266	0.032646	FALSE		FALSE
ENSG00000205581	HMGN1	Pan-leukemia	FALSE	2267	0.0326396	FALSE		FALSE
ENSG00000114473	IQCG	Pan-leukemia	FALSE	2268	0.0326368	FALSE		FALSE
ENSG00000164330	EBF1	Pan-leukemia	FALSE	2269	0.0326342	TRUE	TSG, fusion	TRUE	ambiguous
ENSG00000136156	ITM2B	Pan-leukemia	FALSE	2270	0.0326234	FALSE		FALSE
ENSG00000198035	AGAP9	Pan-leukemia	FALSE	2271	0.0326209	FALSE		FALSE
ENSG00000204469	PRRC2A	Pan-leukemia	FALSE	2272	0.0325799	FALSE		FALSE
ENSG00000036054	TBC1D23	Pan-leukemia	FALSE	2273	0.0325776	FALSE		FALSE
ENSG00000167863	ATP5PD	Pan-leukemia	FALSE	2274	0.0325754	FALSE		FALSE
ENSG00000141858	SAMD1	Pan-leukemia	FALSE	2275	0.0325612	FALSE		FALSE
ENSG00000174652	ZNF266	Pan-leukemia	FALSE	2276	0.0325603	FALSE		FALSE
ENSG00000142765	SYTL1	Pan-leukemia	FALSE	2277	0.0325571	FALSE		FALSE
ENSG00000237440	ZNF737	Pan-leukemia	FALSE	2278	0.0325526	FALSE		FALSE
ENSG00000205795	CYS1	Pan-leukemia	FALSE	2279	0.0325416	FALSE		FALSE
ENSG00000127663	KDM4B	Pan-leukemia	FALSE	2280	0.0325355	FALSE		FALSE
ENSG00000151422	FER	Pan-leukemia	FALSE	2281	0.0325345	FALSE		FALSE
ENSG00000105967	TFEC	Pan-leukemia	FALSE	2282	0.0325337	FALSE		FALSE
ENSG00000171634	BPTF	Pan-leukemia	FALSE	2283	0.0325326	FALSE		FALSE
ENSG00000112306	RPS12	Pan-leukemia	FALSE	2284	0.0325321	FALSE		FALSE
ENSG00000100239	PPP6R2	Pan-leukemia	FALSE	2285	0.0325196	FALSE		FALSE
ENSG00000111666	CHPT1	Pan-leukemia	FALSE	2286	0.0325011	FALSE		FALSE
ENSG00000085514	PILRA	Pan-leukemia	FALSE	2287	0.0324952	FALSE		FALSE
ENSG00000156482	RPL30	Pan-leukemia	FALSE	2288	0.0324925	FALSE		FALSE
ENSG00000108094	CUL2	Pan-leukemia	FALSE	2289	0.0324777	FALSE		FALSE
ENSG00000101493	ZNF516	Pan-leukemia	FALSE	2290	0.0324424	FALSE		FALSE
ENSG00000124228	DDX27	Pan-leukemia	FALSE	2291	0.0324386	FALSE		FALSE
ENSG00000170835	CEL	Pan-leukemia	FALSE	2292	0.0324378	FALSE		FALSE
ENSG00000167468	GPX4	Pan-leukemia	FALSE	2293	0.0324264	FALSE		FALSE
ENSG00000136758	YME1L1	Pan-leukemia	FALSE	2294	0.0324197	FALSE		FALSE
ENSG00000131558	EXOC4	Pan-leukemia	FALSE	2295	0.0324094	FALSE		FALSE
ENSG00000130706	ADRM1	Pan-leukemia	FALSE	2296	0.0323925	FALSE		FALSE
ENSG00000155438	NIFK	Pan-leukemia	FALSE	2297	0.032378	FALSE		FALSE
ENSG00000102034	ELF4	Pan-leukemia	TRUE	2298	0.0323751	TRUE	oncogene, TSG, fusion	TRUE	Act
ENSG00000164022	AIMP1	Pan-leukemia	FALSE	2299	0.032368	FALSE		FALSE
ENSG00000143207	COP1	Pan-leukemia	FALSE	2300	0.032365	FALSE		FALSE
ENSG00000116641	DOCK7	Pan-leukemia	FALSE	2301	0.0323584	FALSE		FALSE
ENSG00000154359	LONRF1	Pan-leukemia	FALSE	2302	0.032358	FALSE		FALSE
ENSG00000123836	PFKFB2	Pan-leukemia	FALSE	2303	0.0323531	FALSE		FALSE
ENSG00000196569	LAMA2	Pan-leukemia	FALSE	2304	0.0323506	FALSE		FALSE
ENSG00000100029	PES1	Pan-leukemia	FALSE	2305	0.0323464	FALSE		FALSE
ENSG00000003393	ALS2	Pan-leukemia	FALSE	2306	0.0323357	FALSE		FALSE
ENSG00000108773	KAT2A	Pan-leukemia	FALSE	2307	0.0323327	FALSE		FALSE
ENSG00000117228	GBP1	Pan-leukemia	FALSE	2308	0.0323196	FALSE		FALSE
ENSG00000161970	RPL26	Pan-leukemia	FALSE	2309	0.0323177	FALSE		FALSE
ENSG00000165650	PDZD8	Pan-leukemia	FALSE	2310	0.0322996	FALSE		FALSE
ENSG00000130254	SAFB2	Pan-leukemia	FALSE	2311	0.0322908	FALSE		FALSE
ENSG00000133574	GIMAP4	Pan-leukemia	FALSE	2312	0.0322903	FALSE		FALSE
ENSG00000143569	UBAP2L	Pan-leukemia	FALSE	2313	0.0322858	FALSE		FALSE
ENSG00000171051	FPR1	Pan-leukemia	FALSE	2314	0.0322746	FALSE		FALSE
ENSG00000133706	LARS1	Pan-leukemia	FALSE	2315	0.0322699	FALSE		FALSE
ENSG00000180573	H2AC6	Pan-leukemia	FALSE	2316	0.0322419	FALSE		FALSE
ENSG00000005471	ABCB4	Pan-leukemia	FALSE	2317	0.0322277	FALSE		FALSE
ENSG00000175110	MRPS22	Pan-leukemia	FALSE	2318	0.0322164	FALSE		FALSE
ENSG00000135090	TAOK3	Pan-leukemia	FALSE	2319	0.0322126	FALSE		FALSE
ENSG00000137817	PARP6	Pan-leukemia	FALSE	2320	0.0321704	FALSE		FALSE
ENSG00000135446	CDK4	Pan-leukemia	FALSE	2321	0.0321679	TRUE	oncogene	TRUE	Act
ENSG00000273749	CYFIP1	Pan-leukemia	FALSE	2322	0.0321466	FALSE		FALSE
ENSG00000042445	RETSAT	Pan-leukemia	FALSE	2323	0.0321054	FALSE		FALSE
ENSG00000140368	PSTPIP1	Pan-leukemia	FALSE	2324	0.0321021	FALSE		FALSE
ENSG00000090621	PABPC4	Pan-leukemia	FALSE	2325	0.032084	FALSE		FALSE
ENSG00000114416	FXR1	Pan-leukemia	FALSE	2326	0.0320752	FALSE		FALSE
ENSG00000122965	RBM19	Pan-leukemia	FALSE	2327	0.0320702	FALSE		FALSE
ENSG00000065029	ZNF76	Pan-leukemia	FALSE	2328	0.0320538	FALSE		FALSE
ENSG00000188234	AGAP4	Pan-leukemia	FALSE	2329	0.0320536	FALSE		FALSE
ENSG00000101199	ARFGAP1	Pan-leukemia	FALSE	2330	0.0320268	FALSE		FALSE
ENSG00000101109	STK4	Pan-leukemia	FALSE	2331	0.0319817	FALSE		FALSE
ENSG00000168003	SLC3A2	Pan-leukemia	FALSE	2332	0.0319726	FALSE		FALSE
ENSG00000157456	CCNB2	Pan-leukemia	FALSE	2333	0.0319677	FALSE		FALSE
ENSG00000100401	RANGAP1	Pan-leukemia	FALSE	2334	0.0319516	FALSE		FALSE
ENSG00000165895	ARHGAP42	Pan-leukemia	FALSE	2335	0.0319482	FALSE		FALSE
ENSG00000175893	ZDHHC21	Pan-leukemia	FALSE	2336	0.0319416	FALSE		FALSE
ENSG00000188554	NBR1	Pan-leukemia	FALSE	2337	0.0319334	FALSE		FALSE
ENSG00000168615	ADAM9	Pan-leukemia	FALSE	2338	0.0319318	FALSE		FALSE
ENSG00000144668	ITGA9	Pan-leukemia	FALSE	2339	0.0319297	FALSE		FALSE
ENSG00000142784	WDTC1	Pan-leukemia	FALSE	2340	0.0319231	FALSE		FALSE
ENSG00000146830	GIGYF1	Pan-leukemia	FALSE	2341	0.0319035	FALSE		FALSE
ENSG00000143537	ADAM15	Pan-leukemia	FALSE	2342	0.031901	FALSE		FALSE
ENSG00000171735	CAMTA1	Pan-leukemia	FALSE	2343	0.0318885	TRUE	TSG, fusion	TRUE	LoF
ENSG00000140199	SLC12A6	Pan-leukemia	FALSE	2344	0.0318876	FALSE		FALSE
ENSG00000159086	PAXBP1	Pan-leukemia	FALSE	2345	0.0318832	FALSE		FALSE
ENSG00000135838	NPL	Pan-leukemia	FALSE	2346	0.0318624	FALSE		FALSE
ENSG00000197172	MAGEA6	Pan-leukemia	FALSE	2347	0.0318574	FALSE		FALSE
ENSG00000106268	NUDT1	Pan-leukemia	FALSE	2348	0.0318467	FALSE		FALSE
ENSG00000006634	DBF4	Pan-leukemia	FALSE	2349	0.0318282	FALSE		FALSE
ENSG00000197442	MAP3K5	Pan-leukemia	FALSE	2350	0.0318201	FALSE		FALSE
ENSG00000136436	CALCOCO2	Pan-leukemia	FALSE	2351	0.0318185	FALSE		FALSE
ENSG00000085982	USP40	Pan-leukemia	FALSE	2352	0.0317997	FALSE		FALSE
ENSG00000049239	H6PD	Pan-leukemia	FALSE	2353	0.0317976	FALSE		FALSE
ENSG00000032389	EIPR1	Pan-leukemia	FALSE	2354	0.0317768	FALSE		FALSE
ENSG00000233024	RP11-1212A22.4	Pan-leukemia	FALSE	2355	0.0317704	FALSE		FALSE
ENSG00000161011	SQSTM1	Pan-leukemia	FALSE	2356	0.0317627	FALSE		FALSE
ENSG00000056972	TRAF3IP2	Pan-leukemia	FALSE	2357	0.0317567	FALSE		FALSE
ENSG00000061273	HDAC7	Pan-leukemia	FALSE	2358	0.0317274	FALSE		FALSE
ENSG00000184708	EIF4ENIF1	Pan-leukemia	FALSE	2359	0.0317243	FALSE		FALSE
ENSG00000184900	SUMO3	Pan-leukemia	FALSE	2360	0.0317217	FALSE		FALSE
ENSG00000248933	USP17L22	Pan-leukemia	FALSE	2361	0.0316998	FALSE		FALSE
ENSG00000178381	ZFAND2A	Pan-leukemia	FALSE	2362	0.03168	FALSE		FALSE
ENSG00000117475	BLZF1	Pan-leukemia	FALSE	2363	0.0316787	FALSE		FALSE
ENSG00000104979	C19orf53	Pan-leukemia	FALSE	2364	0.0316775	FALSE		FALSE
ENSG00000143184	XCL1	Pan-leukemia	FALSE	2365	0.0316593	FALSE		FALSE
ENSG00000140521	POLG	Pan-leukemia	FALSE	2366	0.0316589	TRUE	TSG	FALSE
ENSG00000100697	DICER1	Pan-leukemia	FALSE	2367	0.0316497	TRUE	TSG	TRUE	LoF
ENSG00000132716	DCAF8	Pan-leukemia	FALSE	2368	0.0316483	FALSE		FALSE
ENSG00000137509	PRCP	Pan-leukemia	FALSE	2369	0.0316268	FALSE		FALSE
ENSG00000057608	GDI2	Pan-leukemia	FALSE	2370	0.0316204	FALSE		FALSE
ENSG00000188690	UROS	Pan-leukemia	FALSE	2371	0.0316086	FALSE		FALSE
ENSG00000104824	HNRNPL	Pan-leukemia	FALSE	2372	0.0316027	FALSE		FALSE
ENSG00000082068	WDR70	Pan-leukemia	FALSE	2373	0.0316014	FALSE		FALSE
ENSG00000140968	IRF8	Pan-leukemia	FALSE	2374	0.0316011	FALSE		FALSE
ENSG00000173120	KDM2A	Pan-leukemia	FALSE	2375	0.0315775	FALSE		FALSE
ENSG00000064313	TAF2	Pan-leukemia	FALSE	2376	0.0315691	FALSE		FALSE
ENSG00000132357	CARD6	Pan-leukemia	FALSE	2377	0.0315527	FALSE		FALSE
ENSG00000152689	RASGRP3	Pan-leukemia	FALSE	2378	0.031544	FALSE		FALSE
ENSG00000121552	CSTA	Pan-leukemia	FALSE	2379	0.0315278	FALSE		FALSE
ENSG00000148396	SEC16A	Pan-leukemia	FALSE	2380	0.0315131	FALSE		FALSE
ENSG00000205542	TMSB4X	Pan-leukemia	TRUE	2381	0.0315129	TRUE	oncogene	FALSE
ENSG00000085224	ATRX	Pan-leukemia	TRUE	2382	0.0315066	TRUE	TSG	TRUE	LoF
ENSG00000185420	SMYD3	Pan-leukemia	FALSE	2383	0.0315051	FALSE		FALSE
ENSG00000054793	ATP9A	Pan-leukemia	FALSE	2384	0.0314848	FALSE		FALSE
ENSG00000168488	ATXN2L	Pan-leukemia	FALSE	2385	0.0314337	FALSE		FALSE
ENSG00000107745	MICU1	Pan-leukemia	FALSE	2386	0.031426	FALSE		FALSE
ENSG00000143653	SCCPDH	Pan-leukemia	FALSE	2387	0.0314253	FALSE		FALSE
ENSG00000168385	SEPTIN2	Pan-leukemia	FALSE	2388	0.0314094	FALSE		FALSE
ENSG00000140264	SERF2	Pan-leukemia	FALSE	2389	0.0313827	FALSE		FALSE
ENSG00000177600	RPLP2	Pan-leukemia	FALSE	2390	0.0313732	FALSE		FALSE
ENSG00000150527	MIA2	Pan-leukemia	FALSE	2391	0.0313281	FALSE		FALSE
ENSG00000175354	PTPN2	Pan-leukemia	FALSE	2392	0.0313129	FALSE		FALSE
ENSG00000164483	SAMD3	Pan-leukemia	FALSE	2393	0.03131	FALSE		FALSE
ENSG00000143520	FLG2	Pan-leukemia	FALSE	2394	0.0313076	FALSE		FALSE
ENSG00000172354	GNB2	Pan-leukemia	FALSE	2395	0.0313025	FALSE		FALSE
ENSG00000169813	HNRNPF	Pan-leukemia	FALSE	2396	0.0312895	FALSE		FALSE
ENSG00000106714	CNTNAP3	Pan-leukemia	FALSE	2397	0.0312677	FALSE		FALSE
ENSG00000183558	HIST2H2AA3	Pan-leukemia	FALSE	2398	0.0312655	FALSE		FALSE
ENSG00000133030	MPRIP	Pan-leukemia	FALSE	2399	0.0312648	FALSE		FALSE
ENSG00000163563	MNDA	Pan-leukemia	FALSE	2400	0.0312633	FALSE		FALSE
ENSG00000119318	RAD23B	Pan-leukemia	FALSE	2401	0.0312599	FALSE		FALSE
ENSG00000073969	NSF	Pan-leukemia	FALSE	2402	0.0312555	FALSE		FALSE
ENSG00000147526	TACC1	Pan-leukemia	FALSE	2403	0.0312468	FALSE		FALSE
ENSG00000185291	IL3RA	Pan-leukemia	FALSE	2404	0.0312342	FALSE		FALSE
ENSG00000122218	COPA	Pan-leukemia	FALSE	2405	0.0312245	FALSE		FALSE
ENSG00000120008	WDR11	Pan-leukemia	FALSE	2406	0.0312243	FALSE		FALSE
ENSG00000168685	IL7R	Pan-leukemia	TRUE	2407	0.031215	TRUE	oncogene	TRUE	Act
ENSG00000163781	TOPBP1	Pan-leukemia	FALSE	2408	0.0312121	FALSE		FALSE
ENSG00000164944	VIRMA	Pan-leukemia	FALSE	2409	0.0312015	FALSE		FALSE
ENSG00000124635	H2BC11	Pan-leukemia	FALSE	2410	0.0311972	FALSE		FALSE
ENSG00000092199	HNRNPC	Pan-leukemia	FALSE	2411	0.0311972	FALSE		FALSE
ENSG00000007237	AC005747.1	Pan-leukemia	TRUE	2412	0.031193	TRUE	fusion	FALSE
ENSG00000128829	EIF2AK4	Pan-leukemia	FALSE	2413	0.0311913	FALSE		FALSE
ENSG00000040275	SPDL1	Pan-leukemia	FALSE	2414	0.0311792	FALSE		FALSE
ENSG00000130699	TAF4	Pan-leukemia	FALSE	2415	0.0311605	FALSE		FALSE
ENSG00000172071	EIF2AK3	Pan-leukemia	FALSE	2416	0.0311453	FALSE		FALSE
ENSG00000094914	AAAS	Pan-leukemia	FALSE	2417	0.0311365	FALSE		FALSE
ENSG00000077157	PPP1R12B	Pan-leukemia	FALSE	2418	0.031096	FALSE		FALSE
ENSG00000143624	INTS3	Pan-leukemia	FALSE	2419	0.0310955	FALSE		FALSE
ENSG00000070814	TCOF1	Pan-leukemia	FALSE	2420	0.0310897	FALSE		FALSE
ENSG00000163872	YEATS2	Pan-leukemia	FALSE	2421	0.0310891	FALSE		FALSE
ENSG00000146574	CCZ1B	Pan-leukemia	FALSE	2422	0.0310823	FALSE		FALSE
ENSG00000124172	ATP5F1E	Pan-leukemia	FALSE	2423	0.0310818	FALSE		FALSE
ENSG00000156802	ATAD2	Pan-leukemia	FALSE	2424	0.0310816	FALSE		FALSE
ENSG00000105963	ADAP1	Pan-leukemia	FALSE	2425	0.0310704	FALSE		FALSE
ENSG00000162747	FCGR3B	Pan-leukemia	FALSE	2426	0.031059	FALSE		FALSE
ENSG00000168038	ULK4	Pan-leukemia	FALSE	2427	0.0310453	FALSE		FALSE
ENSG00000118898	PPL	Pan-leukemia	FALSE	2428	0.0310408	FALSE		FALSE
ENSG00000101782	RIOK3	Pan-leukemia	FALSE	2429	0.0310365	FALSE		FALSE
ENSG00000127054	INTS11	Pan-leukemia	FALSE	2430	0.0310237	FALSE		FALSE
ENSG00000102970	CCL17	Pan-leukemia	FALSE	2431	0.0310162	FALSE		FALSE
ENSG00000125148	MT2A	Pan-leukemia	FALSE	2432	0.0309988	FALSE		FALSE
ENSG00000109736	MFSD10	Pan-leukemia	FALSE	2433	0.0309968	FALSE		FALSE
ENSG00000154237	LRRK1	Pan-leukemia	FALSE	2434	0.0309943	FALSE		FALSE
ENSG00000183955	KMT5A	Pan-leukemia	FALSE	2435	0.0309929	FALSE		FALSE
ENSG00000163803	PLB1	Pan-leukemia	FALSE	2436	0.0309827	FALSE		FALSE
ENSG00000163728	TTC14	Pan-leukemia	FALSE	2437	0.0309759	FALSE		FALSE
ENSG00000170379	TCAF2	Pan-leukemia	FALSE	2438	0.0309709	FALSE		FALSE
ENSG00000134318	ROCK2	Pan-leukemia	FALSE	2439	0.0309653	FALSE		FALSE
ENSG00000158122	PRXL2C	Pan-leukemia	FALSE	2440	0.0309632	FALSE		FALSE
ENSG00000170917	NUDT6	Pan-leukemia	FALSE	2441	0.0309607	FALSE		FALSE
ENSG00000166783	MARF1	Pan-leukemia	FALSE	2442	0.0309532	FALSE		FALSE
ENSG00000197601	FAR1	Pan-leukemia	FALSE	2443	0.0309451	FALSE		FALSE
ENSG00000134815	DHX34	Pan-leukemia	FALSE	2444	0.0309427	FALSE		FALSE
ENSG00000111669	TPI1	Pan-leukemia	FALSE	2445	0.030929	FALSE		FALSE
ENSG00000140157	NIPA2	Pan-leukemia	FALSE	2446	0.0309287	FALSE		FALSE
ENSG00000021762	OSBPL5	Pan-leukemia	FALSE	2447	0.0309194	FALSE		FALSE
ENSG00000100138	SNU13	Pan-leukemia	FALSE	2448	0.0309129	FALSE		FALSE
ENSG00000121406	ZNF549	Pan-leukemia	FALSE	2449	0.0309052	FALSE		FALSE
ENSG00000174373	RALGAPA1	Pan-leukemia	FALSE	2450	0.0308944	FALSE		FALSE
ENSG00000111348	ARHGDIB	Pan-leukemia	FALSE	2451	0.0308754	FALSE		FALSE
ENSG00000135604	STX11	Pan-leukemia	FALSE	2452	0.0308641	FALSE		FALSE
ENSG00000038427	VCAN	Pan-leukemia	FALSE	2453	0.0308484	FALSE		FALSE
ENSG00000164597	COG5	Pan-leukemia	FALSE	2454	0.0308482	FALSE		FALSE
ENSG00000014824	SLC30A9	Pan-leukemia	FALSE	2455	0.0308422	FALSE		FALSE
ENSG00000118482	PHF3	Pan-leukemia	FALSE	2456	0.0308369	FALSE		FALSE
ENSG00000183323	CCDC125	Pan-leukemia	FALSE	2457	0.0308299	FALSE		FALSE
ENSG00000172243	CLEC7A	Pan-leukemia	FALSE	2458	0.0308281	FALSE		FALSE
ENSG00000072121	ZFYVE26	Pan-leukemia	FALSE	2459	0.0308098	FALSE		FALSE
ENSG00000075426	FOSL2	Pan-leukemia	FALSE	2460	0.0307815	FALSE		FALSE
ENSG00000165819	METTL3	Pan-leukemia	FALSE	2461	0.0307502	FALSE		FALSE
ENSG00000107331	ABCA2	Pan-leukemia	FALSE	2462	0.0307443	FALSE		FALSE
ENSG00000007516	BAIAP3	Pan-leukemia	FALSE	2463	0.0307356	FALSE		FALSE
ENSG00000132424	PNISR	Pan-leukemia	FALSE	2464	0.0307168	FALSE		FALSE
ENSG00000183378	OVCH2	Pan-leukemia	FALSE	2465	0.0306999	FALSE		FALSE
ENSG00000137818	RPLP1	Pan-leukemia	FALSE	2466	0.0306893	FALSE		FALSE
ENSG00000138035	PNPT1	Pan-leukemia	FALSE	2467	0.0306867	FALSE		FALSE
ENSG00000008130	NADK	Pan-leukemia	FALSE	2468	0.0306767	FALSE		FALSE
ENSG00000233822	H2BC15	Pan-leukemia	FALSE	2469	0.030642	FALSE		FALSE
ENSG00000011600	TYROBP	Pan-leukemia	FALSE	2470	0.0306414	FALSE		FALSE
ENSG00000131899	LLGL1	Pan-leukemia	FALSE	2471	0.0306378	FALSE		FALSE
ENSG00000198862	LTN1	Pan-leukemia	FALSE	2472	0.0306334	FALSE		FALSE
ENSG00000102221	JADE3	Pan-leukemia	FALSE	2473	0.0306226	FALSE		FALSE
ENSG00000143815	LBR	Pan-leukemia	FALSE	2474	0.0306136	FALSE		FALSE
ENSG00000101849	TBL1X	Pan-leukemia	FALSE	2475	0.0305841	FALSE		FALSE
ENSG00000204394	VARS1	Pan-leukemia	FALSE	2476	0.0305821	FALSE		FALSE
ENSG00000160789	LMNA	Pan-leukemia	FALSE	2477	0.0305771	TRUE	fusion	FALSE
ENSG00000069329	VPS35	Pan-leukemia	FALSE	2478	0.0305742	FALSE		FALSE
ENSG00000146232	NFKBIE	Pan-leukemia	TRUE	2479	0.0305731	TRUE	TSG	TRUE	ambiguous
ENSG00000089639	GMIP	Pan-leukemia	FALSE	2480	0.0305602	FALSE		FALSE
ENSG00000185000	DGAT1	Pan-leukemia	FALSE	2481	0.0305555	FALSE		FALSE
ENSG00000088387	DOCK9	Pan-leukemia	FALSE	2482	0.0305536	FALSE		FALSE
ENSG00000105372	RPS19	Pan-leukemia	FALSE	2483	0.0305508	FALSE		FALSE
ENSG00000084754	HADHA	Pan-leukemia	FALSE	2484	0.0305396	FALSE		FALSE
ENSG00000134744	TUT4	Pan-leukemia	FALSE	2485	0.0305347	FALSE		FALSE
ENSG00000111581	NUP107	Pan-leukemia	FALSE	2486	0.0305225	FALSE		FALSE
ENSG00000275700	AATF	Pan-leukemia	FALSE	2487	0.0305098	FALSE		FALSE
ENSG00000102606	ARHGEF7	Pan-leukemia	FALSE	2488	0.0305051	FALSE		FALSE
ENSG00000133943	DGLUCY	Pan-leukemia	FALSE	2489	0.0304866	FALSE		FALSE
ENSG00000060339	CCAR1	Pan-leukemia	FALSE	2490	0.0304653	FALSE		FALSE
ENSG00000082258	CCNT2	Pan-leukemia	FALSE	2491	0.0304642	FALSE		FALSE
ENSG00000196466	ZNF799	Pan-leukemia	FALSE	2492	0.0304535	FALSE		FALSE
ENSG00000062822	POLD1	Pan-leukemia	FALSE	2493	0.030448	TRUE	TSG	TRUE	Act
ENSG00000106355	LSM5	Pan-leukemia	FALSE	2494	0.0304308	FALSE		FALSE
ENSG00000130702	LAMA5	Pan-leukemia	FALSE	2495	0.0304254	FALSE		FALSE
ENSG00000198056	PRIM1	Pan-leukemia	FALSE	2496	0.0304237	FALSE		FALSE
ENSG00000134186	PRPF38B	Pan-leukemia	FALSE	2497	0.0304226	FALSE		FALSE
ENSG00000168542	COL3A1	Pan-leukemia	FALSE	2498	0.0304147	TRUE	fusion	FALSE
ENSG00000116539	ASH1L	Pan-leukemia	FALSE	2499	0.0303988	FALSE		FALSE
ENSG00000116030	SUMO1	Pan-leukemia	FALSE	2500	0.0303957	FALSE		FALSE
ENSG00000085719	CPNE3	Pan-leukemia	FALSE	2501	0.0303842	FALSE		FALSE
ENSG00000132746	ALDH3B2	Pan-leukemia	FALSE	2502	0.0303797	FALSE		FALSE
ENSG00000150961	SEC24D	Pan-leukemia	FALSE	2503	0.0303772	FALSE		FALSE
ENSG00000006125	AP2B1	Pan-leukemia	FALSE	2504	0.0303684	FALSE		FALSE
ENSG00000147133	TAF1	Pan-leukemia	FALSE	2505	0.0303579	FALSE		FALSE
ENSG00000115234	SNX17	Pan-leukemia	FALSE	2506	0.0303476	FALSE		FALSE
ENSG00000250312	ZNF718	Pan-leukemia	FALSE	2507	0.0303414	FALSE		FALSE
ENSG00000138592	USP8	Pan-leukemia	FALSE	2508	0.0303317	TRUE	oncogene	TRUE	ambiguous
ENSG00000164244	PRRC1	Pan-leukemia	FALSE	2509	0.0303291	FALSE		FALSE
ENSG00000100485	SOS2	Pan-leukemia	FALSE	2510	0.0303257	FALSE		FALSE
ENSG00000113719	ERGIC1	Pan-leukemia	FALSE	2511	0.0303246	FALSE		FALSE
ENSG00000228696	ARL17B	Pan-leukemia	FALSE	2512	0.0302732	FALSE		FALSE
ENSG00000048140	TSPAN17	Pan-leukemia	FALSE	2513	0.0302682	FALSE		FALSE
ENSG00000139508	SLC46A3	Pan-leukemia	FALSE	2514	0.0302616	FALSE		FALSE
ENSG00000167632	TRAPPC9	Pan-leukemia	FALSE	2515	0.0302602	FALSE		FALSE
ENSG00000163312	HELQ	Pan-leukemia	FALSE	2516	0.0302599	FALSE		FALSE
ENSG00000165813	CCDC186	Pan-leukemia	FALSE	2517	0.0302246	FALSE		FALSE
ENSG00000205339	IPO7	Pan-leukemia	FALSE	2518	0.0302161	FALSE		FALSE
ENSG00000160785	SLC25A44	Pan-leukemia	FALSE	2519	0.0302028	FALSE		FALSE
ENSG00000095261	PSMD5	Pan-leukemia	FALSE	2520	0.0302002	FALSE		FALSE
ENSG00000078369	GNB1	Pan-leukemia	TRUE	2521	0.0301888	FALSE		FALSE
ENSG00000198015	MRPL42	Pan-leukemia	FALSE	2522	0.0301796	FALSE		FALSE
ENSG00000171858	RPS21	Pan-leukemia	FALSE	2523	0.0301643	FALSE		FALSE
ENSG00000114446	IFT57	Pan-leukemia	FALSE	2524	0.0301634	FALSE		FALSE
ENSG00000213096	AC092279.1	Pan-leukemia	FALSE	2525	0.0301251	FALSE		FALSE
ENSG00000198369	SPRED2	Pan-leukemia	FALSE	2526	0.0301172	FALSE		FALSE
ENSG00000240065	PSMB9	Pan-leukemia	FALSE	2527	0.0301028	FALSE		FALSE
ENSG00000213995	NAXD	Pan-leukemia	FALSE	2528	0.0301004	FALSE		FALSE
ENSG00000165752	STK32C	Pan-leukemia	FALSE	2529	0.0300974	FALSE		FALSE
ENSG00000181790	ADGRB1	Pan-leukemia	FALSE	2530	0.0300612	FALSE		TRUE
ENSG00000137807	KIF23	Pan-leukemia	FALSE	2531	0.0300596	FALSE		FALSE
ENSG00000116161	CACYBP	Pan-leukemia	FALSE	2532	0.0300416	FALSE		FALSE
ENSG00000110367	DDX6	Pan-leukemia	TRUE	2533	0.0300413	TRUE	oncogene, fusion	TRUE	ambiguous
ENSG00000130635	COL5A1	Pan-leukemia	FALSE	2534	0.0300293	FALSE		FALSE
ENSG00000164362	TERT	Pan-leukemia	FALSE	2535	0.0299928	TRUE	oncogene, TSG	FALSE
ENSG00000138069	RAB1A	Pan-leukemia	FALSE	2536	0.0299723	FALSE		FALSE
ENSG00000286070	GGT1	Pan-leukemia	FALSE	2537	0.029968	FALSE		FALSE
ENSG00000011566	MAP4K3	Pan-leukemia	FALSE	2538	0.0299481	FALSE		FALSE
ENSG00000115091	ACTR3	Pan-leukemia	FALSE	2539	0.0299454	FALSE		FALSE
ENSG00000131446	MGAT1	Pan-leukemia	FALSE	2540	0.0299452	FALSE		FALSE
ENSG00000159459	UBR1	Pan-leukemia	FALSE	2541	0.0299405	FALSE		FALSE
ENSG00000104267	CA2	Pan-leukemia	FALSE	2542	0.029936	FALSE		FALSE
ENSG00000110344	UBE4A	Pan-leukemia	FALSE	2543	0.029934	FALSE		FALSE
ENSG00000116514	RNF19B	Pan-leukemia	FALSE	2544	0.0299252	FALSE		FALSE
ENSG00000196862	RGPD4	Pan-leukemia	FALSE	2545	0.0299194	FALSE		FALSE
ENSG00000127980	PEX1	Pan-leukemia	FALSE	2546	0.0299139	FALSE		FALSE
ENSG00000064201	TSPAN32	Pan-leukemia	FALSE	2547	0.0298919	FALSE		FALSE
ENSG00000144320	LNPK	Pan-leukemia	FALSE	2548	0.0298852	FALSE		FALSE
ENSG00000167766	ZNF83	Pan-leukemia	FALSE	2549	0.0298773	FALSE		FALSE
ENSG00000026950	BTN3A1	Pan-leukemia	FALSE	2550	0.0298736	FALSE		FALSE
ENSG00000198382	UVRAG	Pan-leukemia	FALSE	2551	0.0298639	FALSE		FALSE
ENSG00000065923	SLC9A7	Pan-leukemia	FALSE	2552	0.0298635	FALSE		FALSE
ENSG00000265241	RBM8A	Pan-leukemia	FALSE	2553	0.0298552	FALSE		FALSE
ENSG00000104522	TSTA3	Pan-leukemia	FALSE	2554	0.029852	FALSE		FALSE
ENSG00000145734	BDP1	Pan-leukemia	FALSE	2555	0.029838	FALSE		FALSE
ENSG00000108518	PFN1	Pan-leukemia	FALSE	2556	0.0298249	FALSE		FALSE
ENSG00000229474	PATL2	Pan-leukemia	FALSE	2557	0.0298168	FALSE		FALSE
ENSG00000112118	MCM3	Pan-leukemia	FALSE	2558	0.0298136	FALSE		FALSE
ENSG00000132155	RAF1	Pan-leukemia	FALSE	2559	0.0298074	TRUE	oncogene, fusion	TRUE	Act
ENSG00000021776	AQR	Pan-leukemia	FALSE	2560	0.029803	FALSE		FALSE
ENSG00000103429	BFAR	Pan-leukemia	FALSE	2561	0.0297914	FALSE		FALSE
ENSG00000108055	SMC3	Pan-leukemia	TRUE	2562	0.0297906	FALSE		FALSE
ENSG00000112742	TTK	Pan-leukemia	FALSE	2563	0.0297844	FALSE		FALSE
ENSG00000229314	ORM1	Pan-leukemia	FALSE	2564	0.0297813	FALSE		FALSE
ENSG00000079739	PGM1	Pan-leukemia	FALSE	2565	0.0297778	FALSE		FALSE
ENSG00000196323	ZBTB44	Pan-leukemia	FALSE	2566	0.0297682	FALSE		FALSE
ENSG00000130038	CRACR2A	Pan-leukemia	FALSE	2567	0.0297507	FALSE		FALSE
ENSG00000103811	CTSH	Pan-leukemia	FALSE	2568	0.0297496	FALSE		FALSE
ENSG00000026025	VIM	Pan-leukemia	FALSE	2569	0.0297209	FALSE		FALSE
ENSG00000176853	FAM91A1	Pan-leukemia	FALSE	2570	0.0297172	FALSE		FALSE
ENSG00000197599	CCDC154	Pan-leukemia	FALSE	2571	0.0297153	FALSE		FALSE
ENSG00000100292	HMOX1	Pan-leukemia	FALSE	2572	0.0297012	FALSE		FALSE
ENSG00000084110	HAL	Pan-leukemia	FALSE	2573	0.029699	FALSE		FALSE
ENSG00000110077	MS4A6A	Pan-leukemia	FALSE	2574	0.0296973	FALSE		FALSE
ENSG00000137145	DENND4C	Pan-leukemia	FALSE	2575	0.0296962	FALSE		FALSE
ENSG00000110446	SLC15A3	Pan-leukemia	FALSE	2576	0.0296694	FALSE		FALSE
ENSG00000133393	FOPNL	Pan-leukemia	FALSE	2577	0.0296625	FALSE		FALSE
ENSG00000129292	PHF20L1	Pan-leukemia	FALSE	2578	0.0296606	FALSE		FALSE
ENSG00000196562	SULF2	Pan-leukemia	FALSE	2579	0.0296499	FALSE		FALSE
ENSG00000131375	CAPN7	Pan-leukemia	FALSE	2580	0.029648	FALSE		FALSE
ENSG00000114346	ECT2	Pan-leukemia	FALSE	2581	0.0296463	FALSE		FALSE
ENSG00000142102	PGGHG	Pan-leukemia	FALSE	2582	0.029624	FALSE		FALSE
ENSG00000100023	PPIL2	Pan-leukemia	FALSE	2583	0.0296194	FALSE		FALSE
ENSG00000244482	LILRA6	Pan-leukemia	FALSE	2584	0.0295811	FALSE		FALSE
ENSG00000114126	TFDP2	Pan-leukemia	FALSE	2585	0.0295645	FALSE		FALSE
ENSG00000077312	SNRPA	Pan-leukemia	FALSE	2586	0.0295568	FALSE		FALSE
ENSG00000180626	ZNF594	Pan-leukemia	FALSE	2587	0.0295566	FALSE		FALSE
ENSG00000108039	XPNPEP1	Pan-leukemia	FALSE	2588	0.0295469	FALSE		FALSE
ENSG00000013523	ANGEL1	Pan-leukemia	FALSE	2589	0.0295273	FALSE		FALSE
ENSG00000139496	NUP58	Pan-leukemia	FALSE	2590	0.0295222	FALSE		FALSE
ENSG00000178694	NSUN3	Pan-leukemia	FALSE	2591	0.0295139	FALSE		FALSE
ENSG00000068784	SRBD1	Pan-leukemia	FALSE	2592	0.0295102	FALSE		FALSE
ENSG00000122674	CCZ1	Pan-leukemia	FALSE	2593	0.029483	FALSE		FALSE
ENSG00000134884	ARGLU1	Pan-leukemia	FALSE	2594	0.02948	FALSE		FALSE
ENSG00000166387	PPFIBP2	Pan-leukemia	FALSE	2595	0.0294747	FALSE		FALSE
ENSG00000100321	SYNGR1	Pan-leukemia	FALSE	2596	0.0294609	FALSE		FALSE
ENSG00000100099	HPS4	Pan-leukemia	FALSE	2597	0.0294596	FALSE		FALSE
ENSG00000100365	NCF4	Pan-leukemia	FALSE	2598	0.0294456	FALSE		FALSE
ENSG00000126883	NUP214	Pan-leukemia	TRUE	2599	0.029444	TRUE	fusion	TRUE	Act
ENSG00000170242	USP47	Pan-leukemia	FALSE	2600	0.0294434	FALSE		FALSE
ENSG00000055332	EIF2AK2	Pan-leukemia	FALSE	2601	0.0294254	FALSE		FALSE
ENSG00000003436	TFPI	Pan-leukemia	FALSE	2602	0.029413	FALSE		FALSE
ENSG00000234127	TRIM26	Pan-leukemia	FALSE	2603	0.0294006	FALSE		FALSE
ENSG00000114054	PCCB	Pan-leukemia	FALSE	2604	0.029399	FALSE		FALSE
ENSG00000213780	GTF2H4	Pan-leukemia	FALSE	2605	0.0293834	FALSE		FALSE
ENSG00000100055	CYTH4	Pan-leukemia	FALSE	2606	0.0293774	FALSE		FALSE
ENSG00000163131	CTSS	Pan-leukemia	FALSE	2607	0.0293715	FALSE		FALSE
ENSG00000066027	PPP2R5A	Pan-leukemia	FALSE	2608	0.0293708	FALSE		FALSE
ENSG00000116288	PARK7	Pan-leukemia	FALSE	2609	0.0293686	FALSE		FALSE
ENSG00000165138	ANKS6	Pan-leukemia	FALSE	2610	0.0293671	FALSE		FALSE
ENSG00000124575	H1-3	Pan-leukemia	FALSE	2611	0.0293663	FALSE		FALSE
ENSG00000174080	CTSF	Pan-leukemia	FALSE	2612	0.0293654	FALSE		FALSE
ENSG00000103723	AP3B2	Pan-leukemia	FALSE	2613	0.0293597	FALSE		FALSE
ENSG00000163412	EIF4E3	Pan-leukemia	FALSE	2614	0.0293577	FALSE		FALSE
ENSG00000157326	DHRS4	Pan-leukemia	FALSE	2615	0.029355	FALSE		FALSE
ENSG00000114030	KPNA1	Pan-leukemia	FALSE	2616	0.0293469	FALSE		FALSE
ENSG00000064393	HIPK2	Pan-leukemia	FALSE	2617	0.0293385	FALSE		FALSE
ENSG00000111670	GNPTAB	Pan-leukemia	FALSE	2618	0.0293344	FALSE		FALSE
ENSG00000154305	MIA3	Pan-leukemia	FALSE	2619	0.0293342	FALSE		FALSE
ENSG00000198363	ASPH	Pan-leukemia	FALSE	2620	0.0293328	FALSE		FALSE
ENSG00000079819	EPB41L2	Pan-leukemia	FALSE	2621	0.0293297	FALSE		FALSE
ENSG00000158615	PPP1R15B	Pan-leukemia	FALSE	2622	0.0293165	FALSE		FALSE
ENSG00000174099	MSRB3	Pan-leukemia	FALSE	2623	0.0293122	FALSE		FALSE
ENSG00000116337	AMPD2	Pan-leukemia	FALSE	2624	0.0293067	FALSE		FALSE
ENSG00000111731	C2CD5	Pan-leukemia	FALSE	2625	0.0292945	FALSE		FALSE
ENSG00000120800	UTP20	Pan-leukemia	FALSE	2626	0.0292936	FALSE		FALSE
ENSG00000039123	MTREX	Pan-leukemia	FALSE	2627	0.0292679	FALSE		FALSE
ENSG00000076043	REXO2	Pan-leukemia	FALSE	2628	0.0292671	FALSE		FALSE
ENSG00000111331	OAS3	Pan-leukemia	FALSE	2629	0.0292621	FALSE		FALSE
ENSG00000102595	UGGT2	Pan-leukemia	FALSE	2630	0.0292535	FALSE		FALSE
ENSG00000104964	TLE5	Pan-leukemia	FALSE	2631	0.0292385	FALSE		FALSE
ENSG00000138029	HADHB	Pan-leukemia	FALSE	2632	0.0292246	FALSE		FALSE
ENSG00000125503	PPP1R12C	Pan-leukemia	FALSE	2633	0.0291946	FALSE		FALSE
ENSG00000143870	PDIA6	Pan-leukemia	FALSE	2634	0.0291901	FALSE		FALSE
ENSG00000120616	EPC1	Pan-leukemia	FALSE	2635	0.0291881	FALSE		FALSE
ENSG00000196313	POM121	Pan-leukemia	FALSE	2636	0.0291629	FALSE		FALSE
ENSG00000156261	CCT8	Pan-leukemia	FALSE	2637	0.0291516	FALSE		FALSE
ENSG00000065183	WDR3	Pan-leukemia	FALSE	2638	0.0291485	FALSE		FALSE
ENSG00000130165	ELOF1	Pan-leukemia	FALSE	2639	0.0291445	FALSE		FALSE
ENSG00000188647	PTAR1	Pan-leukemia	FALSE	2640	0.0291279	FALSE		FALSE
ENSG00000133104	SPART	Pan-leukemia	FALSE	2641	0.0291277	FALSE		FALSE
ENSG00000175582	RAB6A	Pan-leukemia	FALSE	2642	0.0291271	FALSE		FALSE
ENSG00000105429	MEGF8	Pan-leukemia	FALSE	2643	0.029117	FALSE		FALSE
ENSG00000100376	FAM118A	Pan-leukemia	FALSE	2644	0.0291003	FALSE		FALSE
ENSG00000254415	SIGLEC14	Pan-leukemia	FALSE	2645	0.0290984	FALSE		FALSE
ENSG00000112237	CCNC	Pan-leukemia	TRUE	2646	0.0290797	TRUE	TSG	FALSE
ENSG00000150459	SAP18	Pan-leukemia	FALSE	2647	0.0290676	FALSE		FALSE
ENSG00000172775	PSME3IP1	Pan-leukemia	FALSE	2648	0.029053	FALSE		FALSE
ENSG00000149503	INCENP	Pan-leukemia	FALSE	2649	0.0290387	FALSE		FALSE
ENSG00000109920	FNBP4	Pan-leukemia	FALSE	2650	0.0290386	FALSE		FALSE
ENSG00000277149	TYW1B	Pan-leukemia	FALSE	2651	0.0290309	FALSE		FALSE
ENSG00000143546	S100A8	Pan-leukemia	FALSE	2652	0.0290057	FALSE		FALSE
ENSG00000136274	NACAD	Pan-leukemia	FALSE	2653	0.0289978	FALSE		FALSE
ENSG00000103091	WDR59	Pan-leukemia	FALSE	2654	0.0289968	FALSE		FALSE
ENSG00000108107	RPL28	Pan-leukemia	FALSE	2655	0.0289836	FALSE		FALSE
ENSG00000071205	ARHGAP10	Pan-leukemia	FALSE	2656	0.0289706	FALSE		FALSE
ENSG00000113593	PPWD1	Pan-leukemia	FALSE	2657	0.0289651	FALSE		FALSE
ENSG00000183090	FREM3	Pan-leukemia	FALSE	2658	0.0289642	FALSE		FALSE
ENSG00000183508	TENT5C	Pan-leukemia	TRUE	2659	0.0289624	TRUE	TSG	FALSE
ENSG00000153283	CD96	Pan-leukemia	FALSE	2660	0.0289594	FALSE		FALSE
ENSG00000243708	PLA2G4B	Pan-leukemia	FALSE	2661	0.0289366	FALSE		FALSE
ENSG00000102226	USP11	Pan-leukemia	FALSE	2662	0.0289332	FALSE		FALSE
ENSG00000100284	TOM1	Pan-leukemia	FALSE	2663	0.028932	FALSE		FALSE
ENSG00000169696	ASPSCR1	Pan-leukemia	FALSE	2664	0.0289275	TRUE	fusion	FALSE
ENSG00000131171	SH3BGRL	Pan-leukemia	FALSE	2665	0.028919	FALSE		FALSE
ENSG00000128016	ZFP36	Pan-leukemia	FALSE	2666	0.0289136	FALSE		FALSE
ENSG00000133858	ZFC3H1	Pan-leukemia	FALSE	2667	0.0289049	FALSE		FALSE
ENSG00000163507	CIP2A	Pan-leukemia	FALSE	2668	0.0289004	FALSE		FALSE
ENSG00000083168	KAT6A	Pan-leukemia	TRUE	2669	0.0288944	TRUE	oncogene, fusion	TRUE	ambiguous
ENSG00000095209	TMEM38B	Pan-leukemia	FALSE	2670	0.0288722	FALSE		FALSE
ENSG00000015133	CCDC88C	Pan-leukemia	FALSE	2671	0.0288678	FALSE		FALSE
ENSG00000109113	RAB34	Pan-leukemia	FALSE	2672	0.0288567	FALSE		FALSE
ENSG00000132965	ALOX5AP	Pan-leukemia	FALSE	2673	0.0288316	FALSE		FALSE
ENSG00000112659	CUL9	Pan-leukemia	FALSE	2674	0.0288244	FALSE		FALSE
ENSG00000158062	UBXN11	Pan-leukemia	FALSE	2675	0.0288182	FALSE		FALSE
ENSG00000183597	TANGO2	Pan-leukemia	FALSE	2676	0.0288139	FALSE		FALSE
ENSG00000005483	KMT2E	Pan-leukemia	FALSE	2677	0.0288121	FALSE		FALSE
ENSG00000100813	ACIN1	Pan-leukemia	FALSE	2678	0.0288032	FALSE		FALSE
ENSG00000114650	SCAP	Pan-leukemia	FALSE	2679	0.0287961	FALSE		FALSE
ENSG00000088179	PTPN4	Pan-leukemia	FALSE	2680	0.0287958	FALSE		FALSE
ENSG00000147677	EIF3H	Pan-leukemia	FALSE	2681	0.0287833	FALSE		FALSE
ENSG00000112146	FBXO9	Pan-leukemia	FALSE	2682	0.028779	FALSE		FALSE
ENSG00000125447	GGA3	Pan-leukemia	FALSE	2683	0.0287653	FALSE		FALSE
ENSG00000109323	MANBA	Pan-leukemia	FALSE	2684	0.0287551	FALSE		FALSE
ENSG00000139132	FGD4	Pan-leukemia	FALSE	2685	0.0287485	FALSE		FALSE
ENSG00000082153	BZW1	Pan-leukemia	FALSE	2686	0.0287223	FALSE		FALSE
ENSG00000030066	NUP160	Pan-leukemia	FALSE	2687	0.0287145	FALSE		FALSE
ENSG00000124201	ZNFX1	Pan-leukemia	FALSE	2688	0.0287074	FALSE		FALSE
ENSG00000135336	ORC3	Pan-leukemia	FALSE	2689	0.0287043	FALSE		FALSE
ENSG00000139626	ITGB7	Pan-leukemia	FALSE	2690	0.0286968	FALSE		FALSE
ENSG00000147394	ZNF185	Pan-leukemia	FALSE	2691	0.0286716	FALSE		FALSE
ENSG00000187605	TET3	Pan-leukemia	FALSE	2692	0.0286704	FALSE		FALSE
ENSG00000076108	BAZ2A	Pan-leukemia	FALSE	2693	0.0286595	FALSE		FALSE
ENSG00000115415	STAT1	Pan-leukemia	FALSE	2694	0.0286565	FALSE		FALSE
ENSG00000116786	PLEKHM2	Pan-leukemia	FALSE	2695	0.0286418	FALSE		FALSE
ENSG00000205133	TRIQK	Pan-leukemia	FALSE	2696	0.0286199	FALSE		FALSE
ENSG00000172785	CBWD1	Pan-leukemia	FALSE	2697	0.0286075	FALSE		FALSE
ENSG00000101577	LPIN2	Pan-leukemia	FALSE	2698	0.0286037	FALSE		FALSE
ENSG00000137216	TMEM63B	Pan-leukemia	FALSE	2699	0.0285952	FALSE		FALSE
ENSG00000152270	PDE3B	Pan-leukemia	FALSE	2700	0.0285945	FALSE		FALSE
ENSG00000010278	CD9	Pan-leukemia	FALSE	2701	0.0285811	FALSE		FALSE
ENSG00000103051	COG4	Pan-leukemia	FALSE	2702	0.0285785	FALSE		FALSE
ENSG00000102753	KPNA3	Pan-leukemia	FALSE	2703	0.0285682	FALSE		FALSE
ENSG00000101391	CDK5RAP1	Pan-leukemia	FALSE	2704	0.0285426	FALSE		FALSE
ENSG00000105568	PPP2R1A	Pan-leukemia	FALSE	2705	0.0285414	TRUE	TSG	TRUE	Act
ENSG00000127314	RAP1B	Pan-leukemia	FALSE	2706	0.0285356	FALSE		FALSE
ENSG00000010803	SCMH1	Pan-leukemia	FALSE	2707	0.0285277	FALSE		FALSE
ENSG00000106123	EPHB6	Pan-leukemia	FALSE	2708	0.0285204	FALSE		FALSE
ENSG00000131873	CHSY1	Pan-leukemia	FALSE	2709	0.0285181	FALSE		FALSE
ENSG00000196510	ANAPC7	Pan-leukemia	FALSE	2710	0.0284969	FALSE		FALSE
ENSG00000140374	ETFA	Pan-leukemia	FALSE	2711	0.0284959	FALSE		FALSE
ENSG00000060069	CTDP1	Pan-leukemia	FALSE	2712	0.0284947	FALSE		FALSE
ENSG00000138778	CENPE	Pan-leukemia	FALSE	2713	0.0284906	FALSE		FALSE
ENSG00000167985	SDHAF2	Pan-leukemia	FALSE	2714	0.0284833	TRUE	TSG	FALSE
ENSG00000125970	RALY	Pan-leukemia	FALSE	2715	0.028476	FALSE		FALSE
ENSG00000141298	SSH2	Pan-leukemia	FALSE	2716	0.0284665	FALSE		FALSE
ENSG00000135968	GCC2	Pan-leukemia	FALSE	2717	0.0284627	FALSE		FALSE
ENSG00000169220	RGS14	Pan-leukemia	FALSE	2718	0.0284557	FALSE		FALSE
ENSG00000006831	ADIPOR2	Pan-leukemia	FALSE	2719	0.0284479	FALSE		FALSE
ENSG00000080608	PUM3	Pan-leukemia	FALSE	2720	0.0284452	FALSE		FALSE
ENSG00000172594	SMPDL3A	Pan-leukemia	FALSE	2721	0.0284401	FALSE		FALSE
ENSG00000204634	TBC1D8	Pan-leukemia	FALSE	2722	0.0284341	FALSE		FALSE
ENSG00000106327	TFR2	Pan-leukemia	FALSE	2723	0.0284285	FALSE		FALSE
ENSG00000069248	NUP133	Pan-leukemia	FALSE	2724	0.0284087	FALSE		FALSE
ENSG00000103495	MAZ	Pan-leukemia	FALSE	2725	0.0283984	FALSE		FALSE
ENSG00000083097	DOP1A	Pan-leukemia	FALSE	2726	0.0283866	FALSE		FALSE
ENSG00000116688	MFN2	Pan-leukemia	FALSE	2727	0.0283831	FALSE		FALSE
ENSG00000174953	DHX36	Pan-leukemia	FALSE	2728	0.0283803	FALSE		FALSE
ENSG00000073331	ALPK1	Pan-leukemia	FALSE	2729	0.028372	FALSE		FALSE
ENSG00000089902	RCOR1	Pan-leukemia	FALSE	2730	0.0283657	FALSE		FALSE
ENSG00000167880	EVPL	Pan-leukemia	FALSE	2731	0.0283651	FALSE		FALSE
ENSG00000138668	HNRNPD	Pan-leukemia	FALSE	2732	0.0283534	FALSE		FALSE
ENSG00000090861	AARS1	Pan-leukemia	FALSE	2733	0.0283459	FALSE		FALSE
ENSG00000179364	PACS2	Pan-leukemia	FALSE	2734	0.028337	FALSE		FALSE
ENSG00000113369	ARRDC3	Pan-leukemia	FALSE	2735	0.0283013	FALSE		FALSE
ENSG00000179832	MROH1	Pan-leukemia	FALSE	2736	0.0282902	FALSE		FALSE
ENSG00000243156	MICAL3	Pan-leukemia	FALSE	2737	0.0282785	FALSE		FALSE
ENSG00000100461	RBM23	Pan-leukemia	FALSE	2738	0.0282695	FALSE		FALSE
ENSG00000162924	REL	Pan-leukemia	TRUE	2739	0.0282426	TRUE	oncogene	FALSE
ENSG00000129353	SLC44A2	Pan-leukemia	FALSE	2740	0.0282311	FALSE		FALSE
ENSG00000073169	SELENOO	Pan-leukemia	FALSE	2741	0.0282299	FALSE		FALSE
ENSG00000174586	ZNF497	Pan-leukemia	FALSE	2742	0.0282206	FALSE		FALSE
ENSG00000071794	HLTF	Pan-leukemia	FALSE	2743	0.0282141	FALSE		FALSE
ENSG00000115414	FN1	Pan-leukemia	FALSE	2744	0.0282074	FALSE		TRUE	LoF
ENSG00000145730	PAM	Pan-leukemia	FALSE	2745	0.028199	FALSE		FALSE
ENSG00000197136	PCNX3	Pan-leukemia	FALSE	2746	0.0281968	FALSE		FALSE
ENSG00000154485	MMP21	Pan-leukemia	FALSE	2747	0.0281928	FALSE		FALSE
ENSG00000130511	SSBP4	Pan-leukemia	FALSE	2748	0.0281848	FALSE		FALSE
ENSG00000205038	PKHD1L1	Pan-leukemia	FALSE	2749	0.0281846	FALSE		FALSE
ENSG00000166508	MCM7	Pan-leukemia	FALSE	2750	0.0281827	FALSE		FALSE
ENSG00000008282	SYPL1	Pan-leukemia	FALSE	2751	0.0281827	FALSE		FALSE
ENSG00000038219	BOD1L1	Pan-leukemia	FALSE	2752	0.0281814	FALSE		FALSE
ENSG00000150593	PDCD4	Pan-leukemia	FALSE	2753	0.0281664	FALSE		FALSE
ENSG00000101654	RNMT	Pan-leukemia	FALSE	2754	0.0281659	FALSE		FALSE
ENSG00000124570	SERPINB6	Pan-leukemia	FALSE	2755	0.0281576	FALSE		FALSE
ENSG00000168234	TTC39C	Pan-leukemia	FALSE	2756	0.0281409	FALSE		FALSE
ENSG00000172845	SP3	Pan-leukemia	FALSE	2757	0.0281399	FALSE		FALSE
ENSG00000131495	NDUFA2	Pan-leukemia	FALSE	2758	0.0281379	FALSE		FALSE
ENSG00000112308	C6orf62	Pan-leukemia	FALSE	2759	0.0281184	FALSE		FALSE
ENSG00000011454	RABGAP1	Pan-leukemia	FALSE	2760	0.028117	FALSE		FALSE
ENSG00000069345	DNAJA2	Pan-leukemia	FALSE	2761	0.0281148	FALSE		FALSE
ENSG00000134070	IRAK2	Pan-leukemia	FALSE	2762	0.0281082	FALSE		FALSE
ENSG00000135999	EPC2	Pan-leukemia	FALSE	2763	0.0281012	FALSE		FALSE
ENSG00000068400	GRIPAP1	Pan-leukemia	FALSE	2764	0.0280736	FALSE		FALSE
ENSG00000160285	LSS	Pan-leukemia	FALSE	2765	0.0280581	FALSE		FALSE
ENSG00000168288	MMADHC	Pan-leukemia	FALSE	2766	0.028056	FALSE		FALSE
ENSG00000171502	COL24A1	Pan-leukemia	FALSE	2767	0.0280454	FALSE		FALSE
ENSG00000196247	ZNF107	Pan-leukemia	FALSE	2768	0.0280384	FALSE		FALSE
ENSG00000135124	P2RX4	Pan-leukemia	FALSE	2769	0.0280374	FALSE		FALSE
ENSG00000105373	NOP53	Pan-leukemia	FALSE	2770	0.0279845	FALSE		FALSE
ENSG00000135164	DMTF1	Pan-leukemia	FALSE	2771	0.0279818	FALSE		FALSE
ENSG00000033170	FUT8	Pan-leukemia	FALSE	2772	0.0279698	FALSE		FALSE
ENSG00000100266	PACSIN2	Pan-leukemia	FALSE	2773	0.0279697	FALSE		FALSE
ENSG00000162695	SLC30A7	Pan-leukemia	FALSE	2774	0.0279639	FALSE		FALSE
ENSG00000148672	GLUD1	Pan-leukemia	FALSE	2775	0.0279552	FALSE		FALSE
ENSG00000133318	RTN3	Pan-leukemia	FALSE	2776	0.0279532	FALSE		FALSE
ENSG00000106080	FKBP14	Pan-leukemia	FALSE	2777	0.027953	FALSE		FALSE
ENSG00000008300	CELSR3	Pan-leukemia	FALSE	2778	0.0279519	FALSE		FALSE
ENSG00000110848	CD69	Pan-leukemia	FALSE	2779	0.0279462	FALSE		FALSE
ENSG00000142657	PGD	Pan-leukemia	FALSE	2780	0.0279361	FALSE		FALSE
ENSG00000100897	DCAF11	Pan-leukemia	FALSE	2781	0.0279337	FALSE		FALSE
ENSG00000162889	MAPKAPK2	Pan-leukemia	FALSE	2782	0.027913	FALSE		FALSE
ENSG00000136279	DBNL	Pan-leukemia	FALSE	2783	0.0279113	FALSE		FALSE
ENSG00000265681	RPL17	Pan-leukemia	FALSE	2784	0.0279076	FALSE		FALSE
ENSG00000138756	BMP2K	Pan-leukemia	FALSE	2785	0.0278974	FALSE		FALSE
ENSG00000119684	MLH3	Pan-leukemia	FALSE	2786	0.0278769	FALSE		FALSE
ENSG00000260916	CCPG1	Pan-leukemia	FALSE	2787	0.0278582	FALSE		FALSE
ENSG00000141562	NARF	Pan-leukemia	FALSE	2788	0.0278354	FALSE		FALSE
ENSG00000083444	PLOD1	Pan-leukemia	FALSE	2789	0.0278248	FALSE		FALSE
ENSG00000099308	MAST3	Pan-leukemia	FALSE	2790	0.0278242	FALSE		FALSE
ENSG00000160695	VPS11	Pan-leukemia	FALSE	2791	0.0278164	FALSE		FALSE
ENSG00000072071	ADGRL1	Pan-leukemia	FALSE	2792	0.0278137	FALSE		FALSE
ENSG00000100991	TRPC4AP	Pan-leukemia	FALSE	2793	0.027805	FALSE		FALSE
ENSG00000198692	EIF1AY	Pan-leukemia	FALSE	2794	0.0277989	FALSE		FALSE
ENSG00000005007	UPF1	Pan-leukemia	FALSE	2795	0.0277944	FALSE		FALSE
ENSG00000125755	SYMPK	Pan-leukemia	FALSE	2796	0.0277844	FALSE		FALSE
ENSG00000143379	SETDB1	Pan-leukemia	FALSE	2797	0.0277826	TRUE	oncogene	TRUE	Act
ENSG00000010322	NISCH	Pan-leukemia	FALSE	2798	0.0277782	FALSE		FALSE
ENSG00000117410	ATP6V0B	Pan-leukemia	FALSE	2799	0.0277653	FALSE		FALSE
ENSG00000164961	WASHC5	Pan-leukemia	FALSE	2800	0.0277491	FALSE		FALSE
ENSG00000109572	CLCN3	Pan-leukemia	FALSE	2801	0.027748	FALSE		FALSE
ENSG00000139726	DENR	Pan-leukemia	FALSE	2802	0.0277459	FALSE		FALSE
ENSG00000145592	RPL37	Pan-leukemia	FALSE	2803	0.0277378	FALSE		FALSE
ENSG00000205356	TECPR1	Pan-leukemia	FALSE	2804	0.0277133	FALSE		FALSE
ENSG00000167635	ZNF146	Pan-leukemia	FALSE	2805	0.027704	FALSE		FALSE
ENSG00000102172	SMS	Pan-leukemia	FALSE	2806	0.0276968	FALSE		FALSE
ENSG00000115758	ODC1	Pan-leukemia	FALSE	2807	0.0276823	FALSE		FALSE
ENSG00000138182	KIF20B	Pan-leukemia	FALSE	2808	0.0276789	FALSE		FALSE
ENSG00000161638	ITGA5	Pan-leukemia	FALSE	2809	0.0276771	FALSE		FALSE
ENSG00000160211	G6PD	Pan-leukemia	FALSE	2810	0.0276586	FALSE		FALSE
ENSG00000197217	ENTPD4	Pan-leukemia	FALSE	2811	0.0276534	FALSE		FALSE
ENSG00000101974	ATP11C	Pan-leukemia	FALSE	2812	0.0276496	FALSE		FALSE
ENSG00000198876	DCAF12	Pan-leukemia	FALSE	2813	0.0276403	FALSE		FALSE
ENSG00000069020	MAST4	Pan-leukemia	FALSE	2814	0.0276157	FALSE		FALSE
ENSG00000135048	CEMIP2	Pan-leukemia	FALSE	2815	0.0276084	FALSE		FALSE
ENSG00000025770	NCAPH2	Pan-leukemia	FALSE	2816	0.0276055	FALSE		FALSE
ENSG00000163798	SLC4A1AP	Pan-leukemia	FALSE	2817	0.0275995	FALSE		FALSE
ENSG00000134686	PHC2	Pan-leukemia	FALSE	2818	0.0275986	FALSE		FALSE
ENSG00000157837	SPPL3	Pan-leukemia	FALSE	2819	0.0275929	FALSE		FALSE
ENSG00000101224	CDC25B	Pan-leukemia	FALSE	2820	0.0275809	FALSE		FALSE
ENSG00000138160	KIF11	Pan-leukemia	FALSE	2821	0.0275783	FALSE		FALSE
ENSG00000061794	MRPS35	Pan-leukemia	FALSE	2822	0.0275748	FALSE		FALSE
ENSG00000115738	ID2	Pan-leukemia	FALSE	2823	0.0275745	FALSE		FALSE
ENSG00000104738	MCM4	Pan-leukemia	FALSE	2824	0.0275725	FALSE		FALSE
ENSG00000009954	BAZ1B	Pan-leukemia	FALSE	2825	0.0275724	FALSE		FALSE
ENSG00000104320	NBN	Pan-leukemia	TRUE	2826	0.027565	TRUE	TSG	FALSE
ENSG00000197816	CCDC180	Pan-leukemia	FALSE	2827	0.027532	FALSE		FALSE
ENSG00000109046	WSB1	Pan-leukemia	FALSE	2828	0.0275257	FALSE		FALSE
ENSG00000108406	DHX40	Pan-leukemia	FALSE	2829	0.0275172	FALSE		FALSE
ENSG00000163541	SUCLG1	Pan-leukemia	FALSE	2830	0.027503	FALSE		FALSE
ENSG00000124299	PEPD	Pan-leukemia	FALSE	2831	0.0274993	FALSE		FALSE
ENSG00000166987	MBD6	Pan-leukemia	FALSE	2832	0.0274888	FALSE		FALSE
ENSG00000148308	GTF3C5	Pan-leukemia	FALSE	2833	0.0274864	FALSE		FALSE
ENSG00000160058	BSDC1	Pan-leukemia	FALSE	2834	0.0274812	FALSE		FALSE
ENSG00000160310	PRMT2	Pan-leukemia	FALSE	2835	0.0274802	FALSE		FALSE
ENSG00000099804	CDC34	Pan-leukemia	FALSE	2836	0.0274643	FALSE		FALSE
ENSG00000115694	STK25	Pan-leukemia	FALSE	2837	0.0274629	FALSE		FALSE
ENSG00000128989	ARPP19	Pan-leukemia	FALSE	2838	0.0274625	FALSE		FALSE
ENSG00000145241	CENPC	Pan-leukemia	FALSE	2839	0.0274614	FALSE		FALSE
ENSG00000115053	NCL	Pan-leukemia	FALSE	2840	0.0274464	FALSE		FALSE
ENSG00000103342	GSPT1	Pan-leukemia	FALSE	2841	0.0274447	FALSE		FALSE
ENSG00000156313	RPGR	Pan-leukemia	FALSE	2842	0.0274343	FALSE		FALSE
ENSG00000142185	TRPM2	Pan-leukemia	FALSE	2843	0.0274317	FALSE		FALSE
ENSG00000108821	COL1A1	Pan-leukemia	FALSE	2844	0.0274269	TRUE	fusion	TRUE	Act
ENSG00000136040	PLXNC1	Pan-leukemia	FALSE	2845	0.0273918	FALSE		FALSE
ENSG00000130726	TRIM28	Pan-leukemia	FALSE	2846	0.0273903	FALSE		FALSE
ENSG00000144659	SLC25A38	Pan-leukemia	FALSE	2847	0.0273784	FALSE		FALSE
ENSG00000229676	ZNF492	Pan-leukemia	FALSE	2848	0.0273617	FALSE		FALSE
ENSG00000101343	CRNKL1	Pan-leukemia	FALSE	2849	0.027357	TRUE		TRUE	Act
ENSG00000163902	RPN1	Pan-leukemia	TRUE	2850	0.0273548	TRUE	fusion	FALSE
ENSG00000135250	SRPK2	Pan-leukemia	FALSE	2851	0.0273169	FALSE		FALSE
ENSG00000168137	SETD5	Pan-leukemia	FALSE	2852	0.0273151	FALSE		FALSE
ENSG00000163220	S100A9	Pan-leukemia	FALSE	2853	0.027307	FALSE		FALSE
ENSG00000134480	CCNH	Pan-leukemia	FALSE	2854	0.0272991	FALSE		FALSE
ENSG00000124214	STAU1	Pan-leukemia	FALSE	2855	0.027299	FALSE		FALSE
ENSG00000141543	EIF4A3	Pan-leukemia	FALSE	2856	0.0272963	FALSE		FALSE
ENSG00000168016	TRANK1	Pan-leukemia	FALSE	2857	0.0272959	FALSE		FALSE
ENSG00000148484	RSU1	Pan-leukemia	FALSE	2858	0.0272819	FALSE		FALSE
ENSG00000118985	ELL2	Pan-leukemia	FALSE	2859	0.0272687	FALSE		FALSE
ENSG00000114956	DGUOK	Pan-leukemia	FALSE	2860	0.0272657	FALSE		FALSE
ENSG00000108100	CCNY	Pan-leukemia	FALSE	2861	0.0272647	FALSE		FALSE
ENSG00000069869	NEDD4	Pan-leukemia	FALSE	2862	0.0272629	FALSE		FALSE
ENSG00000163283	ALPP	Pan-leukemia	FALSE	2863	0.0272589	FALSE		FALSE
ENSG00000183624	HMCES	Pan-leukemia	FALSE	2864	0.0272549	FALSE		FALSE
ENSG00000033867	SLC4A7	Pan-leukemia	FALSE	2865	0.0272544	FALSE		FALSE
ENSG00000089327	FXYD5	Pan-leukemia	FALSE	2866	0.02725	FALSE		FALSE
ENSG00000145808	ADAMTS19	Pan-leukemia	FALSE	2867	0.0272477	FALSE		FALSE
ENSG00000152404	CWF19L2	Pan-leukemia	FALSE	2868	0.0272327	FALSE		FALSE
ENSG00000070190	DAPP1	Pan-leukemia	FALSE	2869	0.0272143	FALSE		FALSE
ENSG00000188917	TRMT2B	Pan-leukemia	FALSE	2870	0.0272084	FALSE		FALSE
ENSG00000083896	YTHDC1	Pan-leukemia	FALSE	2871	0.0271998	FALSE		FALSE
ENSG00000143641	GALNT2	Pan-leukemia	FALSE	2872	0.0271948	FALSE		FALSE
ENSG00000170727	BOP1	Pan-leukemia	FALSE	2873	0.0271886	FALSE		FALSE
ENSG00000104064	GABPB1	Pan-leukemia	FALSE	2874	0.0271722	FALSE		FALSE
ENSG00000047315	POLR2B	Pan-leukemia	FALSE	2875	0.0271566	FALSE		FALSE
ENSG00000130734	ATG4D	Pan-leukemia	FALSE	2876	0.0271407	FALSE		FALSE
ENSG00000120329	SLC25A2	Pan-leukemia	FALSE	2877	0.027135	FALSE		FALSE
ENSG00000154642	C21orf91	Pan-leukemia	FALSE	2878	0.0271277	FALSE		FALSE
ENSG00000143190	POU2F1	Pan-leukemia	FALSE	2879	0.0271268	FALSE		FALSE
ENSG00000089916	GPATCH2L	Pan-leukemia	FALSE	2880	0.0271151	FALSE		FALSE
ENSG00000198755	RPL10A	Pan-leukemia	FALSE	2881	0.0271019	FALSE		FALSE
ENSG00000162923	WDR26	Pan-leukemia	FALSE	2882	0.0270851	FALSE		FALSE
ENSG00000130749	ZC3H4	Pan-leukemia	FALSE	2883	0.0270845	FALSE		FALSE
ENSG00000174720	LARP7	Pan-leukemia	FALSE	2884	0.0270707	FALSE		FALSE
ENSG00000145715	RASA1	Pan-leukemia	FALSE	2885	0.0270682	FALSE		TRUE	LoF
ENSG00000172322	CLEC12A	Pan-leukemia	FALSE	2886	0.0270651	FALSE		FALSE
ENSG00000112697	TMEM30A	Pan-leukemia	FALSE	2887	0.0270431	FALSE		FALSE
ENSG00000109861	CTSC	Pan-leukemia	FALSE	2888	0.0270385	FALSE		FALSE
ENSG00000164828	SUN1	Pan-leukemia	FALSE	2889	0.0270348	FALSE		FALSE
ENSG00000137100	DCTN3	Pan-leukemia	FALSE	2890	0.0270312	FALSE		FALSE
ENSG00000160551	TAOK1	Pan-leukemia	FALSE	2891	0.0270265	FALSE		FALSE
ENSG00000123600	METTL8	Pan-leukemia	FALSE	2892	0.0270214	FALSE		FALSE
ENSG00000166295	ANAPC16	Pan-leukemia	FALSE	2893	0.0270173	FALSE		FALSE
ENSG00000175449	RFESD	Pan-leukemia	FALSE	2894	0.0270111	FALSE		FALSE
ENSG00000116675	DNAJC6	Pan-leukemia	FALSE	2895	0.0269993	FALSE		FALSE
ENSG00000126768	TIMM17B	Pan-leukemia	FALSE	2896	0.0269945	FALSE		FALSE
ENSG00000242372	EIF6	Pan-leukemia	FALSE	2897	0.0269936	FALSE		FALSE
ENSG00000168522	FNTA	Pan-leukemia	FALSE	2898	0.0269848	FALSE		FALSE
ENSG00000163104	SMARCAD1	Pan-leukemia	FALSE	2899	0.0269801	FALSE		FALSE
ENSG00000164674	SYTL3	Pan-leukemia	FALSE	2900	0.0269714	FALSE		FALSE
ENSG00000109180	OCIAD1	Pan-leukemia	FALSE	2901	0.0269709	FALSE		FALSE
ENSG00000114770	ABCC5	Pan-leukemia	FALSE	2902	0.0269636	FALSE		FALSE
ENSG00000167258	CDK12	Pan-leukemia	FALSE	2903	0.0269548	TRUE	TSG	TRUE	LoF
ENSG00000124098	FAM210B	Pan-leukemia	FALSE	2904	0.026945	FALSE		FALSE
ENSG00000171681	ATF7IP	Pan-leukemia	FALSE	2905	0.0269375	FALSE		TRUE	LoF
ENSG00000078699	CBFA2T2	Pan-leukemia	FALSE	2906	0.0269093	FALSE		FALSE
ENSG00000168000	BSCL2	Pan-leukemia	FALSE	2907	0.0268895	FALSE		FALSE
ENSG00000142676	RPL11	Pan-leukemia	FALSE	2908	0.0268781	FALSE		FALSE
ENSG00000100462	PRMT5	Pan-leukemia	FALSE	2909	0.0268751	FALSE		FALSE
ENSG00000278259	MYO19	Pan-leukemia	FALSE	2910	0.0268704	FALSE		FALSE
ENSG00000112200	ZNF451	Pan-leukemia	FALSE	2911	0.0268677	FALSE		FALSE
ENSG00000089094	KDM2B	Pan-leukemia	FALSE	2912	0.0268665	FALSE		FALSE
ENSG00000126267	COX6B1	Pan-leukemia	FALSE	2913	0.0268648	FALSE		FALSE
ENSG00000005156	LIG3	Pan-leukemia	FALSE	2914	0.0268302	FALSE		FALSE
ENSG00000104859	CLASRP	Pan-leukemia	FALSE	2915	0.0268245	FALSE		FALSE
ENSG00000028839	TBPL1	Pan-leukemia	FALSE	2916	0.0268226	FALSE		FALSE
ENSG00000107036	RIC1	Pan-leukemia	FALSE	2917	0.0268106	FALSE		FALSE
ENSG00000095015	MAP3K1	Pan-leukemia	FALSE	2918	0.0268044	TRUE	oncogene, TSG	TRUE	LoF
ENSG00000158470	B4GALT5	Pan-leukemia	FALSE	2919	0.0268026	FALSE		FALSE
ENSG00000048471	SNX29	Pan-leukemia	TRUE	2920	0.0267947	TRUE	fusion	FALSE
ENSG00000170759	KIF5B	Pan-leukemia	FALSE	2921	0.0267858	TRUE	fusion	TRUE	Act
ENSG00000145979	TBC1D7	Pan-leukemia	FALSE	2922	0.0267783	FALSE		FALSE
ENSG00000177830	CHID1	Pan-leukemia	FALSE	2923	0.0267717	FALSE		FALSE
ENSG00000130309	COLGALT1	Pan-leukemia	FALSE	2924	0.0267534	FALSE		FALSE
ENSG00000103227	LMF1	Pan-leukemia	FALSE	2925	0.0267167	FALSE		FALSE
ENSG00000203326	ZNF525	Pan-leukemia	FALSE	2926	0.026703	FALSE		FALSE
ENSG00000112893	MAN2A1	Pan-leukemia	FALSE	2927	0.0266792	FALSE		FALSE
ENSG00000101888	NXT2	Pan-leukemia	FALSE	2928	0.0266783	FALSE		FALSE
ENSG00000110888	CAPRIN2	Pan-leukemia	FALSE	2929	0.0266617	FALSE		FALSE
ENSG00000187764	SEMA4D	Pan-leukemia	FALSE	2930	0.026643	FALSE		FALSE
ENSG00000108389	MTMR4	Pan-leukemia	FALSE	2931	0.0266249	FALSE		FALSE
ENSG00000145217	SLC26A1	Pan-leukemia	FALSE	2932	0.0266234	FALSE		FALSE
ENSG00000018280	SLC11A1	Pan-leukemia	FALSE	2933	0.0266149	FALSE		FALSE
ENSG00000203747	FCGR3A	Pan-leukemia	FALSE	2934	0.0266135	FALSE		FALSE
ENSG00000009790	TRAF3IP3	Pan-leukemia	FALSE	2935	0.0266125	FALSE		FALSE
ENSG00000114480	GBE1	Pan-leukemia	FALSE	2936	0.0266119	FALSE		FALSE
ENSG00000185880	TRIM69	Pan-leukemia	FALSE	2937	0.0265874	FALSE		FALSE
ENSG00000101152	DNAJC5	Pan-leukemia	FALSE	2938	0.0265774	FALSE		FALSE
ENSG00000197256	KANK2	Pan-leukemia	FALSE	2939	0.0265592	FALSE		FALSE
ENSG00000204472	AIF1	Pan-leukemia	FALSE	2940	0.0265532	FALSE		FALSE
ENSG00000183474	GTF2H2C	Pan-leukemia	FALSE	2941	0.0265522	FALSE		FALSE
ENSG00000172893	DHCR7	Pan-leukemia	FALSE	2942	0.0265474	FALSE		FALSE
ENSG00000162302	RPS6KA4	Pan-leukemia	FALSE	2943	0.0265158	FALSE		FALSE
ENSG00000006756	ARSD	Pan-leukemia	FALSE	2944	0.0265083	FALSE		FALSE
ENSG00000143702	CEP170	Pan-leukemia	FALSE	2945	0.0265046	FALSE		FALSE
ENSG00000159692	CTBP1	Pan-leukemia	FALSE	2946	0.0265035	FALSE		FALSE
ENSG00000114554	PLXNA1	Pan-leukemia	FALSE	2947	0.0264877	FALSE		FALSE
ENSG00000169059	VCX3A	Pan-leukemia	FALSE	2948	0.026487	FALSE		FALSE
ENSG00000143476	DTL	Pan-leukemia	FALSE	2949	0.0264845	FALSE		FALSE
ENSG00000187735	TCEA1	Pan-leukemia	FALSE	2950	0.0264619	TRUE	fusion	FALSE
ENSG00000186517	ARHGAP30	Pan-leukemia	FALSE	2951	0.0264582	FALSE		FALSE
ENSG00000092964	DPYSL2	Pan-leukemia	FALSE	2952	0.0264549	FALSE		FALSE
ENSG00000154222	CC2D1B	Pan-leukemia	FALSE	2953	0.0264542	FALSE		FALSE
ENSG00000099899	TRMT2A	Pan-leukemia	FALSE	2954	0.0264474	FALSE		FALSE
ENSG00000143341	HMCN1	Pan-leukemia	FALSE	2955	0.026444	FALSE		FALSE
ENSG00000149743	TRPT1	Pan-leukemia	FALSE	2956	0.0264377	FALSE		FALSE
ENSG00000160229	ZNF66	Pan-leukemia	FALSE	2957	0.0264333	FALSE		FALSE
ENSG00000077549	CAPZB	Pan-leukemia	FALSE	2958	0.0264287	FALSE		FALSE
ENSG00000118263	KLF7	Pan-leukemia	FALSE	2959	0.0264279	FALSE		FALSE
ENSG00000004455	AK2	Pan-leukemia	FALSE	2960	0.0264256	FALSE		FALSE
ENSG00000130164	LDLR	Pan-leukemia	FALSE	2961	0.0264211	FALSE		FALSE
ENSG00000083223	TUT7	Pan-leukemia	FALSE	2962	0.026415	FALSE		FALSE
ENSG00000054967	RELT	Pan-leukemia	FALSE	2963	0.0264144	FALSE		FALSE
ENSG00000100220	RTCB	Pan-leukemia	FALSE	2964	0.0264128	FALSE		FALSE
ENSG00000143515	ATP8B2	Pan-leukemia	FALSE	2965	0.0264071	FALSE		FALSE
ENSG00000120675	DNAJC15	Pan-leukemia	FALSE	2966	0.0264065	FALSE		FALSE
ENSG00000114450	GNB4	Pan-leukemia	FALSE	2967	0.0264042	FALSE		FALSE
ENSG00000180104	EXOC3	Pan-leukemia	FALSE	2968	0.0264001	FALSE		FALSE
ENSG00000106105	GARS1	Pan-leukemia	FALSE	2969	0.0263904	FALSE		FALSE
ENSG00000167491	GATAD2A	Pan-leukemia	FALSE	2970	0.0263879	FALSE		FALSE
ENSG00000168546	GFRA2	Pan-leukemia	FALSE	2971	0.0263744	FALSE		FALSE
ENSG00000153933	DGKE	Pan-leukemia	FALSE	2972	0.0263731	FALSE		FALSE
ENSG00000126432	PRDX5	Pan-leukemia	FALSE	2973	0.0263593	FALSE		FALSE
ENSG00000120708	TGFBI	Pan-leukemia	FALSE	2974	0.0263518	FALSE		FALSE
ENSG00000123106	CCDC91	Pan-leukemia	FALSE	2975	0.0263437	FALSE		FALSE
ENSG00000173039	RELA	Pan-leukemia	FALSE	2976	0.0263434	FALSE		TRUE	Act
ENSG00000066926	FECH	Pan-leukemia	FALSE	2977	0.0263373	FALSE		FALSE
ENSG00000275464	FP565260.1	Pan-leukemia	FALSE	2978	0.0263282	FALSE		FALSE
ENSG00000167768	KRT1	Pan-leukemia	FALSE	2979	0.0263188	FALSE		FALSE
ENSG00000185947	ZNF267	Pan-leukemia	FALSE	2980	0.0262943	FALSE		FALSE
ENSG00000157916	RER1	Pan-leukemia	FALSE	2981	0.0262912	FALSE		FALSE
ENSG00000063854	HAGH	Pan-leukemia	FALSE	2982	0.0262883	FALSE		FALSE
ENSG00000066739	ATG2B	Pan-leukemia	FALSE	2983	0.0262739	FALSE		FALSE
ENSG00000163029	SMC6	Pan-leukemia	FALSE	2984	0.0262436	FALSE		FALSE
ENSG00000102125	TAZ	Pan-leukemia	FALSE	2985	0.0262432	FALSE		FALSE
ENSG00000138821	SLC39A8	Pan-leukemia	FALSE	2986	0.0262425	FALSE		FALSE
ENSG00000012817	KDM5D	Pan-leukemia	FALSE	2987	0.0262413	FALSE		FALSE
ENSG00000110693	SOX6	Pan-leukemia	FALSE	2988	0.0262375	FALSE		FALSE
ENSG00000129347	KRI1	Pan-leukemia	FALSE	2989	0.0262293	FALSE		FALSE
ENSG00000150867	PIP4K2A	Pan-leukemia	FALSE	2990	0.0262212	FALSE		FALSE
ENSG00000185730	ZNF696	Pan-leukemia	FALSE	2991	0.0262198	FALSE		FALSE
ENSG00000163605	PPP4R2	Pan-leukemia	FALSE	2992	0.0262195	FALSE		FALSE
ENSG00000149499	EML3	Pan-leukemia	FALSE	2993	0.0262158	FALSE		FALSE
ENSG00000101558	VAPA	Pan-leukemia	FALSE	2994	0.0262143	FALSE		FALSE
ENSG00000164151	ICE1	Pan-leukemia	FALSE	2995	0.0262124	FALSE		FALSE
ENSG00000198633	ZNF534	Pan-leukemia	FALSE	2996	0.0262026	FALSE		FALSE
ENSG00000169118	CSNK1G1	Pan-leukemia	FALSE	2997	0.0261901	FALSE		FALSE
ENSG00000105122	RASAL3	Pan-leukemia	FALSE	2998	0.0261852	FALSE		FALSE
ENSG00000101868	POLA1	Pan-leukemia	FALSE	2999	0.0261671	FALSE		FALSE
ENSG00000172292	CERS6	Pan-leukemia	FALSE	3000	0.0261608	FALSE		FALSE
ENSG00000197372	ZNF675	Pan-leukemia	FALSE	3001	0.0261505	FALSE		FALSE
ENSG00000096063	SRPK1	Pan-leukemia	FALSE	3002	0.0261369	FALSE		FALSE
ENSG00000007392	LUC7L	Pan-leukemia	FALSE	3003	0.0261306	FALSE		FALSE
ENSG00000108405	P2RX1	Pan-leukemia	FALSE	3004	0.0261294	FALSE		FALSE
ENSG00000127022	CANX	Pan-leukemia	FALSE	3005	0.0261049	FALSE		FALSE
ENSG00000112992	NNT	Pan-leukemia	FALSE	3006	0.0260888	FALSE		FALSE
ENSG00000197548	ATG7	Pan-leukemia	FALSE	3007	0.0260759	FALSE		TRUE	LoF
ENSG00000185946	RNPC3	Pan-leukemia	FALSE	3008	0.0260759	FALSE		FALSE
ENSG00000102225	CDK16	Pan-leukemia	FALSE	3009	0.0260749	FALSE		FALSE
ENSG00000137478	FCHSD2	Pan-leukemia	FALSE	3010	0.0260714	FALSE		FALSE
ENSG00000145349	CAMK2D	Pan-leukemia	FALSE	3011	0.026062	FALSE		FALSE
ENSG00000107077	KDM4C	Pan-leukemia	FALSE	3012	0.0260501	FALSE		FALSE
ENSG00000105819	PMPCB	Pan-leukemia	FALSE	3013	0.0260383	FALSE		FALSE
ENSG00000165661	QSOX2	Pan-leukemia	FALSE	3014	0.0260346	FALSE		FALSE
ENSG00000156787	TBC1D31	Pan-leukemia	FALSE	3015	0.0260236	FALSE		FALSE
ENSG00000112773	TENT5A	Pan-leukemia	FALSE	3016	0.0260172	FALSE		FALSE
ENSG00000175344	CHRNA7	Pan-leukemia	FALSE	3017	0.0260075	FALSE		FALSE
ENSG00000067955	CBFB	Pan-leukemia	TRUE	3018	0.0260038	TRUE	TSG, fusion	TRUE	Act
ENSG00000067365	METTL22	Pan-leukemia	FALSE	3019	0.0260024	FALSE		FALSE
ENSG00000184677	ZBTB40	Pan-leukemia	FALSE	3020	0.0259969	FALSE		FALSE
ENSG00000171552	BCL2L1	Pan-leukemia	FALSE	3021	0.0259845	FALSE		FALSE
ENSG00000100225	FBXO7	Pan-leukemia	FALSE	3022	0.0259775	FALSE		FALSE
ENSG00000133059	DSTYK	Pan-leukemia	FALSE	3023	0.0259709	FALSE		FALSE
ENSG00000093000	NUP50	Pan-leukemia	FALSE	3024	0.0259525	FALSE		FALSE
ENSG00000273542	H4C12	Pan-leukemia	FALSE	3025	0.025939	FALSE		FALSE
ENSG00000019991	HGF	Pan-leukemia	FALSE	3026	0.025936	FALSE		TRUE	Act
ENSG00000166523	CLEC4E	Pan-leukemia	FALSE	3027	0.0259311	FALSE		FALSE
ENSG00000146731	CCT6A	Pan-leukemia	FALSE	3028	0.0259284	FALSE		FALSE
ENSG00000113851	CRBN	Pan-leukemia	FALSE	3029	0.0259132	FALSE		FALSE
ENSG00000133226	SRRM1	Pan-leukemia	FALSE	3030	0.0259123	FALSE		FALSE
ENSG00000270617	URGCP-MRPS24	Pan-leukemia	FALSE	3031	0.0259025	FALSE		FALSE
ENSG00000140105	WARS1	Pan-leukemia	FALSE	3032	0.0259019	FALSE		FALSE
ENSG00000134684	YARS1	Pan-leukemia	FALSE	3033	0.0258975	FALSE		FALSE
ENSG00000113387	SUB1	Pan-leukemia	FALSE	3034	0.0258923	TRUE		FALSE
ENSG00000072210	ALDH3A2	Pan-leukemia	FALSE	3035	0.0258909	FALSE		FALSE
ENSG00000134198	TSPAN2	Pan-leukemia	FALSE	3036	0.0258824	FALSE		FALSE
ENSG00000173473	SMARCC1	Pan-leukemia	FALSE	3037	0.0258623	FALSE		FALSE
ENSG00000102054	RBBP7	Pan-leukemia	FALSE	3038	0.0258562	FALSE		FALSE
ENSG00000075702	WDR62	Pan-leukemia	FALSE	3039	0.0258547	FALSE		FALSE
ENSG00000113161	HMGCR	Pan-leukemia	FALSE	3040	0.0258513	FALSE		FALSE
ENSG00000166839	ANKDD1A	Pan-leukemia	FALSE	3041	0.0258491	FALSE		FALSE
ENSG00000169764	UGP2	Pan-leukemia	FALSE	3042	0.0258394	FALSE		FALSE
ENSG00000139304	PTPRQ	Pan-leukemia	FALSE	3043	0.0258267	FALSE		FALSE
ENSG00000164050	PLXNB1	Pan-leukemia	FALSE	3044	0.0258223	FALSE		FALSE
ENSG00000247077	PGAM5	Pan-leukemia	FALSE	3045	0.025821	FALSE		FALSE
ENSG00000100744	GSKIP	Pan-leukemia	FALSE	3046	0.0258156	FALSE		FALSE
ENSG00000275066	SYNRG	Pan-leukemia	FALSE	3047	0.0258151	FALSE		FALSE
ENSG00000173692	PSMD1	Pan-leukemia	FALSE	3048	0.025814	FALSE		FALSE
ENSG00000054118	THRAP3	Pan-leukemia	FALSE	3049	0.0258117	TRUE	fusion	FALSE
ENSG00000118900	UBN1	Pan-leukemia	FALSE	3050	0.0258091	FALSE		FALSE
ENSG00000165934	CPSF2	Pan-leukemia	FALSE	3051	0.0257971	FALSE		FALSE
ENSG00000150990	DHX37	Pan-leukemia	FALSE	3052	0.0257962	FALSE		FALSE
ENSG00000105483	CARD8	Pan-leukemia	FALSE	3053	0.0257937	FALSE		FALSE
ENSG00000185046	ANKS1B	Pan-leukemia	FALSE	3054	0.0257887	FALSE		FALSE
ENSG00000103707	MTFMT	Pan-leukemia	FALSE	3055	0.0257839	FALSE		FALSE
ENSG00000162722	TRIM58	Pan-leukemia	FALSE	3056	0.0257774	FALSE		FALSE
ENSG00000054983	GALC	Pan-leukemia	FALSE	3057	0.0257586	FALSE		FALSE
ENSG00000152558	TMEM123	Pan-leukemia	FALSE	3058	0.0257481	FALSE		FALSE
ENSG00000173530	TNFRSF10D	Pan-leukemia	FALSE	3059	0.0257338	FALSE		FALSE
ENSG00000164649	CDCA7L	Pan-leukemia	FALSE	3060	0.0257313	FALSE		FALSE
ENSG00000152234	ATP5F1A	Pan-leukemia	FALSE	3061	0.0257156	FALSE		FALSE
ENSG00000160584	SIK3	Pan-leukemia	FALSE	3062	0.0257153	FALSE		FALSE
ENSG00000135144	DTX1	Pan-leukemia	FALSE	3063	0.0257137	FALSE		TRUE	ambiguous
ENSG00000068028	RASSF1	Pan-leukemia	FALSE	3064	0.0257118	FALSE		FALSE
ENSG00000162367	TAL1	Pan-leukemia	TRUE	3065	0.0257087	TRUE	oncogene, fusion	FALSE
ENSG00000166938	DIS3L	Pan-leukemia	FALSE	3066	0.025701	FALSE		FALSE
ENSG00000105926	MPP6	Pan-leukemia	FALSE	3067	0.0256858	FALSE		FALSE
ENSG00000119408	NEK6	Pan-leukemia	FALSE	3068	0.0256847	FALSE		FALSE
ENSG00000011426	ANLN	Pan-leukemia	FALSE	3069	0.0256823	FALSE		FALSE
ENSG00000077235	GTF3C1	Pan-leukemia	FALSE	3070	0.0256686	FALSE		FALSE
ENSG00000177156	TALDO1	Pan-leukemia	FALSE	3071	0.0256614	FALSE		FALSE
ENSG00000124588	NQO2	Pan-leukemia	FALSE	3072	0.0256566	FALSE		FALSE
ENSG00000136573	BLK	Pan-leukemia	FALSE	3073	0.0256508	FALSE		FALSE
ENSG00000116793	PHTF1	Pan-leukemia	FALSE	3074	0.0256505	FALSE		FALSE
ENSG00000134207	SYT6	Pan-leukemia	FALSE	3075	0.0256385	FALSE		FALSE
ENSG00000178971	CTC1	Pan-leukemia	FALSE	3076	0.0256331	FALSE		FALSE
ENSG00000159314	ARHGAP27	Pan-leukemia	FALSE	3077	0.0256319	FALSE		FALSE
ENSG00000167815	PRDX2	Pan-leukemia	FALSE	3078	0.0256303	FALSE		FALSE
ENSG00000182473	EXOC7	Pan-leukemia	FALSE	3079	0.0256258	FALSE		FALSE
ENSG00000004864	SLC25A13	Pan-leukemia	FALSE	3080	0.0256257	FALSE		FALSE
ENSG00000113643	RARS1	Pan-leukemia	FALSE	3081	0.0256186	FALSE		FALSE
ENSG00000105426	PTPRS	Pan-leukemia	FALSE	3082	0.025609	FALSE		FALSE
ENSG00000116809	ZBTB17	Pan-leukemia	FALSE	3083	0.0256	FALSE		FALSE
ENSG00000099995	SF3A1	Pan-leukemia	TRUE	3084	0.0255899	FALSE		FALSE
ENSG00000158773	USF1	Pan-leukemia	FALSE	3085	0.0255747	FALSE		FALSE
ENSG00000163558	PRKCI	Pan-leukemia	FALSE	3086	0.0255622	FALSE		FALSE
ENSG00000163946	TASOR	Pan-leukemia	FALSE	3087	0.02556	FALSE		FALSE
ENSG00000162599	NFIA	Pan-leukemia	FALSE	3088	0.0255588	FALSE		FALSE
ENSG00000168958	MFF	Pan-leukemia	FALSE	3089	0.0255559	FALSE		FALSE
ENSG00000158864	NDUFS2	Pan-leukemia	FALSE	3090	0.0255435	FALSE		FALSE
ENSG00000163156	SCNM1	Pan-leukemia	FALSE	3091	0.0255376	FALSE		FALSE
ENSG00000198218	QRICH1	Pan-leukemia	FALSE	3092	0.0255264	FALSE		FALSE
ENSG00000071537	SEL1L	Pan-leukemia	FALSE	3093	0.0255204	FALSE		FALSE
ENSG00000168538	TRAPPC11	Pan-leukemia	FALSE	3094	0.0255193	FALSE		FALSE
ENSG00000079134	THOC1	Pan-leukemia	FALSE	3095	0.0255183	FALSE		FALSE
ENSG00000086589	RBM22	Pan-leukemia	FALSE	3096	0.0255178	FALSE		FALSE
ENSG00000169967	MAP3K2	Pan-leukemia	FALSE	3097	0.0255176	FALSE		FALSE
ENSG00000114735	HEMK1	Pan-leukemia	FALSE	3098	0.0255155	FALSE		FALSE
ENSG00000198162	MAN1A2	Pan-leukemia	FALSE	3099	0.0255118	FALSE		FALSE
ENSG00000149136	SSRP1	Pan-leukemia	FALSE	3100	0.0255058	FALSE		FALSE
ENSG00000172530	BANP	Pan-leukemia	FALSE	3101	0.0254851	FALSE		FALSE
ENSG00000176438	SYNE3	Pan-leukemia	FALSE	3102	0.0254784	FALSE		FALSE
ENSG00000149262	INTS4	Pan-leukemia	FALSE	3103	0.0254682	FALSE		FALSE
ENSG00000147586	MRPS28	Pan-leukemia	FALSE	3104	0.0254419	FALSE		FALSE
ENSG00000111605	CPSF6	Pan-leukemia	FALSE	3105	0.0254362	FALSE		FALSE
ENSG00000162819	BROX	Pan-leukemia	FALSE	3106	0.0254278	FALSE		FALSE
ENSG00000090612	ZNF268	Pan-leukemia	FALSE	3107	0.0254231	FALSE		FALSE
ENSG00000163913	IFT122	Pan-leukemia	FALSE	3108	0.0254188	FALSE		FALSE
ENSG00000113391	FAM172A	Pan-leukemia	FALSE	3109	0.0254178	FALSE		FALSE
ENSG00000173660	UQCRH	Pan-leukemia	FALSE	3110	0.0254163	FALSE		FALSE
ENSG00000130779	CLIP1	Pan-leukemia	FALSE	3111	0.0253957	TRUE	fusion	TRUE	LoF
ENSG00000029725	RABEP1	Pan-leukemia	TRUE	3112	0.0253932	TRUE	fusion	TRUE	LoF
ENSG00000198554	WDHD1	Pan-leukemia	FALSE	3113	0.0253817	FALSE		FALSE
ENSG00000165949	IFI27	Pan-leukemia	FALSE	3114	0.0253797	FALSE		FALSE
ENSG00000083845	RPS5	Pan-leukemia	FALSE	3115	0.0253775	FALSE		FALSE
ENSG00000115652	UXS1	Pan-leukemia	FALSE	3116	0.0253775	FALSE		FALSE
ENSG00000104218	CSPP1	Pan-leukemia	FALSE	3117	0.0253767	FALSE		FALSE
ENSG00000151702	FLI1	Pan-leukemia	FALSE	3118	0.0253657	TRUE	oncogene, fusion	FALSE
ENSG00000111912	NCOA7	Pan-leukemia	FALSE	3119	0.0253548	FALSE		FALSE
ENSG00000159496	RGL4	Pan-leukemia	FALSE	3120	0.0253492	FALSE		FALSE
ENSG00000174695	TMEM167A	Pan-leukemia	FALSE	3121	0.025343	FALSE		FALSE
ENSG00000121964	GTDC1	Pan-leukemia	FALSE	3122	0.0253263	FALSE		FALSE
ENSG00000162852	CNST	Pan-leukemia	FALSE	3123	0.0253251	FALSE		FALSE
ENSG00000114209	PDCD10	Pan-leukemia	FALSE	3124	0.025312	FALSE		FALSE
ENSG00000155966	AFF2	Pan-leukemia	FALSE	3125	0.0253105	FALSE		FALSE
ENSG00000133048	CHI3L1	Pan-leukemia	FALSE	3126	0.025308	FALSE		FALSE
ENSG00000141376	BCAS3	Pan-leukemia	FALSE	3127	0.0253078	FALSE		FALSE
ENSG00000129158	SERGEF	Pan-leukemia	FALSE	3128	0.0253075	FALSE		FALSE
ENSG00000112511	PHF1	Pan-leukemia	FALSE	3129	0.0252889	FALSE		FALSE
ENSG00000127445	PIN1	Pan-leukemia	FALSE	3130	0.0252793	FALSE		FALSE
ENSG00000105227	PRX	Pan-leukemia	FALSE	3131	0.0252785	FALSE		FALSE
ENSG00000080371	RAB21	Pan-leukemia	FALSE	3132	0.0252758	FALSE		FALSE
ENSG00000124782	RREB1	Pan-leukemia	FALSE	3133	0.0252713	FALSE		FALSE
ENSG00000198858	R3HDM4	Pan-leukemia	FALSE	3134	0.0252658	FALSE		FALSE
ENSG00000117133	RPF1	Pan-leukemia	FALSE	3135	0.0252536	FALSE		FALSE
ENSG00000198734	F5	Pan-leukemia	FALSE	3136	0.0252413	FALSE		FALSE
ENSG00000037474	NSUN2	Pan-leukemia	FALSE	3137	0.0252362	FALSE		FALSE
ENSG00000100387	RBX1	Pan-leukemia	FALSE	3138	0.0252278	FALSE		FALSE
ENSG00000112977	DAP	Pan-leukemia	FALSE	3139	0.0252223	FALSE		FALSE
ENSG00000049089	COL9A2	Pan-leukemia	FALSE	3140	0.0252203	FALSE		FALSE
ENSG00000106682	EIF4H	Pan-leukemia	FALSE	3141	0.0252139	FALSE		FALSE
ENSG00000105953	OGDH	Pan-leukemia	FALSE	3142	0.0252086	FALSE		FALSE
ENSG00000213341	CHUK	Pan-leukemia	FALSE	3143	0.0252052	FALSE		FALSE
ENSG00000145494	NDUFS6	Pan-leukemia	FALSE	3144	0.025205	FALSE		FALSE
ENSG00000130475	FCHO1	Pan-leukemia	FALSE	3145	0.0252039	FALSE		FALSE
ENSG00000123240	OPTN	Pan-leukemia	FALSE	3146	0.0252018	FALSE		FALSE
ENSG00000196072	BLOC1S2	Pan-leukemia	FALSE	3147	0.025193	FALSE		FALSE
ENSG00000186818	LILRB4	Pan-leukemia	FALSE	3148	0.0251917	FALSE		FALSE
ENSG00000067829	IDH3G	Pan-leukemia	FALSE	3149	0.0251817	FALSE		FALSE
ENSG00000136986	DERL1	Pan-leukemia	FALSE	3150	0.0251793	FALSE		FALSE
ENSG00000153066	TXNDC11	Pan-leukemia	FALSE	3151	0.0251747	FALSE		FALSE
ENSG00000164024	METAP1	Pan-leukemia	FALSE	3152	0.0251631	FALSE		FALSE
ENSG00000156467	UQCRB	Pan-leukemia	FALSE	3153	0.0251624	FALSE		FALSE
ENSG00000088298	EDEM2	Pan-leukemia	FALSE	3154	0.0251541	FALSE		FALSE
ENSG00000096060	FKBP5	Pan-leukemia	FALSE	3155	0.0251539	FALSE		FALSE
ENSG00000101146	RAE1	Pan-leukemia	FALSE	3156	0.0251469	FALSE		FALSE
ENSG00000198642	KLHL9	Pan-leukemia	FALSE	3157	0.0251438	FALSE		FALSE
ENSG00000128512	DOCK4	Pan-leukemia	FALSE	3158	0.0251414	FALSE		FALSE
ENSG00000005889	ZFX	Pan-leukemia	FALSE	3159	0.0251399	FALSE		TRUE	LoF
ENSG00000108175	ZMIZ1	Pan-leukemia	FALSE	3160	0.0251379	FALSE		FALSE
ENSG00000179950	PUF60	Pan-leukemia	FALSE	3161	0.0251329	FALSE		FALSE
ENSG00000128322	IGLL1	Pan-leukemia	FALSE	3162	0.0251289	FALSE		FALSE
ENSG00000169418	NPR1	Pan-leukemia	FALSE	3163	0.0251275	FALSE		FALSE
ENSG00000033800	PIAS1	Pan-leukemia	FALSE	3164	0.0251218	FALSE		FALSE
ENSG00000120594	PLXDC2	Pan-leukemia	FALSE	3165	0.0251186	FALSE		FALSE
ENSG00000124275	MTRR	Pan-leukemia	FALSE	3166	0.0251024	FALSE		FALSE
ENSG00000161835	GRASP	Pan-leukemia	FALSE	3167	0.0250977	FALSE		FALSE
ENSG00000143106	PSMA5	Pan-leukemia	FALSE	3168	0.0250925	FALSE		FALSE
ENSG00000127337	YEATS4	Pan-leukemia	FALSE	3169	0.0250894	FALSE		FALSE
ENSG00000107566	ERLIN1	Pan-leukemia	FALSE	3170	0.0250823	FALSE		FALSE
ENSG00000109466	KLHL2	Pan-leukemia	FALSE	3171	0.0250729	FALSE		FALSE
ENSG00000124107	SLPI	Pan-leukemia	FALSE	3172	0.02507	FALSE		FALSE
ENSG00000178562	CD28	Pan-leukemia	TRUE	3173	0.0250596	TRUE	oncogene	FALSE
ENSG00000108021	TASOR2	Pan-leukemia	FALSE	3174	0.0250591	FALSE		FALSE
ENSG00000112312	GMNN	Pan-leukemia	FALSE	3175	0.0250515	FALSE		FALSE
ENSG00000074695	LMAN1	Pan-leukemia	FALSE	3176	0.025049	FALSE		FALSE
ENSG00000043093	DCUN1D1	Pan-leukemia	FALSE	3177	0.0250426	FALSE		FALSE
ENSG00000100084	HIRA	Pan-leukemia	FALSE	3178	0.0250151	FALSE		FALSE
ENSG00000142634	EFHD2	Pan-leukemia	FALSE	3179	0.0250001	FALSE		FALSE
ENSG00000137409	MTCH1	Pan-leukemia	FALSE	3180	0.0249962	FALSE		FALSE
ENSG00000103994	ZNF106	Pan-leukemia	FALSE	3181	0.0249959	FALSE		FALSE
ENSG00000261701	HPR	Pan-leukemia	FALSE	3182	0.0249953	FALSE		FALSE
ENSG00000169851	PCDH7	Pan-leukemia	FALSE	3183	0.0249853	FALSE		FALSE
ENSG00000204590	GNL1	Pan-leukemia	FALSE	3184	0.0249808	FALSE		FALSE
ENSG00000142864	SERBP1	Pan-leukemia	FALSE	3185	0.0249703	FALSE		FALSE
ENSG00000023892	DEF6	Pan-leukemia	FALSE	3186	0.0249641	FALSE		FALSE
ENSG00000103168	TAF1C	Pan-leukemia	FALSE	3187	0.0249615	FALSE		FALSE
ENSG00000131378	RFTN1	Pan-leukemia	FALSE	3188	0.0249588	FALSE		FALSE
ENSG00000157216	SSBP3	Pan-leukemia	FALSE	3189	0.0249529	FALSE		FALSE
ENSG00000175376	EIF1AD	Pan-leukemia	FALSE	3190	0.0249517	FALSE		FALSE
ENSG00000122644	ARL4A	Pan-leukemia	FALSE	3191	0.0249408	FALSE		FALSE
ENSG00000070759	TESK2	Pan-leukemia	FALSE	3192	0.0249299	FALSE		FALSE
ENSG00000127084	FGD3	Pan-leukemia	FALSE	3193	0.0249158	FALSE		FALSE
ENSG00000125952	MAX	Pan-leukemia	FALSE	3194	0.0248978	TRUE	TSG	TRUE	Act
ENSG00000116120	FARSB	Pan-leukemia	FALSE	3195	0.0248891	FALSE		FALSE
ENSG00000108559	NUP88	Pan-leukemia	FALSE	3196	0.0248823	FALSE		FALSE
ENSG00000117394	SLC2A1	Pan-leukemia	FALSE	3197	0.0248481	FALSE		FALSE
ENSG00000140365	COMMD4	Pan-leukemia	FALSE	3198	0.0248461	FALSE		FALSE
ENSG00000198746	GPATCH3	Pan-leukemia	FALSE	3199	0.0248457	FALSE		FALSE
ENSG00000163754	GYG1	Pan-leukemia	FALSE	3200	0.0248407	FALSE		FALSE
ENSG00000187837	H1-2	Pan-leukemia	FALSE	3201	0.0248358	FALSE		FALSE
ENSG00000128159	TUBGCP6	Pan-leukemia	FALSE	3202	0.0248351	FALSE		FALSE
ENSG00000155096	AZIN1	Pan-leukemia	FALSE	3203	0.024835	FALSE		FALSE
ENSG00000177485	ZBTB33	Pan-leukemia	FALSE	3204	0.0248313	FALSE		FALSE
ENSG00000166887	VPS39	Pan-leukemia	FALSE	3205	0.0248262	FALSE		FALSE
ENSG00000142546	NOSIP	Pan-leukemia	FALSE	3206	0.0248252	FALSE		FALSE
ENSG00000162542	TMCO4	Pan-leukemia	FALSE	3207	0.0248195	FALSE		FALSE
ENSG00000136141	LRCH1	Pan-leukemia	FALSE	3208	0.024813	FALSE		FALSE
ENSG00000274252	GGTLC3	Pan-leukemia	FALSE	3209	0.0248098	FALSE		FALSE
ENSG00000143226	FCGR2A	Pan-leukemia	FALSE	3210	0.0248035	FALSE		FALSE
ENSG00000197956	S100A6	Pan-leukemia	FALSE	3211	0.0248	FALSE		FALSE
ENSG00000054267	ARID4B	Pan-leukemia	FALSE	3212	0.0247998	FALSE		FALSE
ENSG00000186350	RXRA	Pan-leukemia	FALSE	3213	0.0247935	FALSE		TRUE	LoF
ENSG00000185619	PCGF3	Pan-leukemia	FALSE	3214	0.0247887	FALSE		FALSE
ENSG00000104915	STX10	Pan-leukemia	FALSE	3215	0.0247837	FALSE		FALSE
ENSG00000189403	HMGB1	Pan-leukemia	FALSE	3216	0.0247816	FALSE		FALSE
ENSG00000198173	FAM47C	Pan-leukemia	FALSE	3217	0.0247794	TRUE		FALSE
ENSG00000149124	GLYAT	Pan-leukemia	FALSE	3218	0.0247715	FALSE		FALSE
ENSG00000149480	MTA2	Pan-leukemia	FALSE	3219	0.0247671	FALSE		FALSE
ENSG00000100664	EIF5	Pan-leukemia	FALSE	3220	0.0247638	FALSE		FALSE
ENSG00000114270	COL7A1	Pan-leukemia	FALSE	3221	0.024763	FALSE		FALSE
ENSG00000123136	DDX39A	Pan-leukemia	FALSE	3222	0.0247491	FALSE		FALSE
ENSG00000119778	ATAD2B	Pan-leukemia	FALSE	3223	0.0247392	FALSE		FALSE
ENSG00000108443	RPS6KB1	Pan-leukemia	FALSE	3224	0.0247349	FALSE		FALSE
ENSG00000255587	RAB44	Pan-leukemia	FALSE	3225	0.0247318	FALSE		FALSE
ENSG00000163788	SNRK	Pan-leukemia	FALSE	3226	0.0247313	FALSE		FALSE
ENSG00000093144	ECHDC1	Pan-leukemia	FALSE	3227	0.024726	FALSE		FALSE
ENSG00000018699	TTC27	Pan-leukemia	FALSE	3228	0.02472	FALSE		FALSE
ENSG00000104907	TRMT1	Pan-leukemia	FALSE	3229	0.0247187	FALSE		FALSE
ENSG00000141429	GALNT1	Pan-leukemia	FALSE	3230	0.0247124	FALSE		FALSE
ENSG00000127586	CHTF18	Pan-leukemia	FALSE	3231	0.0247027	FALSE		FALSE
ENSG00000111799	COL12A1	Pan-leukemia	FALSE	3232	0.0246946	FALSE		FALSE
ENSG00000276644	DACH1	Pan-leukemia	FALSE	3233	0.0246841	FALSE		FALSE
ENSG00000254221	PCDHGB1	Pan-leukemia	FALSE	3234	0.0246831	FALSE		FALSE
ENSG00000120885	CLU	Pan-leukemia	FALSE	3235	0.0246762	FALSE		FALSE
ENSG00000078304	PPP2R5C	Pan-leukemia	FALSE	3236	0.0246754	FALSE		FALSE
ENSG00000159592	GPBP1L1	Pan-leukemia	FALSE	3237	0.0246731	FALSE		FALSE
ENSG00000099246	RAB18	Pan-leukemia	FALSE	3238	0.0246664	FALSE		FALSE
ENSG00000214253	FIS1	Pan-leukemia	FALSE	3239	0.0246632	FALSE		FALSE
ENSG00000154059	IMPACT	Pan-leukemia	FALSE	3240	0.0246578	FALSE		FALSE
ENSG00000004766	VPS50	Pan-leukemia	FALSE	3241	0.0246472	FALSE		FALSE
ENSG00000139697	SBNO1	Pan-leukemia	FALSE	3242	0.0246445	FALSE		FALSE
ENSG00000152556	PFKM	Pan-leukemia	FALSE	3243	0.0246248	FALSE		FALSE
ENSG00000173391	OLR1	Pan-leukemia	FALSE	3244	0.0246234	FALSE		FALSE
ENSG00000131462	TUBG1	Pan-leukemia	FALSE	3245	0.0246157	FALSE		FALSE
ENSG00000170638	TRABD	Pan-leukemia	FALSE	3246	0.0246145	FALSE		FALSE
ENSG00000123091	RNF11	Pan-leukemia	FALSE	3247	0.0245957	FALSE		FALSE
ENSG00000164323	CFAP97	Pan-leukemia	FALSE	3248	0.0245859	FALSE		FALSE
ENSG00000135241	PNPLA8	Pan-leukemia	FALSE	3249	0.0245717	FALSE		FALSE
ENSG00000106415	GLCCI1	Pan-leukemia	FALSE	3250	0.0245606	FALSE		FALSE
ENSG00000183735	TBK1	Pan-leukemia	FALSE	3251	0.0245495	FALSE		FALSE
ENSG00000131389	SLC6A6	Pan-leukemia	FALSE	3252	0.0245437	FALSE		FALSE
ENSG00000185324	CDK10	Pan-leukemia	FALSE	3253	0.0245419	FALSE		FALSE
ENSG00000076924	XAB2	Pan-leukemia	FALSE	3254	0.0245403	FALSE		FALSE
ENSG00000138081	FBXO11	Pan-leukemia	TRUE	3255	0.0245344	TRUE	TSG	TRUE	LoF
ENSG00000159399	HK2	Pan-leukemia	FALSE	3256	0.0245288	FALSE		FALSE
ENSG00000102189	EEA1	Pan-leukemia	FALSE	3257	0.0245233	FALSE		FALSE
ENSG00000163935	SFMBT1	Pan-leukemia	FALSE	3258	0.0245216	FALSE		FALSE
ENSG00000154822	PLCL2	Pan-leukemia	FALSE	3259	0.0245192	FALSE		FALSE
ENSG00000205744	DENND1C	Pan-leukemia	FALSE	3260	0.0245184	FALSE		FALSE
ENSG00000154889	MPPE1	Pan-leukemia	FALSE	3261	0.0245179	FALSE		FALSE
ENSG00000092020	PPP2R3C	Pan-leukemia	FALSE	3262	0.0245142	FALSE		FALSE
ENSG00000204628	RACK1	Pan-leukemia	FALSE	3263	0.0245141	FALSE		FALSE
ENSG00000100219	XBP1	Pan-leukemia	FALSE	3264	0.0245132	FALSE		FALSE
ENSG00000164104	HMGB2	Pan-leukemia	FALSE	3265	0.024512	FALSE		FALSE
ENSG00000129187	DCTD	Pan-leukemia	FALSE	3266	0.024509	FALSE		FALSE
ENSG00000099326	MZF1	Pan-leukemia	FALSE	3267	0.024505	FALSE		FALSE
ENSG00000120802	TMPO	Pan-leukemia	FALSE	3268	0.0245017	FALSE		FALSE
ENSG00000175203	DCTN2	Pan-leukemia	FALSE	3269	0.0245009	FALSE		FALSE
ENSG00000005075	POLR2J	Pan-leukemia	FALSE	3270	0.0244977	FALSE		FALSE
ENSG00000177432	NAP1L5	Pan-leukemia	FALSE	3271	0.0244927	FALSE		FALSE
ENSG00000131115	ZNF227	Pan-leukemia	FALSE	3272	0.0244925	FALSE		FALSE
ENSG00000197632	SERPINB2	Pan-leukemia	FALSE	3273	0.0244762	FALSE		FALSE
ENSG00000104231	ZFAND1	Pan-leukemia	FALSE	3274	0.0244708	FALSE		FALSE
ENSG00000107742	SPOCK2	Pan-leukemia	FALSE	3275	0.0244568	FALSE		FALSE
ENSG00000205642	VCX3B	Pan-leukemia	FALSE	3276	0.0244558	FALSE		FALSE
ENSG00000010671	BTK	Pan-leukemia	TRUE	3277	0.0244514	TRUE	oncogene, TSG	TRUE	Act
ENSG00000131711	MAP1B	Pan-leukemia	FALSE	3278	0.0244439	FALSE		FALSE
ENSG00000135365	PHF21A	Pan-leukemia	FALSE	3279	0.0244387	FALSE		FALSE
ENSG00000182885	ADGRG3	Pan-leukemia	FALSE	3280	0.0244357	FALSE		FALSE
ENSG00000161791	FMNL3	Pan-leukemia	FALSE	3281	0.0244315	FALSE		FALSE
ENSG00000106615	RHEB	Pan-leukemia	FALSE	3282	0.0244241	FALSE		FALSE
ENSG00000091527	CDV3	Pan-leukemia	FALSE	3283	0.0244222	FALSE		FALSE
ENSG00000144647	POMGNT2	Pan-leukemia	FALSE	3284	0.0244183	FALSE		FALSE
ENSG00000079432	CIC	Pan-leukemia	FALSE	3285	0.0244181	TRUE	oncogene, TSG, fusion	TRUE	LoF
ENSG00000132305	IMMT	Pan-leukemia	FALSE	3286	0.0244052	FALSE		FALSE
ENSG00000152409	JMY	Pan-leukemia	FALSE	3287	0.0243893	FALSE		FALSE
ENSG00000157557	ETS2	Pan-leukemia	FALSE	3288	0.0243893	FALSE		FALSE
ENSG00000100938	GMPR2	Pan-leukemia	FALSE	3289	0.0243883	FALSE		FALSE
ENSG00000186652	PRG2	Pan-leukemia	FALSE	3290	0.0243866	FALSE		FALSE
ENSG00000204560	DHX16	Pan-leukemia	FALSE	3291	0.0243838	FALSE		FALSE
ENSG00000114861	FOXP1	Pan-leukemia	TRUE	3292	0.0243688	TRUE	oncogene, fusion	TRUE	Act
ENSG00000234289	H2BS1	Pan-leukemia	FALSE	3293	0.0243632	FALSE		FALSE
ENSG00000105221	AKT2	Pan-leukemia	FALSE	3294	0.0243618	TRUE	oncogene	FALSE
ENSG00000138768	USO1	Pan-leukemia	FALSE	3295	0.0243582	FALSE		FALSE
ENSG00000175221	MED16	Pan-leukemia	FALSE	3296	0.0243462	FALSE		FALSE
ENSG00000085721	RRN3	Pan-leukemia	FALSE	3297	0.0243426	FALSE		FALSE
ENSG00000162777	DENND2D	Pan-leukemia	FALSE	3298	0.0243383	FALSE		FALSE
ENSG00000130821	SLC6A8	Pan-leukemia	FALSE	3299	0.0243363	FALSE		FALSE
ENSG00000075234	TTC38	Pan-leukemia	FALSE	3300	0.0243335	FALSE		FALSE
ENSG00000143157	POGK	Pan-leukemia	FALSE	3301	0.0243239	FALSE		FALSE
ENSG00000157601	MX1	Pan-leukemia	FALSE	3302	0.0243151	FALSE		FALSE
ENSG00000241058	NSUN6	Pan-leukemia	FALSE	3303	0.0243104	FALSE		FALSE
ENSG00000121957	GPSM2	Pan-leukemia	FALSE	3304	0.0243099	FALSE		FALSE
ENSG00000158092	NCK1	Pan-leukemia	FALSE	3305	0.0242964	FALSE		FALSE
ENSG00000107937	GTPBP4	Pan-leukemia	FALSE	3306	0.0242868	FALSE		FALSE
ENSG00000157020	SEC13	Pan-leukemia	FALSE	3307	0.0242853	FALSE		FALSE
ENSG00000198648	STK39	Pan-leukemia	FALSE	3308	0.0242828	FALSE		FALSE
ENSG00000131469	RPL27	Pan-leukemia	FALSE	3309	0.0242821	FALSE		FALSE
ENSG00000141179	PCTP	Pan-leukemia	FALSE	3310	0.0242767	FALSE		FALSE
ENSG00000282278	AC058822.1	Pan-leukemia	FALSE	3311	0.0242745	FALSE		FALSE
ENSG00000116260	QSOX1	Pan-leukemia	FALSE	3312	0.0242743	FALSE		FALSE
ENSG00000103496	STX4	Pan-leukemia	FALSE	3313	0.0242731	FALSE		FALSE
ENSG00000170476	MZB1	Pan-leukemia	FALSE	3314	0.0242656	FALSE		FALSE
ENSG00000110107	PRPF19	Pan-leukemia	FALSE	3315	0.0242632	FALSE		FALSE
ENSG00000024862	CCDC28A	Pan-leukemia	FALSE	3316	0.0242522	FALSE		FALSE
ENSG00000005059	MCUB	Pan-leukemia	FALSE	3317	0.0242511	FALSE		FALSE
ENSG00000164796	CSMD3	Pan-leukemia	FALSE	3318	0.0242488	TRUE	TSG	FALSE
ENSG00000105983	LMBR1	Pan-leukemia	FALSE	3319	0.0242466	FALSE		FALSE
ENSG00000067141	NEO1	Pan-leukemia	FALSE	3320	0.0242461	FALSE		FALSE
ENSG00000136247	ZDHHC4	Pan-leukemia	FALSE	3321	0.0242427	FALSE		FALSE
ENSG00000115935	WIPF1	Pan-leukemia	FALSE	3322	0.0242357	FALSE		FALSE
ENSG00000138640	FAM13A	Pan-leukemia	FALSE	3323	0.0242329	FALSE		FALSE
ENSG00000101557	USP14	Pan-leukemia	FALSE	3324	0.024223	FALSE		FALSE
ENSG00000142583	SLC2A5	Pan-leukemia	FALSE	3325	0.0242179	FALSE		FALSE
ENSG00000186480	INSIG1	Pan-leukemia	FALSE	3326	0.0242078	FALSE		FALSE
ENSG00000242574	HLA-DMB	Pan-leukemia	FALSE	3327	0.024199	FALSE		FALSE
ENSG00000130037	KCNA5	Pan-leukemia	FALSE	3328	0.0241981	FALSE		FALSE
ENSG00000083857	FAT1	Pan-leukemia	TRUE	3329	0.0241888	TRUE	TSG	TRUE	LoF
ENSG00000140403	DNAJA4	Pan-leukemia	FALSE	3330	0.0241868	FALSE		FALSE
ENSG00000145743	FBXL17	Pan-leukemia	FALSE	3331	0.0241796	FALSE		FALSE
ENSG00000160360	GPSM1	Pan-leukemia	FALSE	3332	0.0241785	FALSE		FALSE
ENSG00000164751	PEX2	Pan-leukemia	FALSE	3333	0.0241648	FALSE		FALSE
ENSG00000164163	ABCE1	Pan-leukemia	FALSE	3334	0.0241585	FALSE		FALSE
ENSG00000165861	ZFYVE1	Pan-leukemia	FALSE	3335	0.0241572	FALSE		FALSE
ENSG00000171603	CLSTN1	Pan-leukemia	FALSE	3336	0.0241572	FALSE		FALSE
ENSG00000134077	THUMPD3	Pan-leukemia	FALSE	3337	0.0241461	FALSE		FALSE
ENSG00000099860	GADD45B	Pan-leukemia	FALSE	3338	0.0241439	FALSE		FALSE
ENSG00000186469	GNG2	Pan-leukemia	FALSE	3339	0.0241435	FALSE		FALSE
ENSG00000128487	SPECC1	Pan-leukemia	TRUE	3340	0.0241375	TRUE	fusion	FALSE
ENSG00000157483	MYO1E	Pan-leukemia	FALSE	3341	0.0241373	FALSE		FALSE
ENSG00000075568	TMEM131	Pan-leukemia	FALSE	3342	0.0241365	FALSE		FALSE
ENSG00000138346	DNA2	Pan-leukemia	FALSE	3343	0.0241347	FALSE		FALSE
ENSG00000115816	CEBPZ	Pan-leukemia	FALSE	3344	0.0241342	FALSE		FALSE
ENSG00000143771	CNIH4	Pan-leukemia	FALSE	3345	0.0241286	FALSE		FALSE
ENSG00000092010	PSME1	Pan-leukemia	FALSE	3346	0.0241229	FALSE		FALSE
ENSG00000156983	BRPF1	Pan-leukemia	FALSE	3347	0.0241125	FALSE		FALSE
ENSG00000170471	RALGAPB	Pan-leukemia	FALSE	3348	0.0240876	FALSE		FALSE
ENSG00000196876	SCN8A	Pan-leukemia	FALSE	3349	0.0240869	FALSE		FALSE
ENSG00000198276	UCKL1	Pan-leukemia	FALSE	3350	0.0240831	FALSE		FALSE
ENSG00000168944	CEP120	Pan-leukemia	FALSE	3351	0.02408	FALSE		FALSE
ENSG00000087206	UIMC1	Pan-leukemia	FALSE	3352	0.0240769	FALSE		FALSE
ENSG00000109689	STIM2	Pan-leukemia	FALSE	3353	0.0240675	FALSE		FALSE
ENSG00000101132	PFDN4	Pan-leukemia	FALSE	3354	0.024061	FALSE		FALSE
ENSG00000164031	DNAJB14	Pan-leukemia	FALSE	3355	0.0240607	FALSE		FALSE
ENSG00000133872	SARAF	Pan-leukemia	FALSE	3356	0.024056	FALSE		FALSE
ENSG00000070214	SLC44A1	Pan-leukemia	FALSE	3357	0.0240528	FALSE		FALSE
ENSG00000089351	GRAMD1A	Pan-leukemia	FALSE	3358	0.0240526	FALSE		FALSE
ENSG00000054219	LY75	Pan-leukemia	FALSE	3359	0.0240515	FALSE		FALSE
ENSG00000148660	CAMK2G	Pan-leukemia	FALSE	3360	0.0240483	FALSE		FALSE
ENSG00000170745	KCNS3	Pan-leukemia	FALSE	3361	0.0240466	FALSE		FALSE
ENSG00000130950	NUTM2F	Pan-leukemia	FALSE	3362	0.0240449	FALSE		FALSE
ENSG00000075188	NUP37	Pan-leukemia	FALSE	3363	0.0240431	FALSE		FALSE
ENSG00000175711	B3GNTL1	Pan-leukemia	FALSE	3364	0.0239935	FALSE		FALSE
ENSG00000153707	PTPRD	Pan-leukemia	TRUE	3365	0.0239796	TRUE	TSG	TRUE	Act
ENSG00000146701	MDH2	Pan-leukemia	FALSE	3366	0.0239725	FALSE		FALSE
ENSG00000103423	DNAJA3	Pan-leukemia	FALSE	3367	0.0239676	FALSE		FALSE
ENSG00000154127	UBASH3B	Pan-leukemia	FALSE	3368	0.0239667	FALSE		FALSE
ENSG00000183495	EP400	Pan-leukemia	FALSE	3369	0.0239532	FALSE		FALSE
ENSG00000144711	IQSEC1	Pan-leukemia	FALSE	3370	0.0239521	FALSE		FALSE
ENSG00000165271	NOL6	Pan-leukemia	FALSE	3371	0.0239341	FALSE		FALSE
ENSG00000124243	BCAS4	Pan-leukemia	FALSE	3372	0.0239148	FALSE		FALSE
ENSG00000175216	CKAP5	Pan-leukemia	FALSE	3373	0.0239144	FALSE		FALSE
ENSG00000196189	SEMA4A	Pan-leukemia	FALSE	3374	0.0239091	FALSE		FALSE
ENSG00000122484	RPAP2	Pan-leukemia	FALSE	3375	0.0238998	FALSE		FALSE
ENSG00000103365	GGA2	Pan-leukemia	FALSE	3376	0.0238944	FALSE		FALSE
ENSG00000075240	GRAMD4	Pan-leukemia	FALSE	3377	0.0238892	FALSE		FALSE
ENSG00000130638	ATXN10	Pan-leukemia	FALSE	3378	0.0238806	FALSE		FALSE
ENSG00000091157	WDR7	Pan-leukemia	FALSE	3379	0.023876	FALSE		FALSE
ENSG00000048828	FAM120A	Pan-leukemia	FALSE	3380	0.0238684	FALSE		FALSE
ENSG00000248672	LY75-CD302	Pan-leukemia	FALSE	3381	0.0238618	FALSE		TRUE	Act
ENSG00000122952	ZWINT	Pan-leukemia	FALSE	3382	0.0238576	FALSE		FALSE
ENSG00000214595	EML6	Pan-leukemia	FALSE	3383	0.0238266	FALSE		FALSE
ENSG00000167642	SPINT2	Pan-leukemia	FALSE	3384	0.0238256	FALSE		FALSE
ENSG00000140416	TPM1	Pan-leukemia	FALSE	3385	0.0238237	FALSE		FALSE
ENSG00000138709	LARP1B	Pan-leukemia	FALSE	3386	0.0238092	FALSE		FALSE
ENSG00000140694	PARN	Pan-leukemia	FALSE	3387	0.0238077	FALSE		FALSE
ENSG00000142207	URB1	Pan-leukemia	FALSE	3388	0.0238058	FALSE		FALSE
ENSG00000137764	MAP2K5	Pan-leukemia	FALSE	3389	0.0237994	FALSE		FALSE
ENSG00000159352	PSMD4	Pan-leukemia	FALSE	3390	0.0237924	FALSE		FALSE
ENSG00000103313	MEFV	Pan-leukemia	FALSE	3391	0.0237889	FALSE		FALSE
ENSG00000154518	ATP5MC3	Pan-leukemia	FALSE	3392	0.0237835	FALSE		FALSE
ENSG00000168255	POLR2J3	Pan-leukemia	FALSE	3393	0.0237828	FALSE		FALSE
ENSG00000099337	KCNK6	Pan-leukemia	FALSE	3394	0.023776	FALSE		FALSE
ENSG00000175806	MSRA	Pan-leukemia	FALSE	3395	0.023775	FALSE		FALSE
ENSG00000110497	AMBRA1	Pan-leukemia	FALSE	3396	0.0237747	FALSE		FALSE
ENSG00000004897	CDC27	Pan-leukemia	FALSE	3397	0.0237655	FALSE		FALSE
ENSG00000281938	AC034228.3	Pan-leukemia	FALSE	3398	0.0237563	FALSE		FALSE
ENSG00000224940	PRRT4	Pan-leukemia	FALSE	3399	0.0237529	FALSE		FALSE
ENSG00000276293	PIP4K2B	Pan-leukemia	FALSE	3400	0.0237501	FALSE		FALSE
ENSG00000105854	PON2	Pan-leukemia	FALSE	3401	0.023749	FALSE		FALSE
ENSG00000187741	FANCA	Pan-leukemia	TRUE	3402	0.0237478	TRUE	TSG	TRUE	LoF
ENSG00000124155	PIGT	Pan-leukemia	FALSE	3403	0.0237468	FALSE		FALSE
ENSG00000173559	NABP1	Pan-leukemia	FALSE	3404	0.0237461	FALSE		FALSE
ENSG00000204220	PFDN6	Pan-leukemia	FALSE	3405	0.0237444	FALSE		FALSE
ENSG00000138757	G3BP2	Pan-leukemia	FALSE	3406	0.0237437	FALSE		FALSE
ENSG00000198286	CARD11	Pan-leukemia	TRUE	3407	0.0237369	TRUE	oncogene	TRUE	Act
ENSG00000136848	DAB2IP	Pan-leukemia	FALSE	3408	0.0237274	FALSE		FALSE
ENSG00000068976	PYGM	Pan-leukemia	FALSE	3409	0.0237132	FALSE		FALSE
ENSG00000150054	MPP7	Pan-leukemia	FALSE	3410	0.0237122	FALSE		FALSE
ENSG00000186132	C2orf76	Pan-leukemia	FALSE	3411	0.0236989	FALSE		FALSE
ENSG00000068796	KIF2A	Pan-leukemia	FALSE	3412	0.0236793	FALSE		FALSE
ENSG00000004534	RBM6	Pan-leukemia	FALSE	3413	0.0236701	FALSE		FALSE
ENSG00000137474	MYO7A	Pan-leukemia	FALSE	3414	0.0236676	FALSE		FALSE
ENSG00000139350	NEDD1	Pan-leukemia	FALSE	3415	0.0236622	FALSE		FALSE
ENSG00000131844	MCCC2	Pan-leukemia	FALSE	3416	0.0236533	FALSE		FALSE
ENSG00000033178	UBA6	Pan-leukemia	FALSE	3417	0.0236298	FALSE		FALSE
ENSG00000120727	PAIP2	Pan-leukemia	FALSE	3418	0.0236185	FALSE		FALSE
ENSG00000023839	ABCC2	Pan-leukemia	FALSE	3419	0.0236148	FALSE		FALSE
ENSG00000136869	TLR4	Pan-leukemia	FALSE	3420	0.0236143	FALSE		FALSE
ENSG00000167384	ZNF180	Pan-leukemia	FALSE	3421	0.0236067	FALSE		FALSE
ENSG00000198851	CD3E	Pan-leukemia	FALSE	3422	0.0235906	FALSE		FALSE
ENSG00000138750	NUP54	Pan-leukemia	FALSE	3423	0.0235844	FALSE		FALSE
ENSG00000142794	NBPF3	Pan-leukemia	FALSE	3424	0.0235771	FALSE		FALSE
ENSG00000139722	VPS37B	Pan-leukemia	FALSE	3425	0.023576	FALSE		FALSE
ENSG00000141580	WDR45B	Pan-leukemia	FALSE	3426	0.0235721	FALSE		FALSE
ENSG00000133789	SWAP70	Pan-leukemia	FALSE	3427	0.0235551	FALSE		FALSE
ENSG00000002549	LAP3	Pan-leukemia	FALSE	3428	0.0235417	FALSE		FALSE
ENSG00000035687	ADSS2	Pan-leukemia	FALSE	3429	0.0235413	FALSE		FALSE
ENSG00000261934	PCDHGA9	Pan-leukemia	FALSE	3430	0.0235301	FALSE		FALSE
ENSG00000198959	TGM2	Pan-leukemia	FALSE	3431	0.0235165	FALSE		FALSE
ENSG00000124593	AL365205.1	Pan-leukemia	FALSE	3432	0.0235151	FALSE		FALSE
ENSG00000105329	TGFB1	Pan-leukemia	FALSE	3433	0.0235147	FALSE		FALSE
ENSG00000119314	PTBP3	Pan-leukemia	FALSE	3434	0.0235087	FALSE		FALSE
ENSG00000136536	MARCHF7	Pan-leukemia	FALSE	3435	0.0234965	FALSE		FALSE
ENSG00000166947	EPB42	Pan-leukemia	FALSE	3436	0.0234919	FALSE		FALSE
ENSG00000172315	TP53RK	Pan-leukemia	FALSE	3437	0.0234837	FALSE		FALSE
ENSG00000077254	USP33	Pan-leukemia	FALSE	3438	0.0234722	FALSE		FALSE
ENSG00000047578	KIAA0556	Pan-leukemia	FALSE	3439	0.0234681	FALSE		FALSE
ENSG00000113141	IK	Pan-leukemia	FALSE	3440	0.0234476	FALSE		FALSE
ENSG00000156304	SCAF4	Pan-leukemia	FALSE	3441	0.0234468	FALSE		FALSE
ENSG00000129460	NGDN	Pan-leukemia	FALSE	3442	0.023437	FALSE		FALSE
ENSG00000106348	IMPDH1	Pan-leukemia	FALSE	3443	0.0234355	FALSE		FALSE
ENSG00000147548	NSD3	Pan-leukemia	TRUE	3444	0.0234275	TRUE	oncogene, fusion	FALSE
ENSG00000080802	CNOT4	Pan-leukemia	FALSE	3445	0.0234269	FALSE		FALSE
ENSG00000118046	STK11	Pan-leukemia	FALSE	3446	0.023422	TRUE	TSG	TRUE	LoF
ENSG00000177191	B3GNT8	Pan-leukemia	FALSE	3447	0.0234201	FALSE		FALSE
ENSG00000080822	CLDND1	Pan-leukemia	FALSE	3448	0.0234171	FALSE		FALSE
ENSG00000215375	MYL5	Pan-leukemia	FALSE	3449	0.0234086	FALSE		FALSE
ENSG00000067182	TNFRSF1A	Pan-leukemia	FALSE	3450	0.0233982	FALSE		FALSE
ENSG00000119203	CPSF3	Pan-leukemia	FALSE	3451	0.0233965	FALSE		FALSE
ENSG00000198917	SPOUT1	Pan-leukemia	FALSE	3452	0.0233753	FALSE		FALSE
ENSG00000077782	FGFR1	Pan-leukemia	TRUE	3453	0.023371	TRUE	oncogene, fusion	TRUE	Act
ENSG00000047849	MAP4	Pan-leukemia	FALSE	3454	0.0233628	FALSE		FALSE
ENSG00000155256	ZFYVE27	Pan-leukemia	FALSE	3455	0.0233584	FALSE		FALSE
ENSG00000007923	DNAJC11	Pan-leukemia	FALSE	3456	0.0233584	FALSE		FALSE
ENSG00000116459	ATP5PB	Pan-leukemia	FALSE	3457	0.0233564	FALSE		FALSE
ENSG00000077232	DNAJC10	Pan-leukemia	FALSE	3458	0.0233484	FALSE		FALSE
ENSG00000170145	SIK2	Pan-leukemia	FALSE	3459	0.0233482	FALSE		FALSE
ENSG00000099956	SMARCB1	Pan-leukemia	FALSE	3460	0.023348	TRUE	TSG	TRUE	LoF
ENSG00000131584	ACAP3	Pan-leukemia	FALSE	3461	0.0233465	FALSE		FALSE
ENSG00000153044	CENPH	Pan-leukemia	FALSE	3462	0.0233462	FALSE		FALSE
ENSG00000117020	AKT3	Pan-leukemia	FALSE	3463	0.0233455	TRUE	oncogene	TRUE	ambiguous
ENSG00000105856	HBP1	Pan-leukemia	FALSE	3464	0.0233437	FALSE		FALSE
ENSG00000105726	ATP13A1	Pan-leukemia	FALSE	3465	0.0233424	FALSE		FALSE
ENSG00000079459	FDFT1	Pan-leukemia	FALSE	3466	0.0233251	FALSE		FALSE
ENSG00000003056	M6PR	Pan-leukemia	FALSE	3467	0.0233194	FALSE		FALSE
ENSG00000108061	SHOC2	Pan-leukemia	FALSE	3468	0.0233081	FALSE		FALSE
ENSG00000101198	NKAIN4	Pan-leukemia	FALSE	3469	0.0232994	FALSE		FALSE
ENSG00000090924	PLEKHG2	Pan-leukemia	FALSE	3470	0.0232936	FALSE		FALSE
ENSG00000181826	RELL1	Pan-leukemia	FALSE	3471	0.0232923	FALSE		FALSE
ENSG00000100605	ITPK1	Pan-leukemia	FALSE	3472	0.0232775	FALSE		FALSE
ENSG00000104365	IKBKB	Pan-leukemia	TRUE	3473	0.0232675	TRUE	oncogene	TRUE	ambiguous
ENSG00000111142	METAP2	Pan-leukemia	FALSE	3474	0.0232668	FALSE		FALSE
ENSG00000182141	ZNF708	Pan-leukemia	FALSE	3475	0.0232654	FALSE		FALSE
ENSG00000065243	PKN2	Pan-leukemia	FALSE	3476	0.0232501	FALSE		FALSE
ENSG00000165621	OXGR1	Pan-leukemia	FALSE	3477	0.0232459	FALSE		FALSE
ENSG00000175550	DRAP1	Pan-leukemia	FALSE	3478	0.0232454	FALSE		FALSE
ENSG00000110172	CHORDC1	Pan-leukemia	FALSE	3479	0.0232345	FALSE		FALSE
ENSG00000233927	RPS28	Pan-leukemia	FALSE	3480	0.0232273	FALSE		FALSE
ENSG00000123124	WWP1	Pan-leukemia	FALSE	3481	0.0232144	FALSE		FALSE
ENSG00000143952	VPS54	Pan-leukemia	FALSE	3482	0.0232127	FALSE		FALSE
ENSG00000197253	TPSB2	Pan-leukemia	FALSE	3483	0.0232125	FALSE		FALSE
ENSG00000138074	SLC5A6	Pan-leukemia	FALSE	3484	0.0232058	FALSE		FALSE
ENSG00000159461	AMFR	Pan-leukemia	FALSE	3485	0.0232027	FALSE		FALSE
ENSG00000063245	EPN1	Pan-leukemia	FALSE	3486	0.0232005	FALSE		FALSE
ENSG00000160014	CALM3	Pan-leukemia	FALSE	3487	0.0231936	FALSE		FALSE
ENSG00000183570	PCBP3	Pan-leukemia	FALSE	3488	0.0231796	FALSE		FALSE
ENSG00000068308	OTUD5	Pan-leukemia	FALSE	3489	0.0231693	FALSE		FALSE
ENSG00000134602	STK26	Pan-leukemia	FALSE	3490	0.0231645	FALSE		FALSE
ENSG00000163162	RNF149	Pan-leukemia	FALSE	3491	0.023155	FALSE		FALSE
ENSG00000069998	HDHD5	Pan-leukemia	FALSE	3492	0.0231418	FALSE		FALSE
ENSG00000184584	STING1	Pan-leukemia	FALSE	3493	0.0231407	FALSE		FALSE
ENSG00000172432	GTPBP2	Pan-leukemia	FALSE	3494	0.0231393	FALSE		FALSE
ENSG00000141905	NFIC	Pan-leukemia	FALSE	3495	0.0231211	FALSE		FALSE
ENSG00000163702	IL17RC	Pan-leukemia	FALSE	3496	0.0231077	FALSE		FALSE
ENSG00000128604	IRF5	Pan-leukemia	FALSE	3497	0.0231014	FALSE		FALSE
ENSG00000006530	AGK	Pan-leukemia	FALSE	3498	0.0230995	FALSE		FALSE
ENSG00000213639	PPP1CB	Pan-leukemia	FALSE	3499	0.0230936	FALSE		FALSE
ENSG00000077147	TM9SF3	Pan-leukemia	FALSE	3500	0.0230921	FALSE		FALSE
ENSG00000168300	PCMTD1	Pan-leukemia	FALSE	3501	0.0230878	FALSE		TRUE	LoF
ENSG00000168028	RPSA	Pan-leukemia	FALSE	3502	0.0230875	FALSE		FALSE
ENSG00000151092	NGLY1	Pan-leukemia	FALSE	3503	0.023084	FALSE		FALSE
ENSG00000144747	TMF1	Pan-leukemia	FALSE	3504	0.0230751	FALSE		FALSE
ENSG00000174177	CTU2	Pan-leukemia	FALSE	3505	0.023072	FALSE		FALSE
ENSG00000177675	CD163L1	Pan-leukemia	FALSE	3506	0.0230688	FALSE		FALSE
ENSG00000105127	AKAP8	Pan-leukemia	FALSE	3507	0.0230671	FALSE		FALSE
ENSG00000166532	RIMKLB	Pan-leukemia	FALSE	3508	0.0230667	FALSE		FALSE
ENSG00000116604	MEF2D	Pan-leukemia	FALSE	3509	0.0230543	FALSE		FALSE
ENSG00000072364	AFF4	Pan-leukemia	TRUE	3510	0.023048	TRUE	oncogene, fusion	FALSE
ENSG00000175063	UBE2C	Pan-leukemia	FALSE	3511	0.0230397	FALSE		FALSE
ENSG00000167671	UBXN6	Pan-leukemia	FALSE	3512	0.0230321	FALSE		FALSE
ENSG00000169994	MYO7B	Pan-leukemia	FALSE	3513	0.0230304	FALSE		FALSE
ENSG00000169193	CCDC126	Pan-leukemia	FALSE	3514	0.0230283	FALSE		FALSE
ENSG00000188782	CATSPER4	Pan-leukemia	FALSE	3515	0.023012	FALSE		FALSE
ENSG00000197414	GOLGA6L1	Pan-leukemia	FALSE	3516	0.0230106	FALSE		FALSE
ENSG00000266074	BAHCC1	Pan-leukemia	FALSE	3517	0.0229981	FALSE		FALSE
ENSG00000136161	RCBTB2	Pan-leukemia	FALSE	3518	0.0229959	FALSE		FALSE
ENSG00000166024	R3HCC1L	Pan-leukemia	FALSE	3519	0.0229939	FALSE		FALSE
ENSG00000100097	LGALS1	Pan-leukemia	FALSE	3520	0.0229888	FALSE		FALSE
ENSG00000159131	GART	Pan-leukemia	FALSE	3521	0.0229845	FALSE		FALSE
ENSG00000256269	HMBS	Pan-leukemia	FALSE	3522	0.0229821	FALSE		FALSE
ENSG00000089123	TASP1	Pan-leukemia	FALSE	3523	0.0229685	FALSE		FALSE
ENSG00000145248	SLC10A4	Pan-leukemia	FALSE	3524	0.0229637	FALSE		FALSE
ENSG00000055917	PUM2	Pan-leukemia	FALSE	3525	0.0229611	FALSE		FALSE
ENSG00000067167	TRAM1	Pan-leukemia	FALSE	3526	0.0229599	FALSE		FALSE
ENSG00000100722	ZC3H14	Pan-leukemia	FALSE	3527	0.0229484	FALSE		FALSE
ENSG00000051382	PIK3CB	Pan-leukemia	FALSE	3528	0.0229405	TRUE	oncogene	TRUE	Act
ENSG00000115944	COX7A2L	Pan-leukemia	FALSE	3529	0.0229372	FALSE		FALSE
ENSG00000122986	HVCN1	Pan-leukemia	FALSE	3530	0.0229355	FALSE		FALSE
ENSG00000181666	ZNF875	Pan-leukemia	FALSE	3531	0.0229175	FALSE		FALSE
ENSG00000198900	TOP1	Pan-leukemia	TRUE	3532	0.0229114	TRUE	fusion	TRUE	LoF
ENSG00000112419	PHACTR2	Pan-leukemia	FALSE	3533	0.0229106	FALSE		FALSE
ENSG00000223501	VPS52	Pan-leukemia	FALSE	3534	0.0229097	FALSE		FALSE
ENSG00000125347	IRF1	Pan-leukemia	FALSE	3535	0.0229082	FALSE		TRUE	LoF
ENSG00000180370	PAK2	Pan-leukemia	FALSE	3536	0.0229071	FALSE		TRUE	Act
ENSG00000131508	UBE2D2	Pan-leukemia	FALSE	3537	0.0229053	FALSE		TRUE	Act
ENSG00000134453	RBM17	Pan-leukemia	FALSE	3538	0.0229036	FALSE		FALSE
ENSG00000184575	XPOT	Pan-leukemia	FALSE	3539	0.0229022	FALSE		FALSE
ENSG00000160410	SHKBP1	Pan-leukemia	FALSE	3540	0.0228986	FALSE		FALSE
ENSG00000119682	AREL1	Pan-leukemia	FALSE	3541	0.0228923	FALSE		FALSE
ENSG00000100714	MTHFD1	Pan-leukemia	FALSE	3542	0.0228865	FALSE		FALSE
ENSG00000130119	GNL3L	Pan-leukemia	FALSE	3543	0.0228799	FALSE		FALSE
ENSG00000132604	TERF2	Pan-leukemia	FALSE	3544	0.0228716	FALSE		FALSE
ENSG00000132953	XPO4	Pan-leukemia	FALSE	3545	0.0228669	FALSE		FALSE
ENSG00000171777	RASGRP4	Pan-leukemia	FALSE	3546	0.0228655	FALSE		FALSE
ENSG00000154451	GBP5	Pan-leukemia	FALSE	3547	0.0228624	FALSE		FALSE
ENSG00000062650	WAPL	Pan-leukemia	FALSE	3548	0.0228622	FALSE		FALSE
ENSG00000198964	SGMS1	Pan-leukemia	FALSE	3549	0.02286	FALSE		FALSE
ENSG00000136824	SMC2	Pan-leukemia	FALSE	3550	0.0228529	FALSE		FALSE
ENSG00000197629	MPEG1	Pan-leukemia	FALSE	3551	0.0228377	FALSE		FALSE
ENSG00000167085	PHB	Pan-leukemia	FALSE	3552	0.0228318	FALSE		FALSE
ENSG00000111237	VPS29	Pan-leukemia	FALSE	3553	0.0228275	FALSE		FALSE
ENSG00000171827	ZNF570	Pan-leukemia	FALSE	3554	0.0228247	FALSE		FALSE
ENSG00000169031	COL4A3	Pan-leukemia	FALSE	3555	0.0228199	FALSE		FALSE
ENSG00000174791	RIN1	Pan-leukemia	FALSE	3556	0.0228111	FALSE		FALSE
ENSG00000183401	CCDC159	Pan-leukemia	FALSE	3557	0.0227976	FALSE		FALSE
ENSG00000107242	PIP5K1B	Pan-leukemia	FALSE	3558	0.0227973	FALSE		FALSE
ENSG00000106263	EIF3B	Pan-leukemia	FALSE	3559	0.0227963	FALSE		FALSE
ENSG00000166333	ILK	Pan-leukemia	FALSE	3560	0.0227938	FALSE		FALSE
ENSG00000167645	YIF1B	Pan-leukemia	FALSE	3561	0.0227785	FALSE		FALSE
ENSG00000143384	MCL1	Pan-leukemia	FALSE	3562	0.0227762	FALSE		FALSE
ENSG00000244038	DDOST	Pan-leukemia	FALSE	3563	0.0227759	FALSE		FALSE
ENSG00000059378	PARP12	Pan-leukemia	FALSE	3564	0.0227756	FALSE		FALSE
ENSG00000143224	PPOX	Pan-leukemia	FALSE	3565	0.0227658	FALSE		FALSE
ENSG00000163378	EOGT	Pan-leukemia	FALSE	3566	0.022758	FALSE		FALSE
ENSG00000113658	SMAD5	Pan-leukemia	FALSE	3567	0.0227576	FALSE		FALSE
ENSG00000129250	KIF1C	Pan-leukemia	FALSE	3568	0.0227555	FALSE		FALSE
ENSG00000086200	IPO11	Pan-leukemia	FALSE	3569	0.0227487	FALSE		FALSE
ENSG00000100721	TCL1A	Pan-leukemia	TRUE	3570	0.0227458	TRUE	oncogene, fusion	FALSE
ENSG00000143119	CD53	Pan-leukemia	FALSE	3571	0.0227388	FALSE		FALSE
ENSG00000182872	RBM10	Pan-leukemia	FALSE	3572	0.0227349	TRUE	TSG	TRUE	LoF
ENSG00000198833	UBE2J1	Pan-leukemia	FALSE	3573	0.0227324	FALSE		FALSE
ENSG00000001084	GCLC	Pan-leukemia	FALSE	3574	0.0227318	FALSE		FALSE
ENSG00000164346	NSA2	Pan-leukemia	FALSE	3575	0.0227294	FALSE		FALSE
ENSG00000160991	ORAI2	Pan-leukemia	FALSE	3576	0.0227259	FALSE		FALSE
ENSG00000214655	ZSWIM8	Pan-leukemia	FALSE	3577	0.0227204	FALSE		FALSE
ENSG00000101190	TCFL5	Pan-leukemia	FALSE	3578	0.022716	FALSE		FALSE
ENSG00000084072	PPIE	Pan-leukemia	FALSE	3579	0.022713	FALSE		FALSE
ENSG00000005187	ACSM3	Pan-leukemia	FALSE	3580	0.0227023	FALSE		FALSE
ENSG00000140470	ADAMTS17	Pan-leukemia	FALSE	3581	0.0227021	FALSE		FALSE
ENSG00000138449	SLC40A1	Pan-leukemia	FALSE	3582	0.0226928	FALSE		FALSE
ENSG00000182224	CYB5D1	Pan-leukemia	FALSE	3583	0.0226913	FALSE		FALSE
ENSG00000146457	WTAP	Pan-leukemia	FALSE	3584	0.0226897	FALSE		FALSE
ENSG00000160570	DEDD2	Pan-leukemia	FALSE	3585	0.0226866	FALSE		FALSE
ENSG00000136709	WDR33	Pan-leukemia	FALSE	3586	0.0226863	FALSE		FALSE
ENSG00000204859	ZBTB48	Pan-leukemia	FALSE	3587	0.0226838	FALSE		FALSE
ENSG00000174437	ATP2A2	Pan-leukemia	FALSE	3588	0.0226812	FALSE		FALSE
ENSG00000055483	AC022966.1	Pan-leukemia	FALSE	3589	0.0226807	FALSE		FALSE
ENSG00000205571	SMN2	Pan-leukemia	FALSE	3590	0.0226798	FALSE		FALSE
ENSG00000144136	SLC20A1	Pan-leukemia	FALSE	3591	0.0226739	FALSE		FALSE
ENSG00000141424	SLC39A6	Pan-leukemia	FALSE	3592	0.0226686	FALSE		FALSE
ENSG00000172795	DCP2	Pan-leukemia	FALSE	3593	0.0226645	FALSE		FALSE
ENSG00000139631	CSAD	Pan-leukemia	FALSE	3594	0.0226637	FALSE		FALSE
ENSG00000102043	MTMR8	Pan-leukemia	FALSE	3595	0.0226596	FALSE		FALSE
ENSG00000103489	XYLT1	Pan-leukemia	FALSE	3596	0.022635	FALSE		FALSE
ENSG00000102445	RUBCNL	Pan-leukemia	FALSE	3597	0.0226279	FALSE		FALSE
ENSG00000143889	HNRNPLL	Pan-leukemia	FALSE	3598	0.022625	FALSE		FALSE
ENSG00000170445	HARS1	Pan-leukemia	FALSE	3599	0.0226042	FALSE		FALSE
ENSG00000154122	ANKH	Pan-leukemia	FALSE	3600	0.0226005	FALSE		FALSE
ENSG00000138646	HERC5	Pan-leukemia	FALSE	3601	0.0226	FALSE		FALSE
ENSG00000012061	ERCC1	Pan-leukemia	FALSE	3602	0.0225995	FALSE		FALSE
ENSG00000132294	EFR3A	Pan-leukemia	FALSE	3603	0.0225951	FALSE		FALSE
ENSG00000105176	URI1	Pan-leukemia	FALSE	3604	0.0225938	FALSE		FALSE
ENSG00000135945	REV1	Pan-leukemia	FALSE	3605	0.0225927	FALSE		FALSE
ENSG00000185869	ZNF829	Pan-leukemia	FALSE	3606	0.0225799	FALSE		FALSE
ENSG00000131626	PPFIA1	Pan-leukemia	FALSE	3607	0.0225725	FALSE		FALSE
ENSG00000134262	AP4B1	Pan-leukemia	FALSE	3608	0.0225658	FALSE		FALSE
ENSG00000256087	ZNF432	Pan-leukemia	FALSE	3609	0.0225654	FALSE		FALSE
ENSG00000134308	YWHAQ	Pan-leukemia	FALSE	3610	0.0225496	FALSE		FALSE
ENSG00000116977	LGALS8	Pan-leukemia	FALSE	3611	0.0225489	FALSE		FALSE
ENSG00000076242	MLH1	Pan-leukemia	FALSE	3612	0.0225468	TRUE	TSG	FALSE
ENSG00000143473	KCNH1	Pan-leukemia	FALSE	3613	0.0225458	FALSE		FALSE
ENSG00000168395	ING5	Pan-leukemia	FALSE	3614	0.0225454	FALSE		FALSE
ENSG00000095002	MSH2	Pan-leukemia	FALSE	3615	0.0225422	TRUE	TSG	FALSE
ENSG00000144893	MED12L	Pan-leukemia	FALSE	3616	0.0225367	FALSE		FALSE
ENSG00000169981	ZNF35	Pan-leukemia	FALSE	3617	0.0225244	FALSE		FALSE
ENSG00000146094	DOK3	Pan-leukemia	FALSE	3618	0.0225198	FALSE		FALSE
ENSG00000127511	SIN3B	Pan-leukemia	FALSE	3619	0.0225184	FALSE		FALSE
ENSG00000140350	ANP32A	Pan-leukemia	FALSE	3620	0.0225171	FALSE		FALSE
ENSG00000146833	TRIM4	Pan-leukemia	FALSE	3621	0.0225167	FALSE		FALSE
ENSG00000140854	KATNB1	Pan-leukemia	FALSE	3622	0.0225139	FALSE		FALSE
ENSG00000130703	OSBPL2	Pan-leukemia	FALSE	3623	0.0225119	FALSE		FALSE
ENSG00000130731	METTL26	Pan-leukemia	FALSE	3624	0.0225103	FALSE		FALSE
ENSG00000109103	UNC119	Pan-leukemia	FALSE	3625	0.0225091	FALSE		FALSE
ENSG00000099917	MED15	Pan-leukemia	FALSE	3626	0.0224969	FALSE		FALSE
ENSG00000087157	PGS1	Pan-leukemia	FALSE	3627	0.0224881	FALSE		FALSE
ENSG00000136518	ACTL6A	Pan-leukemia	FALSE	3628	0.0224831	FALSE		FALSE
ENSG00000189068	VSTM1	Pan-leukemia	FALSE	3629	0.022482	FALSE		FALSE
ENSG00000168259	DNAJC7	Pan-leukemia	FALSE	3630	0.0224796	FALSE		FALSE
ENSG00000126261	UBA2	Pan-leukemia	FALSE	3631	0.0224773	FALSE		FALSE
ENSG00000149923	PPP4C	Pan-leukemia	FALSE	3632	0.0224703	FALSE		FALSE
ENSG00000169592	INO80E	Pan-leukemia	FALSE	3633	0.0224504	FALSE		FALSE
ENSG00000011485	PPP5C	Pan-leukemia	FALSE	3634	0.0224337	FALSE		FALSE
ENSG00000136826	KLF4	Pan-leukemia	FALSE	3635	0.022433	TRUE	oncogene, TSG	TRUE	Act
ENSG00000175606	TMEM70	Pan-leukemia	FALSE	3636	0.0224298	FALSE		FALSE
ENSG00000162236	STX5	Pan-leukemia	FALSE	3637	0.0224295	FALSE		FALSE
ENSG00000044446	PHKA2	Pan-leukemia	FALSE	3638	0.0224283	FALSE		FALSE
ENSG00000116478	HDAC1	Pan-leukemia	FALSE	3639	0.0224276	FALSE		FALSE
ENSG00000166200	COPS2	Pan-leukemia	FALSE	3640	0.022426	FALSE		FALSE
ENSG00000153395	LPCAT1	Pan-leukemia	FALSE	3641	0.0224158	FALSE		FALSE
ENSG00000163755	HPS3	Pan-leukemia	FALSE	3642	0.0224	FALSE		FALSE
ENSG00000114686	MRPL3	Pan-leukemia	FALSE	3643	0.0223961	FALSE		FALSE
ENSG00000215305	VPS16	Pan-leukemia	FALSE	3644	0.0223895	FALSE		FALSE
ENSG00000186283	TOR3A	Pan-leukemia	FALSE	3645	0.0223857	FALSE		FALSE
ENSG00000108312	UBTF	Pan-leukemia	FALSE	3646	0.0223845	FALSE		FALSE
ENSG00000172671	ZFAND4	Pan-leukemia	FALSE	3647	0.0223789	FALSE		FALSE
ENSG00000272602	ZNF595	Pan-leukemia	FALSE	3648	0.0223776	FALSE		FALSE
ENSG00000105379	ETFB	Pan-leukemia	FALSE	3649	0.0223768	FALSE		FALSE
ENSG00000122299	ZC3H7A	Pan-leukemia	FALSE	3650	0.0223752	FALSE		FALSE
ENSG00000100300	TSPO	Pan-leukemia	FALSE	3651	0.0223705	FALSE		FALSE
ENSG00000105640	RPL18A	Pan-leukemia	FALSE	3652	0.0223669	FALSE		FALSE
ENSG00000133142	TCEAL4	Pan-leukemia	FALSE	3653	0.0223609	FALSE		FALSE
ENSG00000253159	PCDHGA12	Pan-leukemia	FALSE	3654	0.0223557	FALSE		FALSE
ENSG00000159753	CARMIL2	Pan-leukemia	FALSE	3655	0.02235	FALSE		FALSE
ENSG00000187688	TRPV2	Pan-leukemia	FALSE	3656	0.0223442	FALSE		FALSE
ENSG00000165521	EML5	Pan-leukemia	FALSE	3657	0.0223428	FALSE		FALSE
ENSG00000112983	BRD8	Pan-leukemia	FALSE	3658	0.0223403	FALSE		FALSE
ENSG00000089737	DDX24	Pan-leukemia	FALSE	3659	0.0223376	FALSE		FALSE
ENSG00000095059	DHPS	Pan-leukemia	FALSE	3660	0.0223058	FALSE		FALSE
ENSG00000215421	ZNF407	Pan-leukemia	FALSE	3661	0.0223047	FALSE		FALSE
ENSG00000172059	KLF11	Pan-leukemia	FALSE	3662	0.0222904	FALSE		FALSE
ENSG00000183317	EPHA10	Pan-leukemia	FALSE	3663	0.0222901	FALSE		FALSE
ENSG00000179222	MAGED1	Pan-leukemia	FALSE	3664	0.0222871	FALSE		FALSE
ENSG00000241945	PWP2	Pan-leukemia	FALSE	3665	0.0222837	FALSE		FALSE
ENSG00000136270	TBRG4	Pan-leukemia	FALSE	3666	0.022272	FALSE		FALSE
ENSG00000169375	SIN3A	Pan-leukemia	FALSE	3667	0.022272	FALSE		TRUE	Act
ENSG00000285053	TBCE	Pan-leukemia	FALSE	3668	0.0222694	FALSE		FALSE
ENSG00000107164	FUBP3	Pan-leukemia	FALSE	3669	0.0222641	FALSE		FALSE
ENSG00000145779	TNFAIP8	Pan-leukemia	FALSE	3670	0.0222605	FALSE		FALSE
ENSG00000108651	UTP6	Pan-leukemia	FALSE	3671	0.0222472	FALSE		FALSE
ENSG00000135899	SP110	Pan-leukemia	FALSE	3672	0.0222396	FALSE		FALSE
ENSG00000132330	SCLY	Pan-leukemia	FALSE	3673	0.0222278	FALSE		FALSE
ENSG00000185219	ZNF445	Pan-leukemia	FALSE	3674	0.022224	FALSE		FALSE
ENSG00000137752	CASP1	Pan-leukemia	FALSE	3675	0.0222095	FALSE		FALSE
ENSG00000196233	LCOR	Pan-leukemia	FALSE	3676	0.0221976	FALSE		FALSE
ENSG00000078177	N4BP2	Pan-leukemia	FALSE	3677	0.0221935	TRUE	TSG	FALSE
ENSG00000188672	RHCE	Pan-leukemia	FALSE	3678	0.0221924	FALSE		FALSE
ENSG00000153064	BANK1	Pan-leukemia	FALSE	3679	0.0221848	FALSE		FALSE
ENSG00000104880	ARHGEF18	Pan-leukemia	FALSE	3680	0.0221769	FALSE		FALSE
ENSG00000120549	KIAA1217	Pan-leukemia	FALSE	3681	0.0221731	FALSE		FALSE
ENSG00000109171	SLAIN2	Pan-leukemia	FALSE	3682	0.0221707	FALSE		FALSE
ENSG00000115548	KDM3A	Pan-leukemia	FALSE	3683	0.0221697	FALSE		FALSE
ENSG00000112149	CD83	Pan-leukemia	FALSE	3684	0.0221694	FALSE		FALSE
ENSG00000174748	RPL15	Pan-leukemia	FALSE	3685	0.0221694	FALSE		FALSE
ENSG00000135605	TEC	Pan-leukemia	FALSE	3686	0.0221637	TRUE	oncogene, fusion	TRUE	LoF
ENSG00000101290	CDS2	Pan-leukemia	FALSE	3687	0.0221628	FALSE		FALSE
ENSG00000160818	GPATCH4	Pan-leukemia	FALSE	3688	0.0221604	FALSE		FALSE
ENSG00000141469	SLC14A1	Pan-leukemia	FALSE	3689	0.0221545	FALSE		FALSE
ENSG00000008513	ST3GAL1	Pan-leukemia	FALSE	3690	0.0221523	FALSE		FALSE
ENSG00000101901	ALG13	Pan-leukemia	FALSE	3691	0.0221496	FALSE		FALSE
ENSG00000100395	L3MBTL2	Pan-leukemia	FALSE	3692	0.0221432	FALSE		FALSE
ENSG00000104325	DECR1	Pan-leukemia	FALSE	3693	0.0221416	FALSE		FALSE
ENSG00000118690	ARMC2	Pan-leukemia	FALSE	3694	0.0221412	FALSE		FALSE
ENSG00000027697	IFNGR1	Pan-leukemia	FALSE	3695	0.0221351	FALSE		TRUE	LoF
ENSG00000151498	ACAD8	Pan-leukemia	FALSE	3696	0.0221251	FALSE		FALSE
ENSG00000185615	PDIA2	Pan-leukemia	FALSE	3697	0.0221175	FALSE		FALSE
ENSG00000180198	RCC1	Pan-leukemia	FALSE	3698	0.0221052	FALSE		FALSE
ENSG00000177879	AP3S1	Pan-leukemia	FALSE	3699	0.0221042	FALSE		FALSE
ENSG00000186591	UBE2H	Pan-leukemia	FALSE	3700	0.0221002	FALSE		FALSE
ENSG00000149932	TMEM219	Pan-leukemia	FALSE	3701	0.0220996	FALSE		FALSE
ENSG00000126001	CEP250	Pan-leukemia	FALSE	3702	0.0220944	FALSE		FALSE
ENSG00000162804	SNED1	Pan-leukemia	FALSE	3703	0.0220915	FALSE		FALSE
ENSG00000129083	COPB1	Pan-leukemia	FALSE	3704	0.0220904	FALSE		FALSE
ENSG00000136738	STAM	Pan-leukemia	FALSE	3705	0.0220748	FALSE		FALSE
ENSG00000124207	CSE1L	Pan-leukemia	FALSE	3706	0.0220701	FALSE		FALSE
ENSG00000100288	CHKB	Pan-leukemia	FALSE	3707	0.0220658	FALSE		FALSE
ENSG00000100596	SPTLC2	Pan-leukemia	FALSE	3708	0.0220641	FALSE		FALSE
ENSG00000160613	PCSK7	Pan-leukemia	FALSE	3709	0.022064	FALSE		FALSE
ENSG00000078269	SYNJ2	Pan-leukemia	FALSE	3710	0.0220624	FALSE		FALSE
ENSG00000112367	FIG4	Pan-leukemia	FALSE	3711	0.0220622	FALSE		FALSE
ENSG00000168591	TMUB2	Pan-leukemia	FALSE	3712	0.0220578	FALSE		FALSE
ENSG00000156232	WHAMM	Pan-leukemia	FALSE	3713	0.0220539	FALSE		FALSE
ENSG00000104823	ECH1	Pan-leukemia	FALSE	3714	0.0220479	FALSE		FALSE
ENSG00000096401	CDC5L	Pan-leukemia	FALSE	3715	0.0220431	FALSE		FALSE
ENSG00000182162	P2RY8	Pan-leukemia	TRUE	3716	0.0220334	TRUE	oncogene, fusion	TRUE	Act
ENSG00000135870	RC3H1	Pan-leukemia	FALSE	3717	0.0220202	FALSE		FALSE
ENSG00000272886	DCP1A	Pan-leukemia	FALSE	3718	0.0220195	FALSE		FALSE
ENSG00000130560	UBAC1	Pan-leukemia	FALSE	3719	0.0220163	FALSE		FALSE
ENSG00000030419	IKZF2	Pan-leukemia	FALSE	3720	0.0220113	FALSE		FALSE
ENSG00000134899	ERCC5	Pan-leukemia	FALSE	3721	0.0220075	TRUE	TSG	FALSE
ENSG00000146872	TLK2	Pan-leukemia	FALSE	3722	0.0220064	FALSE		FALSE
ENSG00000007968	E2F2	Pan-leukemia	FALSE	3723	0.0220015	FALSE		FALSE
ENSG00000132819	RBM38	Pan-leukemia	FALSE	3724	0.0219958	FALSE		TRUE	ambiguous
ENSG00000204843	DCTN1	Pan-leukemia	FALSE	3725	0.0219791	TRUE	fusion	FALSE
ENSG00000154727	GABPA	Pan-leukemia	FALSE	3726	0.021977	FALSE		FALSE
ENSG00000205302	SNX2	Pan-leukemia	FALSE	3727	0.0219743	FALSE		FALSE
ENSG00000141736	ERBB2	Pan-leukemia	FALSE	3728	0.0219732	TRUE	oncogene, fusion	TRUE	Act
ENSG00000163219	ARHGAP25	Pan-leukemia	FALSE	3729	0.0219716	FALSE		FALSE
ENSG00000126581	BECN1	Pan-leukemia	FALSE	3730	0.0219645	FALSE		FALSE
ENSG00000151466	SCLT1	Pan-leukemia	FALSE	3731	0.0219594	FALSE		FALSE
ENSG00000169228	RAB24	Pan-leukemia	FALSE	3732	0.0219426	FALSE		FALSE
ENSG00000197448	GSTK1	Pan-leukemia	FALSE	3733	0.0219392	FALSE		FALSE
ENSG00000166889	PATL1	Pan-leukemia	FALSE	3734	0.0219382	FALSE		FALSE
ENSG00000109189	USP46	Pan-leukemia	FALSE	3735	0.0219327	FALSE		FALSE
ENSG00000065613	SLK	Pan-leukemia	FALSE	3736	0.0219301	FALSE		FALSE
ENSG00000138696	BMPR1B	Pan-leukemia	FALSE	3737	0.0219263	FALSE		FALSE
ENSG00000167208	SNX20	Pan-leukemia	FALSE	3738	0.0219192	FALSE		FALSE
ENSG00000273217	AC008695.1	Pan-leukemia	FALSE	3739	0.0219045	FALSE		FALSE
ENSG00000196419	XRCC6	Pan-leukemia	FALSE	3740	0.0218944	FALSE		FALSE
ENSG00000189159	JPT1	Pan-leukemia	FALSE	3741	0.0218933	FALSE		FALSE
ENSG00000162460	TMEM82	Pan-leukemia	FALSE	3742	0.0218924	FALSE		FALSE
ENSG00000112078	KCTD20	Pan-leukemia	FALSE	3743	0.0218921	FALSE		FALSE
ENSG00000164985	PSIP1	Pan-leukemia	TRUE	3744	0.0218918	TRUE	oncogene, fusion	TRUE	Act
ENSG00000152256	PDK1	Pan-leukemia	FALSE	3745	0.0218915	FALSE		FALSE
ENSG00000221978	CCNL2	Pan-leukemia	FALSE	3746	0.021888	FALSE		FALSE
ENSG00000141425	RPRD1A	Pan-leukemia	FALSE	3747	0.0218868	FALSE		FALSE
ENSG00000169136	ATF5	Pan-leukemia	FALSE	3748	0.0218801	FALSE		FALSE
ENSG00000186638	KIF24	Pan-leukemia	FALSE	3749	0.0218757	FALSE		FALSE
ENSG00000089053	ANAPC5	Pan-leukemia	FALSE	3750	0.0218721	FALSE		FALSE
ENSG00000105676	ARMC6	Pan-leukemia	FALSE	3751	0.0218718	FALSE		FALSE
ENSG00000138468	SENP7	Pan-leukemia	FALSE	3752	0.0218533	FALSE		FALSE
ENSG00000155099	PIP4P2	Pan-leukemia	FALSE	3753	0.0218436	FALSE		FALSE
ENSG00000136169	SETDB2	Pan-leukemia	FALSE	3754	0.0218308	FALSE		FALSE
ENSG00000136147	PHF11	Pan-leukemia	FALSE	3755	0.0218277	FALSE		FALSE
ENSG00000070366	SMG6	Pan-leukemia	FALSE	3756	0.0218273	FALSE		FALSE
ENSG00000173598	NUDT4	Pan-leukemia	FALSE	3757	0.0218222	FALSE		FALSE
ENSG00000106799	TGFBR1	Pan-leukemia	FALSE	3758	0.0218052	FALSE		FALSE
ENSG00000213585	VDAC1	Pan-leukemia	FALSE	3759	0.0217995	FALSE		FALSE
ENSG00000079387	SENP1	Pan-leukemia	FALSE	3760	0.0217962	FALSE		FALSE
ENSG00000173540	GMPPB	Pan-leukemia	FALSE	3761	0.0217954	FALSE		FALSE
ENSG00000156502	SUPV3L1	Pan-leukemia	FALSE	3762	0.0217921	FALSE		FALSE
ENSG00000100439	ABHD4	Pan-leukemia	FALSE	3763	0.0217897	FALSE		FALSE
ENSG00000172247	C1QTNF4	Pan-leukemia	FALSE	3764	0.0217893	FALSE		FALSE
ENSG00000124562	SNRPC	Pan-leukemia	FALSE	3765	0.0217663	FALSE		FALSE
ENSG00000148634	HERC4	Pan-leukemia	FALSE	3766	0.0217647	FALSE		FALSE
ENSG00000163444	TMEM183A	Pan-leukemia	FALSE	3767	0.0217588	FALSE		FALSE
ENSG00000116580	GON4L	Pan-leukemia	FALSE	3768	0.0217569	FALSE		FALSE
ENSG00000214026	MRPL23	Pan-leukemia	FALSE	3769	0.0217499	FALSE		FALSE
ENSG00000185825	BCAP31	Pan-leukemia	FALSE	3770	0.0217493	FALSE		FALSE
ENSG00000131981	LGALS3	Pan-leukemia	FALSE	3771	0.021746	FALSE		FALSE
ENSG00000185728	YTHDF3	Pan-leukemia	FALSE	3772	0.0217432	FALSE		FALSE
ENSG00000132024	CC2D1A	Pan-leukemia	FALSE	3773	0.0217255	FALSE		FALSE
ENSG00000085788	DDHD2	Pan-leukemia	FALSE	3774	0.0217165	FALSE		FALSE
ENSG00000109536	FRG1	Pan-leukemia	FALSE	3775	0.0217143	FALSE		FALSE
ENSG00000183291	SELENOF	Pan-leukemia	FALSE	3776	0.0217063	FALSE		FALSE
ENSG00000128908	INO80	Pan-leukemia	FALSE	3777	0.0216976	FALSE		TRUE	ambiguous
ENSG00000198752	CDC42BPB	Pan-leukemia	FALSE	3778	0.0216972	FALSE		FALSE
ENSG00000104081	BMF	Pan-leukemia	FALSE	3779	0.0216842	FALSE		FALSE
ENSG00000197959	DNM3	Pan-leukemia	FALSE	3780	0.0216808	FALSE		FALSE
ENSG00000183207	RUVBL2	Pan-leukemia	FALSE	3781	0.0216682	FALSE		FALSE
ENSG00000135341	MAP3K7	Pan-leukemia	FALSE	3782	0.0216659	FALSE		FALSE
ENSG00000105556	MIER2	Pan-leukemia	FALSE	3783	0.0216641	FALSE		FALSE
ENSG00000159921	GNE	Pan-leukemia	FALSE	3784	0.0216572	FALSE		FALSE
ENSG00000224712	NPIPA3	Pan-leukemia	FALSE	3785	0.0216564	FALSE		FALSE
ENSG00000106804	C5	Pan-leukemia	FALSE	3786	0.0216541	FALSE		FALSE
ENSG00000123552	USP45	Pan-leukemia	FALSE	3787	0.021647	FALSE		FALSE
ENSG00000028528	SNX1	Pan-leukemia	FALSE	3788	0.021638	FALSE		FALSE
ENSG00000147121	KRBOX4	Pan-leukemia	FALSE	3789	0.0216376	FALSE		FALSE
ENSG00000128654	MTX2	Pan-leukemia	FALSE	3790	0.021635	FALSE		FALSE
ENSG00000170734	POLH	Pan-leukemia	FALSE	3791	0.0216277	FALSE		FALSE
ENSG00000102030	NAA10	Pan-leukemia	FALSE	3792	0.0216234	FALSE		FALSE
ENSG00000135333	EPHA7	Pan-leukemia	FALSE	3793	0.0216229	TRUE		TRUE	ambiguous
ENSG00000135457	TFCP2	Pan-leukemia	FALSE	3794	0.021614	FALSE		FALSE
ENSG00000095380	NANS	Pan-leukemia	FALSE	3795	0.0216126	FALSE		FALSE
ENSG00000134294	SLC38A2	Pan-leukemia	FALSE	3796	0.0216042	FALSE		FALSE
ENSG00000042781	USH2A	Pan-leukemia	FALSE	3797	0.0215802	FALSE		FALSE
ENSG00000133026	MYH10	Pan-leukemia	FALSE	3798	0.021574	FALSE		FALSE
ENSG00000164209	SLC25A46	Pan-leukemia	FALSE	3799	0.0215697	FALSE		FALSE
ENSG00000132704	FCRL2	Pan-leukemia	FALSE	3800	0.0215655	FALSE		FALSE
ENSG00000068383	INPP5A	Pan-leukemia	FALSE	3801	0.0215635	FALSE		FALSE
ENSG00000120686	UFM1	Pan-leukemia	FALSE	3802	0.0215491	FALSE		FALSE
ENSG00000011304	PTBP1	Pan-leukemia	FALSE	3803	0.0215412	FALSE		FALSE
ENSG00000113263	ITK	Pan-leukemia	TRUE	3804	0.0215361	TRUE	fusion	FALSE
ENSG00000143418	CERS2	Pan-leukemia	FALSE	3805	0.0215348	FALSE		FALSE
ENSG00000185513	L3MBTL1	Pan-leukemia	FALSE	3806	0.0215292	FALSE		FALSE
ENSG00000108825	PTGES3L-AARSD1	Pan-leukemia	FALSE	3807	0.0215244	FALSE		FALSE
ENSG00000107438	PDLIM1	Pan-leukemia	FALSE	3808	0.0215206	FALSE		FALSE
ENSG00000117362	APH1A	Pan-leukemia	FALSE	3809	0.0215106	FALSE		FALSE
ENSG00000163939	PBRM1	Pan-leukemia	FALSE	3810	0.0215087	TRUE	TSG	TRUE	LoF
ENSG00000160445	ZER1	Pan-leukemia	FALSE	3811	0.0215079	FALSE		FALSE
ENSG00000074603	DPP8	Pan-leukemia	FALSE	3812	0.0215064	FALSE		FALSE
ENSG00000167981	ZNF597	Pan-leukemia	FALSE	3813	0.0215048	FALSE		FALSE
ENSG00000176248	ANAPC2	Pan-leukemia	FALSE	3814	0.0215047	FALSE		FALSE
ENSG00000146463	ZMYM4	Pan-leukemia	FALSE	3815	0.0215035	FALSE		FALSE
ENSG00000115484	CCT4	Pan-leukemia	FALSE	3816	0.0214916	FALSE		FALSE
ENSG00000156411	ATP5MPL	Pan-leukemia	FALSE	3817	0.02149	FALSE		FALSE
ENSG00000130024	PHF10	Pan-leukemia	FALSE	3818	0.0214858	FALSE		FALSE
ENSG00000184381	PLA2G6	Pan-leukemia	FALSE	3819	0.0214848	FALSE		FALSE
ENSG00000198131	ZNF544	Pan-leukemia	FALSE	3820	0.0214678	FALSE		FALSE
ENSG00000154832	CXXC1	Pan-leukemia	FALSE	3821	0.0214674	FALSE		FALSE
ENSG00000113108	APBB3	Pan-leukemia	FALSE	3822	0.0214633	FALSE		FALSE
ENSG00000017483	SLC38A5	Pan-leukemia	FALSE	3823	0.0214626	FALSE		FALSE
ENSG00000131381	RBSN	Pan-leukemia	FALSE	3824	0.0214566	FALSE		FALSE
ENSG00000182107	TMEM30B	Pan-leukemia	FALSE	3825	0.0214563	FALSE		FALSE
ENSG00000131828	PDHA1	Pan-leukemia	FALSE	3826	0.0214461	FALSE		FALSE
ENSG00000100139	MICALL1	Pan-leukemia	FALSE	3827	0.0214455	FALSE		FALSE
ENSG00000085741	WNT11	Pan-leukemia	FALSE	3828	0.0214447	FALSE		FALSE
ENSG00000157985	AGAP1	Pan-leukemia	FALSE	3829	0.0214446	FALSE		FALSE
ENSG00000081913	PHLPP1	Pan-leukemia	FALSE	3830	0.0214416	FALSE		FALSE
ENSG00000169231	THBS3	Pan-leukemia	FALSE	3831	0.0214274	FALSE		FALSE
ENSG00000121742	GJB6	Pan-leukemia	FALSE	3832	0.0214266	FALSE		FALSE
ENSG00000100811	YY1	Pan-leukemia	FALSE	3833	0.0214253	FALSE		FALSE
ENSG00000177051	FBXO46	Pan-leukemia	FALSE	3834	0.0214123	FALSE		FALSE
ENSG00000107404	DVL1	Pan-leukemia	FALSE	3835	0.0214045	FALSE		FALSE
ENSG00000169718	DUS1L	Pan-leukemia	FALSE	3836	0.0214044	FALSE		FALSE
ENSG00000136877	FPGS	Pan-leukemia	FALSE	3837	0.0213972	FALSE		FALSE
ENSG00000119638	NEK9	Pan-leukemia	FALSE	3838	0.0213928	FALSE		FALSE
ENSG00000204084	INPP5B	Pan-leukemia	FALSE	3839	0.0213905	FALSE		FALSE
ENSG00000050748	MAPK9	Pan-leukemia	FALSE	3840	0.0213879	FALSE		FALSE
ENSG00000188729	OSTN	Pan-leukemia	FALSE	3841	0.0213802	FALSE		FALSE
ENSG00000160321	ZNF208	Pan-leukemia	FALSE	3842	0.0213689	FALSE		TRUE	ambiguous
ENSG00000198837	DENND4B	Pan-leukemia	FALSE	3843	0.021362	FALSE		FALSE
ENSG00000090006	LTBP4	Pan-leukemia	FALSE	3844	0.0213535	FALSE		FALSE
ENSG00000129534	MIS18BP1	Pan-leukemia	FALSE	3845	0.0213525	FALSE		FALSE
ENSG00000187624	C17orf97	Pan-leukemia	FALSE	3846	0.0213509	FALSE		FALSE
ENSG00000196646	ZNF136	Pan-leukemia	FALSE	3847	0.0213414	FALSE		FALSE
ENSG00000164896	FASTK	Pan-leukemia	FALSE	3848	0.021338	FALSE		FALSE
ENSG00000198961	PJA2	Pan-leukemia	FALSE	3849	0.0213373	FALSE		FALSE
ENSG00000119689	DLST	Pan-leukemia	FALSE	3850	0.0213363	FALSE		FALSE
ENSG00000132510	KDM6B	Pan-leukemia	FALSE	3851	0.0213356	FALSE		FALSE
ENSG00000119688	ABCD4	Pan-leukemia	FALSE	3852	0.0213322	FALSE		FALSE
ENSG00000117450	PRDX1	Pan-leukemia	FALSE	3853	0.0213301	FALSE		FALSE
ENSG00000156642	NPTN	Pan-leukemia	FALSE	3854	0.0213211	FALSE		FALSE
ENSG00000129245	FXR2	Pan-leukemia	FALSE	3855	0.0213199	FALSE		FALSE
ENSG00000181894	ZNF329	Pan-leukemia	FALSE	3856	0.0212974	FALSE		FALSE
ENSG00000104687	GSR	Pan-leukemia	FALSE	3857	0.021292	FALSE		FALSE
ENSG00000025708	TYMP	Pan-leukemia	FALSE	3858	0.0212843	FALSE		FALSE
ENSG00000136238	RAC1	Pan-leukemia	FALSE	3859	0.0212828	TRUE	oncogene	TRUE	Act
ENSG00000239713	APOBEC3G	Pan-leukemia	FALSE	3860	0.0212723	FALSE		FALSE
ENSG00000137171	KLC4	Pan-leukemia	FALSE	3861	0.0212609	FALSE		FALSE
ENSG00000169410	PTPN9	Pan-leukemia	FALSE	3862	0.0212604	FALSE		FALSE
ENSG00000149187	CELF1	Pan-leukemia	FALSE	3863	0.021258	FALSE		FALSE
ENSG00000124608	AARS2	Pan-leukemia	FALSE	3864	0.0212428	FALSE		FALSE
ENSG00000081853	PCDHGA2	Pan-leukemia	FALSE	3865	0.0212424	FALSE		FALSE
ENSG00000136770	DNAJC1	Pan-leukemia	FALSE	3866	0.0212389	FALSE		FALSE
ENSG00000148356	LRSAM1	Pan-leukemia	FALSE	3867	0.0212194	FALSE		FALSE
ENSG00000100226	GTPBP1	Pan-leukemia	FALSE	3868	0.0212192	FALSE		FALSE
ENSG00000177697	CD151	Pan-leukemia	FALSE	3869	0.0212187	FALSE		FALSE
ENSG00000106636	YKT6	Pan-leukemia	FALSE	3870	0.0212134	FALSE		FALSE
ENSG00000116489	CAPZA1	Pan-leukemia	FALSE	3871	0.021213	FALSE		FALSE
ENSG00000144406	UNC80	Pan-leukemia	FALSE	3872	0.02121	FALSE		FALSE
ENSG00000104375	STK3	Pan-leukemia	FALSE	3873	0.0212081	FALSE		FALSE
ENSG00000125868	DSTN	Pan-leukemia	FALSE	3874	0.0212073	FALSE		FALSE
ENSG00000167792	NDUFV1	Pan-leukemia	FALSE	3875	0.0212006	FALSE		FALSE
ENSG00000111790	FGFR1OP2	Pan-leukemia	FALSE	3876	0.0211958	FALSE		FALSE
ENSG00000131507	NDFIP1	Pan-leukemia	FALSE	3877	0.0211879	FALSE		FALSE
ENSG00000172590	MRPL52	Pan-leukemia	FALSE	3878	0.0211863	FALSE		FALSE
ENSG00000196781	TLE1	Pan-leukemia	FALSE	3879	0.0211823	FALSE		FALSE
ENSG00000135916	ITM2C	Pan-leukemia	FALSE	3880	0.02118	FALSE		FALSE
ENSG00000165233	CARD19	Pan-leukemia	FALSE	3881	0.0211787	FALSE		FALSE
ENSG00000145868	FBXO38	Pan-leukemia	FALSE	3882	0.0211708	FALSE		FALSE
ENSG00000092470	WDR76	Pan-leukemia	FALSE	3883	0.0211706	FALSE		FALSE
ENSG00000115687	PASK	Pan-leukemia	FALSE	3884	0.0211704	FALSE		FALSE
ENSG00000008952	SEC62	Pan-leukemia	FALSE	3885	0.0211651	FALSE		FALSE
ENSG00000029993	HMGB3	Pan-leukemia	FALSE	3886	0.0211587	FALSE		FALSE
ENSG00000033627	ATP6V0A1	Pan-leukemia	FALSE	3887	0.0211576	FALSE		FALSE
ENSG00000078043	PIAS2	Pan-leukemia	FALSE	3888	0.0211552	FALSE		FALSE
ENSG00000125637	PSD4	Pan-leukemia	FALSE	3889	0.0211482	FALSE		FALSE
ENSG00000163751	CPA3	Pan-leukemia	FALSE	3890	0.0211481	FALSE		FALSE
ENSG00000005189	REXO5	Pan-leukemia	FALSE	3891	0.021148	FALSE		FALSE
ENSG00000100056	ESS2	Pan-leukemia	FALSE	3892	0.0211469	FALSE		FALSE
ENSG00000006459	KDM7A	Pan-leukemia	FALSE	3893	0.021145	FALSE		FALSE
ENSG00000006534	ALDH3B1	Pan-leukemia	FALSE	3894	0.0211394	FALSE		FALSE
ENSG00000112584	FAM120B	Pan-leukemia	FALSE	3895	0.0211387	FALSE		FALSE
ENSG00000099622	CIRBP	Pan-leukemia	FALSE	3896	0.0211353	FALSE		FALSE
ENSG00000100479	POLE2	Pan-leukemia	FALSE	3897	0.0211298	FALSE		FALSE
ENSG00000108883	EFTUD2	Pan-leukemia	FALSE	3898	0.0211287	FALSE		TRUE	ambiguous
ENSG00000042062	RIPOR3	Pan-leukemia	FALSE	3899	0.0211275	FALSE		FALSE
ENSG00000139146	SINHCAF	Pan-leukemia	FALSE	3900	0.021126	FALSE		FALSE
ENSG00000074319	TSG101	Pan-leukemia	FALSE	3901	0.0211239	FALSE		FALSE
ENSG00000143776	CDC42BPA	Pan-leukemia	FALSE	3902	0.0211142	FALSE		FALSE
ENSG00000108591	DRG2	Pan-leukemia	FALSE	3903	0.0211109	FALSE		FALSE
ENSG00000112182	BACH2	Pan-leukemia	FALSE	3904	0.0211057	FALSE		FALSE
ENSG00000142599	RERE	Pan-leukemia	FALSE	3905	0.0211041	FALSE		FALSE
ENSG00000119421	NDUFA8	Pan-leukemia	FALSE	3906	0.0211023	FALSE		FALSE
ENSG00000167747	C19orf48	Pan-leukemia	FALSE	3907	0.0210957	FALSE		FALSE
ENSG00000109775	UFSP2	Pan-leukemia	FALSE	3908	0.0210889	FALSE		FALSE
ENSG00000185201	IFITM2	Pan-leukemia	FALSE	3909	0.0210862	FALSE		FALSE
ENSG00000138802	SEC24B	Pan-leukemia	FALSE	3910	0.0210847	FALSE		FALSE
ENSG00000167461	RAB8A	Pan-leukemia	FALSE	3911	0.0210819	FALSE		FALSE
ENSG00000198730	CTR9	Pan-leukemia	FALSE	3912	0.0210764	FALSE		FALSE
ENSG00000173812	EIF1	Pan-leukemia	FALSE	3913	0.0210683	FALSE		FALSE
ENSG00000145907	G3BP1	Pan-leukemia	FALSE	3914	0.0210618	FALSE		FALSE
ENSG00000131355	ADGRE3	Pan-leukemia	FALSE	3915	0.0210563	FALSE		FALSE
ENSG00000132341	RAN	Pan-leukemia	FALSE	3916	0.021053	FALSE		FALSE
ENSG00000151806	GUF1	Pan-leukemia	FALSE	3917	0.0210473	FALSE		FALSE
ENSG00000145332	KLHL8	Pan-leukemia	FALSE	3918	0.0210404	FALSE		FALSE
ENSG00000149357	LAMTOR1	Pan-leukemia	FALSE	3919	0.0210375	FALSE		FALSE
ENSG00000167984	NLRC3	Pan-leukemia	FALSE	3920	0.0210361	FALSE		FALSE
ENSG00000147533	GOLGA7	Pan-leukemia	FALSE	3921	0.0210328	FALSE		FALSE
ENSG00000151725	CENPU	Pan-leukemia	FALSE	3922	0.0210232	FALSE		FALSE
ENSG00000178928	TPRX1	Pan-leukemia	FALSE	3923	0.0210203	FALSE		FALSE
ENSG00000066294	CD84	Pan-leukemia	FALSE	3924	0.0209993	FALSE		FALSE
ENSG00000145781	COMMD10	Pan-leukemia	FALSE	3925	0.0209977	FALSE		FALSE
ENSG00000183020	AP2A2	Pan-leukemia	FALSE	3926	0.020986	FALSE		FALSE
ENSG00000062716	VMP1	Pan-leukemia	FALSE	3927	0.0209858	FALSE		FALSE
ENSG00000165516	KLHDC2	Pan-leukemia	FALSE	3928	0.0209772	FALSE		FALSE
ENSG00000078403	MLLT10	Pan-leukemia	TRUE	3929	0.0209731	TRUE	oncogene, fusion	FALSE
ENSG00000117262	GPR89A	Pan-leukemia	FALSE	3930	0.0209699	FALSE		FALSE
ENSG00000138678	GPAT3	Pan-leukemia	FALSE	3931	0.0209673	FALSE		FALSE
ENSG00000168310	IRF2	Pan-leukemia	FALSE	3932	0.0209549	FALSE		FALSE
ENSG00000089060	SLC8B1	Pan-leukemia	FALSE	3933	0.0209512	FALSE		FALSE
ENSG00000107262	BAG1	Pan-leukemia	FALSE	3934	0.0209499	FALSE		FALSE
ENSG00000152944	MED21	Pan-leukemia	FALSE	3935	0.0209498	FALSE		FALSE
ENSG00000119950	MXI1	Pan-leukemia	FALSE	3936	0.020945	FALSE		FALSE
ENSG00000276043	UHRF1	Pan-leukemia	FALSE	3937	0.0209349	FALSE		FALSE
ENSG00000039068	CDH1	Pan-leukemia	FALSE	3938	0.0209303	TRUE	TSG	TRUE	LoF
ENSG00000162517	PEF1	Pan-leukemia	FALSE	3939	0.0209212	FALSE		FALSE
ENSG00000133106	EPSTI1	Pan-leukemia	FALSE	3940	0.0209185	FALSE		FALSE
ENSG00000138867	GUCD1	Pan-leukemia	FALSE	3941	0.0209018	FALSE		FALSE
ENSG00000254505	CHMP4A	Pan-leukemia	FALSE	3942	0.020901	FALSE		FALSE
ENSG00000002834	LASP1	Pan-leukemia	TRUE	3943	0.0208965	TRUE	fusion	FALSE
ENSG00000144468	RHBDD1	Pan-leukemia	FALSE	3944	0.0208962	FALSE		FALSE
ENSG00000157193	LRP8	Pan-leukemia	FALSE	3945	0.0208876	FALSE		FALSE
ENSG00000182087	TMEM259	Pan-leukemia	FALSE	3946	0.020885	FALSE		FALSE
ENSG00000058600	POLR3E	Pan-leukemia	FALSE	3947	0.0208837	FALSE		FALSE
ENSG00000086102	NFX1	Pan-leukemia	FALSE	3948	0.0208817	FALSE		FALSE
ENSG00000174891	RSRC1	Pan-leukemia	FALSE	3949	0.0208762	FALSE		FALSE
ENSG00000152620	NADK2	Pan-leukemia	FALSE	3950	0.0208653	FALSE		FALSE
ENSG00000149930	TAOK2	Pan-leukemia	FALSE	3951	0.0208592	FALSE		FALSE
ENSG00000240038	AMY2B	Pan-leukemia	FALSE	3952	0.0208584	FALSE		FALSE
ENSG00000145741	BTF3	Pan-leukemia	FALSE	3953	0.0208532	FALSE		FALSE
ENSG00000256713	PGA5	Pan-leukemia	FALSE	3954	0.0208464	FALSE		FALSE
ENSG00000130713	EXOSC2	Pan-leukemia	FALSE	3955	0.0208448	FALSE		FALSE
ENSG00000129518	EAPP	Pan-leukemia	FALSE	3956	0.0208435	FALSE		FALSE
ENSG00000184205	TSPYL2	Pan-leukemia	FALSE	3957	0.0208405	FALSE		FALSE
ENSG00000119760	SUPT7L	Pan-leukemia	FALSE	3958	0.0208365	FALSE		FALSE
ENSG00000138623	SEMA7A	Pan-leukemia	FALSE	3959	0.0208322	FALSE		FALSE
ENSG00000198625	MDM4	Pan-leukemia	FALSE	3960	0.020829	TRUE	oncogene	TRUE	Act
ENSG00000167552	TUBA1A	Pan-leukemia	FALSE	3961	0.0207985	FALSE		FALSE
ENSG00000132530	XAF1	Pan-leukemia	FALSE	3962	0.0207949	FALSE		FALSE
ENSG00000111364	DDX55	Pan-leukemia	FALSE	3963	0.0207937	FALSE		FALSE
ENSG00000196588	MRTFA	Pan-leukemia	TRUE	3964	0.020791	TRUE	oncogene, TSG, fusion	FALSE
ENSG00000143727	ACP1	Pan-leukemia	FALSE	3965	0.0207795	FALSE		FALSE
ENSG00000108946	PRKAR1A	Pan-leukemia	FALSE	3966	0.020771	TRUE	oncogene, TSG, fusion	TRUE	LoF
ENSG00000109805	NCAPG	Pan-leukemia	FALSE	3967	0.0207679	FALSE		FALSE
ENSG00000160214	RRP1	Pan-leukemia	FALSE	3968	0.0207668	FALSE		FALSE
ENSG00000138002	IFT172	Pan-leukemia	FALSE	3969	0.0207667	FALSE		FALSE
ENSG00000095794	CREM	Pan-leukemia	FALSE	3970	0.0207646	FALSE		FALSE
ENSG00000172062	SMN1	Pan-leukemia	FALSE	3971	0.020757	FALSE		FALSE
ENSG00000170006	TMEM154	Pan-leukemia	FALSE	3972	0.0207545	FALSE		FALSE
ENSG00000198700	IPO9	Pan-leukemia	FALSE	3973	0.0207534	FALSE		FALSE
ENSG00000170929	OR1M1	Pan-leukemia	FALSE	3974	0.0207526	FALSE		FALSE
ENSG00000158545	ZC3H18	Pan-leukemia	FALSE	3975	0.0207391	FALSE		FALSE
ENSG00000087302	RTRAF	Pan-leukemia	FALSE	3976	0.0207386	FALSE		FALSE
ENSG00000117614	SYF2	Pan-leukemia	FALSE	3977	0.0207339	FALSE		FALSE
ENSG00000204305	AGER	Pan-leukemia	FALSE	3978	0.0207309	FALSE		FALSE
ENSG00000173898	SPTBN2	Pan-leukemia	FALSE	3979	0.0207278	FALSE		FALSE
ENSG00000170456	DENND5B	Pan-leukemia	FALSE	3980	0.0207239	FALSE		FALSE
ENSG00000186184	POLR1D	Pan-leukemia	FALSE	3981	0.0207217	FALSE		FALSE
ENSG00000108523	RNF167	Pan-leukemia	FALSE	3982	0.0207194	FALSE		FALSE
ENSG00000115657	ABCB6	Pan-leukemia	FALSE	3983	0.0207149	FALSE		FALSE
ENSG00000074657	ZNF532	Pan-leukemia	FALSE	3984	0.020712	FALSE		FALSE
ENSG00000081059	TCF7	Pan-leukemia	FALSE	3985	0.020707	FALSE		FALSE
ENSG00000140992	PDPK1	Pan-leukemia	FALSE	3986	0.0207031	FALSE		FALSE
ENSG00000163161	ERCC3	Pan-leukemia	FALSE	3987	0.0206991	TRUE	TSG	TRUE	LoF
ENSG00000117143	UAP1	Pan-leukemia	FALSE	3988	0.0206984	FALSE		FALSE
ENSG00000146776	ATXN7L1	Pan-leukemia	FALSE	3989	0.0206863	FALSE		FALSE
ENSG00000175166	PSMD2	Pan-leukemia	FALSE	3990	0.0206861	FALSE		FALSE
ENSG00000173218	VANGL1	Pan-leukemia	FALSE	3991	0.020685	FALSE		FALSE
ENSG00000204852	TCTN1	Pan-leukemia	FALSE	3992	0.020672	FALSE		FALSE
ENSG00000090054	SPTLC1	Pan-leukemia	FALSE	3993	0.0206711	FALSE		FALSE
ENSG00000127527	EPS15L1	Pan-leukemia	FALSE	3994	0.0206694	FALSE		FALSE
ENSG00000221923	ZNF880	Pan-leukemia	FALSE	3995	0.0206648	FALSE		FALSE
ENSG00000159363	ATP13A2	Pan-leukemia	FALSE	3996	0.0206615	FALSE		FALSE
ENSG00000088205	DDX18	Pan-leukemia	FALSE	3997	0.0206591	FALSE		FALSE
ENSG00000164715	LMTK2	Pan-leukemia	FALSE	3998	0.0206553	FALSE		FALSE
ENSG00000126070	AGO3	Pan-leukemia	FALSE	3999	0.0206483	FALSE		FALSE
ENSG00000012660	ELOVL5	Pan-leukemia	FALSE	4000	0.0206473	FALSE		FALSE
ENSG00000132952	USPL1	Pan-leukemia	FALSE	4001	0.0206444	FALSE		FALSE
ENSG00000175066	GK5	Pan-leukemia	FALSE	4002	0.020642	FALSE		FALSE
ENSG00000163138	PACRGL	Pan-leukemia	FALSE	4003	0.0206414	FALSE		FALSE
ENSG00000047644	WWC3	Pan-leukemia	FALSE	4004	0.0206402	FALSE		FALSE
ENSG00000161671	EMC10	Pan-leukemia	FALSE	4005	0.0206385	FALSE		FALSE
ENSG00000187240	DYNC2H1	Pan-leukemia	FALSE	4006	0.0206363	FALSE		FALSE
ENSG00000100883	SRP54	Pan-leukemia	FALSE	4007	0.0206309	FALSE		FALSE
ENSG00000104973	MED25	Pan-leukemia	FALSE	4008	0.0206253	FALSE		FALSE
ENSG00000076321	KLHL20	Pan-leukemia	FALSE	4009	0.0206219	FALSE		FALSE
ENSG00000155368	DBI	Pan-leukemia	FALSE	4010	0.0206073	FALSE		FALSE
ENSG00000077684	JADE1	Pan-leukemia	FALSE	4011	0.0206068	FALSE		FALSE
ENSG00000124571	XPO5	Pan-leukemia	FALSE	4012	0.0206058	FALSE		FALSE
ENSG00000163297	ANTXR2	Pan-leukemia	FALSE	4013	0.0206048	FALSE		FALSE
ENSG00000185963	BICD2	Pan-leukemia	FALSE	4014	0.0206026	FALSE		FALSE
ENSG00000162139	NEU3	Pan-leukemia	FALSE	4015	0.0205945	FALSE		FALSE
ENSG00000113522	RAD50	Pan-leukemia	FALSE	4016	0.0205911	FALSE		FALSE
ENSG00000147364	FBXO25	Pan-leukemia	FALSE	4017	0.0205831	FALSE		FALSE
ENSG00000106009	BRAT1	Pan-leukemia	FALSE	4018	0.0205827	FALSE		FALSE
ENSG00000134283	PPHLN1	Pan-leukemia	FALSE	4019	0.0205823	FALSE		FALSE
ENSG00000175416	CLTB	Pan-leukemia	FALSE	4020	0.0205821	FALSE		FALSE
ENSG00000221914	PPP2R2A	Pan-leukemia	FALSE	4021	0.0205788	FALSE		FALSE
ENSG00000148019	CEP78	Pan-leukemia	FALSE	4022	0.0205784	FALSE		FALSE
ENSG00000135451	TROAP	Pan-leukemia	FALSE	4023	0.020576	FALSE		FALSE
ENSG00000115607	IL18RAP	Pan-leukemia	FALSE	4024	0.0205705	FALSE		FALSE
ENSG00000114738	MAPKAPK3	Pan-leukemia	FALSE	4025	0.0205658	FALSE		FALSE
ENSG00000106367	AP1S1	Pan-leukemia	FALSE	4026	0.0205604	FALSE		FALSE
ENSG00000087448	KLHL42	Pan-leukemia	FALSE	4027	0.0205596	FALSE		FALSE
ENSG00000169251	NMD3	Pan-leukemia	FALSE	4028	0.0205534	FALSE		FALSE
ENSG00000228716	DHFR	Pan-leukemia	FALSE	4029	0.0205515	FALSE		FALSE
ENSG00000129128	SPCS3	Pan-leukemia	FALSE	4030	0.0205254	FALSE		FALSE
ENSG00000180182	MED14	Pan-leukemia	FALSE	4031	0.0205242	FALSE		FALSE
ENSG00000189339	SLC35E2B	Pan-leukemia	FALSE	4032	0.0205198	FALSE		FALSE
ENSG00000141458	NPC1	Pan-leukemia	FALSE	4033	0.0205132	FALSE		FALSE
ENSG00000111897	SERINC1	Pan-leukemia	FALSE	4034	0.0205069	FALSE		FALSE
ENSG00000163468	CCT3	Pan-leukemia	FALSE	4035	0.0205049	FALSE		FALSE
ENSG00000143933	CALM2	Pan-leukemia	FALSE	4036	0.0204958	FALSE		FALSE
ENSG00000167528	ZNF641	Pan-leukemia	FALSE	4037	0.0204906	FALSE		FALSE
ENSG00000165102	HGSNAT	Pan-leukemia	FALSE	4038	0.0204879	FALSE		FALSE
ENSG00000169715	MT1E	Pan-leukemia	FALSE	4039	0.0204872	FALSE		FALSE
ENSG00000156860	FBRS	Pan-leukemia	FALSE	4040	0.0204856	FALSE		FALSE
ENSG00000069493	CLEC2D	Pan-leukemia	FALSE	4041	0.0204816	FALSE		FALSE
ENSG00000062524	LTK	Pan-leukemia	FALSE	4042	0.0204772	FALSE		FALSE
ENSG00000129691	ASH2L	Pan-leukemia	FALSE	4043	0.0204768	FALSE		FALSE
ENSG00000266094	RASSF5	Pan-leukemia	FALSE	4044	0.0204758	FALSE		FALSE
ENSG00000066336	SPI1	Pan-leukemia	FALSE	4045	0.0204749	FALSE		FALSE
ENSG00000117360	PRPF3	Pan-leukemia	FALSE	4046	0.0204686	FALSE		FALSE
ENSG00000172331	BPGM	Pan-leukemia	FALSE	4047	0.020466	FALSE		FALSE
ENSG00000213719	CLIC1	Pan-leukemia	FALSE	4048	0.0204597	FALSE		FALSE
ENSG00000204227	RING1	Pan-leukemia	FALSE	4049	0.020459	FALSE		FALSE
ENSG00000198952	SMG5	Pan-leukemia	FALSE	4050	0.0204564	FALSE		FALSE
ENSG00000109184	DCUN1D4	Pan-leukemia	FALSE	4051	0.0204545	FALSE		FALSE
ENSG00000084693	AGBL5	Pan-leukemia	FALSE	4052	0.0204529	FALSE		FALSE
ENSG00000170271	FAXDC2	Pan-leukemia	FALSE	4053	0.0204514	FALSE		FALSE
ENSG00000137074	APTX	Pan-leukemia	FALSE	4054	0.0204421	FALSE		FALSE
ENSG00000187742	SECISBP2	Pan-leukemia	FALSE	4055	0.0204405	FALSE		FALSE
ENSG00000188827	SLX4	Pan-leukemia	FALSE	4056	0.0204374	FALSE		FALSE
ENSG00000068912	ERLEC1	Pan-leukemia	FALSE	4057	0.0204327	FALSE		FALSE
ENSG00000109381	ELF2	Pan-leukemia	FALSE	4058	0.0204263	FALSE		FALSE
ENSG00000039650	PNKP	Pan-leukemia	FALSE	4059	0.0204195	FALSE		FALSE
ENSG00000179532	DNHD1	Pan-leukemia	FALSE	4060	0.0204169	FALSE		FALSE
ENSG00000108262	GIT1	Pan-leukemia	FALSE	4061	0.0204155	FALSE		FALSE
ENSG00000143751	SDE2	Pan-leukemia	FALSE	4062	0.0204101	FALSE		FALSE
ENSG00000182973	CNOT10	Pan-leukemia	FALSE	4063	0.0204056	FALSE		FALSE
ENSG00000078124	ACER3	Pan-leukemia	FALSE	4064	0.0203997	FALSE		FALSE
ENSG00000141577	CEP131	Pan-leukemia	FALSE	4065	0.0203985	FALSE		FALSE
ENSG00000136044	APPL2	Pan-leukemia	FALSE	4066	0.0203957	FALSE		FALSE
ENSG00000183943	PRKX	Pan-leukemia	FALSE	4067	0.020394	FALSE		FALSE
ENSG00000142208	AKT1	Pan-leukemia	FALSE	4068	0.0203861	TRUE	oncogene	TRUE	Act
ENSG00000129467	ADCY4	Pan-leukemia	FALSE	4069	0.0203821	FALSE		FALSE
ENSG00000153234	NR4A2	Pan-leukemia	FALSE	4070	0.0203745	FALSE		FALSE
ENSG00000125633	CCDC93	Pan-leukemia	FALSE	4071	0.0203628	FALSE		FALSE
ENSG00000285854	AC010197.2	Pan-leukemia	FALSE	4072	0.0203627	FALSE		FALSE
ENSG00000125818	PSMF1	Pan-leukemia	FALSE	4073	0.0203624	FALSE		FALSE
ENSG00000148358	GPR107	Pan-leukemia	FALSE	4074	0.0203607	FALSE		FALSE
ENSG00000197713	RPE	Pan-leukemia	FALSE	4075	0.020355	FALSE		FALSE
ENSG00000196154	S100A4	Pan-leukemia	FALSE	4076	0.0203546	FALSE		FALSE
ENSG00000139636	LMBR1L	Pan-leukemia	FALSE	4077	0.0203437	FALSE		FALSE
ENSG00000242247	ARFGAP3	Pan-leukemia	FALSE	4078	0.0203406	FALSE		FALSE
ENSG00000174579	MSL2	Pan-leukemia	FALSE	4079	0.0203358	FALSE		FALSE
ENSG00000145362	ANK2	Pan-leukemia	FALSE	4080	0.0203323	FALSE		FALSE
ENSG00000041982	TNC	Pan-leukemia	FALSE	4081	0.0203285	TRUE	oncogene	TRUE	ambiguous
ENSG00000128739	SNRPN	Pan-leukemia	FALSE	4082	0.0203262	FALSE		FALSE
ENSG00000128284	APOL3	Pan-leukemia	FALSE	4083	0.0203259	FALSE		FALSE
ENSG00000015532	XYLT2	Pan-leukemia	FALSE	4084	0.0203162	FALSE		FALSE
ENSG00000128335	APOL2	Pan-leukemia	FALSE	4085	0.0203107	FALSE		FALSE
ENSG00000125910	S1PR4	Pan-leukemia	FALSE	4086	0.0203088	FALSE		FALSE
ENSG00000134698	AGO4	Pan-leukemia	FALSE	4087	0.0203074	FALSE		FALSE
ENSG00000139117	CPNE8	Pan-leukemia	FALSE	4088	0.0203057	FALSE		FALSE
ENSG00000179163	FUCA1	Pan-leukemia	FALSE	4089	0.020294	FALSE		FALSE
ENSG00000178999	AURKB	Pan-leukemia	FALSE	4090	0.0202919	FALSE		FALSE
ENSG00000253953	PCDHGB4	Pan-leukemia	FALSE	4091	0.0202887	FALSE		FALSE
ENSG00000070761	CFAP20	Pan-leukemia	FALSE	4092	0.0202871	FALSE		FALSE
ENSG00000165637	VDAC2	Pan-leukemia	FALSE	4093	0.0202866	FALSE		FALSE
ENSG00000213648	SULT1A4	Pan-leukemia	FALSE	4094	0.0202851	FALSE		FALSE
ENSG00000102837	OLFM4	Pan-leukemia	FALSE	4095	0.0202847	FALSE		FALSE
ENSG00000006282	SPATA20	Pan-leukemia	FALSE	4096	0.0202686	FALSE		FALSE
ENSG00000023697	DERA	Pan-leukemia	FALSE	4097	0.020259	FALSE		FALSE
ENSG00000138071	ACTR2	Pan-leukemia	FALSE	4098	0.0202581	FALSE		FALSE
ENSG00000112941	TENT4A	Pan-leukemia	FALSE	4099	0.0202543	FALSE		FALSE
ENSG00000104960	PTOV1	Pan-leukemia	FALSE	4100	0.0202503	FALSE		FALSE
ENSG00000184216	IRAK1	Pan-leukemia	FALSE	4101	0.0202496	FALSE		TRUE	LoF
ENSG00000135363	LMO2	Pan-leukemia	TRUE	4102	0.0202493	TRUE	oncogene, fusion	FALSE
ENSG00000163950	SLBP	Pan-leukemia	FALSE	4103	0.0202488	FALSE		FALSE
ENSG00000076382	SPAG5	Pan-leukemia	FALSE	4104	0.0202485	FALSE		FALSE
ENSG00000103510	KAT8	Pan-leukemia	FALSE	4105	0.0202439	FALSE		FALSE
ENSG00000130939	UBE4B	Pan-leukemia	FALSE	4106	0.0202317	FALSE		FALSE
ENSG00000165195	PIGA	Pan-leukemia	TRUE	4107	0.0202284	FALSE		FALSE
ENSG00000141759	TXNL4A	Pan-leukemia	FALSE	4108	0.0202265	FALSE		FALSE
ENSG00000152582	SPEF2	Pan-leukemia	FALSE	4109	0.0202191	FALSE		FALSE
ENSG00000108953	YWHAE	Pan-leukemia	FALSE	4110	0.0202117	TRUE	TSG, fusion	FALSE
ENSG00000156738	MS4A1	Pan-leukemia	FALSE	4111	0.0202107	FALSE		FALSE
ENSG00000213918	DNASE1	Pan-leukemia	FALSE	4112	0.0202074	FALSE		FALSE
ENSG00000240184	PCDHGC3	Pan-leukemia	FALSE	4113	0.020204	FALSE		FALSE
ENSG00000114745	GORASP1	Pan-leukemia	FALSE	4114	0.0202024	FALSE		FALSE
ENSG00000169495	HTRA4	Pan-leukemia	FALSE	4115	0.0201986	FALSE		FALSE
ENSG00000084623	EIF3I	Pan-leukemia	FALSE	4116	0.0201938	FALSE		FALSE
ENSG00000173846	PLK3	Pan-leukemia	FALSE	4117	0.0201931	FALSE		FALSE
ENSG00000183431	SF3A3	Pan-leukemia	FALSE	4118	0.0201886	FALSE		FALSE
ENSG00000136827	TOR1A	Pan-leukemia	FALSE	4119	0.0201838	FALSE		FALSE
ENSG00000169891	REPS2	Pan-leukemia	FALSE	4120	0.0201771	FALSE		FALSE
ENSG00000140044	JDP2	Pan-leukemia	FALSE	4121	0.0201691	FALSE		FALSE
ENSG00000122591	FAM126A	Pan-leukemia	FALSE	4122	0.0201679	FALSE		FALSE
ENSG00000046651	OFD1	Pan-leukemia	FALSE	4123	0.0201618	FALSE		FALSE
ENSG00000011021	CLCN6	Pan-leukemia	FALSE	4124	0.0201617	FALSE		FALSE
ENSG00000175220	ARHGAP1	Pan-leukemia	FALSE	4125	0.0201612	FALSE		FALSE
ENSG00000120756	PLS1	Pan-leukemia	FALSE	4126	0.0201472	FALSE		FALSE
ENSG00000185024	BRF1	Pan-leukemia	FALSE	4127	0.0201472	FALSE		FALSE
ENSG00000160932	LY6E	Pan-leukemia	FALSE	4128	0.0201447	FALSE		FALSE
ENSG00000126226	PCID2	Pan-leukemia	FALSE	4129	0.0201409	FALSE		FALSE
ENSG00000016864	GLT8D1	Pan-leukemia	FALSE	4130	0.0201394	FALSE		FALSE
ENSG00000067596	DHX8	Pan-leukemia	FALSE	4131	0.0201341	FALSE		FALSE
ENSG00000122417	ODF2L	Pan-leukemia	FALSE	4132	0.0201333	FALSE		FALSE
ENSG00000066557	LRRC40	Pan-leukemia	FALSE	4133	0.020133	FALSE		FALSE
ENSG00000057935	MTA3	Pan-leukemia	FALSE	4134	0.0201282	FALSE		FALSE
ENSG00000140526	ABHD2	Pan-leukemia	FALSE	4135	0.0201263	FALSE		FALSE
ENSG00000179588	ZFPM1	Pan-leukemia	FALSE	4136	0.0201247	FALSE		FALSE
ENSG00000169714	CNBP	Pan-leukemia	FALSE	4137	0.020118	TRUE	TSG, fusion	FALSE
ENSG00000198887	SMC5	Pan-leukemia	FALSE	4138	0.0201144	FALSE		FALSE
ENSG00000128595	CALU	Pan-leukemia	FALSE	4139	0.0201092	FALSE		FALSE
ENSG00000114544	SLC41A3	Pan-leukemia	FALSE	4140	0.0201072	FALSE		FALSE
ENSG00000136280	CCM2	Pan-leukemia	FALSE	4141	0.0201059	FALSE		FALSE
ENSG00000148339	SLC25A25	Pan-leukemia	FALSE	4142	0.0200972	FALSE		FALSE
ENSG00000100982	PCIF1	Pan-leukemia	FALSE	4143	0.0200918	FALSE		FALSE
ENSG00000137106	GRHPR	Pan-leukemia	FALSE	4144	0.0200882	FALSE		FALSE
ENSG00000102804	TSC22D1	Pan-leukemia	FALSE	4145	0.0200876	FALSE		FALSE
ENSG00000111644	ACRBP	Pan-leukemia	FALSE	4146	0.020087	FALSE		FALSE
ENSG00000158987	RAPGEF6	Pan-leukemia	FALSE	4147	0.0200861	FALSE		FALSE
ENSG00000167483	NIBAN3	Pan-leukemia	FALSE	4148	0.0200842	FALSE		FALSE
ENSG00000129317	PUS7L	Pan-leukemia	FALSE	4149	0.0200828	FALSE		FALSE
ENSG00000175115	PACS1	Pan-leukemia	FALSE	4150	0.0200762	FALSE		FALSE
ENSG00000118922	KLF12	Pan-leukemia	FALSE	4151	0.0200743	FALSE		FALSE
ENSG00000076555	ACACB	Pan-leukemia	FALSE	4152	0.0200698	FALSE		FALSE
ENSG00000126456	IRF3	Pan-leukemia	FALSE	4153	0.0200596	FALSE		FALSE
ENSG00000119906	SLF2	Pan-leukemia	FALSE	4154	0.0200578	FALSE		FALSE
ENSG00000196967	ZNF585A	Pan-leukemia	FALSE	4155	0.0200552	FALSE		FALSE
ENSG00000218819	TDRD15	Pan-leukemia	FALSE	4156	0.0200536	FALSE		FALSE
ENSG00000143093	STRIP1	Pan-leukemia	FALSE	4157	0.0200532	FALSE		FALSE
ENSG00000176974	SHMT1	Pan-leukemia	FALSE	4158	0.0200502	FALSE		FALSE
ENSG00000172830	SSH3	Pan-leukemia	FALSE	4159	0.0200407	FALSE		FALSE
ENSG00000086300	SNX10	Pan-leukemia	FALSE	4160	0.0200404	FALSE		FALSE
ENSG00000114573	ATP6V1A	Pan-leukemia	FALSE	4161	0.0200381	FALSE		FALSE
ENSG00000066379	ZNRD1	Pan-leukemia	FALSE	4162	0.0200289	FALSE		FALSE
ENSG00000100519	PSMC6	Pan-leukemia	FALSE	4163	0.02002	FALSE		FALSE
ENSG00000100823	APEX1	Pan-leukemia	FALSE	4164	0.0200128	FALSE		FALSE
ENSG00000124772	CPNE5	Pan-leukemia	FALSE	4165	0.0200121	FALSE		FALSE
ENSG00000048028	USP28	Pan-leukemia	FALSE	4166	0.0200094	FALSE		FALSE
ENSG00000157303	SUSD3	Pan-leukemia	FALSE	4167	0.0200091	FALSE		FALSE
ENSG00000005249	PRKAR2B	Pan-leukemia	FALSE	4168	0.0200047	FALSE		FALSE
ENSG00000068697	LAPTM4A	Pan-leukemia	FALSE	4169	0.0199886	FALSE		FALSE
ENSG00000008405	CRY1	Pan-leukemia	FALSE	4170	0.019978	FALSE		FALSE
ENSG00000180263	FGD6	Pan-leukemia	FALSE	4171	0.0199654	FALSE		FALSE
ENSG00000031823	RANBP3	Pan-leukemia	FALSE	4172	0.0199654	FALSE		FALSE
ENSG00000127947	PTPN12	Pan-leukemia	FALSE	4173	0.0199552	FALSE		FALSE
ENSG00000137766	UNC13C	Pan-leukemia	FALSE	4174	0.0199517	FALSE		FALSE
ENSG00000154229	PRKCA	Pan-leukemia	FALSE	4175	0.0199481	FALSE		FALSE
ENSG00000149554	CHEK1	Pan-leukemia	FALSE	4176	0.0199465	FALSE		FALSE
ENSG00000111911	HINT3	Pan-leukemia	FALSE	4177	0.0199444	FALSE		FALSE
ENSG00000142867	BCL10	Pan-leukemia	TRUE	4178	0.0199433	TRUE	TSG, fusion	TRUE	ambiguous
ENSG00000143486	EIF2D	Pan-leukemia	FALSE	4179	0.0199432	FALSE		FALSE
ENSG00000051180	RAD51	Pan-leukemia	FALSE	4180	0.01994	FALSE		FALSE
ENSG00000086506	HBQ1	Pan-leukemia	FALSE	4181	0.0199385	FALSE		FALSE
ENSG00000079691	CARMIL1	Pan-leukemia	FALSE	4182	0.0199351	FALSE		FALSE
ENSG00000084733	RAB10	Pan-leukemia	FALSE	4183	0.0199349	FALSE		FALSE
ENSG00000188171	ZNF626	Pan-leukemia	FALSE	4184	0.0199328	FALSE		TRUE	ambiguous
ENSG00000271503	CCL5	Pan-leukemia	FALSE	4185	0.0199277	FALSE		FALSE
ENSG00000129465	RIPK3	Pan-leukemia	FALSE	4186	0.0199244	FALSE		FALSE
ENSG00000136404	TM6SF1	Pan-leukemia	FALSE	4187	0.0199222	FALSE		FALSE
ENSG00000088448	ANKRD10	Pan-leukemia	FALSE	4188	0.0199183	FALSE		FALSE
ENSG00000115947	ORC4	Pan-leukemia	FALSE	4189	0.0199102	FALSE		FALSE
ENSG00000074201	CLNS1A	Pan-leukemia	FALSE	4190	0.0199083	FALSE		FALSE
ENSG00000144635	DYNC1LI1	Pan-leukemia	FALSE	4191	0.0199028	FALSE		FALSE
ENSG00000113716	HMGXB3	Pan-leukemia	FALSE	4192	0.0199001	FALSE		FALSE
ENSG00000131724	IL13RA1	Pan-leukemia	FALSE	4193	0.0198976	FALSE		FALSE
ENSG00000110880	CORO1C	Pan-leukemia	FALSE	4194	0.0198933	FALSE		FALSE
ENSG00000182022	CHST15	Pan-leukemia	FALSE	4195	0.0198808	FALSE		FALSE
ENSG00000158106	RHPN1	Pan-leukemia	FALSE	4196	0.019875	FALSE		FALSE
ENSG00000126453	BCL2L12	Pan-leukemia	FALSE	4197	0.0198727	TRUE	oncogene	TRUE	ambiguous
ENSG00000130487	KLHDC7B	Pan-leukemia	FALSE	4198	0.0198595	FALSE		FALSE
ENSG00000198879	SFMBT2	Pan-leukemia	FALSE	4199	0.0198567	FALSE		TRUE	Act
ENSG00000184110	EIF3C	Pan-leukemia	FALSE	4200	0.0198562	FALSE		FALSE
ENSG00000136546	SCN7A	Pan-leukemia	FALSE	4201	0.0198529	FALSE		FALSE
ENSG00000134987	WDR36	Pan-leukemia	FALSE	4202	0.0198501	FALSE		FALSE
ENSG00000117408	IPO13	Pan-leukemia	FALSE	4203	0.019847	FALSE		FALSE
ENSG00000112759	SLC29A1	Pan-leukemia	FALSE	4204	0.0198421	FALSE		FALSE
ENSG00000162390	ACOT11	Pan-leukemia	FALSE	4205	0.0198349	FALSE		FALSE
ENSG00000170802	FOXN2	Pan-leukemia	FALSE	4206	0.019832	FALSE		FALSE
ENSG00000147274	RBMX	Pan-leukemia	FALSE	4207	0.0198253	FALSE		FALSE
ENSG00000256436	TAS2R31	Pan-leukemia	FALSE	4208	0.0198212	FALSE		FALSE
ENSG00000264545	AL359922.1	Pan-leukemia	FALSE	4209	0.0198173	FALSE		FALSE
ENSG00000136935	GOLGA1	Pan-leukemia	FALSE	4210	0.0198163	FALSE		FALSE
ENSG00000167264	DUS2	Pan-leukemia	FALSE	4211	0.0198052	FALSE		FALSE
ENSG00000011275	RNF216	Pan-leukemia	FALSE	4212	0.0197926	FALSE		FALSE
ENSG00000135315	CEP162	Pan-leukemia	FALSE	4213	0.0197908	FALSE		FALSE
ENSG00000053918	KCNQ1	Pan-leukemia	FALSE	4214	0.0197869	FALSE		FALSE
ENSG00000168374	ARF4	Pan-leukemia	FALSE	4215	0.0197861	FALSE		FALSE
ENSG00000166669	ATF7IP2	Pan-leukemia	FALSE	4216	0.0197861	FALSE		FALSE
ENSG00000002822	MAD1L1	Pan-leukemia	FALSE	4217	0.0197855	FALSE		FALSE
ENSG00000108592	FTSJ3	Pan-leukemia	FALSE	4218	0.0197838	FALSE		FALSE
ENSG00000141428	C18orf21	Pan-leukemia	FALSE	4219	0.0197787	FALSE		FALSE
ENSG00000137959	IFI44L	Pan-leukemia	FALSE	4220	0.0197751	FALSE		FALSE
ENSG00000102543	CDADC1	Pan-leukemia	FALSE	4221	0.0197704	FALSE		FALSE
ENSG00000062485	CS	Pan-leukemia	FALSE	4222	0.01977	FALSE		FALSE
ENSG00000178922	HYI	Pan-leukemia	FALSE	4223	0.0197684	FALSE		FALSE
ENSG00000085511	MAP3K4	Pan-leukemia	FALSE	4224	0.0197678	FALSE		FALSE
ENSG00000155545	MIER3	Pan-leukemia	FALSE	4225	0.0197633	FALSE		FALSE
ENSG00000163634	THOC7	Pan-leukemia	FALSE	4226	0.01976	FALSE		FALSE
ENSG00000188626	GOLGA8M	Pan-leukemia	FALSE	4227	0.0197547	FALSE		FALSE
ENSG00000162430	SELENON	Pan-leukemia	FALSE	4228	0.0197494	FALSE		FALSE
ENSG00000141627	DYM	Pan-leukemia	FALSE	4229	0.0197432	FALSE		FALSE
ENSG00000186081	KRT5	Pan-leukemia	FALSE	4230	0.0197348	FALSE		FALSE
ENSG00000135723	FHOD1	Pan-leukemia	FALSE	4231	0.0197347	FALSE		FALSE
ENSG00000009844	VTA1	Pan-leukemia	FALSE	4232	0.0197285	FALSE		FALSE
ENSG00000003400	CASP10	Pan-leukemia	FALSE	4233	0.019725	FALSE		FALSE
ENSG00000138380	CARF	Pan-leukemia	FALSE	4234	0.0197248	FALSE		FALSE
ENSG00000138031	ADCY3	Pan-leukemia	FALSE	4235	0.0197218	FALSE		FALSE
ENSG00000158669	GPAT4	Pan-leukemia	FALSE	4236	0.0197164	FALSE		FALSE
ENSG00000169727	GPS1	Pan-leukemia	FALSE	4237	0.0197137	FALSE		FALSE
ENSG00000138018	SELENOI	Pan-leukemia	FALSE	4238	0.0197124	FALSE		FALSE
ENSG00000161091	MFSD12	Pan-leukemia	FALSE	4239	0.0197108	FALSE		FALSE
ENSG00000204764	RANBP17	Pan-leukemia	FALSE	4240	0.0197076	FALSE		FALSE
ENSG00000138378	STAT4	Pan-leukemia	FALSE	4241	0.0197042	FALSE		FALSE
ENSG00000267645	AC105052.3	Pan-leukemia	FALSE	4242	0.0197038	FALSE		FALSE
ENSG00000121749	TBC1D15	Pan-leukemia	FALSE	4243	0.0197037	FALSE		FALSE
ENSG00000118246	FASTKD2	Pan-leukemia	FALSE	4244	0.0196991	FALSE		FALSE
ENSG00000198478	SH3BGRL2	Pan-leukemia	FALSE	4245	0.0196965	FALSE		FALSE
ENSG00000075239	ACAT1	Pan-leukemia	FALSE	4246	0.0196955	FALSE		FALSE
ENSG00000144724	PTPRG	Pan-leukemia	FALSE	4247	0.0196926	FALSE		FALSE
ENSG00000197818	SLC9A8	Pan-leukemia	FALSE	4248	0.0196837	FALSE		FALSE
ENSG00000163636	PSMD6	Pan-leukemia	FALSE	4249	0.0196779	FALSE		FALSE
ENSG00000119402	FBXW2	Pan-leukemia	FALSE	4250	0.0196703	FALSE		FALSE
ENSG00000161533	ACOX1	Pan-leukemia	FALSE	4251	0.0196655	FALSE		FALSE
ENSG00000116691	MIIP	Pan-leukemia	FALSE	4252	0.0196515	FALSE		FALSE
ENSG00000097033	SH3GLB1	Pan-leukemia	FALSE	4253	0.0196512	FALSE		FALSE
ENSG00000198492	YTHDF2	Pan-leukemia	FALSE	4254	0.0196511	FALSE		FALSE
ENSG00000078668	VDAC3	Pan-leukemia	FALSE	4255	0.0196511	FALSE		FALSE
ENSG00000167315	ACAA2	Pan-leukemia	FALSE	4256	0.0196499	FALSE		FALSE
ENSG00000187010	RHD	Pan-leukemia	FALSE	4257	0.0196438	FALSE		FALSE
ENSG00000170873	MTSS1	Pan-leukemia	FALSE	4258	0.0196436	FALSE		FALSE
ENSG00000112031	MTRF1L	Pan-leukemia	FALSE	4259	0.0196424	FALSE		FALSE
ENSG00000164080	RAD54L2	Pan-leukemia	FALSE	4260	0.0196423	FALSE		FALSE
ENSG00000004975	DVL2	Pan-leukemia	FALSE	4261	0.0196407	FALSE		FALSE
ENSG00000155087	ODF1	Pan-leukemia	FALSE	4262	0.0196381	FALSE		FALSE
ENSG00000086548	CEACAM6	Pan-leukemia	FALSE	4263	0.0196218	FALSE		FALSE
ENSG00000164164	OTUD4	Pan-leukemia	FALSE	4264	0.0196213	FALSE		FALSE
ENSG00000111247	RAD51AP1	Pan-leukemia	FALSE	4265	0.0196035	FALSE		FALSE
ENSG00000169895	SYAP1	Pan-leukemia	FALSE	4266	0.0196025	FALSE		FALSE
ENSG00000159217	IGF2BP1	Pan-leukemia	FALSE	4267	0.0196011	FALSE		FALSE
ENSG00000166446	CDYL2	Pan-leukemia	FALSE	4268	0.0195982	FALSE		FALSE
ENSG00000164466	SFXN1	Pan-leukemia	FALSE	4269	0.019597	FALSE		FALSE
ENSG00000079313	REXO1	Pan-leukemia	FALSE	4270	0.0195969	FALSE		FALSE
ENSG00000100429	HDAC10	Pan-leukemia	FALSE	4271	0.0195945	FALSE		FALSE
ENSG00000172081	MOB3A	Pan-leukemia	FALSE	4272	0.0195897	FALSE		FALSE
ENSG00000145041	DCAF1	Pan-leukemia	FALSE	4273	0.019586	FALSE		FALSE
ENSG00000148737	TCF7L2	Pan-leukemia	FALSE	4274	0.0195855	TRUE	oncogene, fusion	TRUE	Act
ENSG00000106459	NRF1	Pan-leukemia	FALSE	4275	0.0195755	FALSE		FALSE
ENSG00000066056	TIE1	Pan-leukemia	FALSE	4276	0.0195721	FALSE		FALSE
ENSG00000065491	TBC1D22B	Pan-leukemia	FALSE	4277	0.0195699	FALSE		FALSE
ENSG00000151458	ANKRD50	Pan-leukemia	FALSE	4278	0.0195655	FALSE		FALSE
ENSG00000135272	MDFIC	Pan-leukemia	FALSE	4279	0.0195579	FALSE		FALSE
ENSG00000175390	EIF3F	Pan-leukemia	FALSE	4280	0.0195566	FALSE		FALSE
ENSG00000122257	RBBP6	Pan-leukemia	FALSE	4281	0.0195565	FALSE		FALSE
ENSG00000186074	CD300LF	Pan-leukemia	FALSE	4282	0.0195562	FALSE		FALSE
ENSG00000142303	ADAMTS10	Pan-leukemia	FALSE	4283	0.019552	FALSE		FALSE
ENSG00000114439	BBX	Pan-leukemia	FALSE	4284	0.0195493	FALSE		FALSE
ENSG00000117569	PTBP2	Pan-leukemia	FALSE	4285	0.0195475	FALSE		FALSE
ENSG00000151176	PLBD2	Pan-leukemia	FALSE	4286	0.0195456	FALSE		FALSE
ENSG00000165240	ATP7A	Pan-leukemia	FALSE	4287	0.0195439	FALSE		FALSE
ENSG00000205268	PDE7A	Pan-leukemia	FALSE	4288	0.019541	FALSE		FALSE
ENSG00000172262	ZNF131	Pan-leukemia	FALSE	4289	0.0195408	FALSE		FALSE
ENSG00000145996	CDKAL1	Pan-leukemia	FALSE	4290	0.0195335	FALSE		FALSE
ENSG00000183255	PTTG1IP	Pan-leukemia	FALSE	4291	0.01953	FALSE		FALSE
ENSG00000132466	ANKRD17	Pan-leukemia	FALSE	4292	0.019526	FALSE		FALSE
ENSG00000147894	C9orf72	Pan-leukemia	FALSE	4293	0.0195191	FALSE		FALSE
ENSG00000084463	WBP11	Pan-leukemia	FALSE	4294	0.0195171	FALSE		FALSE
ENSG00000181045	SLC26A11	Pan-leukemia	FALSE	4295	0.0195162	FALSE		FALSE
ENSG00000161036	LRWD1	Pan-leukemia	FALSE	4296	0.0195148	FALSE		FALSE
ENSG00000116406	EDEM3	Pan-leukemia	FALSE	4297	0.0195136	FALSE		FALSE
ENSG00000270181	BIVM-ERCC5	Pan-leukemia	FALSE	4298	0.0195123	FALSE		FALSE
ENSG00000138629	UBL7	Pan-leukemia	FALSE	4299	0.0195046	FALSE		FALSE
ENSG00000116473	RAP1A	Pan-leukemia	FALSE	4300	0.0195023	FALSE		FALSE
ENSG00000167077	MEI1	Pan-leukemia	FALSE	4301	0.0195022	FALSE		FALSE
ENSG00000110274	CEP164	Pan-leukemia	FALSE	4302	0.0194989	FALSE		FALSE
ENSG00000115839	RAB3GAP1	Pan-leukemia	FALSE	4303	0.0194976	FALSE		FALSE
ENSG00000198520	ARMH1	Pan-leukemia	FALSE	4304	0.019492	FALSE		FALSE
ENSG00000100368	CSF2RB	Pan-leukemia	FALSE	4305	0.0194911	FALSE		FALSE
ENSG00000111860	CEP85L	Pan-leukemia	FALSE	4306	0.0194894	FALSE		FALSE
ENSG00000120699	EXOSC8	Pan-leukemia	FALSE	4307	0.0194878	FALSE		FALSE
ENSG00000112699	GMDS	Pan-leukemia	FALSE	4308	0.0194858	FALSE		FALSE
ENSG00000155287	SLC25A28	Pan-leukemia	FALSE	4309	0.019484	FALSE		FALSE
ENSG00000188786	MTF1	Pan-leukemia	FALSE	4310	0.0194784	FALSE		FALSE
ENSG00000170515	PA2G4	Pan-leukemia	FALSE	4311	0.0194779	FALSE		FALSE
ENSG00000188820	CALHM6	Pan-leukemia	FALSE	4312	0.0194749	FALSE		FALSE
ENSG00000154930	ACSS1	Pan-leukemia	FALSE	4313	0.0194712	FALSE		FALSE
ENSG00000105202	FBL	Pan-leukemia	FALSE	4314	0.0194709	FALSE		FALSE
ENSG00000099901	RANBP1	Pan-leukemia	FALSE	4315	0.0194609	FALSE		FALSE
ENSG00000135775	COG2	Pan-leukemia	FALSE	4316	0.0194607	FALSE		FALSE
ENSG00000120137	PANK3	Pan-leukemia	FALSE	4317	0.0194564	FALSE		FALSE
ENSG00000160746	ANO10	Pan-leukemia	FALSE	4318	0.0194314	FALSE		FALSE
ENSG00000106665	CLIP2	Pan-leukemia	FALSE	4319	0.0194184	FALSE		FALSE
ENSG00000011198	ABHD5	Pan-leukemia	FALSE	4320	0.019406	FALSE		FALSE
ENSG00000204574	ABCF1	Pan-leukemia	FALSE	4321	0.0194037	FALSE		FALSE
ENSG00000186407	CD300E	Pan-leukemia	FALSE	4322	0.0194011	FALSE		FALSE
ENSG00000173482	PTPRM	Pan-leukemia	FALSE	4323	0.019398	FALSE		FALSE
ENSG00000105700	KXD1	Pan-leukemia	FALSE	4324	0.0193924	FALSE		FALSE
ENSG00000185104	FAF1	Pan-leukemia	FALSE	4325	0.0193903	FALSE		FALSE
ENSG00000241233	KRTAP5-8	Pan-leukemia	FALSE	4326	0.0193867	FALSE		FALSE
ENSG00000135535	CD164	Pan-leukemia	FALSE	4327	0.0193851	FALSE		FALSE
ENSG00000136936	XPA	Pan-leukemia	FALSE	4328	0.0193768	TRUE	TSG	FALSE
ENSG00000101294	HM13	Pan-leukemia	FALSE	4329	0.019375	FALSE		FALSE
ENSG00000102858	MGRN1	Pan-leukemia	FALSE	4330	0.0193712	FALSE		FALSE
ENSG00000176715	ACSF3	Pan-leukemia	FALSE	4331	0.0193661	FALSE		FALSE
ENSG00000023734	STRAP	Pan-leukemia	FALSE	4332	0.0193658	FALSE		FALSE
ENSG00000163993	S100P	Pan-leukemia	FALSE	4333	0.0193628	FALSE		FALSE
ENSG00000141084	RANBP10	Pan-leukemia	FALSE	4334	0.019362	FALSE		FALSE
ENSG00000170312	CDK1	Pan-leukemia	FALSE	4335	0.0193566	FALSE		FALSE
ENSG00000113048	MRPS27	Pan-leukemia	FALSE	4336	0.0193528	FALSE		FALSE
ENSG00000103043	VAC14	Pan-leukemia	FALSE	4337	0.0193425	FALSE		FALSE
ENSG00000213782	DDX47	Pan-leukemia	FALSE	4338	0.0193405	FALSE		FALSE
ENSG00000136810	TXN	Pan-leukemia	FALSE	4339	0.0193343	FALSE		FALSE
ENSG00000196724	ZNF418	Pan-leukemia	FALSE	4340	0.0193325	FALSE		FALSE
ENSG00000120889	TNFRSF10B	Pan-leukemia	FALSE	4341	0.0193274	FALSE		FALSE
ENSG00000122008	POLK	Pan-leukemia	FALSE	4342	0.0193269	FALSE		FALSE
ENSG00000172650	AGAP5	Pan-leukemia	FALSE	4343	0.019326	FALSE		FALSE
ENSG00000102401	ARMCX3	Pan-leukemia	FALSE	4344	0.0193205	FALSE		FALSE
ENSG00000179115	FARSA	Pan-leukemia	FALSE	4345	0.0193183	FALSE		FALSE
ENSG00000275832	ARHGAP23	Pan-leukemia	FALSE	4346	0.0193093	FALSE		FALSE
ENSG00000126264	HCST	Pan-leukemia	FALSE	4347	0.0193078	FALSE		FALSE
ENSG00000167257	RNF214	Pan-leukemia	FALSE	4348	0.019304	FALSE		FALSE
ENSG00000106628	POLD2	Pan-leukemia	FALSE	4349	0.0193021	FALSE		FALSE
ENSG00000182004	SNRPE	Pan-leukemia	FALSE	4350	0.0193018	FALSE		FALSE
ENSG00000171503	ETFDH	Pan-leukemia	FALSE	4351	0.0193008	FALSE		FALSE
ENSG00000132382	MYBBP1A	Pan-leukemia	TRUE	4352	0.0192932	FALSE		FALSE
ENSG00000139370	SLC15A4	Pan-leukemia	FALSE	4353	0.0192866	FALSE		FALSE
ENSG00000113282	CLINT1	Pan-leukemia	FALSE	4354	0.0192824	FALSE		FALSE
ENSG00000038002	AGA	Pan-leukemia	FALSE	4355	0.0192611	FALSE		FALSE
ENSG00000171109	MFN1	Pan-leukemia	FALSE	4356	0.0192539	FALSE		FALSE
ENSG00000150938	CRIM1	Pan-leukemia	FALSE	4357	0.0192507	FALSE		FALSE
ENSG00000123607	TTC21B	Pan-leukemia	FALSE	4358	0.0192429	FALSE		FALSE
ENSG00000155111	CDK19	Pan-leukemia	FALSE	4359	0.0192368	FALSE		FALSE
ENSG00000118873	RAB3GAP2	Pan-leukemia	FALSE	4360	0.0192339	FALSE		FALSE
ENSG00000198064	NPIPB13	Pan-leukemia	FALSE	4361	0.019232	FALSE		FALSE
ENSG00000178038	ALS2CL	Pan-leukemia	FALSE	4362	0.0192315	FALSE		FALSE
ENSG00000146263	MMS22L	Pan-leukemia	FALSE	4363	0.0192134	FALSE		FALSE
ENSG00000172831	CES2	Pan-leukemia	FALSE	4364	0.0192111	FALSE		FALSE
ENSG00000168818	STX18	Pan-leukemia	FALSE	4365	0.0192098	FALSE		FALSE
ENSG00000100360	IFT27	Pan-leukemia	FALSE	4366	0.019209	FALSE		FALSE
ENSG00000141384	TAF4B	Pan-leukemia	FALSE	4367	0.0192088	FALSE		FALSE
ENSG00000104783	KCNN4	Pan-leukemia	FALSE	4368	0.0192087	FALSE		FALSE
ENSG00000105821	DNAJC2	Pan-leukemia	FALSE	4369	0.0192069	FALSE		FALSE
ENSG00000126787	DLGAP5	Pan-leukemia	FALSE	4370	0.0192062	FALSE		FALSE
ENSG00000143374	TARS2	Pan-leukemia	FALSE	4371	0.0192055	FALSE		FALSE
ENSG00000125827	TMX4	Pan-leukemia	FALSE	4372	0.0192038	FALSE		FALSE
ENSG00000186020	ZNF529	Pan-leukemia	FALSE	4373	0.0192016	FALSE		FALSE
ENSG00000132485	ZRANB2	Pan-leukemia	FALSE	4374	0.0191963	FALSE		FALSE
ENSG00000115339	GALNT3	Pan-leukemia	FALSE	4375	0.0191943	FALSE		FALSE
ENSG00000165476	REEP3	Pan-leukemia	FALSE	4376	0.0191939	FALSE		FALSE
ENSG00000171241	SHCBP1	Pan-leukemia	FALSE	4377	0.0191889	FALSE		FALSE
ENSG00000116001	TIA1	Pan-leukemia	FALSE	4378	0.0191877	FALSE		FALSE
ENSG00000104884	ERCC2	Pan-leukemia	FALSE	4379	0.0191874	TRUE	TSG	TRUE	LoF
ENSG00000110203	FOLR3	Pan-leukemia	FALSE	4380	0.0191872	FALSE		FALSE
ENSG00000066322	ELOVL1	Pan-leukemia	FALSE	4381	0.0191871	FALSE		FALSE
ENSG00000107201	DDX58	Pan-leukemia	FALSE	4382	0.019182	FALSE		FALSE
ENSG00000116741	RGS2	Pan-leukemia	FALSE	4383	0.0191819	FALSE		FALSE
ENSG00000198223	CSF2RA	Pan-leukemia	FALSE	4384	0.0191734	FALSE		FALSE
ENSG00000173705	SUSD5	Pan-leukemia	FALSE	4385	0.0191654	FALSE		FALSE
ENSG00000136231	IGF2BP3	Pan-leukemia	FALSE	4386	0.0191641	FALSE		FALSE
ENSG00000109452	INPP4B	Pan-leukemia	FALSE	4387	0.0191631	FALSE		FALSE
ENSG00000185905	C16orf54	Pan-leukemia	FALSE	4388	0.0191596	FALSE		FALSE
ENSG00000121879	PIK3CA	Pan-leukemia	FALSE	4389	0.0191586	TRUE	oncogene	TRUE	Act
ENSG00000083642	PDS5B	Pan-leukemia	FALSE	4390	0.0191554	FALSE		FALSE
ENSG00000148481	MINDY3	Pan-leukemia	FALSE	4391	0.0191499	FALSE		FALSE
ENSG00000148154	UGCG	Pan-leukemia	FALSE	4392	0.019149	FALSE		FALSE
ENSG00000182481	KPNA2	Pan-leukemia	FALSE	4393	0.0191323	FALSE		FALSE
ENSG00000129493	HEATR5A	Pan-leukemia	FALSE	4394	0.0191287	FALSE		FALSE
ENSG00000143321	HDGF	Pan-leukemia	FALSE	4395	0.0191281	FALSE		FALSE
ENSG00000165733	BMS1	Pan-leukemia	FALSE	4396	0.0191257	FALSE		FALSE
ENSG00000164694	FNDC1	Pan-leukemia	FALSE	4397	0.0191187	FALSE		FALSE
ENSG00000172531	PPP1CA	Pan-leukemia	FALSE	4398	0.0191162	FALSE		FALSE
ENSG00000164951	PDP1	Pan-leukemia	FALSE	4399	0.0191094	FALSE		FALSE
ENSG00000162769	FLVCR1	Pan-leukemia	FALSE	4400	0.0191089	FALSE		FALSE
ENSG00000143162	CREG1	Pan-leukemia	FALSE	4401	0.0191076	FALSE		FALSE
ENSG00000103202	NME4	Pan-leukemia	FALSE	4402	0.0191073	FALSE		FALSE
ENSG00000128699	ORMDL1	Pan-leukemia	FALSE	4403	0.0191055	FALSE		FALSE
ENSG00000156273	BACH1	Pan-leukemia	FALSE	4404	0.0191027	FALSE		FALSE
ENSG00000169299	PGM2	Pan-leukemia	FALSE	4405	0.0190983	FALSE		FALSE
ENSG00000014257	ACPP	Pan-leukemia	FALSE	4406	0.0190945	FALSE		FALSE
ENSG00000243147	MRPL33	Pan-leukemia	FALSE	4407	0.0190924	FALSE		FALSE
ENSG00000092140	G2E3	Pan-leukemia	FALSE	4408	0.0190912	FALSE		FALSE
ENSG00000070501	POLB	Pan-leukemia	FALSE	4409	0.0190902	FALSE		FALSE
ENSG00000105401	CDC37	Pan-leukemia	FALSE	4410	0.0190886	FALSE		FALSE
ENSG00000153574	RPIA	Pan-leukemia	FALSE	4411	0.0190783	FALSE		FALSE
ENSG00000148158	SNX30	Pan-leukemia	FALSE	4412	0.0190748	FALSE		FALSE
ENSG00000102908	NFAT5	Pan-leukemia	FALSE	4413	0.0190679	FALSE		FALSE
ENSG00000144214	LYG1	Pan-leukemia	FALSE	4414	0.0190621	FALSE		FALSE
ENSG00000130881	LRP3	Pan-leukemia	FALSE	4415	0.0190599	FALSE		FALSE
ENSG00000140443	IGF1R	Pan-leukemia	FALSE	4416	0.0190576	FALSE		FALSE
ENSG00000172375	C2CD2L	Pan-leukemia	FALSE	4417	0.0190572	FALSE		FALSE
ENSG00000198826	ARHGAP11A	Pan-leukemia	FALSE	4418	0.0190544	FALSE		FALSE
ENSG00000065518	NDUFB4	Pan-leukemia	FALSE	4419	0.0190496	FALSE		FALSE
ENSG00000104613	INTS10	Pan-leukemia	FALSE	4420	0.0190435	FALSE		FALSE
ENSG00000103126	AXIN1	Pan-leukemia	FALSE	4421	0.0190388	TRUE	TSG	TRUE	LoF
ENSG00000103404	USP31	Pan-leukemia	FALSE	4422	0.0190316	FALSE		FALSE
ENSG00000064961	HMG20B	Pan-leukemia	FALSE	4423	0.0190155	FALSE		FALSE
ENSG00000080986	NDC80	Pan-leukemia	FALSE	4424	0.019015	FALSE		FALSE
ENSG00000041802	LSG1	Pan-leukemia	FALSE	4425	0.0190089	FALSE		FALSE
ENSG00000144118	RALB	Pan-leukemia	FALSE	4426	0.019004	FALSE		FALSE
ENSG00000213246	SUPT4H1	Pan-leukemia	FALSE	4427	0.0190003	FALSE		FALSE
ENSG00000151612	ZNF827	Pan-leukemia	FALSE	4428	0.0189974	FALSE		FALSE
ENSG00000182247	UBE2E2	Pan-leukemia	FALSE	4429	0.0189919	FALSE		FALSE
ENSG00000121621	KIF18A	Pan-leukemia	FALSE	4430	0.0189866	FALSE		FALSE
ENSG00000125812	GZF1	Pan-leukemia	FALSE	4431	0.0189797	FALSE		FALSE
ENSG00000260238	PMF1-BGLAP	Pan-leukemia	FALSE	4432	0.0189745	FALSE		FALSE
ENSG00000082641	NFE2L1	Pan-leukemia	FALSE	4433	0.0189713	FALSE		FALSE
ENSG00000204842	ATXN2	Pan-leukemia	FALSE	4434	0.0189679	FALSE		FALSE
ENSG00000128191	DGCR8	Pan-leukemia	FALSE	4435	0.018963	TRUE	oncogene	TRUE	LoF
ENSG00000153094	BCL2L11	Pan-leukemia	FALSE	4436	0.018958	FALSE		FALSE
ENSG00000188092	GPR89B	Pan-leukemia	FALSE	4437	0.0189579	FALSE		FALSE
ENSG00000169288	MRPL1	Pan-leukemia	FALSE	4438	0.018956	FALSE		FALSE
ENSG00000088826	SMOX	Pan-leukemia	FALSE	4439	0.018954	FALSE		FALSE
ENSG00000167515	TRAPPC2L	Pan-leukemia	FALSE	4440	0.018952	FALSE		FALSE
ENSG00000130177	CDC16	Pan-leukemia	FALSE	4441	0.0189511	FALSE		FALSE
ENSG00000168827	GFM1	Pan-leukemia	FALSE	4442	0.0189465	FALSE		FALSE
ENSG00000100578	KIAA0586	Pan-leukemia	FALSE	4443	0.0189452	FALSE		FALSE
ENSG00000048649	RSF1	Pan-leukemia	FALSE	4444	0.0189396	FALSE		FALSE
ENSG00000214022	REPIN1	Pan-leukemia	FALSE	4445	0.0189323	FALSE		FALSE
ENSG00000169499	PLEKHA2	Pan-leukemia	FALSE	4446	0.0189313	FALSE		FALSE
ENSG00000141385	AFG3L2	Pan-leukemia	FALSE	4447	0.0189267	FALSE		FALSE
ENSG00000100243	CYB5R3	Pan-leukemia	FALSE	4448	0.018921	FALSE		FALSE
ENSG00000145817	YIPF5	Pan-leukemia	FALSE	4449	0.0189183	FALSE		FALSE
ENSG00000144645	OSBPL10	Pan-leukemia	FALSE	4450	0.0189178	FALSE		FALSE
ENSG00000130522	JUND	Pan-leukemia	FALSE	4451	0.0189133	FALSE		FALSE
ENSG00000064102	INTS13	Pan-leukemia	FALSE	4452	0.0189123	FALSE		FALSE
ENSG00000135249	RINT1	Pan-leukemia	FALSE	4453	0.0189105	FALSE		FALSE
ENSG00000108671	PSMD11	Pan-leukemia	FALSE	4454	0.0189083	FALSE		FALSE
ENSG00000156030	ELMSAN1	Pan-leukemia	FALSE	4455	0.0189056	FALSE		FALSE
ENSG00000059145	UNKL	Pan-leukemia	FALSE	4456	0.0189038	FALSE		FALSE
ENSG00000137198	GMPR	Pan-leukemia	FALSE	4457	0.0189027	FALSE		FALSE
ENSG00000205236	AC105052.1	Pan-leukemia	FALSE	4458	0.0188983	FALSE		FALSE
ENSG00000154845	PPP4R1	Pan-leukemia	FALSE	4459	0.0188928	FALSE		FALSE
ENSG00000105325	FZR1	Pan-leukemia	FALSE	4460	0.0188797	FALSE		FALSE
ENSG00000120314	WDR55	Pan-leukemia	FALSE	4461	0.0188762	FALSE		FALSE
ENSG00000152078	TLCD4	Pan-leukemia	FALSE	4462	0.0188751	FALSE		FALSE
ENSG00000038274	MAT2B	Pan-leukemia	FALSE	4463	0.0188746	FALSE		FALSE
ENSG00000164889	SLC4A2	Pan-leukemia	FALSE	4464	0.0188689	FALSE		FALSE
ENSG00000277075	H2AC8	Pan-leukemia	FALSE	4465	0.0188659	FALSE		FALSE
ENSG00000113811	SELENOK	Pan-leukemia	FALSE	4466	0.0188616	FALSE		FALSE
ENSG00000131016	AKAP12	Pan-leukemia	FALSE	4467	0.0188562	FALSE		FALSE
ENSG00000078596	ITM2A	Pan-leukemia	FALSE	4468	0.0188534	FALSE		FALSE
ENSG00000116221	MRPL37	Pan-leukemia	FALSE	4469	0.0188527	FALSE		FALSE
ENSG00000269335	IKBKG	Pan-leukemia	FALSE	4470	0.018851	FALSE		FALSE
ENSG00000076984	MAP2K7	Pan-leukemia	FALSE	4471	0.0188478	FALSE		TRUE	LoF
ENSG00000188295	ZNF669	Pan-leukemia	FALSE	4472	0.0188457	FALSE		FALSE
ENSG00000115966	ATF2	Pan-leukemia	FALSE	4473	0.0188432	FALSE		FALSE
ENSG00000115368	WDR75	Pan-leukemia	FALSE	4474	0.0188417	FALSE		FALSE
ENSG00000115977	AAK1	Pan-leukemia	FALSE	4475	0.0188339	FALSE		FALSE
ENSG00000120798	NR2C1	Pan-leukemia	FALSE	4476	0.0188314	FALSE		FALSE
ENSG00000107789	MINPP1	Pan-leukemia	FALSE	4477	0.01883	FALSE		FALSE
ENSG00000130202	NECTIN2	Pan-leukemia	FALSE	4478	0.018829	FALSE		FALSE
ENSG00000101187	SLCO4A1	Pan-leukemia	FALSE	4479	0.0188246	FALSE		FALSE
ENSG00000117118	SDHB	Pan-leukemia	FALSE	4480	0.0188154	TRUE	TSG	FALSE
ENSG00000122705	CLTA	Pan-leukemia	FALSE	4481	0.018801	FALSE		FALSE
ENSG00000112343	TRIM38	Pan-leukemia	FALSE	4482	0.0187967	FALSE		FALSE
ENSG00000172197	MBOAT1	Pan-leukemia	FALSE	4483	0.0187954	FALSE		FALSE
ENSG00000177030	DEAF1	Pan-leukemia	FALSE	4484	0.0187909	FALSE		FALSE
ENSG00000168002	POLR2G	Pan-leukemia	FALSE	4485	0.0187899	FALSE		FALSE
ENSG00000064995	TAF11	Pan-leukemia	FALSE	4486	0.0187869	FALSE		FALSE
ENSG00000113758	DBN1	Pan-leukemia	FALSE	4487	0.0187858	FALSE		FALSE
ENSG00000164938	TP53INP1	Pan-leukemia	FALSE	4488	0.0187827	FALSE		FALSE
ENSG00000136193	SCRN1	Pan-leukemia	FALSE	4489	0.0187797	FALSE		FALSE
ENSG00000122643	NT5C3A	Pan-leukemia	FALSE	4490	0.0187588	FALSE		TRUE	LoF
ENSG00000110200	ANAPC15	Pan-leukemia	FALSE	4491	0.0187577	FALSE		FALSE
ENSG00000140474	AC091230.1	Pan-leukemia	FALSE	4492	0.0187567	FALSE		FALSE
ENSG00000117010	ZNF684	Pan-leukemia	FALSE	4493	0.0187556	FALSE		FALSE
ENSG00000179915	NRXN1	Pan-leukemia	FALSE	4494	0.018755	FALSE		FALSE
ENSG00000137486	ARRB1	Pan-leukemia	FALSE	4495	0.0187543	FALSE		FALSE
ENSG00000113504	SLC12A7	Pan-leukemia	FALSE	4496	0.0187536	FALSE		FALSE
ENSG00000175106	TVP23C	Pan-leukemia	FALSE	4497	0.0187514	FALSE		FALSE
ENSG00000106341	PPP1R17	Pan-leukemia	FALSE	4498	0.0187511	FALSE		FALSE
ENSG00000113615	SEC24A	Pan-leukemia	FALSE	4499	0.018748	FALSE		FALSE
ENSG00000010219	DYRK4	Pan-leukemia	FALSE	4500	0.018747	FALSE		FALSE
ENSG00000128383	APOBEC3A	Pan-leukemia	FALSE	4501	0.0187464	FALSE		FALSE
ENSG00000168461	RAB31	Pan-leukemia	FALSE	4502	0.0187419	FALSE		FALSE
ENSG00000122877	EGR2	Pan-leukemia	FALSE	4503	0.0187406	FALSE		TRUE	ambiguous
ENSG00000171720	HDAC3	Pan-leukemia	FALSE	4504	0.0187403	FALSE		FALSE
ENSG00000183826	BTBD9	Pan-leukemia	FALSE	4505	0.0187383	FALSE		FALSE
ENSG00000163961	RNF168	Pan-leukemia	FALSE	4506	0.0187374	FALSE		FALSE
ENSG00000117298	ECE1	Pan-leukemia	FALSE	4507	0.0187346	FALSE		FALSE
ENSG00000120071	KANSL1	Pan-leukemia	FALSE	4508	0.0187341	FALSE		FALSE
ENSG00000103037	SETD6	Pan-leukemia	FALSE	4509	0.0187314	FALSE		FALSE
ENSG00000165533	TTC8	Pan-leukemia	FALSE	4510	0.0187292	FALSE		FALSE
ENSG00000275302	CCL4	Pan-leukemia	FALSE	4511	0.0187237	FALSE		FALSE
ENSG00000116711	PLA2G4A	Pan-leukemia	FALSE	4512	0.0187231	FALSE		FALSE
ENSG00000090372	STRN4	Pan-leukemia	FALSE	4513	0.0187064	FALSE		FALSE
ENSG00000047249	ATP6V1H	Pan-leukemia	FALSE	4514	0.0187042	FALSE		FALSE
ENSG00000167323	STIM1	Pan-leukemia	FALSE	4515	0.0187017	FALSE		FALSE
ENSG00000010404	IDS	Pan-leukemia	FALSE	4516	0.0186948	FALSE		FALSE
ENSG00000143393	PI4KB	Pan-leukemia	FALSE	4517	0.0186947	FALSE		FALSE
ENSG00000160190	SLC37A1	Pan-leukemia	FALSE	4518	0.0186932	FALSE		FALSE
ENSG00000170310	STX8	Pan-leukemia	FALSE	4519	0.0186797	FALSE		FALSE
ENSG00000114200	BCHE	Pan-leukemia	FALSE	4520	0.0186791	FALSE		FALSE
ENSG00000122507	BBS9	Pan-leukemia	FALSE	4521	0.0186786	FALSE		FALSE
ENSG00000165304	MELK	Pan-leukemia	FALSE	4522	0.0186782	FALSE		FALSE
ENSG00000170345	FOS	Pan-leukemia	FALSE	4523	0.0186772	FALSE		FALSE
ENSG00000115239	ASB3	Pan-leukemia	FALSE	4524	0.0186763	FALSE		FALSE
ENSG00000118096	IFT46	Pan-leukemia	FALSE	4525	0.018668	FALSE		FALSE
ENSG00000166912	MTMR10	Pan-leukemia	FALSE	4526	0.0186581	FALSE		FALSE
ENSG00000011260	UTP18	Pan-leukemia	FALSE	4527	0.0186579	FALSE		FALSE
ENSG00000110697	PITPNM1	Pan-leukemia	FALSE	4528	0.0186503	FALSE		FALSE
ENSG00000100346	CACNA1I	Pan-leukemia	FALSE	4529	0.0186483	FALSE		FALSE
ENSG00000049759	NEDD4L	Pan-leukemia	FALSE	4530	0.0186441	FALSE		FALSE
ENSG00000106299	WASL	Pan-leukemia	FALSE	4531	0.0186438	FALSE		FALSE
ENSG00000105402	NAPA	Pan-leukemia	FALSE	4532	0.0186429	FALSE		FALSE
ENSG00000266967	AARSD1	Pan-leukemia	FALSE	4533	0.0186402	FALSE		FALSE
ENSG00000146007	ZMAT2	Pan-leukemia	FALSE	4534	0.0186387	FALSE		FALSE
ENSG00000000419	DPM1	Pan-leukemia	FALSE	4535	0.0186329	FALSE		FALSE
ENSG00000158716	DUSP23	Pan-leukemia	FALSE	4536	0.0186197	FALSE		FALSE
ENSG00000198914	POU3F3	Pan-leukemia	FALSE	4537	0.018618	FALSE		FALSE
ENSG00000117528	ABCD3	Pan-leukemia	FALSE	4538	0.0186167	FALSE		FALSE
ENSG00000004866	ST7	Pan-leukemia	FALSE	4539	0.0186159	FALSE		FALSE
ENSG00000197563	PIGN	Pan-leukemia	FALSE	4540	0.018614	FALSE		FALSE
ENSG00000197586	ENTPD6	Pan-leukemia	FALSE	4541	0.018614	FALSE		FALSE
ENSG00000151461	UPF2	Pan-leukemia	FALSE	4542	0.0186088	FALSE		FALSE
ENSG00000178764	ZHX2	Pan-leukemia	FALSE	4543	0.0186082	FALSE		FALSE
ENSG00000183576	SETD3	Pan-leukemia	FALSE	4544	0.0186015	FALSE		FALSE
ENSG00000116984	MTR	Pan-leukemia	FALSE	4545	0.0186001	FALSE		FALSE
ENSG00000178425	NT5DC1	Pan-leukemia	FALSE	4546	0.0185964	FALSE		FALSE
ENSG00000155428	TRIM74	Pan-leukemia	FALSE	4547	0.0185892	FALSE		FALSE
ENSG00000197037	ZSCAN25	Pan-leukemia	FALSE	4548	0.018586	FALSE		FALSE
ENSG00000163534	FCRL1	Pan-leukemia	FALSE	4549	0.0185856	FALSE		FALSE
ENSG00000072864	NDE1	Pan-leukemia	FALSE	4550	0.0185783	FALSE		FALSE
ENSG00000124535	WRNIP1	Pan-leukemia	FALSE	4551	0.0185757	FALSE		FALSE
ENSG00000135269	TES	Pan-leukemia	FALSE	4552	0.0185695	FALSE		FALSE
ENSG00000125450	NUP85	Pan-leukemia	FALSE	4553	0.0185687	FALSE		FALSE
ENSG00000158077	NLRP14	Pan-leukemia	FALSE	4554	0.0185672	FALSE		FALSE
ENSG00000109436	TBC1D9	Pan-leukemia	FALSE	4555	0.0185557	FALSE		FALSE
ENSG00000135074	ADAM19	Pan-leukemia	FALSE	4556	0.0185536	FALSE		FALSE
ENSG00000198728	LDB1	Pan-leukemia	FALSE	4557	0.0185508	FALSE		TRUE	Act
ENSG00000198821	CD247	Pan-leukemia	FALSE	4558	0.0185497	FALSE		FALSE
ENSG00000134882	UBAC2	Pan-leukemia	FALSE	4559	0.0185474	FALSE		FALSE
ENSG00000163214	DHX57	Pan-leukemia	FALSE	4560	0.0185416	FALSE		FALSE
ENSG00000166347	CYB5A	Pan-leukemia	FALSE	4561	0.0185301	FALSE		FALSE
ENSG00000133895	MEN1	Pan-leukemia	FALSE	4562	0.0185296	TRUE	TSG	TRUE	LoF
ENSG00000101052	IFT52	Pan-leukemia	FALSE	4563	0.0185285	FALSE		FALSE
ENSG00000214160	ALG3	Pan-leukemia	FALSE	4564	0.0185274	FALSE		FALSE
ENSG00000162704	ARPC5	Pan-leukemia	FALSE	4565	0.0185201	FALSE		FALSE
ENSG00000196396	PTPN1	Pan-leukemia	FALSE	4566	0.018519	FALSE		FALSE
ENSG00000006607	FARP2	Pan-leukemia	FALSE	4567	0.0185163	FALSE		FALSE
ENSG00000160957	RECQL4	Pan-leukemia	FALSE	4568	0.0185148	TRUE	oncogene, TSG	TRUE	LoF
ENSG00000071073	MGAT4A	Pan-leukemia	FALSE	4569	0.0185144	FALSE		FALSE
ENSG00000103494	RPGRIP1L	Pan-leukemia	FALSE	4570	0.0185133	FALSE		FALSE
ENSG00000105656	ELL	Pan-leukemia	TRUE	4571	0.0185127	TRUE	TSG, fusion	TRUE	ambiguous
ENSG00000080546	SESN1	Pan-leukemia	FALSE	4572	0.0185118	FALSE		FALSE
ENSG00000014138	POLA2	Pan-leukemia	FALSE	4573	0.0185116	FALSE		FALSE
ENSG00000155465	SLC7A7	Pan-leukemia	FALSE	4574	0.0185113	FALSE		FALSE
ENSG00000135316	SYNCRIP	Pan-leukemia	FALSE	4575	0.0184891	FALSE		FALSE
ENSG00000156831	NSMCE2	Pan-leukemia	FALSE	4576	0.0184844	FALSE		FALSE
ENSG00000052795	FNIP2	Pan-leukemia	FALSE	4577	0.0184769	FALSE		FALSE
ENSG00000138185	ENTPD1	Pan-leukemia	FALSE	4578	0.0184709	FALSE		FALSE
ENSG00000174428	GTF2IRD2B	Pan-leukemia	FALSE	4579	0.0184662	FALSE		FALSE
ENSG00000131370	SH3BP5	Pan-leukemia	FALSE	4580	0.0184643	FALSE		FALSE
ENSG00000253305	PCDHGB6	Pan-leukemia	FALSE	4581	0.0184612	FALSE		FALSE
ENSG00000105366	SIGLEC8	Pan-leukemia	FALSE	4582	0.0184589	FALSE		FALSE
ENSG00000140836	ZFHX3	Pan-leukemia	FALSE	4583	0.0184581	TRUE	TSG	TRUE	LoF
ENSG00000180777	ANKRD30B	Pan-leukemia	FALSE	4584	0.0184545	FALSE		FALSE
ENSG00000163346	PBXIP1	Pan-leukemia	FALSE	4585	0.0184544	FALSE		FALSE
ENSG00000123576	ESX1	Pan-leukemia	FALSE	4586	0.0184525	FALSE		FALSE
ENSG00000107223	EDF1	Pan-leukemia	FALSE	4587	0.0184518	FALSE		FALSE
ENSG00000125630	POLR1B	Pan-leukemia	FALSE	4588	0.0184496	FALSE		FALSE
ENSG00000152127	MGAT5	Pan-leukemia	FALSE	4589	0.0184452	FALSE		FALSE
ENSG00000132205	EMILIN2	Pan-leukemia	FALSE	4590	0.0184384	FALSE		FALSE
ENSG00000163631	ALB	Pan-leukemia	FALSE	4591	0.0184364	FALSE		TRUE	Act
ENSG00000167261	DPEP2	Pan-leukemia	FALSE	4592	0.0184337	FALSE		FALSE
ENSG00000117115	PADI2	Pan-leukemia	FALSE	4593	0.0184327	FALSE		FALSE
ENSG00000165959	CLMN	Pan-leukemia	FALSE	4594	0.0184315	FALSE		FALSE
ENSG00000171100	MTM1	Pan-leukemia	FALSE	4595	0.0184229	FALSE		FALSE
ENSG00000115307	AUP1	Pan-leukemia	FALSE	4596	0.0184215	FALSE		FALSE
ENSG00000275895	U2AF1L5	Pan-leukemia	FALSE	4597	0.0184212	FALSE		FALSE
ENSG00000198168	SVIP	Pan-leukemia	FALSE	4598	0.0184197	FALSE		FALSE
ENSG00000065615	CYB5R4	Pan-leukemia	FALSE	4599	0.0184185	FALSE		FALSE
ENSG00000285772	AC000120.3	Pan-leukemia	FALSE	4600	0.0184134	FALSE		FALSE
ENSG00000108771	DHX58	Pan-leukemia	FALSE	4601	0.0184132	FALSE		FALSE
ENSG00000117385	P3H1	Pan-leukemia	FALSE	4602	0.0184111	FALSE		FALSE
ENSG00000162368	CMPK1	Pan-leukemia	FALSE	4603	0.0184111	FALSE		FALSE
ENSG00000197579	TOPORS	Pan-leukemia	FALSE	4604	0.0184072	FALSE		FALSE
ENSG00000049860	HEXB	Pan-leukemia	FALSE	4605	0.0183993	FALSE		FALSE
ENSG00000139278	GLIPR1	Pan-leukemia	FALSE	4606	0.0183974	FALSE		FALSE
ENSG00000198721	ECI2	Pan-leukemia	FALSE	4607	0.0183949	FALSE		FALSE
ENSG00000111300	NAA25	Pan-leukemia	FALSE	4608	0.0183907	FALSE		FALSE
ENSG00000154310	TNIK	Pan-leukemia	FALSE	4609	0.0183869	FALSE		FALSE
ENSG00000132963	POMP	Pan-leukemia	FALSE	4610	0.0183862	FALSE		FALSE
ENSG00000167702	KIFC2	Pan-leukemia	FALSE	4611	0.0183836	FALSE		FALSE
ENSG00000138078	PREPL	Pan-leukemia	FALSE	4612	0.0183806	FALSE		FALSE
ENSG00000119004	CYP20A1	Pan-leukemia	FALSE	4613	0.0183745	FALSE		FALSE
ENSG00000076864	RAP1GAP	Pan-leukemia	FALSE	4614	0.0183735	FALSE		FALSE
ENSG00000157212	PAXIP1	Pan-leukemia	FALSE	4615	0.0183697	FALSE		FALSE
ENSG00000011258	MBTD1	Pan-leukemia	FALSE	4616	0.0183658	FALSE		FALSE
ENSG00000036549	AC118549.1	Pan-leukemia	FALSE	4617	0.0183608	FALSE		FALSE
ENSG00000172939	OXSR1	Pan-leukemia	FALSE	4618	0.0183592	FALSE		FALSE
ENSG00000115266	APC2	Pan-leukemia	FALSE	4619	0.0183582	FALSE		FALSE
ENSG00000177283	FZD8	Pan-leukemia	FALSE	4620	0.0183446	FALSE		FALSE
ENSG00000171522	PTGER4	Pan-leukemia	FALSE	4621	0.0183358	FALSE		FALSE
ENSG00000132465	JCHAIN	Pan-leukemia	FALSE	4622	0.0183245	FALSE		FALSE
ENSG00000119185	ITGB1BP1	Pan-leukemia	FALSE	4623	0.0183235	FALSE		FALSE
ENSG00000140367	UBE2Q2	Pan-leukemia	FALSE	4624	0.0183131	FALSE		FALSE
ENSG00000101911	PRPS2	Pan-leukemia	FALSE	4625	0.0183079	FALSE		FALSE
ENSG00000107537	PHYH	Pan-leukemia	FALSE	4626	0.0183015	FALSE		FALSE
ENSG00000068079	IFI35	Pan-leukemia	FALSE	4627	0.0183002	FALSE		FALSE
ENSG00000177479	ARIH2	Pan-leukemia	FALSE	4628	0.0182949	FALSE		FALSE
ENSG00000142731	PLK4	Pan-leukemia	FALSE	4629	0.0182868	FALSE		FALSE
ENSG00000165678	GHITM	Pan-leukemia	FALSE	4630	0.0182831	FALSE		FALSE
ENSG00000162600	OMA1	Pan-leukemia	FALSE	4631	0.0182804	FALSE		FALSE
ENSG00000166340	TPP1	Pan-leukemia	FALSE	4632	0.0182799	FALSE		FALSE
ENSG00000128915	ICE2	Pan-leukemia	FALSE	4633	0.018279	FALSE		FALSE
ENSG00000143819	EPHX1	Pan-leukemia	FALSE	4634	0.0182766	FALSE		FALSE
ENSG00000010295	IFFO1	Pan-leukemia	FALSE	4635	0.0182764	FALSE		FALSE
ENSG00000152942	RAD17	Pan-leukemia	TRUE	4636	0.0182751	TRUE	TSG	FALSE
ENSG00000064490	RFXANK	Pan-leukemia	FALSE	4637	0.0182729	FALSE		FALSE
ENSG00000100906	NFKBIA	Pan-leukemia	FALSE	4638	0.0182722	FALSE		TRUE	LoF
ENSG00000132383	RPA1	Pan-leukemia	FALSE	4639	0.0182631	FALSE		FALSE
ENSG00000122483	CCDC18	Pan-leukemia	FALSE	4640	0.0182606	FALSE		FALSE
ENSG00000168701	TMEM208	Pan-leukemia	FALSE	4641	0.0182601	FALSE		FALSE
ENSG00000116830	TTF2	Pan-leukemia	FALSE	4642	0.0182595	FALSE		FALSE
ENSG00000115183	TANC1	Pan-leukemia	FALSE	4643	0.0182544	FALSE		FALSE
ENSG00000167210	LOXHD1	Pan-leukemia	FALSE	4644	0.0182456	FALSE		FALSE
ENSG00000110931	CAMKK2	Pan-leukemia	FALSE	4645	0.0182444	FALSE		FALSE
ENSG00000132376	INPP5K	Pan-leukemia	FALSE	4646	0.0182426	FALSE		FALSE
ENSG00000196981	WDR5B	Pan-leukemia	FALSE	4647	0.0182232	FALSE		FALSE
ENSG00000141456	PELP1	Pan-leukemia	FALSE	4648	0.0182208	FALSE		FALSE
ENSG00000177302	TOP3A	Pan-leukemia	FALSE	4649	0.0182193	FALSE		FALSE
ENSG00000075303	SLC25A40	Pan-leukemia	FALSE	4650	0.0182162	FALSE		FALSE
ENSG00000166046	TCP11L2	Pan-leukemia	FALSE	4651	0.0182118	FALSE		FALSE
ENSG00000196460	RFX8	Pan-leukemia	FALSE	4652	0.0182076	FALSE		FALSE
ENSG00000135486	HNRNPA1	Pan-leukemia	FALSE	4653	0.0182041	FALSE		FALSE
ENSG00000137200	CMTR1	Pan-leukemia	FALSE	4654	0.018203	FALSE		FALSE
ENSG00000123360	PDE1B	Pan-leukemia	FALSE	4655	0.0182023	FALSE		FALSE
ENSG00000043039	BARX2	Pan-leukemia	FALSE	4656	0.0182008	FALSE		FALSE
ENSG00000240344	PPIL3	Pan-leukemia	FALSE	4657	0.0181905	FALSE		FALSE
ENSG00000161204	ABCF3	Pan-leukemia	FALSE	4658	0.0181873	FALSE		FALSE
ENSG00000214193	SH3D21	Pan-leukemia	FALSE	4659	0.0181845	FALSE		FALSE
ENSG00000142227	EMP3	Pan-leukemia	FALSE	4660	0.018183	FALSE		FALSE
ENSG00000139793	MBNL2	Pan-leukemia	FALSE	4661	0.0181754	FALSE		FALSE
ENSG00000007264	MATK	Pan-leukemia	FALSE	4662	0.0181715	FALSE		FALSE
ENSG00000171490	RSL1D1	Pan-leukemia	FALSE	4663	0.0181661	FALSE		FALSE
ENSG00000126217	MCF2L	Pan-leukemia	FALSE	4664	0.0181658	FALSE		FALSE
ENSG00000180233	ZNRF2	Pan-leukemia	FALSE	4665	0.0181657	FALSE		FALSE
ENSG00000158636	EMSY	Pan-leukemia	FALSE	4666	0.0181652	FALSE		FALSE
ENSG00000060558	GNA15	Pan-leukemia	FALSE	4667	0.0181628	FALSE		FALSE
ENSG00000156873	PHKG2	Pan-leukemia	FALSE	4668	0.0181569	FALSE		FALSE
ENSG00000127989	MTERF1	Pan-leukemia	FALSE	4669	0.018151	FALSE		FALSE
ENSG00000162576	MXRA8	Pan-leukemia	FALSE	4670	0.018141	FALSE		FALSE
ENSG00000146414	SHPRH	Pan-leukemia	FALSE	4671	0.0181398	FALSE		FALSE
ENSG00000130159	ECSIT	Pan-leukemia	FALSE	4672	0.0181386	FALSE		FALSE
ENSG00000137767	SQOR	Pan-leukemia	FALSE	4673	0.0181317	FALSE		FALSE
ENSG00000106603	COA1	Pan-leukemia	FALSE	4674	0.0181258	FALSE		FALSE
ENSG00000132670	PTPRA	Pan-leukemia	FALSE	4675	0.0181222	FALSE		FALSE
ENSG00000173226	IQCB1	Pan-leukemia	FALSE	4676	0.01812	FALSE		FALSE
ENSG00000119705	SLIRP	Pan-leukemia	FALSE	4677	0.0181138	FALSE		FALSE
ENSG00000126522	ASL	Pan-leukemia	FALSE	4678	0.0181116	FALSE		FALSE
ENSG00000181896	ZNF101	Pan-leukemia	FALSE	4679	0.0181114	FALSE		FALSE
ENSG00000068885	IFT80	Pan-leukemia	FALSE	4680	0.0181108	FALSE		FALSE
ENSG00000197705	KLHL14	Pan-leukemia	FALSE	4681	0.0181059	FALSE		FALSE
ENSG00000068438	FTSJ1	Pan-leukemia	FALSE	4682	0.0181053	FALSE		FALSE
ENSG00000196358	NTNG2	Pan-leukemia	FALSE	4683	0.0181051	FALSE		FALSE
ENSG00000072858	SIDT1	Pan-leukemia	FALSE	4684	0.0181044	FALSE		FALSE
ENSG00000116898	MRPS15	Pan-leukemia	FALSE	4685	0.0181036	FALSE		FALSE
ENSG00000206181	ELOA2	Pan-leukemia	FALSE	4686	0.0181011	FALSE		FALSE
ENSG00000079785	DDX1	Pan-leukemia	FALSE	4687	0.0180943	FALSE		FALSE
ENSG00000160336	ZNF761	Pan-leukemia	FALSE	4688	0.0180859	FALSE		FALSE
ENSG00000066136	NFYC	Pan-leukemia	FALSE	4689	0.0180832	FALSE		FALSE
ENSG00000122136	OBP2A	Pan-leukemia	FALSE	4690	0.0180639	FALSE		FALSE
ENSG00000100028	SNRPD3	Pan-leukemia	FALSE	4691	0.0180622	FALSE		FALSE
ENSG00000008438	PGLYRP1	Pan-leukemia	FALSE	4692	0.0180604	FALSE		FALSE
ENSG00000166478	ZNF143	Pan-leukemia	FALSE	4693	0.0180593	FALSE		FALSE
ENSG00000158710	TAGLN2	Pan-leukemia	FALSE	4694	0.0180576	FALSE		FALSE
ENSG00000162664	ZNF326	Pan-leukemia	FALSE	4695	0.0180571	FALSE		FALSE
ENSG00000074356	NCBP3	Pan-leukemia	FALSE	4696	0.0180505	FALSE		FALSE
ENSG00000160685	ZBTB7B	Pan-leukemia	FALSE	4697	0.0180505	FALSE		TRUE	Act
ENSG00000132507	EIF5A	Pan-leukemia	FALSE	4698	0.0180474	FALSE		FALSE
ENSG00000048405	ZNF800	Pan-leukemia	FALSE	4699	0.0180305	FALSE		FALSE
ENSG00000169972	PUSL1	Pan-leukemia	FALSE	4700	0.0180293	FALSE		FALSE
ENSG00000233041	PHGR1	Pan-leukemia	FALSE	4701	0.0180292	FALSE		FALSE
ENSG00000181744	DIPK2A	Pan-leukemia	FALSE	4702	0.018027	FALSE		FALSE
ENSG00000107643	MAPK8	Pan-leukemia	FALSE	4703	0.0180258	FALSE		FALSE
ENSG00000172349	IL16	Pan-leukemia	FALSE	4704	0.0180253	FALSE		FALSE
ENSG00000118217	ATF6	Pan-leukemia	FALSE	4705	0.0180199	FALSE		FALSE
ENSG00000141030	COPS3	Pan-leukemia	FALSE	4706	0.0180051	FALSE		FALSE
ENSG00000125386	FAM193A	Pan-leukemia	FALSE	4707	0.0180027	FALSE		FALSE
ENSG00000108622	ICAM2	Pan-leukemia	FALSE	4708	0.0180011	FALSE		FALSE
ENSG00000108829	LRRC59	Pan-leukemia	FALSE	4709	0.0179914	FALSE		FALSE
ENSG00000087074	PPP1R15A	Pan-leukemia	FALSE	4710	0.0179913	FALSE		FALSE
ENSG00000145242	EPHA5	Pan-leukemia	FALSE	4711	0.0179912	FALSE		FALSE
ENSG00000187778	MCRS1	Pan-leukemia	FALSE	4712	0.017991	FALSE		FALSE
ENSG00000204920	ZNF155	Pan-leukemia	FALSE	4713	0.0179891	FALSE		FALSE
ENSG00000197323	TRIM33	Pan-leukemia	FALSE	4714	0.0179882	TRUE	TSG, fusion	TRUE	ambiguous
ENSG00000165689	ENTR1	Pan-leukemia	FALSE	4715	0.0179875	FALSE		FALSE
ENSG00000101082	SLA2	Pan-leukemia	FALSE	4716	0.0179838	FALSE		FALSE
ENSG00000168411	RFWD3	Pan-leukemia	FALSE	4717	0.0179795	TRUE	TSG	FALSE
ENSG00000143252	SDHC	Pan-leukemia	FALSE	4718	0.0179756	TRUE	TSG	FALSE
ENSG00000225830	ERCC6	Pan-leukemia	FALSE	4719	0.0179745	FALSE		FALSE
ENSG00000256683	ZNF350	Pan-leukemia	FALSE	4720	0.0179722	FALSE		FALSE
ENSG00000254999	BRK1	Pan-leukemia	FALSE	4721	0.017969	FALSE		FALSE
ENSG00000157869	RAB28	Pan-leukemia	FALSE	4722	0.0179685	FALSE		FALSE
ENSG00000111859	NEDD9	Pan-leukemia	FALSE	4723	0.0179668	FALSE		FALSE
ENSG00000198951	NAGA	Pan-leukemia	FALSE	4724	0.0179646	FALSE		FALSE
ENSG00000167220	HDHD2	Pan-leukemia	FALSE	4725	0.0179608	FALSE		FALSE
ENSG00000151240	DIP2C	Pan-leukemia	FALSE	4726	0.0179605	FALSE		FALSE
ENSG00000176155	CCDC57	Pan-leukemia	FALSE	4727	0.0179556	FALSE		FALSE
ENSG00000069667	RORA	Pan-leukemia	FALSE	4728	0.0179468	FALSE		FALSE
ENSG00000119912	IDE	Pan-leukemia	FALSE	4729	0.0179439	FALSE		FALSE
ENSG00000099219	ERMP1	Pan-leukemia	FALSE	4730	0.0179358	FALSE		FALSE
ENSG00000132854	KANK4	Pan-leukemia	FALSE	4731	0.0179343	FALSE		FALSE
ENSG00000185101	ANO9	Pan-leukemia	FALSE	4732	0.0179249	FALSE		FALSE
ENSG00000137713	PPP2R1B	Pan-leukemia	FALSE	4733	0.0179243	FALSE		FALSE
ENSG00000176731	RBIS	Pan-leukemia	FALSE	4734	0.0179208	FALSE		FALSE
ENSG00000095303	PTGS1	Pan-leukemia	FALSE	4735	0.017917	FALSE		FALSE
ENSG00000197530	MIB2	Pan-leukemia	FALSE	4736	0.0179162	FALSE		FALSE
ENSG00000197024	ZNF398	Pan-leukemia	FALSE	4737	0.0179154	FALSE		FALSE
ENSG00000154188	ANGPT1	Pan-leukemia	FALSE	4738	0.0179153	FALSE		FALSE
ENSG00000157045	NTAN1	Pan-leukemia	FALSE	4739	0.017909	FALSE		FALSE
ENSG00000156299	TIAM1	Pan-leukemia	FALSE	4740	0.0179051	FALSE		FALSE
ENSG00000007255	TRAPPC6A	Pan-leukemia	FALSE	4741	0.017903	FALSE		FALSE
ENSG00000102158	MAGT1	Pan-leukemia	FALSE	4742	0.0179003	FALSE		FALSE
ENSG00000106609	TMEM248	Pan-leukemia	FALSE	4743	0.0178974	FALSE		FALSE
ENSG00000160209	PDXK	Pan-leukemia	FALSE	4744	0.017896	FALSE		FALSE
ENSG00000197879	MYO1C	Pan-leukemia	FALSE	4745	0.0178911	FALSE		FALSE
ENSG00000134057	CCNB1	Pan-leukemia	FALSE	4746	0.0178873	FALSE		FALSE
ENSG00000083937	CHMP2B	Pan-leukemia	FALSE	4747	0.0178852	FALSE		FALSE
ENSG00000198482	ZNF808	Pan-leukemia	FALSE	4748	0.0178828	FALSE		FALSE
ENSG00000170889	RPS9	Pan-leukemia	FALSE	4749	0.0178805	FALSE		FALSE
ENSG00000091009	RBM27	Pan-leukemia	FALSE	4750	0.01788	FALSE		FALSE
ENSG00000126698	DNAJC8	Pan-leukemia	FALSE	4751	0.0178795	FALSE		FALSE
ENSG00000106443	PHF14	Pan-leukemia	FALSE	4752	0.0178772	FALSE		FALSE
ENSG00000140464	PML	Pan-leukemia	TRUE	4753	0.017874	TRUE	TSG, fusion	TRUE	LoF
ENSG00000140326	CDAN1	Pan-leukemia	FALSE	4754	0.0178729	FALSE		FALSE
ENSG00000103035	PSMD7	Pan-leukemia	FALSE	4755	0.0178708	FALSE		FALSE
ENSG00000132323	ILKAP	Pan-leukemia	FALSE	4756	0.0178576	FALSE		FALSE
ENSG00000166341	DCHS1	Pan-leukemia	FALSE	4757	0.0178565	FALSE		FALSE
ENSG00000118965	WDR35	Pan-leukemia	FALSE	4758	0.0178533	FALSE		FALSE
ENSG00000144224	UBXN4	Pan-leukemia	FALSE	4759	0.0178512	FALSE		FALSE
ENSG00000143156	NME7	Pan-leukemia	FALSE	4760	0.0178503	FALSE		FALSE
ENSG00000172794	RAB37	Pan-leukemia	FALSE	4761	0.0178494	FALSE		FALSE
ENSG00000101365	IDH3B	Pan-leukemia	FALSE	4762	0.0178408	FALSE		FALSE
ENSG00000078140	UBE2K	Pan-leukemia	FALSE	4763	0.0178346	FALSE		FALSE
ENSG00000171611	PTCRA	Pan-leukemia	FALSE	4764	0.0178334	FALSE		FALSE
ENSG00000100216	TOMM22	Pan-leukemia	FALSE	4765	0.0178333	FALSE		FALSE
ENSG00000163600	ICOS	Pan-leukemia	FALSE	4766	0.0178306	FALSE		FALSE
ENSG00000159388	BTG2	Pan-leukemia	TRUE	4767	0.0178306	TRUE	TSG	FALSE
ENSG00000205220	PSMB10	Pan-leukemia	FALSE	4768	0.0178285	FALSE		FALSE
ENSG00000182534	MXRA7	Pan-leukemia	FALSE	4769	0.0178179	FALSE		FALSE
ENSG00000103257	SLC7A5	Pan-leukemia	FALSE	4770	0.0178095	FALSE		FALSE
ENSG00000166913	YWHAB	Pan-leukemia	FALSE	4771	0.0178076	FALSE		FALSE
ENSG00000162736	NCSTN	Pan-leukemia	FALSE	4772	0.017807	FALSE		FALSE
ENSG00000185049	NELFA	Pan-leukemia	FALSE	4773	0.0178052	FALSE		FALSE
ENSG00000136271	DDX56	Pan-leukemia	FALSE	4774	0.0178038	FALSE		FALSE
ENSG00000136144	RCBTB1	Pan-leukemia	FALSE	4775	0.0178033	FALSE		FALSE
ENSG00000138814	PPP3CA	Pan-leukemia	FALSE	4776	0.0177996	FALSE		TRUE	LoF
ENSG00000135108	FBXO21	Pan-leukemia	FALSE	4777	0.0177938	FALSE		FALSE
ENSG00000132676	DAP3	Pan-leukemia	FALSE	4778	0.0177872	FALSE		FALSE
ENSG00000140650	PMM2	Pan-leukemia	FALSE	4779	0.0177856	FALSE		FALSE
ENSG00000182199	SHMT2	Pan-leukemia	FALSE	4780	0.0177837	FALSE		FALSE
ENSG00000204231	RXRB	Pan-leukemia	FALSE	4781	0.0177734	FALSE		FALSE
ENSG00000139620	KANSL2	Pan-leukemia	FALSE	4782	0.0177684	FALSE		FALSE
ENSG00000188186	LAMTOR4	Pan-leukemia	FALSE	4783	0.0177676	FALSE		FALSE
ENSG00000061987	MON2	Pan-leukemia	FALSE	4784	0.0177545	FALSE		FALSE
ENSG00000187118	CMC1	Pan-leukemia	FALSE	4785	0.0177543	FALSE		FALSE
ENSG00000197776	KLHDC1	Pan-leukemia	FALSE	4786	0.0177539	FALSE		FALSE
ENSG00000088888	MAVS	Pan-leukemia	FALSE	4787	0.0177493	FALSE		FALSE
ENSG00000165480	SKA3	Pan-leukemia	FALSE	4788	0.0177469	FALSE		FALSE
ENSG00000113742	CPEB4	Pan-leukemia	FALSE	4789	0.017746	FALSE		FALSE
ENSG00000131966	ACTR10	Pan-leukemia	FALSE	4790	0.0177454	FALSE		FALSE
ENSG00000160752	FDPS	Pan-leukemia	FALSE	4791	0.0177395	FALSE		FALSE
ENSG00000125977	EIF2S2	Pan-leukemia	FALSE	4792	0.0177346	FALSE		FALSE
ENSG00000132824	SERINC3	Pan-leukemia	FALSE	4793	0.017734	FALSE		FALSE
ENSG00000167325	RRM1	Pan-leukemia	FALSE	4794	0.0177327	FALSE		FALSE
ENSG00000108561	C1QBP	Pan-leukemia	FALSE	4795	0.0177316	FALSE		FALSE
ENSG00000059728	MXD1	Pan-leukemia	FALSE	4796	0.0177307	FALSE		FALSE
ENSG00000137492	THAP12	Pan-leukemia	FALSE	4797	0.017725	FALSE		FALSE
ENSG00000183751	TBL3	Pan-leukemia	FALSE	4798	0.0177243	FALSE		FALSE
ENSG00000110851	PRDM4	Pan-leukemia	FALSE	4799	0.0177199	FALSE		FALSE
ENSG00000196139	AKR1C3	Pan-leukemia	FALSE	4800	0.0177188	FALSE		FALSE
ENSG00000158411	MITD1	Pan-leukemia	FALSE	4801	0.0177184	FALSE		FALSE
ENSG00000106605	BLVRA	Pan-leukemia	FALSE	4802	0.0177179	FALSE		FALSE
ENSG00000163904	SENP2	Pan-leukemia	FALSE	4803	0.0177159	FALSE		FALSE
ENSG00000091129	NRCAM	Pan-leukemia	FALSE	4804	0.0177112	FALSE		FALSE
ENSG00000061936	SFSWAP	Pan-leukemia	FALSE	4805	0.0177106	FALSE		FALSE
ENSG00000111678	C12orf57	Pan-leukemia	FALSE	4806	0.0177024	FALSE		FALSE
ENSG00000184470	TXNRD2	Pan-leukemia	FALSE	4807	0.0176947	FALSE		FALSE
ENSG00000140750	ARHGAP17	Pan-leukemia	FALSE	4808	0.0176941	FALSE		FALSE
ENSG00000108799	EZH1	Pan-leukemia	FALSE	4809	0.0176929	FALSE		FALSE
ENSG00000196739	COL27A1	Pan-leukemia	FALSE	4810	0.0176902	FALSE		FALSE
ENSG00000132780	NASP	Pan-leukemia	FALSE	4811	0.0176861	FALSE		FALSE
ENSG00000155085	AK9	Pan-leukemia	FALSE	4812	0.0176858	FALSE		FALSE
ENSG00000122884	P4HA1	Pan-leukemia	FALSE	4813	0.0176842	FALSE		FALSE
ENSG00000171365	CLCN5	Pan-leukemia	FALSE	4814	0.0176786	FALSE		FALSE
ENSG00000137996	RTCA	Pan-leukemia	FALSE	4815	0.0176779	FALSE		FALSE
ENSG00000198690	FAN1	Pan-leukemia	FALSE	4816	0.0176769	FALSE		FALSE
ENSG00000170860	LSM3	Pan-leukemia	FALSE	4817	0.0176747	FALSE		FALSE
ENSG00000171848	RRM2	Pan-leukemia	FALSE	4818	0.0176685	FALSE		FALSE
ENSG00000117151	CTBS	Pan-leukemia	FALSE	4819	0.017666	FALSE		FALSE
ENSG00000108344	PSMD3	Pan-leukemia	FALSE	4820	0.0176655	FALSE		FALSE
ENSG00000166106	ADAMTS15	Pan-leukemia	FALSE	4821	0.017665	FALSE		FALSE
ENSG00000183963	SMTN	Pan-leukemia	FALSE	4822	0.0176612	FALSE		FALSE
ENSG00000091140	DLD	Pan-leukemia	FALSE	4823	0.0176584	FALSE		FALSE
ENSG00000107736	CDH23	Pan-leukemia	TRUE	4824	0.017656	FALSE		FALSE
ENSG00000174032	SLC25A30	Pan-leukemia	FALSE	4825	0.0176536	FALSE		FALSE
ENSG00000174840	PDE12	Pan-leukemia	FALSE	4826	0.0176536	FALSE		FALSE
ENSG00000165355	FBXO33	Pan-leukemia	FALSE	4827	0.0176525	FALSE		FALSE
ENSG00000008516	MMP25	Pan-leukemia	FALSE	4828	0.0176499	FALSE		FALSE
ENSG00000178295	GEN1	Pan-leukemia	FALSE	4829	0.0176482	FALSE		FALSE
ENSG00000197930	ERO1A	Pan-leukemia	FALSE	4830	0.0176424	FALSE		FALSE
ENSG00000062598	ELMO2	Pan-leukemia	FALSE	4831	0.0176423	FALSE		FALSE
ENSG00000157654	PALM2AKAP2	Pan-leukemia	FALSE	4832	0.0176359	FALSE		FALSE
ENSG00000168056	LTBP3	Pan-leukemia	FALSE	4833	0.0176341	FALSE		FALSE
ENSG00000100911	PSME2	Pan-leukemia	FALSE	4834	0.0176312	FALSE		FALSE
ENSG00000072694	FCGR2B	Pan-leukemia	TRUE	4835	0.0176143	TRUE	oncogene, fusion	FALSE
ENSG00000051341	POLQ	Pan-leukemia	FALSE	4836	0.0176101	TRUE	oncogene, TSG	TRUE	ambiguous
ENSG00000198722	UNC13B	Pan-leukemia	FALSE	4837	0.0176034	FALSE		FALSE
ENSG00000122779	TRIM24	Pan-leukemia	TRUE	4838	0.0176023	TRUE	oncogene, TSG, fusion	TRUE	Act
ENSG00000162227	TAF6L	Pan-leukemia	FALSE	4839	0.0175942	FALSE		FALSE
ENSG00000166439	RNF169	Pan-leukemia	FALSE	4840	0.0175893	FALSE		FALSE
ENSG00000164078	MST1R	Pan-leukemia	FALSE	4841	0.0175872	FALSE		FALSE
ENSG00000189077	TMEM120A	Pan-leukemia	FALSE	4842	0.0175853	FALSE		FALSE
ENSG00000070610	GBA2	Pan-leukemia	FALSE	4843	0.0175836	FALSE		FALSE
ENSG00000163516	ANKZF1	Pan-leukemia	FALSE	4844	0.0175771	FALSE		FALSE
ENSG00000129515	SNX6	Pan-leukemia	FALSE	4845	0.0175765	FALSE		FALSE
ENSG00000196937	FAM3C	Pan-leukemia	FALSE	4846	0.0175669	FALSE		FALSE
ENSG00000196417	ZNF765	Pan-leukemia	FALSE	4847	0.0175629	FALSE		FALSE
ENSG00000177426	TGIF1	Pan-leukemia	FALSE	4848	0.017556	FALSE		TRUE	LoF
ENSG00000163938	GNL3	Pan-leukemia	FALSE	4849	0.0175556	FALSE		FALSE
ENSG00000183530	PRR14L	Pan-leukemia	FALSE	4850	0.0175515	FALSE		FALSE
ENSG00000198925	ATG9A	Pan-leukemia	FALSE	4851	0.017551	FALSE		FALSE
ENSG00000071189	SNX13	Pan-leukemia	FALSE	4852	0.01755	FALSE		FALSE
ENSG00000119953	SMNDC1	Pan-leukemia	FALSE	4853	0.0175492	FALSE		FALSE
ENSG00000183018	SPNS2	Pan-leukemia	FALSE	4854	0.0175437	FALSE		FALSE
ENSG00000136381	IREB2	Pan-leukemia	FALSE	4855	0.0175351	FALSE		FALSE
ENSG00000168477	TNXB	Pan-leukemia	FALSE	4856	0.0175333	FALSE		FALSE
ENSG00000053900	ANAPC4	Pan-leukemia	FALSE	4857	0.0175328	FALSE		FALSE
ENSG00000176014	TUBB6	Pan-leukemia	FALSE	4858	0.0175326	FALSE		FALSE
ENSG00000089220	PEBP1	Pan-leukemia	FALSE	4859	0.0175325	FALSE		FALSE
ENSG00000198791	CNOT7	Pan-leukemia	FALSE	4860	0.0175298	FALSE		FALSE
ENSG00000114120	SLC25A36	Pan-leukemia	FALSE	4861	0.0175251	FALSE		FALSE
ENSG00000132002	DNAJB1	Pan-leukemia	FALSE	4862	0.0175247	TRUE	fusion	TRUE	LoF
ENSG00000116668	SWT1	Pan-leukemia	FALSE	4863	0.0175235	FALSE		FALSE
ENSG00000010610	CD4	Pan-leukemia	FALSE	4864	0.0175231	FALSE		FALSE
ENSG00000087053	MTMR2	Pan-leukemia	FALSE	4865	0.0175215	FALSE		FALSE
ENSG00000126775	ATG14	Pan-leukemia	FALSE	4866	0.0175197	FALSE		FALSE
ENSG00000027075	PRKCH	Pan-leukemia	FALSE	4867	0.0175179	FALSE		FALSE
ENSG00000137804	NUSAP1	Pan-leukemia	FALSE	4868	0.0175153	FALSE		FALSE
ENSG00000102554	KLF5	Pan-leukemia	FALSE	4869	0.0175151	FALSE		TRUE	ambiguous
ENSG00000228474	OST4	Pan-leukemia	FALSE	4870	0.0175119	FALSE		FALSE
ENSG00000162910	MRPL55	Pan-leukemia	FALSE	4871	0.0175098	FALSE		FALSE
ENSG00000214827	MTCP1	Pan-leukemia	TRUE	4872	0.0175093	TRUE	oncogene, fusion	TRUE	Act
ENSG00000129103	SUMF2	Pan-leukemia	FALSE	4873	0.0175083	FALSE		FALSE
ENSG00000089127	OAS1	Pan-leukemia	FALSE	4874	0.0175023	FALSE		FALSE
ENSG00000125037	EMC3	Pan-leukemia	FALSE	4875	0.017501	FALSE		FALSE
ENSG00000101333	PLCB4	Pan-leukemia	FALSE	4876	0.0174989	FALSE		TRUE	Act
ENSG00000079385	CEACAM1	Pan-leukemia	FALSE	4877	0.0174834	FALSE		FALSE
ENSG00000171469	ZNF561	Pan-leukemia	FALSE	4878	0.0174751	FALSE		FALSE
ENSG00000111445	RFC5	Pan-leukemia	FALSE	4879	0.0174736	FALSE		FALSE
ENSG00000171045	TSNARE1	Pan-leukemia	FALSE	4880	0.0174685	FALSE		FALSE
ENSG00000101361	NOP56	Pan-leukemia	FALSE	4881	0.0174657	FALSE		FALSE
ENSG00000176658	MYO1D	Pan-leukemia	FALSE	4882	0.0174651	FALSE		FALSE
ENSG00000119508	NR4A3	Pan-leukemia	FALSE	4883	0.0174648	TRUE	oncogene, fusion	FALSE
ENSG00000070423	RNF126	Pan-leukemia	FALSE	4884	0.0174647	FALSE		FALSE
ENSG00000110047	EHD1	Pan-leukemia	FALSE	4885	0.0174635	FALSE		FALSE
ENSG00000130396	AFDN	Pan-leukemia	TRUE	4886	0.0174607	TRUE	oncogene, fusion	FALSE
ENSG00000130640	TUBGCP2	Pan-leukemia	FALSE	4887	0.0174597	FALSE		FALSE
ENSG00000148408	CACNA1B	Pan-leukemia	FALSE	4888	0.0174578	FALSE		FALSE
ENSG00000137193	PIM1	Pan-leukemia	TRUE	4889	0.0174492	TRUE	oncogene, fusion	TRUE	LoF
ENSG00000067560	RHOA	Pan-leukemia	TRUE	4890	0.0174491	TRUE	oncogene, TSG	TRUE	Act
ENSG00000175931	UBE2O	Pan-leukemia	FALSE	4891	0.0174486	FALSE		FALSE
ENSG00000183486	MX2	Pan-leukemia	FALSE	4892	0.0174459	FALSE		FALSE
ENSG00000262576	PCDHGA4	Pan-leukemia	FALSE	4893	0.0174449	FALSE		FALSE
ENSG00000118507	AKAP7	Pan-leukemia	FALSE	4894	0.017442	FALSE		FALSE
ENSG00000079335	CDC14A	Pan-leukemia	FALSE	4895	0.0174372	FALSE		FALSE
ENSG00000124783	SSR1	Pan-leukemia	FALSE	4896	0.0174297	FALSE		FALSE
ENSG00000105171	POP4	Pan-leukemia	FALSE	4897	0.017428	FALSE		FALSE
ENSG00000108599	AKAP10	Pan-leukemia	FALSE	4898	0.0174261	FALSE		FALSE
ENSG00000068078	FGFR3	Pan-leukemia	TRUE	4899	0.0174244	TRUE	oncogene, fusion	TRUE	Act
ENSG00000127328	RAB3IP	Pan-leukemia	FALSE	4900	0.0174231	FALSE		FALSE
ENSG00000196199	MPHOSPH8	Pan-leukemia	FALSE	4901	0.0174231	FALSE		FALSE
ENSG00000013016	EHD3	Pan-leukemia	FALSE	4902	0.0174217	FALSE		FALSE
ENSG00000119787	ATL2	Pan-leukemia	FALSE	4903	0.0174195	FALSE		FALSE
ENSG00000132600	PRMT7	Pan-leukemia	FALSE	4904	0.017418	FALSE		FALSE
ENSG00000119979	DENND10	Pan-leukemia	FALSE	4905	0.0174098	FALSE		FALSE
ENSG00000068903	SIRT2	Pan-leukemia	FALSE	4906	0.0174048	FALSE		FALSE
ENSG00000178607	ERN1	Pan-leukemia	FALSE	4907	0.0174032	FALSE		FALSE
ENSG00000128789	PSMG2	Pan-leukemia	FALSE	4908	0.0173923	FALSE		FALSE
ENSG00000031698	SARS1	Pan-leukemia	FALSE	4909	0.0173882	FALSE		FALSE
ENSG00000102710	SUPT20H	Pan-leukemia	FALSE	4910	0.0173882	FALSE		FALSE
ENSG00000102901	CENPT	Pan-leukemia	FALSE	4911	0.0173742	FALSE		FALSE
ENSG00000033100	CHPF2	Pan-leukemia	FALSE	4912	0.0173661	FALSE		FALSE
ENSG00000107938	EDRF1	Pan-leukemia	FALSE	4913	0.0173636	FALSE		FALSE
ENSG00000111052	LIN7A	Pan-leukemia	FALSE	4914	0.0173588	FALSE		FALSE
ENSG00000104689	TNFRSF10A	Pan-leukemia	FALSE	4915	0.0173545	FALSE		FALSE
ENSG00000160007	ARHGAP35	Pan-leukemia	FALSE	4916	0.0173541	TRUE	TSG	TRUE	LoF
ENSG00000108349	CASC3	Pan-leukemia	FALSE	4917	0.0173534	FALSE		FALSE
ENSG00000137575	SDCBP	Pan-leukemia	FALSE	4918	0.017352	FALSE		FALSE
ENSG00000172345	STARD5	Pan-leukemia	FALSE	4919	0.0173519	FALSE		FALSE
ENSG00000120158	RCL1	Pan-leukemia	FALSE	4920	0.0173514	FALSE		FALSE
ENSG00000165702	GFI1B	Pan-leukemia	FALSE	4921	0.0173512	FALSE		FALSE
ENSG00000157551	KCNJ15	Pan-leukemia	FALSE	4922	0.0173495	FALSE		FALSE
ENSG00000106290	TAF6	Pan-leukemia	FALSE	4923	0.0173464	FALSE		FALSE
ENSG00000178105	DDX10	Pan-leukemia	TRUE	4924	0.0173401	TRUE	TSG, fusion	FALSE
ENSG00000197410	DCHS2	Pan-leukemia	FALSE	4925	0.0173372	FALSE		FALSE
ENSG00000133302	SLF1	Pan-leukemia	FALSE	4926	0.0173371	FALSE		FALSE
ENSG00000159346	ADIPOR1	Pan-leukemia	FALSE	4927	0.0173263	FALSE		FALSE
ENSG00000106399	RPA3	Pan-leukemia	FALSE	4928	0.0173262	FALSE		FALSE
ENSG00000162174	ASRGL1	Pan-leukemia	FALSE	4929	0.0173243	FALSE		FALSE
ENSG00000057663	ATG5	Pan-leukemia	FALSE	4930	0.0173239	FALSE		FALSE
ENSG00000186918	ZNF395	Pan-leukemia	FALSE	4931	0.0173235	FALSE		FALSE
ENSG00000013275	PSMC4	Pan-leukemia	FALSE	4932	0.0173231	FALSE		FALSE
ENSG00000164221	CCDC112	Pan-leukemia	FALSE	4933	0.0173132	FALSE		FALSE
ENSG00000010256	UQCRC1	Pan-leukemia	FALSE	4934	0.0173115	FALSE		FALSE
ENSG00000165929	TC2N	Pan-leukemia	FALSE	4935	0.017302	FALSE		FALSE
ENSG00000104870	FCGRT	Pan-leukemia	FALSE	4936	0.0172993	FALSE		FALSE
ENSG00000137337	MDC1	Pan-leukemia	FALSE	4937	0.0172932	FALSE		FALSE
ENSG00000135842	NIBAN1	Pan-leukemia	FALSE	4938	0.0172919	FALSE		FALSE
ENSG00000197405	C5AR1	Pan-leukemia	FALSE	4939	0.0172838	FALSE		FALSE
ENSG00000137842	TMEM62	Pan-leukemia	FALSE	4940	0.0172836	FALSE		FALSE
ENSG00000113368	LMNB1	Pan-leukemia	FALSE	4941	0.0172828	FALSE		FALSE
ENSG00000128609	NDUFA5	Pan-leukemia	FALSE	4942	0.017279	FALSE		FALSE
ENSG00000178104	PDE4DIP	Pan-leukemia	TRUE	4943	0.0172755	TRUE	fusion	TRUE	Act
ENSG00000121417	ZNF211	Pan-leukemia	FALSE	4944	0.0172735	FALSE		FALSE
ENSG00000100934	SEC23A	Pan-leukemia	FALSE	4945	0.0172666	FALSE		FALSE
ENSG00000115590	IL1R2	Pan-leukemia	FALSE	4946	0.0172599	FALSE		FALSE
ENSG00000146278	PNRC1	Pan-leukemia	FALSE	4947	0.0172573	FALSE		FALSE
ENSG00000163618	CADPS	Pan-leukemia	FALSE	4948	0.0172545	FALSE		FALSE
ENSG00000205609	EIF3CL	Pan-leukemia	FALSE	4949	0.0172527	FALSE		FALSE
ENSG00000224470	ATXN1L	Pan-leukemia	FALSE	4950	0.0172512	FALSE		FALSE
ENSG00000094804	CDC6	Pan-leukemia	FALSE	4951	0.0172504	FALSE		FALSE
ENSG00000138698	RAP1GDS1	Pan-leukemia	TRUE	4952	0.0172494	TRUE	oncogene, fusion	TRUE	Act
ENSG00000186577	SMIM29	Pan-leukemia	FALSE	4953	0.0172428	FALSE		FALSE
ENSG00000076604	TRAF4	Pan-leukemia	FALSE	4954	0.0172422	FALSE		FALSE
ENSG00000147439	BIN3	Pan-leukemia	FALSE	4955	0.0172373	FALSE		FALSE
ENSG00000127184	COX7C	Pan-leukemia	FALSE	4956	0.0172361	FALSE		FALSE
ENSG00000140299	BNIP2	Pan-leukemia	FALSE	4957	0.0172359	FALSE		FALSE
ENSG00000164535	DAGLB	Pan-leukemia	FALSE	4958	0.0172286	FALSE		FALSE
ENSG00000198018	ENTPD7	Pan-leukemia	FALSE	4959	0.0172281	FALSE		FALSE
ENSG00000163406	SLC15A2	Pan-leukemia	FALSE	4960	0.0172273	FALSE		FALSE
ENSG00000164305	CASP3	Pan-leukemia	FALSE	4961	0.0172262	TRUE	TSG	FALSE
ENSG00000163166	IWS1	Pan-leukemia	FALSE	4962	0.017225	FALSE		FALSE
ENSG00000008517	IL32	Pan-leukemia	FALSE	4963	0.0172244	FALSE		FALSE
ENSG00000003509	NDUFAF7	Pan-leukemia	FALSE	4964	0.0172226	FALSE		FALSE
ENSG00000115207	GTF3C2	Pan-leukemia	FALSE	4965	0.0172203	FALSE		FALSE
ENSG00000102879	CORO1A	Pan-leukemia	FALSE	4966	0.01722	FALSE		FALSE
ENSG00000101445	PPP1R16B	Pan-leukemia	FALSE	4967	0.0172181	FALSE		FALSE
ENSG00000132254	ARFIP2	Pan-leukemia	FALSE	4968	0.0172159	FALSE		FALSE
ENSG00000204287	HLA-DRA	Pan-leukemia	FALSE	4969	0.0172154	FALSE		FALSE
ENSG00000126254	RBM42	Pan-leukemia	FALSE	4970	0.0172143	FALSE		FALSE
ENSG00000085733	CTTN	Pan-leukemia	FALSE	4971	0.0172136	FALSE		FALSE
ENSG00000069943	PIGB	Pan-leukemia	FALSE	4972	0.0171934	FALSE		FALSE
ENSG00000025796	SEC63	Pan-leukemia	FALSE	4973	0.0171923	FALSE		FALSE
ENSG00000197976	AKAP17A	Pan-leukemia	FALSE	4974	0.0171915	FALSE		FALSE
ENSG00000139990	DCAF5	Pan-leukemia	FALSE	4975	0.0171913	FALSE		FALSE
ENSG00000174839	DENND6A	Pan-leukemia	FALSE	4976	0.0171852	FALSE		FALSE
ENSG00000197312	DDI2	Pan-leukemia	FALSE	4977	0.0171835	FALSE		FALSE
ENSG00000114107	CEP70	Pan-leukemia	FALSE	4978	0.0171835	FALSE		FALSE
ENSG00000110057	UNC93B1	Pan-leukemia	FALSE	4979	0.0171791	FALSE		FALSE
ENSG00000132879	FBXO44	Pan-leukemia	FALSE	4980	0.0171769	FALSE		FALSE
ENSG00000144048	DUSP11	Pan-leukemia	FALSE	4981	0.0171767	FALSE		FALSE
ENSG00000151553	FAM160B1	Pan-leukemia	FALSE	4982	0.017174	FALSE		FALSE
ENSG00000165322	ARHGAP12	Pan-leukemia	FALSE	4983	0.0171733	FALSE		FALSE
ENSG00000203836	NBPF24	Pan-leukemia	FALSE	4984	0.0171722	FALSE		FALSE
ENSG00000137876	RSL24D1	Pan-leukemia	FALSE	4985	0.0171719	FALSE		FALSE
ENSG00000064225	ST3GAL6	Pan-leukemia	FALSE	4986	0.0171705	FALSE		FALSE
ENSG00000188312	CENPP	Pan-leukemia	FALSE	4987	0.0171702	FALSE		FALSE
ENSG00000168724	DNAJC21	Pan-leukemia	FALSE	4988	0.0171683	FALSE		FALSE
ENSG00000189067	LITAF	Pan-leukemia	FALSE	4989	0.0171672	FALSE		FALSE
ENSG00000166352	C11orf74	Pan-leukemia	FALSE	4990	0.0171645	FALSE		FALSE
ENSG00000064651	SLC12A2	Pan-leukemia	FALSE	4991	0.0171641	FALSE		FALSE
ENSG00000037757	MRI1	Pan-leukemia	FALSE	4992	0.0171631	FALSE		FALSE
ENSG00000179593	ALOX15B	Pan-leukemia	FALSE	4993	0.0171625	FALSE		FALSE
ENSG00000090975	PITPNM2	Pan-leukemia	FALSE	4994	0.0171609	FALSE		FALSE
ENSG00000025039	RRAGD	Pan-leukemia	FALSE	4995	0.0171585	FALSE		FALSE
ENSG00000100227	POLDIP3	Pan-leukemia	FALSE	4996	0.0171545	FALSE		FALSE
ENSG00000143748	NVL	Pan-leukemia	FALSE	4997	0.0171527	FALSE		FALSE
ENSG00000112406	HECA	Pan-leukemia	FALSE	4998	0.0171501	FALSE		FALSE
ENSG00000105655	ISYNA1	Pan-leukemia	FALSE	4999	0.0171492	FALSE		FALSE
ENSG00000144580	CNOT9	Pan-leukemia	FALSE	5000	0.0171489	FALSE		TRUE
ENSG00000172889	EGFL7	Pan-leukemia	FALSE	5001	0.0171482	FALSE		FALSE
ENSG00000101079	NDRG3	Pan-leukemia	FALSE	5002	0.0171385	FALSE		FALSE
ENSG00000160633	SAFB	Pan-leukemia	FALSE	5003	0.0171373	FALSE		FALSE
ENSG00000180957	PITPNB	Pan-leukemia	FALSE	5004	0.0171227	FALSE		FALSE
ENSG00000227345	PARG	Pan-leukemia	FALSE	5005	0.0171226	FALSE		FALSE
ENSG00000101337	TM9SF4	Pan-leukemia	FALSE	5006	0.0171146	FALSE		FALSE
ENSG00000100523	DDHD1	Pan-leukemia	FALSE	5007	0.017112	FALSE		FALSE
ENSG00000100603	SNW1	Pan-leukemia	FALSE	5008	0.0171021	FALSE		FALSE
ENSG00000123219	CENPK	Pan-leukemia	FALSE	5009	0.0171018	FALSE		FALSE
ENSG00000117155	SSX2IP	Pan-leukemia	FALSE	5010	0.0170921	FALSE		FALSE
ENSG00000267978	MAGEA9B	Pan-leukemia	FALSE	5011	0.0170901	FALSE		FALSE
ENSG00000167703	SLC43A2	Pan-leukemia	FALSE	5012	0.0170874	FALSE		FALSE
ENSG00000100445	SDR39U1	Pan-leukemia	FALSE	5013	0.017084	FALSE		FALSE
ENSG00000204544	MUC21	Pan-leukemia	FALSE	5014	0.0170835	FALSE		FALSE
ENSG00000099942	CRKL	Pan-leukemia	FALSE	5015	0.0170822	FALSE		FALSE
ENSG00000173511	VEGFB	Pan-leukemia	FALSE	5016	0.0170802	FALSE		FALSE
ENSG00000085978	ATG16L1	Pan-leukemia	FALSE	5017	0.0170794	FALSE		FALSE
ENSG00000105204	DYRK1B	Pan-leukemia	FALSE	5018	0.0170749	FALSE		FALSE
ENSG00000039319	ZFYVE16	Pan-leukemia	FALSE	5019	0.0170715	FALSE		FALSE
ENSG00000182196	ARL6IP4	Pan-leukemia	FALSE	5020	0.0170649	FALSE		FALSE
ENSG00000117480	FAAH	Pan-leukemia	FALSE	5021	0.0170643	FALSE		FALSE
ENSG00000180071	ANKRD18A	Pan-leukemia	FALSE	5022	0.0170552	FALSE		FALSE
ENSG00000277775	H3C7	Pan-leukemia	FALSE	5023	0.0170542	FALSE		FALSE
ENSG00000170365	SMAD1	Pan-leukemia	FALSE	5024	0.0170514	FALSE		FALSE
ENSG00000108179	PPIF	Pan-leukemia	FALSE	5025	0.0170503	FALSE		FALSE
ENSG00000134321	RSAD2	Pan-leukemia	FALSE	5026	0.0170477	FALSE		FALSE
ENSG00000071051	NCK2	Pan-leukemia	FALSE	5027	0.017042	FALSE		FALSE
ENSG00000116871	MAP7D1	Pan-leukemia	FALSE	5028	0.0170416	FALSE		FALSE
ENSG00000150403	TMCO3	Pan-leukemia	FALSE	5029	0.0170387	FALSE		FALSE
ENSG00000105669	COPE	Pan-leukemia	FALSE	5030	0.0170374	FALSE		FALSE
ENSG00000106100	NOD1	Pan-leukemia	FALSE	5031	0.0170334	FALSE		FALSE
ENSG00000177034	MTX3	Pan-leukemia	FALSE	5032	0.0170224	FALSE		FALSE
ENSG00000011007	ELOA	Pan-leukemia	FALSE	5033	0.0170196	FALSE		FALSE
ENSG00000148498	PARD3	Pan-leukemia	FALSE	5034	0.0170163	FALSE		FALSE
ENSG00000157450	RNF111	Pan-leukemia	FALSE	5035	0.0170078	FALSE		FALSE
ENSG00000118260	CREB1	Pan-leukemia	FALSE	5036	0.0170078	TRUE	oncogene, fusion	FALSE
ENSG00000161057	PSMC2	Pan-leukemia	FALSE	5037	0.0170074	FALSE		FALSE
ENSG00000123594	ATXN3L	Pan-leukemia	FALSE	5038	0.0170066	FALSE		FALSE
ENSG00000007047	MARK4	Pan-leukemia	FALSE	5039	0.0170015	FALSE		FALSE
ENSG00000080815	PSEN1	Pan-leukemia	FALSE	5040	0.0169992	FALSE		FALSE
ENSG00000135040	NAA35	Pan-leukemia	FALSE	5041	0.0169971	FALSE		FALSE
ENSG00000101367	MAPRE1	Pan-leukemia	FALSE	5042	0.0169961	FALSE		FALSE
ENSG00000162144	CYB561A3	Pan-leukemia	FALSE	5043	0.0169939	FALSE		FALSE
ENSG00000123815	COQ8B	Pan-leukemia	FALSE	5044	0.0169937	FALSE		FALSE
ENSG00000102010	BMX	Pan-leukemia	FALSE	5045	0.0169926	FALSE		FALSE
ENSG00000010818	HIVEP2	Pan-leukemia	FALSE	5046	0.016988	FALSE		FALSE
ENSG00000085063	CD59	Pan-leukemia	FALSE	5047	0.0169844	FALSE		FALSE
ENSG00000137413	TAF8	Pan-leukemia	FALSE	5048	0.016984	FALSE		FALSE
ENSG00000182541	LIMK2	Pan-leukemia	FALSE	5049	0.0169817	FALSE		FALSE
ENSG00000146842	TMEM209	Pan-leukemia	FALSE	5050	0.0169695	FALSE		FALSE
ENSG00000163932	PRKCD	Pan-leukemia	FALSE	5051	0.0169666	FALSE		TRUE	LoF
ENSG00000143862	ARL8A	Pan-leukemia	FALSE	5052	0.0169653	FALSE		FALSE
ENSG00000133606	MKRN1	Pan-leukemia	FALSE	5053	0.0169581	FALSE		FALSE
ENSG00000167604	NFKBID	Pan-leukemia	FALSE	5054	0.0169517	FALSE		FALSE
ENSG00000065883	CDK13	Pan-leukemia	FALSE	5055	0.0169505	FALSE		FALSE
ENSG00000214787	MS4A4E	Pan-leukemia	FALSE	5056	0.0169477	FALSE		FALSE
ENSG00000141452	RMC1	Pan-leukemia	FALSE	5057	0.0169442	FALSE		FALSE
ENSG00000055118	KCNH2	Pan-leukemia	FALSE	5058	0.0169427	FALSE		FALSE
ENSG00000125912	NCLN	Pan-leukemia	FALSE	5059	0.0169394	FALSE		FALSE
ENSG00000183484	GPR132	Pan-leukemia	FALSE	5060	0.0169371	FALSE		FALSE
ENSG00000161996	WDR90	Pan-leukemia	FALSE	5061	0.0169368	FALSE		FALSE
ENSG00000121350	PYROXD1	Pan-leukemia	FALSE	5062	0.0169355	FALSE		FALSE
ENSG00000163221	S100A12	Pan-leukemia	FALSE	5063	0.0169343	FALSE		FALSE
ENSG00000237649	KIFC1	Pan-leukemia	FALSE	5064	0.0169273	FALSE		TRUE	Act
ENSG00000083720	OXCT1	Pan-leukemia	FALSE	5065	0.016921	FALSE		FALSE
ENSG00000162894	FCMR	Pan-leukemia	FALSE	5066	0.0169186	FALSE		FALSE
ENSG00000127463	EMC1	Pan-leukemia	FALSE	5067	0.0169107	FALSE		FALSE
ENSG00000137161	CNPY3	Pan-leukemia	FALSE	5068	0.0169104	FALSE		FALSE
ENSG00000011376	LARS2	Pan-leukemia	FALSE	5069	0.0169034	FALSE		FALSE
ENSG00000111785	RIC8B	Pan-leukemia	FALSE	5070	0.0169003	FALSE		FALSE
ENSG00000274810	NPHP3-ACAD11	Pan-leukemia	FALSE	5071	0.0168934	FALSE		FALSE
ENSG00000168172	HOOK3	Pan-leukemia	FALSE	5072	0.0168904	TRUE	fusion	FALSE
ENSG00000139197	PEX5	Pan-leukemia	FALSE	5073	0.0168856	FALSE		FALSE
ENSG00000100490	CDKL1	Pan-leukemia	FALSE	5074	0.0168844	FALSE		FALSE
ENSG00000112212	TSPO2	Pan-leukemia	FALSE	5075	0.0168829	FALSE		FALSE
ENSG00000185344	ATP6V0A2	Pan-leukemia	FALSE	5076	0.0168746	FALSE		FALSE
ENSG00000196177	ACADSB	Pan-leukemia	FALSE	5077	0.0168721	FALSE		FALSE
ENSG00000198000	NOL8	Pan-leukemia	FALSE	5078	0.0168704	FALSE		FALSE
ENSG00000110619	CARS1	Pan-leukemia	TRUE	5079	0.016866	TRUE	TSG, fusion	FALSE
ENSG00000054148	PHPT1	Pan-leukemia	FALSE	5080	0.0168644	FALSE		FALSE
ENSG00000093010	COMT	Pan-leukemia	FALSE	5081	0.0168628	FALSE		FALSE
ENSG00000135677	GNS	Pan-leukemia	FALSE	5082	0.0168579	FALSE		FALSE
ENSG00000143947	RPS27A	Pan-leukemia	FALSE	5083	0.0168577	FALSE		FALSE
ENSG00000141013	GAS8	Pan-leukemia	FALSE	5084	0.016855	FALSE		FALSE
ENSG00000148513	ANKRD30A	Pan-leukemia	FALSE	5085	0.0168506	FALSE		FALSE
ENSG00000139044	B4GALNT3	Pan-leukemia	FALSE	5086	0.016845	FALSE		FALSE
ENSG00000123983	ACSL3	Pan-leukemia	FALSE	5087	0.0168437	TRUE	fusion	TRUE	Act
ENSG00000198301	SDAD1	Pan-leukemia	FALSE	5088	0.0168403	FALSE		FALSE
ENSG00000123933	MXD4	Pan-leukemia	FALSE	5089	0.0168349	FALSE		FALSE
ENSG00000114021	NIT2	Pan-leukemia	FALSE	5090	0.0168261	FALSE		FALSE
ENSG00000174469	CNTNAP2	Pan-leukemia	FALSE	5091	0.016823	TRUE	TSG	FALSE
ENSG00000119541	VPS4B	Pan-leukemia	FALSE	5092	0.0168222	FALSE		FALSE
ENSG00000010017	RANBP9	Pan-leukemia	FALSE	5093	0.016822	FALSE		FALSE
ENSG00000170325	PRDM10	Pan-leukemia	FALSE	5094	0.0168193	FALSE		FALSE
ENSG00000185651	UBE2L3	Pan-leukemia	FALSE	5095	0.016815	FALSE		FALSE
ENSG00000142687	KIAA0319L	Pan-leukemia	FALSE	5096	0.0168108	FALSE		FALSE
ENSG00000138433	CIR1	Pan-leukemia	FALSE	5097	0.0168047	FALSE		FALSE
ENSG00000263809	AC135178.3	Pan-leukemia	FALSE	5098	0.016804	FALSE		FALSE
ENSG00000182093	GET1	Pan-leukemia	FALSE	5099	0.0167971	FALSE		FALSE
ENSG00000122085	MTERF4	Pan-leukemia	FALSE	5100	0.0167967	FALSE		FALSE
ENSG00000144840	RABL3	Pan-leukemia	FALSE	5101	0.0167955	FALSE		FALSE
ENSG00000146540	C7orf50	Pan-leukemia	FALSE	5102	0.0167926	FALSE		FALSE
ENSG00000177548	RABEP2	Pan-leukemia	FALSE	5103	0.0167896	FALSE		FALSE
ENSG00000116199	FAM20B	Pan-leukemia	FALSE	5104	0.0167885	FALSE		FALSE
ENSG00000173801	JUP	Pan-leukemia	FALSE	5105	0.0167871	FALSE		FALSE
ENSG00000072518	MARK2	Pan-leukemia	FALSE	5106	0.0167854	FALSE		TRUE	ambiguous
ENSG00000066654	THUMPD1	Pan-leukemia	FALSE	5107	0.0167827	FALSE		FALSE
ENSG00000184661	CDCA2	Pan-leukemia	FALSE	5108	0.0167825	FALSE		FALSE
ENSG00000153666	GOLGA8I	Pan-leukemia	FALSE	5109	0.0167765	FALSE		FALSE
ENSG00000141526	SLC16A3	Pan-leukemia	FALSE	5110	0.0167761	FALSE		FALSE
ENSG00000102900	NUP93	Pan-leukemia	FALSE	5111	0.0167761	FALSE		FALSE
ENSG00000185122	HSF1	Pan-leukemia	FALSE	5112	0.0167758	FALSE		FALSE
ENSG00000166483	WEE1	Pan-leukemia	FALSE	5113	0.0167749	FALSE		FALSE
ENSG00000171148	TADA3	Pan-leukemia	FALSE	5114	0.0167708	FALSE		FALSE
ENSG00000153093	ACOXL	Pan-leukemia	FALSE	5115	0.0167704	FALSE		FALSE
ENSG00000130733	YIPF2	Pan-leukemia	FALSE	5116	0.0167701	FALSE		FALSE
ENSG00000175097	RAG2	Pan-leukemia	FALSE	5117	0.0167681	FALSE		FALSE
ENSG00000177169	ULK1	Pan-leukemia	FALSE	5118	0.01676	FALSE		FALSE
ENSG00000079950	STX7	Pan-leukemia	FALSE	5119	0.0167563	FALSE		FALSE
ENSG00000047932	GOPC	Pan-leukemia	FALSE	5120	0.0167504	TRUE	fusion	FALSE
ENSG00000144749	LRIG1	Pan-leukemia	FALSE	5121	0.0167501	FALSE		FALSE
ENSG00000162521	RBBP4	Pan-leukemia	FALSE	5122	0.0167454	FALSE		FALSE
ENSG00000149308	NPAT	Pan-leukemia	FALSE	5123	0.0167452	FALSE		FALSE
ENSG00000132185	FCRLA	Pan-leukemia	FALSE	5124	0.0167435	FALSE		FALSE
ENSG00000117906	RCN2	Pan-leukemia	FALSE	5125	0.0167432	FALSE		FALSE
ENSG00000086189	DIMT1	Pan-leukemia	FALSE	5126	0.016741	FALSE		FALSE
ENSG00000198818	SFT2D1	Pan-leukemia	FALSE	5127	0.0167409	FALSE		FALSE
ENSG00000177542	SLC25A22	Pan-leukemia	FALSE	5128	0.016737	FALSE		FALSE
ENSG00000168916	ZNF608	Pan-leukemia	FALSE	5129	0.0167358	FALSE		FALSE
ENSG00000147206	NXF3	Pan-leukemia	FALSE	5130	0.0167348	FALSE		FALSE
ENSG00000089006	SNX5	Pan-leukemia	FALSE	5131	0.0167345	FALSE		FALSE
ENSG00000166548	TK2	Pan-leukemia	FALSE	5132	0.0167248	FALSE		FALSE
ENSG00000135913	USP37	Pan-leukemia	FALSE	5133	0.0167239	FALSE		FALSE
ENSG00000162654	GBP4	Pan-leukemia	FALSE	5134	0.0167206	FALSE		FALSE
ENSG00000125821	DTD1	Pan-leukemia	FALSE	5135	0.0167063	FALSE		FALSE
ENSG00000025800	KPNA6	Pan-leukemia	FALSE	5136	0.0167038	FALSE		FALSE
ENSG00000110911	SLC11A2	Pan-leukemia	FALSE	5137	0.0166999	FALSE		FALSE
ENSG00000171865	RNASEH1	Pan-leukemia	FALSE	5138	0.0166948	FALSE		FALSE
ENSG00000204613	TRIM10	Pan-leukemia	FALSE	5139	0.0166877	FALSE		FALSE
ENSG00000104299	INTS9	Pan-leukemia	FALSE	5140	0.0166877	FALSE		FALSE
ENSG00000000460	C1orf112	Pan-leukemia	FALSE	5141	0.0166873	FALSE		FALSE
ENSG00000116171	SCP2	Pan-leukemia	FALSE	5142	0.0166847	FALSE		FALSE
ENSG00000154553	PDLIM3	Pan-leukemia	FALSE	5143	0.0166736	FALSE		FALSE
ENSG00000088882	CPXM1	Pan-leukemia	FALSE	5144	0.0166724	FALSE		FALSE
ENSG00000135299	ANKRD6	Pan-leukemia	FALSE	5145	0.0166687	FALSE		FALSE
ENSG00000006712	PAF1	Pan-leukemia	FALSE	5146	0.0166627	FALSE		FALSE
ENSG00000106153	CHCHD2	Pan-leukemia	FALSE	5147	0.0166557	FALSE		FALSE
ENSG00000172915	NBEA	Pan-leukemia	TRUE	5148	0.0166557	TRUE		TRUE	ambiguous
ENSG00000102738	MRPS31	Pan-leukemia	FALSE	5149	0.0166544	FALSE		FALSE
ENSG00000153560	UBP1	Pan-leukemia	FALSE	5150	0.0166503	FALSE		FALSE
ENSG00000153786	ZDHHC7	Pan-leukemia	FALSE	5151	0.016647	FALSE		FALSE
ENSG00000120709	FAM53C	Pan-leukemia	FALSE	5152	0.0166421	FALSE		FALSE
ENSG00000105576	TNPO2	Pan-leukemia	FALSE	5153	0.0166389	FALSE		FALSE
ENSG00000102897	LYRM1	Pan-leukemia	FALSE	5154	0.0166387	FALSE		FALSE
ENSG00000119596	YLPM1	Pan-leukemia	FALSE	5155	0.0166382	FALSE		FALSE
ENSG00000143622	RIT1	Pan-leukemia	FALSE	5156	0.0166362	FALSE		FALSE
ENSG00000121895	TMEM156	Pan-leukemia	FALSE	5157	0.0166351	FALSE		FALSE
ENSG00000101166	PRELID3B	Pan-leukemia	FALSE	5158	0.0166346	FALSE		FALSE
ENSG00000178177	LCORL	Pan-leukemia	FALSE	5159	0.0166325	FALSE		FALSE
ENSG00000159658	EFCAB14	Pan-leukemia	FALSE	5160	0.0166304	FALSE		FALSE
ENSG00000119977	TCTN3	Pan-leukemia	FALSE	5161	0.0166288	FALSE		FALSE
ENSG00000134324	LPIN1	Pan-leukemia	FALSE	5162	0.0166252	FALSE		FALSE
ENSG00000129315	CCNT1	Pan-leukemia	FALSE	5163	0.016621	FALSE		FALSE
ENSG00000088812	ATRN	Pan-leukemia	FALSE	5164	0.0166189	FALSE		FALSE
ENSG00000110665	C11orf21	Pan-leukemia	FALSE	5165	0.0166179	FALSE		FALSE
ENSG00000134954	ETS1	Pan-leukemia	FALSE	5166	0.0166168	FALSE		FALSE
ENSG00000138642	HERC6	Pan-leukemia	FALSE	5167	0.016616	FALSE		FALSE
ENSG00000253797	UTP14C	Pan-leukemia	FALSE	5168	0.016614	FALSE		FALSE
ENSG00000230124	ACBD6	Pan-leukemia	FALSE	5169	0.0166129	FALSE		FALSE
ENSG00000148399	DPH7	Pan-leukemia	FALSE	5170	0.0166114	FALSE		FALSE
ENSG00000140386	SCAPER	Pan-leukemia	FALSE	5171	0.0166097	FALSE		FALSE
ENSG00000141646	SMAD4	Pan-leukemia	FALSE	5172	0.0166036	TRUE	TSG	TRUE	LoF
ENSG00000172183	ISG20	Pan-leukemia	FALSE	5173	0.0166006	FALSE		FALSE
ENSG00000058804	NDC1	Pan-leukemia	FALSE	5174	0.0165919	FALSE		FALSE
ENSG00000106144	CASP2	Pan-leukemia	FALSE	5175	0.0165884	FALSE		FALSE
ENSG00000180901	KCTD2	Pan-leukemia	FALSE	5176	0.0165841	FALSE		FALSE
ENSG00000136875	PRPF4	Pan-leukemia	FALSE	5177	0.016583	FALSE		FALSE
ENSG00000103353	UBFD1	Pan-leukemia	FALSE	5178	0.0165773	FALSE		FALSE
ENSG00000005801	ZNF195	Pan-leukemia	FALSE	5179	0.0165738	FALSE		FALSE
ENSG00000196365	LONP1	Pan-leukemia	FALSE	5180	0.0165712	FALSE		FALSE
ENSG00000137965	IFI44	Pan-leukemia	FALSE	5181	0.016569	FALSE		FALSE
ENSG00000104756	KCTD9	Pan-leukemia	FALSE	5182	0.0165685	FALSE		FALSE
ENSG00000144535	DIS3L2	Pan-leukemia	FALSE	5183	0.0165617	FALSE		FALSE
ENSG00000103064	SLC7A6	Pan-leukemia	FALSE	5184	0.0165568	FALSE		FALSE
ENSG00000165006	UBAP1	Pan-leukemia	FALSE	5185	0.016554	FALSE		FALSE
ENSG00000090061	CCNK	Pan-leukemia	FALSE	5186	0.0165513	FALSE		FALSE
ENSG00000173715	C11orf80	Pan-leukemia	FALSE	5187	0.0165509	FALSE		FALSE
ENSG00000173418	NAA20	Pan-leukemia	FALSE	5188	0.0165497	FALSE		FALSE
ENSG00000196083	IL1RAP	Pan-leukemia	FALSE	5189	0.0165468	FALSE		FALSE
ENSG00000126091	ST3GAL3	Pan-leukemia	FALSE	5190	0.016545	FALSE		FALSE
ENSG00000160712	IL6R	Pan-leukemia	TRUE	5191	0.0165449	FALSE		FALSE
ENSG00000198039	ZNF273	Pan-leukemia	FALSE	5192	0.0165407	FALSE		FALSE
ENSG00000162191	UBXN1	Pan-leukemia	FALSE	5193	0.0165363	FALSE		FALSE
ENSG00000013725	CD6	Pan-leukemia	FALSE	5194	0.0165346	FALSE		FALSE
ENSG00000121680	PEX16	Pan-leukemia	FALSE	5195	0.0165342	FALSE		FALSE
ENSG00000162971	TYW5	Pan-leukemia	FALSE	5196	0.0165304	FALSE		FALSE
ENSG00000072135	PTPN18	Pan-leukemia	FALSE	5197	0.0165286	FALSE		FALSE
ENSG00000177990	DPY19L2	Pan-leukemia	FALSE	5198	0.0165254	FALSE		FALSE
ENSG00000185418	TARS3	Pan-leukemia	FALSE	5199	0.0165235	FALSE		FALSE
ENSG00000100949	RABGGTA	Pan-leukemia	FALSE	5200	0.0165234	FALSE		FALSE
ENSG00000168438	CDC40	Pan-leukemia	FALSE	5201	0.0165227	FALSE		FALSE
ENSG00000102393	GLA	Pan-leukemia	FALSE	5202	0.0165187	FALSE		FALSE
ENSG00000273559	CWC25	Pan-leukemia	FALSE	5203	0.016518	FALSE		FALSE
ENSG00000189046	ALKBH2	Pan-leukemia	FALSE	5204	0.016518	FALSE		FALSE
ENSG00000135047	CTSL	Pan-leukemia	FALSE	5205	0.0165127	FALSE		FALSE
ENSG00000133961	NUMB	Pan-leukemia	FALSE	5206	0.0165058	FALSE		FALSE
ENSG00000204610	TRIM15	Pan-leukemia	FALSE	5207	0.0165019	FALSE		FALSE
ENSG00000048991	R3HDM1	Pan-leukemia	FALSE	5208	0.0165017	FALSE		FALSE
ENSG00000117625	RCOR3	Pan-leukemia	FALSE	5209	0.0164969	FALSE		FALSE
ENSG00000146409	SLC18B1	Pan-leukemia	FALSE	5210	0.0164967	FALSE		FALSE
ENSG00000119392	GLE1	Pan-leukemia	FALSE	5211	0.016496	FALSE		FALSE
ENSG00000160293	VAV2	Pan-leukemia	FALSE	5212	0.0164916	FALSE		FALSE
ENSG00000012822	CALCOCO1	Pan-leukemia	FALSE	5213	0.0164861	FALSE		FALSE
ENSG00000122550	KLHL7	Pan-leukemia	FALSE	5214	0.0164814	FALSE		FALSE
ENSG00000131759	RARA	Pan-leukemia	TRUE	5215	0.0164791	TRUE	oncogene, fusion	TRUE	Act
ENSG00000212807	OR2A42	Pan-leukemia	FALSE	5216	0.0164783	FALSE		FALSE
ENSG00000129197	RPAIN	Pan-leukemia	FALSE	5217	0.0164781	FALSE		FALSE
ENSG00000121289	CEP89	Pan-leukemia	FALSE	5218	0.0164773	TRUE	fusion	FALSE
ENSG00000005238	FAM214B	Pan-leukemia	FALSE	5219	0.0164771	FALSE		FALSE
ENSG00000063177	RPL18	Pan-leukemia	FALSE	5220	0.0164754	FALSE		FALSE
ENSG00000125944	HNRNPR	Pan-leukemia	FALSE	5221	0.0164732	FALSE		FALSE
ENSG00000144306	SCRN3	Pan-leukemia	FALSE	5222	0.0164699	FALSE		FALSE
ENSG00000063601	MTMR1	Pan-leukemia	FALSE	5223	0.0164674	FALSE		FALSE
ENSG00000138303	ASCC1	Pan-leukemia	FALSE	5224	0.0164674	FALSE		FALSE
ENSG00000149577	SIDT2	Pan-leukemia	FALSE	5225	0.0164659	FALSE		FALSE
ENSG00000148090	AUH	Pan-leukemia	FALSE	5226	0.0164658	FALSE		FALSE
ENSG00000164187	LMBRD2	Pan-leukemia	FALSE	5227	0.0164654	FALSE		FALSE
ENSG00000156017	CARNMT1	Pan-leukemia	FALSE	5228	0.0164605	FALSE		FALSE
ENSG00000095485	CWF19L1	Pan-leukemia	FALSE	5229	0.0164595	FALSE		FALSE
ENSG00000178719	GRINA	Pan-leukemia	FALSE	5230	0.0164527	FALSE		FALSE
ENSG00000249915	PDCD6	Pan-leukemia	FALSE	5231	0.0164491	FALSE		FALSE
ENSG00000015475	BID	Pan-leukemia	FALSE	5232	0.0164476	FALSE		FALSE
ENSG00000134571	MYBPC3	Pan-leukemia	FALSE	5233	0.0164455	FALSE		FALSE
ENSG00000013810	TACC3	Pan-leukemia	FALSE	5234	0.0164426	FALSE		FALSE
ENSG00000137500	CCDC90B	Pan-leukemia	FALSE	5235	0.0164412	FALSE		FALSE
ENSG00000105438	KDELR1	Pan-leukemia	FALSE	5236	0.0164383	FALSE		FALSE
ENSG00000198815	FOXJ3	Pan-leukemia	FALSE	5237	0.0164377	FALSE		FALSE
ENSG00000197565	COL4A6	Pan-leukemia	FALSE	5238	0.0164225	FALSE		FALSE
ENSG00000102409	BEX4	Pan-leukemia	FALSE	5239	0.0164153	FALSE		FALSE
ENSG00000204264	PSMB8	Pan-leukemia	FALSE	5240	0.0164142	FALSE		FALSE
ENSG00000124731	TREM1	Pan-leukemia	FALSE	5241	0.0164075	FALSE		FALSE
ENSG00000120910	PPP3CC	Pan-leukemia	FALSE	5242	0.0164058	FALSE		FALSE
ENSG00000129625	REEP5	Pan-leukemia	FALSE	5243	0.0164056	FALSE		FALSE
ENSG00000125780	TGM3	Pan-leukemia	FALSE	5244	0.0164053	FALSE		FALSE
ENSG00000185813	PCYT2	Pan-leukemia	FALSE	5245	0.0164004	FALSE		FALSE
ENSG00000164691	TAGAP	Pan-leukemia	FALSE	5246	0.0163995	FALSE		FALSE
ENSG00000128272	ATF4	Pan-leukemia	FALSE	5247	0.0163974	FALSE		FALSE
ENSG00000086598	TMED2	Pan-leukemia	FALSE	5248	0.0163966	FALSE		FALSE
ENSG00000141552	ANAPC11	Pan-leukemia	FALSE	5249	0.0163956	FALSE		FALSE
ENSG00000131196	NFATC1	Pan-leukemia	FALSE	5250	0.0163935	FALSE		FALSE
ENSG00000145569	OTULINL	Pan-leukemia	FALSE	5251	0.0163898	FALSE		FALSE
ENSG00000115756	HPCAL1	Pan-leukemia	FALSE	5252	0.0163854	FALSE		FALSE
ENSG00000106683	LIMK1	Pan-leukemia	FALSE	5253	0.016378	FALSE		FALSE
ENSG00000184144	CNTN2	Pan-leukemia	FALSE	5254	0.0163777	FALSE		FALSE
ENSG00000183527	PSMG1	Pan-leukemia	FALSE	5255	0.0163766	FALSE		FALSE
ENSG00000110066	KMT5B	Pan-leukemia	FALSE	5256	0.0163734	FALSE		FALSE
ENSG00000135597	REPS1	Pan-leukemia	FALSE	5257	0.0163718	FALSE		FALSE
ENSG00000234444	ZNF736	Pan-leukemia	FALSE	5258	0.0163682	FALSE		FALSE
ENSG00000147601	TERF1	Pan-leukemia	FALSE	5259	0.0163654	FALSE		FALSE
ENSG00000164241	C5orf63	Pan-leukemia	FALSE	5260	0.0163641	FALSE		FALSE
ENSG00000110429	FBXO3	Pan-leukemia	FALSE	5261	0.0163558	FALSE		FALSE
ENSG00000175567	UCP2	Pan-leukemia	FALSE	5262	0.0163488	FALSE		FALSE
ENSG00000100796	PPP4R3A	Pan-leukemia	FALSE	5263	0.0163474	FALSE		FALSE
ENSG00000100526	CDKN3	Pan-leukemia	FALSE	5264	0.0163405	FALSE		FALSE
ENSG00000142082	SIRT3	Pan-leukemia	FALSE	5265	0.0163392	FALSE		FALSE
ENSG00000132950	ZMYM5	Pan-leukemia	FALSE	5266	0.0163378	FALSE		FALSE
ENSG00000109063	MYH3	Pan-leukemia	FALSE	5267	0.0163377	FALSE		FALSE
ENSG00000107669	ATE1	Pan-leukemia	FALSE	5268	0.0163342	FALSE		FALSE
ENSG00000149182	ARFGAP2	Pan-leukemia	FALSE	5269	0.0163334	FALSE		FALSE
ENSG00000135070	ISCA1	Pan-leukemia	FALSE	5270	0.0163276	FALSE		FALSE
ENSG00000196455	PIK3R4	Pan-leukemia	FALSE	5271	0.0163268	FALSE		FALSE
ENSG00000152518	ZFP36L2	Pan-leukemia	FALSE	5272	0.0163238	FALSE		FALSE
ENSG00000134058	CDK7	Pan-leukemia	FALSE	5273	0.0163213	FALSE		FALSE
ENSG00000198838	RYR3	Pan-leukemia	FALSE	5274	0.0163187	FALSE		FALSE
ENSG00000155363	MOV10	Pan-leukemia	FALSE	5275	0.0163176	FALSE		FALSE
ENSG00000150337	FCGR1A	Pan-leukemia	FALSE	5276	0.0163103	FALSE		FALSE
ENSG00000165097	KDM1B	Pan-leukemia	FALSE	5277	0.0163073	FALSE		FALSE
ENSG00000183741	CBX6	Pan-leukemia	FALSE	5278	0.0163068	FALSE		FALSE
ENSG00000165801	ARHGEF40	Pan-leukemia	FALSE	5279	0.0163043	FALSE		FALSE
ENSG00000125124	BBS2	Pan-leukemia	FALSE	5280	0.0163027	FALSE		FALSE
ENSG00000091483	FH	Pan-leukemia	FALSE	5281	0.0163025	TRUE	TSG	TRUE	LoF
ENSG00000169570	DTWD2	Pan-leukemia	FALSE	5282	0.016302	FALSE		FALSE
ENSG00000119673	ACOT2	Pan-leukemia	FALSE	5283	0.016297	FALSE		FALSE
ENSG00000163520	FBLN2	Pan-leukemia	FALSE	5284	0.0162935	TRUE	TSG	FALSE
ENSG00000162869	PPP1R21	Pan-leukemia	FALSE	5285	0.0162845	FALSE		FALSE
ENSG00000051128	HOMER3	Pan-leukemia	FALSE	5286	0.0162818	FALSE		FALSE
ENSG00000161542	PRPSAP1	Pan-leukemia	FALSE	5287	0.016279	FALSE		FALSE
ENSG00000170632	ARMC10	Pan-leukemia	FALSE	5288	0.0162773	FALSE		FALSE
ENSG00000107554	DNMBP	Pan-leukemia	FALSE	5289	0.0162763	FALSE		FALSE
ENSG00000166685	COG1	Pan-leukemia	FALSE	5290	0.0162745	FALSE		FALSE
ENSG00000117632	STMN1	Pan-leukemia	FALSE	5291	0.0162722	FALSE		FALSE
ENSG00000015171	ZMYND11	Pan-leukemia	FALSE	5292	0.0162721	FALSE		FALSE
ENSG00000159063	ALG8	Pan-leukemia	FALSE	5293	0.0162714	FALSE		FALSE
ENSG00000197894	ADH5	Pan-leukemia	FALSE	5294	0.0162684	FALSE		FALSE
ENSG00000168872	DDX19A	Pan-leukemia	FALSE	5295	0.0162649	FALSE		FALSE
ENSG00000196218	RYR1	Pan-leukemia	FALSE	5296	0.0162591	FALSE		FALSE
ENSG00000112996	MRPS30	Pan-leukemia	FALSE	5297	0.0162498	FALSE		FALSE
ENSG00000035862	TIMP2	Pan-leukemia	FALSE	5298	0.0162496	FALSE		FALSE
ENSG00000148719	DNAJB12	Pan-leukemia	FALSE	5299	0.0162466	FALSE		FALSE
ENSG00000103275	UBE2I	Pan-leukemia	FALSE	5300	0.0162408	FALSE		FALSE
ENSG00000106809	OGN	Pan-leukemia	FALSE	5301	0.0162379	FALSE		FALSE
ENSG00000177700	POLR2L	Pan-leukemia	FALSE	5302	0.0162353	FALSE		FALSE
ENSG00000173681	BCLAF3	Pan-leukemia	FALSE	5303	0.0162348	FALSE		FALSE
ENSG00000176444	CLK2	Pan-leukemia	FALSE	5304	0.0162335	FALSE		FALSE
ENSG00000102316	MAGED2	Pan-leukemia	FALSE	5305	0.0162327	FALSE		FALSE
ENSG00000179546	HTR1D	Pan-leukemia	FALSE	5306	0.0162318	FALSE		FALSE
ENSG00000101194	SLC17A9	Pan-leukemia	FALSE	5307	0.0162297	FALSE		FALSE
ENSG00000278085	CT45A8	Pan-leukemia	FALSE	5308	0.0162251	FALSE		FALSE
ENSG00000196372	ASB13	Pan-leukemia	FALSE	5309	0.016218	FALSE		FALSE
ENSG00000204388	HSPA1B	Pan-leukemia	FALSE	5310	0.0162171	FALSE		FALSE
ENSG00000058262	SEC61A1	Pan-leukemia	FALSE	5311	0.0162124	FALSE		FALSE
ENSG00000100450	GZMH	Pan-leukemia	FALSE	5312	0.0162095	FALSE		FALSE
ENSG00000154144	TBRG1	Pan-leukemia	FALSE	5313	0.0162081	FALSE		FALSE
ENSG00000139116	KIF21A	Pan-leukemia	FALSE	5314	0.0162061	FALSE		FALSE
ENSG00000169733	RFNG	Pan-leukemia	FALSE	5315	0.0161985	FALSE		FALSE
ENSG00000173145	NOC3L	Pan-leukemia	FALSE	5316	0.0161936	FALSE		FALSE
ENSG00000145632	PLK2	Pan-leukemia	FALSE	5317	0.0161899	FALSE		FALSE
ENSG00000064115	TM7SF3	Pan-leukemia	FALSE	5318	0.0161893	FALSE		FALSE
ENSG00000164116	GUCY1A1	Pan-leukemia	FALSE	5319	0.0161846	FALSE		FALSE
ENSG00000095321	CRAT	Pan-leukemia	FALSE	5320	0.0161845	FALSE		FALSE
ENSG00000155962	CLIC2	Pan-leukemia	FALSE	5321	0.0161837	FALSE		FALSE
ENSG00000084112	SSH1	Pan-leukemia	FALSE	5322	0.0161811	FALSE		FALSE
ENSG00000156414	TDRD9	Pan-leukemia	FALSE	5323	0.0161724	FALSE		FALSE
ENSG00000070614	NDST1	Pan-leukemia	FALSE	5324	0.0161711	FALSE		FALSE
ENSG00000260548	AL035425.3	Pan-leukemia	FALSE	5325	0.016167	FALSE		FALSE
ENSG00000172922	RNASEH2C	Pan-leukemia	FALSE	5326	0.0161599	FALSE		FALSE
ENSG00000091317	CMTM6	Pan-leukemia	FALSE	5327	0.0161577	FALSE		FALSE
ENSG00000136840	ST6GALNAC4	Pan-leukemia	FALSE	5328	0.0161541	FALSE		FALSE
ENSG00000146373	RNF217	Pan-leukemia	FALSE	5329	0.016154	FALSE		FALSE
ENSG00000156453	PCDH1	Pan-leukemia	FALSE	5330	0.0161519	FALSE		FALSE
ENSG00000113407	TARS1	Pan-leukemia	FALSE	5331	0.0161463	FALSE		FALSE
ENSG00000122692	SMU1	Pan-leukemia	FALSE	5332	0.0161462	FALSE		FALSE
ENSG00000025156	HSF2	Pan-leukemia	FALSE	5333	0.016143	FALSE		FALSE
ENSG00000033327	GAB2	Pan-leukemia	FALSE	5334	0.0161399	FALSE		FALSE
ENSG00000102241	HTATSF1	Pan-leukemia	FALSE	5335	0.0161384	FALSE		FALSE
ENSG00000147378	FATE1	Pan-leukemia	FALSE	5336	0.0161359	FALSE		FALSE
ENSG00000137266	SLC22A23	Pan-leukemia	FALSE	5337	0.016135	FALSE		FALSE
ENSG00000146192	FGD2	Pan-leukemia	FALSE	5338	0.0161339	FALSE		FALSE
ENSG00000167881	SRP68	Pan-leukemia	FALSE	5339	0.0161243	FALSE		FALSE
ENSG00000119383	PTPA	Pan-leukemia	FALSE	5340	0.0161238	FALSE		FALSE
ENSG00000141012	GALNS	Pan-leukemia	FALSE	5341	0.0161237	FALSE		FALSE
ENSG00000167513	CDT1	Pan-leukemia	FALSE	5342	0.0161215	FALSE		FALSE
ENSG00000258674	AC011448.1	Pan-leukemia	FALSE	5343	0.0161201	FALSE		FALSE
ENSG00000112855	HARS2	Pan-leukemia	FALSE	5344	0.0161127	FALSE		FALSE
ENSG00000196275	GTF2IRD2	Pan-leukemia	FALSE	5345	0.0161114	FALSE		FALSE
ENSG00000163659	TIPARP	Pan-leukemia	FALSE	5346	0.0161107	FALSE		FALSE
ENSG00000168118	RAB4A	Pan-leukemia	FALSE	5347	0.0161098	FALSE		FALSE
ENSG00000173545	ZNF622	Pan-leukemia	FALSE	5348	0.0161062	FALSE		FALSE
ENSG00000083544	TDRD3	Pan-leukemia	FALSE	5349	0.0161024	FALSE		FALSE
ENSG00000148248	SURF4	Pan-leukemia	FALSE	5350	0.0160989	FALSE		FALSE
ENSG00000143228	NUF2	Pan-leukemia	FALSE	5351	0.0160978	FALSE		FALSE
ENSG00000001629	ANKIB1	Pan-leukemia	FALSE	5352	0.0160966	FALSE		FALSE
ENSG00000165655	ZNF503	Pan-leukemia	FALSE	5353	0.0160963	FALSE		FALSE
ENSG00000198586	TLK1	Pan-leukemia	FALSE	5354	0.0160932	FALSE		FALSE
ENSG00000165806	CASP7	Pan-leukemia	FALSE	5355	0.0160926	FALSE		FALSE
ENSG00000204406	MBD5	Pan-leukemia	FALSE	5356	0.0160899	FALSE		FALSE
ENSG00000107758	PPP3CB	Pan-leukemia	FALSE	5357	0.0160858	FALSE		FALSE
ENSG00000185875	THNSL1	Pan-leukemia	FALSE	5358	0.0160852	FALSE		FALSE
ENSG00000169239	CA5B	Pan-leukemia	FALSE	5359	0.0160806	FALSE		FALSE
ENSG00000148606	POLR3A	Pan-leukemia	FALSE	5360	0.0160745	FALSE		FALSE
ENSG00000092978	GPATCH2	Pan-leukemia	FALSE	5361	0.0160715	FALSE		FALSE
ENSG00000136448	NMT1	Pan-leukemia	FALSE	5362	0.016071	FALSE		FALSE
ENSG00000203880	PCMTD2	Pan-leukemia	FALSE	5363	0.0160681	FALSE		FALSE
ENSG00000169155	ZBTB43	Pan-leukemia	FALSE	5364	0.0160643	FALSE		FALSE
ENSG00000129472	RAB2B	Pan-leukemia	FALSE	5365	0.0160621	FALSE		FALSE
ENSG00000285437	POLR2J3	Pan-leukemia	FALSE	5366	0.0160571	FALSE		FALSE
ENSG00000075785	RAB7A	Pan-leukemia	FALSE	5367	0.0160571	FALSE		FALSE
ENSG00000041357	PSMA4	Pan-leukemia	FALSE	5368	0.0160543	FALSE		FALSE
ENSG00000196792	STRN3	Pan-leukemia	FALSE	5369	0.016051	FALSE		FALSE
ENSG00000272391	POM121C	Pan-leukemia	FALSE	5370	0.0160395	FALSE		FALSE
ENSG00000126562	WNK4	Pan-leukemia	FALSE	5371	0.016037	FALSE		TRUE	ambiguous
ENSG00000165775	FUNDC2	Pan-leukemia	FALSE	5372	0.0160349	FALSE		FALSE
ENSG00000180628	PCGF5	Pan-leukemia	FALSE	5373	0.0160341	FALSE		FALSE
ENSG00000070950	RAD18	Pan-leukemia	FALSE	5374	0.0160321	FALSE		FALSE
ENSG00000196268	ZNF493	Pan-leukemia	FALSE	5375	0.0160316	FALSE		FALSE
ENSG00000078687	TNRC6C	Pan-leukemia	FALSE	5376	0.0160312	FALSE		FALSE
ENSG00000144560	VGLL4	Pan-leukemia	FALSE	5377	0.0160308	FALSE		FALSE
ENSG00000151532	VTI1A	Pan-leukemia	FALSE	5378	0.0160302	TRUE	fusion	FALSE
ENSG00000163956	LRPAP1	Pan-leukemia	FALSE	5379	0.0160295	FALSE		FALSE
ENSG00000159593	NAE1	Pan-leukemia	FALSE	5380	0.0160236	FALSE		FALSE
ENSG00000163050	COQ8A	Pan-leukemia	FALSE	5381	0.0160229	FALSE		FALSE
ENSG00000110721	CHKA	Pan-leukemia	FALSE	5382	0.0160184	FALSE		FALSE
ENSG00000121579	NAA50	Pan-leukemia	FALSE	5383	0.0160182	FALSE		FALSE
ENSG00000172239	PAIP1	Pan-leukemia	FALSE	5384	0.0160151	FALSE		FALSE
ENSG00000082701	GSK3B	Pan-leukemia	FALSE	5385	0.0160138	FALSE		FALSE
ENSG00000131373	HACL1	Pan-leukemia	FALSE	5386	0.0160035	FALSE		FALSE
ENSG00000176871	WSB2	Pan-leukemia	FALSE	5387	0.0159988	FALSE		FALSE
ENSG00000064726	BTBD1	Pan-leukemia	FALSE	5388	0.0159964	FALSE		FALSE
ENSG00000152359	POC5	Pan-leukemia	FALSE	5389	0.0159939	FALSE		FALSE
ENSG00000119487	MAPKAP1	Pan-leukemia	FALSE	5390	0.0159855	FALSE		FALSE
ENSG00000177595	PIDD1	Pan-leukemia	FALSE	5391	0.0159808	FALSE		FALSE
ENSG00000256223	ZNF10	Pan-leukemia	FALSE	5392	0.0159799	FALSE		FALSE
ENSG00000101216	GMEB2	Pan-leukemia	FALSE	5393	0.0159769	FALSE		FALSE
ENSG00000286522	H3C2	Pan-leukemia	FALSE	5394	0.015976	FALSE		FALSE
ENSG00000215041	NEURL4	Pan-leukemia	FALSE	5395	0.0159739	FALSE		FALSE
ENSG00000167996	FTH1	Pan-leukemia	FALSE	5396	0.0159738	FALSE		FALSE
ENSG00000125835	SNRPB	Pan-leukemia	FALSE	5397	0.0159738	FALSE		FALSE
ENSG00000111696	NT5DC3	Pan-leukemia	FALSE	5398	0.0159722	FALSE		FALSE
ENSG00000130203	APOE	Pan-leukemia	FALSE	5399	0.0159706	FALSE		FALSE
ENSG00000159322	ADPGK	Pan-leukemia	FALSE	5400	0.0159671	FALSE		FALSE
ENSG00000160111	CPAMD8	Pan-leukemia	FALSE	5401	0.0159664	FALSE		FALSE
ENSG00000165792	METTL17	Pan-leukemia	FALSE	5402	0.0159585	FALSE		FALSE
ENSG00000164929	BAALC	Pan-leukemia	FALSE	5403	0.015958	FALSE		FALSE
ENSG00000142065	ZFP14	Pan-leukemia	FALSE	5404	0.0159573	FALSE		FALSE
ENSG00000114933	INO80D	Pan-leukemia	FALSE	5405	0.0159558	FALSE		FALSE
ENSG00000145916	RMND5B	Pan-leukemia	FALSE	5406	0.0159528	FALSE		FALSE
ENSG00000121022	COPS5	Pan-leukemia	FALSE	5407	0.0159505	FALSE		FALSE
ENSG00000160703	NLRX1	Pan-leukemia	FALSE	5408	0.0159499	FALSE		FALSE
ENSG00000138036	DYNC2LI1	Pan-leukemia	FALSE	5409	0.0159439	FALSE		FALSE
ENSG00000103653	CSK	Pan-leukemia	FALSE	5410	0.0159439	FALSE		FALSE
ENSG00000241489	AC244197.3	Pan-leukemia	FALSE	5411	0.0159419	FALSE		FALSE
ENSG00000160953	PWWP3A	Pan-leukemia	FALSE	5412	0.0159402	FALSE		FALSE
ENSG00000144792	ZNF660	Pan-leukemia	FALSE	5413	0.0159377	FALSE		FALSE
ENSG00000013561	RNF14	Pan-leukemia	FALSE	5414	0.015937	FALSE		FALSE
ENSG00000143398	PIP5K1A	Pan-leukemia	FALSE	5415	0.0159323	FALSE		FALSE
ENSG00000124120	TTPAL	Pan-leukemia	FALSE	5416	0.0159298	FALSE		FALSE
ENSG00000123213	NLN	Pan-leukemia	FALSE	5417	0.0159265	FALSE		FALSE
ENSG00000163320	CGGBP1	Pan-leukemia	FALSE	5418	0.0159228	FALSE		FALSE
ENSG00000070540	WIPI1	Pan-leukemia	FALSE	5419	0.0159206	FALSE		FALSE
ENSG00000101695	RNF125	Pan-leukemia	FALSE	5420	0.015919	FALSE		FALSE
ENSG00000164258	NDUFS4	Pan-leukemia	FALSE	5421	0.015918	FALSE		FALSE
ENSG00000140263	SORD	Pan-leukemia	FALSE	5422	0.0159135	FALSE		FALSE
ENSG00000152700	SAR1B	Pan-leukemia	FALSE	5423	0.0159113	FALSE		FALSE
ENSG00000150787	PTS	Pan-leukemia	FALSE	5424	0.0159103	FALSE		FALSE
ENSG00000147687	TATDN1	Pan-leukemia	FALSE	5425	0.0159072	FALSE		FALSE
ENSG00000135932	CAB39	Pan-leukemia	FALSE	5426	0.0159058	FALSE		FALSE
ENSG00000137770	CTDSPL2	Pan-leukemia	FALSE	5427	0.0159049	FALSE		FALSE
ENSG00000065618	COL17A1	Pan-leukemia	FALSE	5428	0.0158952	FALSE		FALSE
ENSG00000129450	SIGLEC9	Pan-leukemia	FALSE	5429	0.015893	FALSE		FALSE
ENSG00000122512	PMS2	Pan-leukemia	FALSE	5430	0.0158918	TRUE	TSG	TRUE	LoF
ENSG00000221968	FADS3	Pan-leukemia	FALSE	5431	0.0158859	FALSE		FALSE
ENSG00000197381	ADARB1	Pan-leukemia	FALSE	5432	0.0158833	FALSE		FALSE
ENSG00000070476	ZXDC	Pan-leukemia	FALSE	5433	0.015878	FALSE		FALSE
ENSG00000259040	BLOC1S5-TXNDC5	Pan-leukemia	FALSE	5434	0.0158739	FALSE		FALSE
ENSG00000119777	TMEM214	Pan-leukemia	FALSE	5435	0.0158738	FALSE		FALSE
ENSG00000150637	CD226	Pan-leukemia	FALSE	5436	0.0158707	FALSE		FALSE
ENSG00000042317	AL049834.1	Pan-leukemia	FALSE	5437	0.015867	FALSE		FALSE
ENSG00000160799	CCDC12	Pan-leukemia	FALSE	5438	0.0158664	FALSE		FALSE
ENSG00000127870	RNF6	Pan-leukemia	FALSE	5439	0.0158586	FALSE		TRUE	LoF
ENSG00000122783	CYREN	Pan-leukemia	FALSE	5440	0.0158584	FALSE		FALSE
ENSG00000198624	CCDC69	Pan-leukemia	FALSE	5441	0.0158572	FALSE		FALSE
ENSG00000133454	MYO18B	Pan-leukemia	FALSE	5442	0.0158487	FALSE		FALSE
ENSG00000109118	PHF12	Pan-leukemia	FALSE	5443	0.0158466	FALSE		FALSE
ENSG00000178031	ADAMTSL1	Pan-leukemia	FALSE	5444	0.0158369	FALSE		FALSE
ENSG00000148824	MTG1	Pan-leukemia	FALSE	5445	0.0158358	FALSE		FALSE
ENSG00000164032	H2AZ1	Pan-leukemia	FALSE	5446	0.0158339	FALSE		FALSE
ENSG00000107362	ABHD17B	Pan-leukemia	FALSE	5447	0.0158331	FALSE		FALSE
ENSG00000095066	HOOK2	Pan-leukemia	FALSE	5448	0.0158296	FALSE		FALSE
ENSG00000112305	SMAP1	Pan-leukemia	FALSE	5449	0.0158293	FALSE		FALSE
ENSG00000100124	ANKRD54	Pan-leukemia	FALSE	5450	0.0158238	FALSE		FALSE
ENSG00000151348	EXT2	Pan-leukemia	FALSE	5451	0.0158229	TRUE	TSG	TRUE	LoF
ENSG00000213619	NDUFS3	Pan-leukemia	FALSE	5452	0.0158212	FALSE		FALSE
ENSG00000134291	TMEM106C	Pan-leukemia	FALSE	5453	0.0158184	FALSE		FALSE
ENSG00000104972	LILRB1	Pan-leukemia	FALSE	5454	0.0158109	FALSE		FALSE
ENSG00000167674	HDGFL2	Pan-leukemia	FALSE	5455	0.0158074	FALSE		FALSE
ENSG00000183605	SFXN4	Pan-leukemia	FALSE	5456	0.015805	FALSE		FALSE
ENSG00000158717	RNF166	Pan-leukemia	FALSE	5457	0.015804	FALSE		FALSE
ENSG00000147874	HAUS6	Pan-leukemia	FALSE	5458	0.0158021	FALSE		FALSE
ENSG00000024526	DEPDC1	Pan-leukemia	FALSE	5459	0.015802	FALSE		FALSE
ENSG00000142892	PIGK	Pan-leukemia	FALSE	5460	0.0157969	FALSE		FALSE
ENSG00000141127	PRPSAP2	Pan-leukemia	FALSE	5461	0.0157943	FALSE		FALSE
ENSG00000050555	LAMC3	Pan-leukemia	FALSE	5462	0.015788	FALSE		FALSE
ENSG00000150681	RGS18	Pan-leukemia	FALSE	5463	0.0157869	FALSE		FALSE
ENSG00000239264	TXNDC5	Pan-leukemia	FALSE	5464	0.0157865	FALSE		FALSE
ENSG00000139354	GAS2L3	Pan-leukemia	FALSE	5465	0.0157829	FALSE		FALSE
ENSG00000105443	CYTH2	Pan-leukemia	FALSE	5466	0.0157701	FALSE		FALSE
ENSG00000100604	CHGA	Pan-leukemia	FALSE	5467	0.0157693	FALSE		FALSE
ENSG00000082515	MRPL22	Pan-leukemia	FALSE	5468	0.0157642	FALSE		FALSE
ENSG00000196642	RABL6	Pan-leukemia	FALSE	5469	0.0157632	FALSE		FALSE
ENSG00000188612	SUMO2	Pan-leukemia	FALSE	5470	0.0157613	FALSE		FALSE
ENSG00000094916	CBX5	Pan-leukemia	FALSE	5471	0.0157612	FALSE		FALSE
ENSG00000120963	ZNF706	Pan-leukemia	FALSE	5472	0.0157608	FALSE		FALSE
ENSG00000203667	COX20	Pan-leukemia	FALSE	5473	0.0157584	FALSE		FALSE
ENSG00000160741	CRTC2	Pan-leukemia	FALSE	5474	0.0157571	FALSE		FALSE
ENSG00000078589	P2RY10	Pan-leukemia	FALSE	5475	0.0157539	FALSE		FALSE
ENSG00000166451	CENPN	Pan-leukemia	FALSE	5476	0.0157536	FALSE		FALSE
ENSG00000090565	RAB11FIP3	Pan-leukemia	FALSE	5477	0.0157525	FALSE		FALSE
ENSG00000144655	CSRNP1	Pan-leukemia	FALSE	5478	0.0157434	FALSE		FALSE
ENSG00000214013	GANC	Pan-leukemia	FALSE	5479	0.0157417	FALSE		FALSE
ENSG00000116750	UCHL5	Pan-leukemia	FALSE	5480	0.0157382	FALSE		FALSE
ENSG00000188986	NELFB	Pan-leukemia	FALSE	5481	0.0157364	FALSE		FALSE
ENSG00000135924	DNAJB2	Pan-leukemia	FALSE	5482	0.0157352	FALSE		FALSE
ENSG00000198805	PNP	Pan-leukemia	FALSE	5483	0.0157325	FALSE		FALSE
ENSG00000166900	STX3	Pan-leukemia	FALSE	5484	0.0157319	FALSE		FALSE
ENSG00000130813	SHFL	Pan-leukemia	FALSE	5485	0.0157305	FALSE		FALSE
ENSG00000197635	DPP4	Pan-leukemia	FALSE	5486	0.0157298	FALSE		FALSE
ENSG00000151575	TEX9	Pan-leukemia	FALSE	5487	0.0157289	FALSE		FALSE
ENSG00000054392	HHAT	Pan-leukemia	FALSE	5488	0.015727	FALSE		FALSE
ENSG00000001630	CYP51A1	Pan-leukemia	FALSE	5489	0.0157256	FALSE		FALSE
ENSG00000157796	WDR19	Pan-leukemia	FALSE	5490	0.0157246	FALSE		FALSE
ENSG00000151923	TIAL1	Pan-leukemia	FALSE	5491	0.0157246	FALSE		FALSE
ENSG00000087903	RFX2	Pan-leukemia	FALSE	5492	0.0157202	FALSE		FALSE
ENSG00000091164	TXNL1	Pan-leukemia	FALSE	5493	0.0157183	FALSE		FALSE
ENSG00000131503	ANKHD1	Pan-leukemia	FALSE	5494	0.0157177	FALSE		FALSE
ENSG00000106305	AIMP2	Pan-leukemia	FALSE	5495	0.0157167	FALSE		FALSE
ENSG00000140598	EFL1	Pan-leukemia	FALSE	5496	0.0157111	FALSE		FALSE
ENSG00000111801	BTN3A3	Pan-leukemia	FALSE	5497	0.0157053	FALSE		FALSE
ENSG00000138119	MYOF	Pan-leukemia	FALSE	5498	0.0157047	FALSE		FALSE
ENSG00000148337	CIZ1	Pan-leukemia	FALSE	5499	0.0157026	FALSE		FALSE
ENSG00000169914	OTUD3	Pan-leukemia	FALSE	5500	0.0157025	FALSE		FALSE
ENSG00000197860	SGTB	Pan-leukemia	FALSE	5501	0.0156995	FALSE		FALSE
ENSG00000111877	MCM9	Pan-leukemia	FALSE	5502	0.0156981	FALSE		FALSE
ENSG00000006062	MAP3K14	Pan-leukemia	FALSE	5503	0.015692	FALSE		FALSE
ENSG00000114948	ADAM23	Pan-leukemia	FALSE	5504	0.0156912	FALSE		FALSE
ENSG00000149925	ALDOA	Pan-leukemia	FALSE	5505	0.0156871	FALSE		FALSE
ENSG00000106771	TMEM245	Pan-leukemia	FALSE	5506	0.0156846	FALSE		FALSE
ENSG00000145390	USP53	Pan-leukemia	FALSE	5507	0.0156827	FALSE		FALSE
ENSG00000130305	NSUN5	Pan-leukemia	FALSE	5508	0.0156739	FALSE		FALSE
ENSG00000198960	ARMCX6	Pan-leukemia	FALSE	5509	0.0156723	FALSE		FALSE
ENSG00000154864	PIEZO2	Pan-leukemia	FALSE	5510	0.0156659	FALSE		FALSE
ENSG00000156136	DCK	Pan-leukemia	FALSE	5511	0.0156629	FALSE		FALSE
ENSG00000185347	TEDC1	Pan-leukemia	FALSE	5512	0.0156627	FALSE		FALSE
ENSG00000164053	ATRIP	Pan-leukemia	FALSE	5513	0.0156614	FALSE		FALSE
ENSG00000134255	CEPT1	Pan-leukemia	FALSE	5514	0.0156595	FALSE		FALSE
ENSG00000244687	UBE2V1	Pan-leukemia	FALSE	5515	0.0156594	FALSE		FALSE
ENSG00000075975	MKRN2	Pan-leukemia	FALSE	5516	0.0156568	FALSE		FALSE
ENSG00000186866	POFUT2	Pan-leukemia	FALSE	5517	0.0156567	FALSE		FALSE
ENSG00000197780	TAF13	Pan-leukemia	FALSE	5518	0.0156512	FALSE		FALSE
ENSG00000087088	BAX	Pan-leukemia	FALSE	5519	0.0156479	TRUE	TSG	FALSE
ENSG00000147571	CRH	Pan-leukemia	FALSE	5520	0.0156455	FALSE		FALSE
ENSG00000104969	SGTA	Pan-leukemia	FALSE	5521	0.0156454	FALSE		FALSE
ENSG00000107679	PLEKHA1	Pan-leukemia	FALSE	5522	0.0156417	FALSE		FALSE
ENSG00000120029	ARMH3	Pan-leukemia	FALSE	5523	0.0156391	FALSE		FALSE
ENSG00000184545	DUSP8	Pan-leukemia	FALSE	5524	0.0156365	FALSE		FALSE
ENSG00000167693	NXN	Pan-leukemia	FALSE	5525	0.0156341	FALSE		FALSE
ENSG00000113140	SPARC	Pan-leukemia	FALSE	5526	0.0156314	FALSE		FALSE
ENSG00000222038	POTEJ	Pan-leukemia	FALSE	5527	0.0156302	FALSE		FALSE
ENSG00000074935	TUBE1	Pan-leukemia	FALSE	5528	0.015624	FALSE		FALSE
ENSG00000110756	HPS5	Pan-leukemia	FALSE	5529	0.0156233	FALSE		FALSE
ENSG00000164430	CGAS	Pan-leukemia	FALSE	5530	0.0156155	FALSE		FALSE
ENSG00000015285	WAS	Pan-leukemia	TRUE	5531	0.015614	TRUE	oncogene	TRUE	LoF
ENSG00000138138	ATAD1	Pan-leukemia	FALSE	5532	0.0156135	FALSE		FALSE
ENSG00000106397	PLOD3	Pan-leukemia	FALSE	5533	0.0156038	FALSE		FALSE
ENSG00000115128	SF3B6	Pan-leukemia	FALSE	5534	0.0156015	FALSE		FALSE
ENSG00000157538	VPS26C	Pan-leukemia	FALSE	5535	0.0156011	FALSE		FALSE
ENSG00000180096	SEPTIN1	Pan-leukemia	FALSE	5536	0.0155999	FALSE		FALSE
ENSG00000183010	PYCR1	Pan-leukemia	FALSE	5537	0.0155991	FALSE		FALSE
ENSG00000186166	CCDC84	Pan-leukemia	FALSE	5538	0.0155974	FALSE		FALSE
ENSG00000198901	PRC1	Pan-leukemia	FALSE	5539	0.0155937	FALSE		FALSE
ENSG00000057757	PITHD1	Pan-leukemia	FALSE	5540	0.0155919	FALSE		FALSE
ENSG00000171914	TLN2	Pan-leukemia	FALSE	5541	0.0155843	FALSE		FALSE
ENSG00000138650	PCDH10	Pan-leukemia	FALSE	5542	0.0155841	FALSE		FALSE
ENSG00000135709	KIAA0513	Pan-leukemia	FALSE	5543	0.0155675	FALSE		FALSE
ENSG00000146839	ZAN	Pan-leukemia	FALSE	5544	0.0155656	FALSE		FALSE
ENSG00000169223	LMAN2	Pan-leukemia	FALSE	5545	0.0155655	FALSE		FALSE
ENSG00000185187	SIGIRR	Pan-leukemia	FALSE	5546	0.0155645	FALSE		FALSE
ENSG00000143183	TMCO1	Pan-leukemia	FALSE	5547	0.0155592	FALSE		FALSE
ENSG00000261247	GOLGA8T	Pan-leukemia	FALSE	5548	0.0155586	FALSE		FALSE
ENSG00000102317	RBM3	Pan-leukemia	FALSE	5549	0.015558	FALSE		FALSE
ENSG00000109062	SLC9A3R1	Pan-leukemia	FALSE	5550	0.0155548	FALSE		FALSE
ENSG00000204160	ZDHHC18	Pan-leukemia	FALSE	5551	0.0155545	FALSE		FALSE
ENSG00000116350	SRSF4	Pan-leukemia	FALSE	5552	0.015553	FALSE		FALSE
ENSG00000078114	NEBL	Pan-leukemia	FALSE	5553	0.0155523	FALSE		FALSE
ENSG00000198242	RPL23A	Pan-leukemia	FALSE	5554	0.0155474	FALSE		FALSE
ENSG00000136715	SAP130	Pan-leukemia	FALSE	5555	0.0155456	FALSE		FALSE
ENSG00000108639	SYNGR2	Pan-leukemia	FALSE	5556	0.0155409	FALSE		FALSE
ENSG00000196517	SLC6A9	Pan-leukemia	FALSE	5557	0.0155393	FALSE		FALSE
ENSG00000144034	TPRKB	Pan-leukemia	FALSE	5558	0.0155385	FALSE		FALSE
ENSG00000101346	POFUT1	Pan-leukemia	FALSE	5559	0.0155374	FALSE		FALSE
ENSG00000102081	FMR1	Pan-leukemia	FALSE	5560	0.0155366	FALSE		FALSE
ENSG00000100764	PSMC1	Pan-leukemia	FALSE	5561	0.0155359	FALSE		FALSE
ENSG00000149972	CNTN5	Pan-leukemia	FALSE	5562	0.0155337	FALSE		FALSE
ENSG00000099968	BCL2L13	Pan-leukemia	FALSE	5563	0.0155317	FALSE		FALSE
ENSG00000151239	TWF1	Pan-leukemia	FALSE	5564	0.0155294	FALSE		FALSE
ENSG00000174780	SRP72	Pan-leukemia	FALSE	5565	0.0155281	FALSE		FALSE
ENSG00000137845	ADAM10	Pan-leukemia	FALSE	5566	0.0155246	FALSE		FALSE
ENSG00000162065	TBC1D24	Pan-leukemia	FALSE	5567	0.0155132	FALSE		FALSE
ENSG00000134802	SLC43A3	Pan-leukemia	FALSE	5568	0.0155122	FALSE		FALSE
ENSG00000084090	STARD7	Pan-leukemia	FALSE	5569	0.0155116	FALSE		FALSE
ENSG00000167749	KLK4	Pan-leukemia	FALSE	5570	0.0155115	FALSE		FALSE
ENSG00000182985	CADM1	Pan-leukemia	FALSE	5571	0.0155091	FALSE		FALSE
ENSG00000088970	KIZ	Pan-leukemia	FALSE	5572	0.0155069	FALSE		FALSE
ENSG00000171475	WIPF2	Pan-leukemia	FALSE	5573	0.0155057	FALSE		FALSE
ENSG00000184164	CRELD2	Pan-leukemia	FALSE	5574	0.015505	FALSE		FALSE
ENSG00000152133	GPATCH11	Pan-leukemia	FALSE	5575	0.0155016	FALSE		FALSE
ENSG00000105968	H2AZ2	Pan-leukemia	FALSE	5576	0.0154977	FALSE		FALSE
ENSG00000197457	STMN3	Pan-leukemia	FALSE	5577	0.015494	FALSE		FALSE
ENSG00000170017	ALCAM	Pan-leukemia	FALSE	5578	0.0154938	FALSE		FALSE
ENSG00000181929	PRKAG1	Pan-leukemia	FALSE	5579	0.0154924	FALSE		FALSE
ENSG00000143390	RFX5	Pan-leukemia	FALSE	5580	0.0154909	FALSE		FALSE
ENSG00000159433	STARD9	Pan-leukemia	FALSE	5581	0.0154879	FALSE		FALSE
ENSG00000115761	NOL10	Pan-leukemia	FALSE	5582	0.0154869	FALSE		FALSE
ENSG00000070495	JMJD6	Pan-leukemia	FALSE	5583	0.0154865	FALSE		FALSE
ENSG00000177873	ZNF619	Pan-leukemia	FALSE	5584	0.0154865	FALSE		FALSE
ENSG00000130449	ZSWIM6	Pan-leukemia	FALSE	5585	0.0154767	FALSE		FALSE
ENSG00000165699	TSC1	Pan-leukemia	FALSE	5586	0.0154739	TRUE	TSG	TRUE	LoF
ENSG00000100351	GRAP2	Pan-leukemia	FALSE	5587	0.0154695	FALSE		FALSE
ENSG00000166484	MAPK7	Pan-leukemia	FALSE	5588	0.0154656	FALSE		FALSE
ENSG00000114541	FRMD4B	Pan-leukemia	FALSE	5589	0.0154646	FALSE		FALSE
ENSG00000172167	MTBP	Pan-leukemia	FALSE	5590	0.0154594	FALSE		FALSE
ENSG00000132773	TOE1	Pan-leukemia	FALSE	5591	0.0154573	FALSE		FALSE
ENSG00000100106	TRIOBP	Pan-leukemia	FALSE	5592	0.0154541	FALSE		FALSE
ENSG00000173517	PEAK1	Pan-leukemia	FALSE	5593	0.015454	FALSE		FALSE
ENSG00000163608	NEPRO	Pan-leukemia	FALSE	5594	0.0154529	FALSE		FALSE
ENSG00000139190	VAMP1	Pan-leukemia	FALSE	5595	0.0154521	FALSE		FALSE
ENSG00000239779	WBP1	Pan-leukemia	FALSE	5596	0.0154508	FALSE		FALSE
ENSG00000072958	AP1M1	Pan-leukemia	FALSE	5597	0.0154502	FALSE		FALSE
ENSG00000065135	GNAI3	Pan-leukemia	FALSE	5598	0.0154484	FALSE		FALSE
ENSG00000162836	ACP6	Pan-leukemia	FALSE	5599	0.0154436	FALSE		FALSE
ENSG00000093009	CDC45	Pan-leukemia	FALSE	5600	0.0154433	FALSE		FALSE
ENSG00000136908	DPM2	Pan-leukemia	FALSE	5601	0.0154429	FALSE		FALSE
ENSG00000186265	BTLA	Pan-leukemia	FALSE	5602	0.0154387	FALSE		FALSE
ENSG00000164292	RHOBTB3	Pan-leukemia	FALSE	5603	0.0154387	FALSE		FALSE
ENSG00000106346	USP42	Pan-leukemia	FALSE	5604	0.0154375	FALSE		FALSE
ENSG00000145016	RUBCN	Pan-leukemia	FALSE	5605	0.0154374	FALSE		FALSE
ENSG00000123975	CKS2	Pan-leukemia	FALSE	5606	0.0154338	FALSE		FALSE
ENSG00000274049	INO80B-WBP1	Pan-leukemia	FALSE	5607	0.0154235	FALSE		FALSE
ENSG00000143603	KCNN3	Pan-leukemia	FALSE	5608	0.0154222	FALSE		FALSE
ENSG00000148483	TMEM236	Pan-leukemia	FALSE	5609	0.0154171	FALSE		FALSE
ENSG00000157933	SKI	Pan-leukemia	FALSE	5610	0.0154159	TRUE	oncogene	FALSE
ENSG00000161800	RACGAP1	Pan-leukemia	FALSE	5611	0.0154147	FALSE		FALSE
ENSG00000170791	CHCHD7	Pan-leukemia	FALSE	5612	0.0154136	TRUE	fusion	FALSE
ENSG00000108309	RUNDC3A	Pan-leukemia	FALSE	5613	0.0154102	FALSE		FALSE
ENSG00000106028	SSBP1	Pan-leukemia	FALSE	5614	0.0154099	FALSE		FALSE
ENSG00000104885	DOT1L	Pan-leukemia	FALSE	5615	0.0154089	FALSE		TRUE	LoF
ENSG00000104142	VPS18	Pan-leukemia	FALSE	5616	0.0154017	FALSE		FALSE
ENSG00000049167	ERCC8	Pan-leukemia	FALSE	5617	0.0153985	FALSE		FALSE
ENSG00000119403	PHF19	Pan-leukemia	FALSE	5618	0.0153975	FALSE		FALSE
ENSG00000164088	PPM1M	Pan-leukemia	FALSE	5619	0.0153928	FALSE		FALSE
ENSG00000072195	SPEG	Pan-leukemia	FALSE	5620	0.0153923	FALSE		FALSE
ENSG00000188342	GTF2F2	Pan-leukemia	FALSE	5621	0.0153908	FALSE		FALSE
ENSG00000196730	DAPK1	Pan-leukemia	FALSE	5622	0.0153895	FALSE		FALSE
ENSG00000180964	TCEAL8	Pan-leukemia	FALSE	5623	0.0153887	FALSE		FALSE
ENSG00000189051	RNF222	Pan-leukemia	FALSE	5624	0.0153877	FALSE		FALSE
ENSG00000172115	CYCS	Pan-leukemia	FALSE	5625	0.0153788	FALSE		FALSE
ENSG00000164331	ANKRA2	Pan-leukemia	FALSE	5626	0.0153768	FALSE		FALSE
ENSG00000154582	ELOC	Pan-leukemia	FALSE	5627	0.0153754	FALSE		FALSE
ENSG00000088035	ALG6	Pan-leukemia	FALSE	5628	0.015369	FALSE		FALSE
ENSG00000163510	CWC22	Pan-leukemia	FALSE	5629	0.0153659	FALSE		FALSE
ENSG00000134574	DDB2	Pan-leukemia	FALSE	5630	0.015365	TRUE	oncogene, TSG	TRUE	LoF
ENSG00000141232	TOB1	Pan-leukemia	FALSE	5631	0.0153645	FALSE		FALSE
ENSG00000134014	ELP3	Pan-leukemia	FALSE	5632	0.0153492	FALSE		FALSE
ENSG00000145860	RNF145	Pan-leukemia	FALSE	5633	0.0153457	FALSE		FALSE
ENSG00000184271	POU6F1	Pan-leukemia	FALSE	5634	0.0153443	FALSE		FALSE
ENSG00000104903	LYL1	Pan-leukemia	TRUE	5635	0.0153416	TRUE	oncogene, fusion	FALSE
ENSG00000110717	NDUFS8	Pan-leukemia	FALSE	5636	0.0153395	FALSE		FALSE
ENSG00000008382	MPND	Pan-leukemia	FALSE	5637	0.0153384	FALSE		FALSE
ENSG00000105048	TNNT1	Pan-leukemia	FALSE	5638	0.0153347	FALSE		FALSE
ENSG00000108091	CCDC6	Pan-leukemia	FALSE	5639	0.0153342	TRUE	TSG, fusion	TRUE	LoF
ENSG00000167670	CHAF1A	Pan-leukemia	FALSE	5640	0.0153297	FALSE		FALSE
ENSG00000077458	FAM76B	Pan-leukemia	FALSE	5641	0.0153277	FALSE		FALSE
ENSG00000125520	SLC2A4RG	Pan-leukemia	FALSE	5642	0.0153245	FALSE		FALSE
ENSG00000154723	ATP5PF	Pan-leukemia	FALSE	5643	0.0153215	FALSE		FALSE
ENSG00000061656	SPAG4	Pan-leukemia	FALSE	5644	0.0153204	FALSE		FALSE
ENSG00000132017	DCAF15	Pan-leukemia	FALSE	5645	0.0153197	FALSE		FALSE
ENSG00000175701	MTLN	Pan-leukemia	FALSE	5646	0.0153195	FALSE		FALSE
ENSG00000103876	FAH	Pan-leukemia	FALSE	5647	0.0153156	FALSE		FALSE
ENSG00000086712	TXLNG	Pan-leukemia	FALSE	5648	0.0153153	FALSE		FALSE
ENSG00000112473	SLC39A7	Pan-leukemia	FALSE	5649	0.015314	FALSE		FALSE
ENSG00000134905	CARS2	Pan-leukemia	FALSE	5650	0.0153135	FALSE		FALSE
ENSG00000165914	TTC7B	Pan-leukemia	FALSE	5651	0.0153128	FALSE		FALSE
ENSG00000147488	ST18	Pan-leukemia	FALSE	5652	0.015312	FALSE		FALSE
ENSG00000143995	MEIS1	Pan-leukemia	FALSE	5653	0.0153113	FALSE		FALSE
ENSG00000170801	HTRA3	Pan-leukemia	FALSE	5654	0.0153026	FALSE		FALSE
ENSG00000100207	TCF20	Pan-leukemia	FALSE	5655	0.0153022	FALSE		FALSE
ENSG00000134986	NREP	Pan-leukemia	FALSE	5656	0.0153021	FALSE		FALSE
ENSG00000100979	PLTP	Pan-leukemia	FALSE	5657	0.0153	FALSE		FALSE
ENSG00000136807	CDK9	Pan-leukemia	FALSE	5658	0.0152991	FALSE		FALSE
ENSG00000150712	MTMR12	Pan-leukemia	FALSE	5659	0.0152981	FALSE		FALSE
ENSG00000104361	NIPAL2	Pan-leukemia	FALSE	5660	0.0152978	FALSE		FALSE
ENSG00000035664	DAPK2	Pan-leukemia	FALSE	5661	0.0152967	FALSE		FALSE
ENSG00000186104	CYP2R1	Pan-leukemia	FALSE	5662	0.0152932	FALSE		FALSE
ENSG00000127884	ECHS1	Pan-leukemia	FALSE	5663	0.0152896	FALSE		FALSE
ENSG00000103196	CRISPLD2	Pan-leukemia	FALSE	5664	0.0152879	FALSE		FALSE
ENSG00000182307	C8orf33	Pan-leukemia	FALSE	5665	0.015283	FALSE		FALSE
ENSG00000111674	ENO2	Pan-leukemia	FALSE	5666	0.0152822	FALSE		FALSE
ENSG00000166479	TMX3	Pan-leukemia	FALSE	5667	0.0152821	FALSE		FALSE
ENSG00000164045	CDC25A	Pan-leukemia	FALSE	5668	0.0152794	FALSE		FALSE
ENSG00000095637	SORBS1	Pan-leukemia	FALSE	5669	0.0152787	FALSE		FALSE
ENSG00000196141	SPATS2L	Pan-leukemia	FALSE	5670	0.0152786	FALSE		FALSE
ENSG00000044574	HSPA5	Pan-leukemia	FALSE	5671	0.0152724	FALSE		FALSE
ENSG00000106993	CDC37L1	Pan-leukemia	FALSE	5672	0.015268	FALSE		FALSE
ENSG00000145216	FIP1L1	Pan-leukemia	TRUE	5673	0.0152674	TRUE	fusion	FALSE
ENSG00000163428	LRRC58	Pan-leukemia	FALSE	5674	0.015267	FALSE		FALSE
ENSG00000114520	SNX4	Pan-leukemia	FALSE	5675	0.0152656	FALSE		FALSE
ENSG00000100034	PPM1F	Pan-leukemia	FALSE	5676	0.0152643	FALSE		FALSE
ENSG00000077585	GPR137B	Pan-leukemia	FALSE	5677	0.0152621	FALSE		FALSE
ENSG00000122224	LY9	Pan-leukemia	FALSE	5678	0.0152615	FALSE		FALSE
ENSG00000100304	TTLL12	Pan-leukemia	FALSE	5679	0.0152611	FALSE		FALSE
ENSG00000134152	KATNBL1	Pan-leukemia	FALSE	5680	0.0152545	FALSE		FALSE
ENSG00000166169	POLL	Pan-leukemia	FALSE	5681	0.0152534	FALSE		FALSE
ENSG00000286219	NOTCH2NLC	Pan-leukemia	FALSE	5682	0.0152529	FALSE		FALSE
ENSG00000177674	AGTRAP	Pan-leukemia	FALSE	5683	0.0152482	FALSE		FALSE
ENSG00000165169	DYNLT3	Pan-leukemia	FALSE	5684	0.0152449	FALSE		FALSE
ENSG00000134248	LAMTOR5	Pan-leukemia	FALSE	5685	0.0152409	FALSE		FALSE
ENSG00000090487	SPG21	Pan-leukemia	FALSE	5686	0.0152394	FALSE		FALSE
ENSG00000157954	WIPI2	Pan-leukemia	FALSE	5687	0.0152371	FALSE		FALSE
ENSG00000122678	POLM	Pan-leukemia	FALSE	5688	0.0152364	FALSE		FALSE
ENSG00000136111	TBC1D4	Pan-leukemia	FALSE	5689	0.0152358	FALSE		FALSE
ENSG00000179387	ELMOD2	Pan-leukemia	FALSE	5690	0.0152343	FALSE		FALSE
ENSG00000144567	RETREG2	Pan-leukemia	FALSE	5691	0.0152338	FALSE		FALSE
ENSG00000112079	STK38	Pan-leukemia	FALSE	5692	0.0152319	FALSE		FALSE
ENSG00000124333	VAMP7	Pan-leukemia	FALSE	5693	0.0152319	FALSE		FALSE
ENSG00000156026	MCU	Pan-leukemia	FALSE	5694	0.0152285	FALSE		FALSE
ENSG00000131979	GCH1	Pan-leukemia	FALSE	5695	0.0152284	FALSE		FALSE
ENSG00000135525	MAP7	Pan-leukemia	FALSE	5696	0.0152221	FALSE		FALSE
ENSG00000097007	ABL1	Pan-leukemia	TRUE	5697	0.015221	TRUE	oncogene, fusion	TRUE	Act
ENSG00000124766	SOX4	Pan-leukemia	FALSE	5698	0.0152184	FALSE		FALSE
ENSG00000137288	UQCC2	Pan-leukemia	FALSE	5699	0.0152157	FALSE		FALSE
ENSG00000107902	LHPP	Pan-leukemia	FALSE	5700	0.0152141	FALSE		FALSE
ENSG00000130770	ATP5IF1	Pan-leukemia	FALSE	5701	0.0152121	FALSE		FALSE
ENSG00000100100	PIK3IP1	Pan-leukemia	FALSE	5702	0.0152102	FALSE		FALSE
ENSG00000143179	UCK2	Pan-leukemia	FALSE	5703	0.0152101	FALSE		FALSE
ENSG00000187848	P2RX2	Pan-leukemia	FALSE	5704	0.0152035	FALSE		FALSE
ENSG00000145147	SLIT2	Pan-leukemia	FALSE	5705	0.0151978	FALSE		FALSE
ENSG00000023171	GRAMD1B	Pan-leukemia	FALSE	5706	0.0151961	FALSE		FALSE
ENSG00000087152	ATXN7L3	Pan-leukemia	FALSE	5707	0.01519	FALSE		FALSE
ENSG00000109790	KLHL5	Pan-leukemia	FALSE	5708	0.0151898	FALSE		FALSE
ENSG00000117748	RPA2	Pan-leukemia	FALSE	5709	0.015189	FALSE		FALSE
ENSG00000188735	TMEM120B	Pan-leukemia	FALSE	5710	0.015184	FALSE		FALSE
ENSG00000187097	ENTPD5	Pan-leukemia	FALSE	5711	0.0151836	FALSE		FALSE
ENSG00000152990	ADGRA3	Pan-leukemia	FALSE	5712	0.0151829	FALSE		FALSE
ENSG00000197584	KCNMB2	Pan-leukemia	FALSE	5713	0.0151827	FALSE		FALSE
ENSG00000126746	ZNF384	Pan-leukemia	TRUE	5714	0.0151823	TRUE	fusion	FALSE
ENSG00000176208	ATAD5	Pan-leukemia	FALSE	5715	0.015182	FALSE		FALSE
ENSG00000123485	HJURP	Pan-leukemia	FALSE	5716	0.0151768	FALSE		FALSE
ENSG00000136856	SLC2A8	Pan-leukemia	FALSE	5717	0.0151728	FALSE		FALSE
ENSG00000163930	BAP1	Pan-leukemia	FALSE	5718	0.0151647	TRUE	TSG	TRUE	LoF
ENSG00000167770	OTUB1	Pan-leukemia	FALSE	5719	0.0151632	FALSE		FALSE
ENSG00000128564	VGF	Pan-leukemia	FALSE	5720	0.0151602	FALSE		FALSE
ENSG00000100296	THOC5	Pan-leukemia	FALSE	5721	0.0151598	FALSE		FALSE
ENSG00000196663	TECPR2	Pan-leukemia	FALSE	5722	0.015158	FALSE		FALSE
ENSG00000155189	AGPAT5	Pan-leukemia	FALSE	5723	0.0151528	FALSE		FALSE
ENSG00000103647	CORO2B	Pan-leukemia	FALSE	5724	0.0151523	FALSE		FALSE
ENSG00000159840	ZYX	Pan-leukemia	FALSE	5725	0.0151505	FALSE		FALSE
ENSG00000215472	RPL17-C18orf32	Pan-leukemia	FALSE	5726	0.0151502	FALSE		FALSE
ENSG00000213402	PTPRCAP	Pan-leukemia	FALSE	5727	0.0151499	FALSE		FALSE
ENSG00000171940	ZNF217	Pan-leukemia	FALSE	5728	0.0151491	FALSE		FALSE
ENSG00000241360	PDXP	Pan-leukemia	FALSE	5729	0.0151487	FALSE		FALSE
ENSG00000134030	CTIF	Pan-leukemia	FALSE	5730	0.0151372	FALSE		FALSE
ENSG00000163738	MTHFD2L	Pan-leukemia	FALSE	5731	0.0151357	FALSE		FALSE
ENSG00000127824	TUBA4A	Pan-leukemia	FALSE	5732	0.015132	FALSE		FALSE
ENSG00000101162	TUBB1	Pan-leukemia	FALSE	5733	0.0151305	FALSE		FALSE
ENSG00000124733	MEA1	Pan-leukemia	FALSE	5734	0.0151284	FALSE		FALSE
ENSG00000119471	HSDL2	Pan-leukemia	FALSE	5735	0.015128	FALSE		FALSE
ENSG00000109321	AREG	Pan-leukemia	FALSE	5736	0.015127	FALSE		FALSE
ENSG00000196693	ZNF33B	Pan-leukemia	FALSE	5737	0.0151263	FALSE		FALSE
ENSG00000042429	MED17	Pan-leukemia	FALSE	5738	0.0151258	FALSE		FALSE
ENSG00000132432	SEC61G	Pan-leukemia	FALSE	5739	0.0151196	FALSE		FALSE
ENSG00000136478	TEX2	Pan-leukemia	FALSE	5740	0.0151163	FALSE		FALSE
ENSG00000108984	MAP2K6	Pan-leukemia	FALSE	5741	0.015115	FALSE		FALSE
ENSG00000090020	SLC9A1	Pan-leukemia	FALSE	5742	0.0151072	FALSE		FALSE
ENSG00000198924	DCLRE1A	Pan-leukemia	FALSE	5743	0.0151038	FALSE		FALSE
ENSG00000165071	TMEM71	Pan-leukemia	FALSE	5744	0.0151036	FALSE		FALSE
ENSG00000113532	ST8SIA4	Pan-leukemia	FALSE	5745	0.0151031	FALSE		FALSE
ENSG00000171033	PKIA	Pan-leukemia	FALSE	5746	0.0150993	FALSE		FALSE
ENSG00000106070	GRB10	Pan-leukemia	FALSE	5747	0.0150987	FALSE		FALSE
ENSG00000175470	PPP2R2D	Pan-leukemia	FALSE	5748	0.0150959	FALSE		FALSE
ENSG00000180902	D2HGDH	Pan-leukemia	FALSE	5749	0.0150947	FALSE		FALSE
ENSG00000076201	PTPN23	Pan-leukemia	FALSE	5750	0.0150942	FALSE		FALSE
ENSG00000093072	ADA2	Pan-leukemia	FALSE	5751	0.0150904	FALSE		FALSE
ENSG00000091651	ORC6	Pan-leukemia	FALSE	5752	0.0150888	FALSE		FALSE
ENSG00000165092	ALDH1A1	Pan-leukemia	FALSE	5753	0.0150887	FALSE		FALSE
ENSG00000103319	EEF2K	Pan-leukemia	FALSE	5754	0.0150881	FALSE		FALSE
ENSG00000050426	LETMD1	Pan-leukemia	FALSE	5755	0.0150878	FALSE		FALSE
ENSG00000162413	KLHL21	Pan-leukemia	FALSE	5756	0.0150865	FALSE		FALSE
ENSG00000125995	ROMO1	Pan-leukemia	FALSE	5757	0.0150853	FALSE		FALSE
ENSG00000157514	TSC22D3	Pan-leukemia	FALSE	5758	0.0150811	FALSE		FALSE
ENSG00000173327	MAP3K11	Pan-leukemia	FALSE	5759	0.0150804	FALSE		FALSE
ENSG00000196470	SIAH1	Pan-leukemia	FALSE	5760	0.0150803	FALSE		FALSE
ENSG00000114268	PFKFB4	Pan-leukemia	FALSE	5761	0.0150796	FALSE		FALSE
ENSG00000265808	SEC22B	Pan-leukemia	FALSE	5762	0.0150777	FALSE		FALSE
ENSG00000166313	APBB1	Pan-leukemia	FALSE	5763	0.0150774	FALSE		FALSE
ENSG00000103274	NUBP1	Pan-leukemia	FALSE	5764	0.0150754	FALSE		FALSE
ENSG00000134463	ECHDC3	Pan-leukemia	FALSE	5765	0.0150749	FALSE		FALSE
ENSG00000165359	INTS6L	Pan-leukemia	FALSE	5766	0.0150746	FALSE		FALSE
ENSG00000100983	GSS	Pan-leukemia	FALSE	5767	0.0150744	FALSE		FALSE
ENSG00000186174	BCL9L	Pan-leukemia	FALSE	5768	0.0150741	TRUE	oncogene, TSG	TRUE	Act
ENSG00000170956	CEACAM3	Pan-leukemia	FALSE	5769	0.0150695	FALSE		FALSE
ENSG00000176407	KCMF1	Pan-leukemia	FALSE	5770	0.0150668	FALSE		FALSE
ENSG00000126709	IFI6	Pan-leukemia	FALSE	5771	0.0150663	FALSE		FALSE
ENSG00000165323	FAT3	Pan-leukemia	FALSE	5772	0.0150661	TRUE		TRUE	ambiguous
ENSG00000104518	GSDMD	Pan-leukemia	FALSE	5773	0.0150661	FALSE		FALSE
ENSG00000073578	SDHA	Pan-leukemia	FALSE	5774	0.0150656	TRUE	TSG	FALSE
ENSG00000157600	TMEM164	Pan-leukemia	FALSE	5775	0.0150646	FALSE		FALSE
ENSG00000107890	ANKRD26	Pan-leukemia	FALSE	5776	0.0150642	FALSE		FALSE
ENSG00000127419	TMEM175	Pan-leukemia	FALSE	5777	0.0150632	FALSE		FALSE
ENSG00000133639	BTG1	Pan-leukemia	TRUE	5778	0.0150631	TRUE	TSG, fusion	TRUE	ambiguous
ENSG00000116095	PLEKHA3	Pan-leukemia	FALSE	5779	0.0150602	FALSE		FALSE
ENSG00000130294	KIF1A	Pan-leukemia	FALSE	5780	0.0150589	FALSE		FALSE
ENSG00000176170	SPHK1	Pan-leukemia	FALSE	5781	0.0150588	FALSE		FALSE
ENSG00000089022	MAPKAPK5	Pan-leukemia	FALSE	5782	0.0150577	FALSE		FALSE
ENSG00000159128	IFNGR2	Pan-leukemia	FALSE	5783	0.0150524	FALSE		FALSE
ENSG00000156599	ZDHHC5	Pan-leukemia	FALSE	5784	0.0150503	FALSE		FALSE
ENSG00000104626	ERI1	Pan-leukemia	FALSE	5785	0.0150477	FALSE		FALSE
ENSG00000022556	NLRP2	Pan-leukemia	FALSE	5786	0.015043	FALSE		FALSE
ENSG00000127838	PNKD	Pan-leukemia	FALSE	5787	0.0150391	FALSE		FALSE
ENSG00000102096	PIM2	Pan-leukemia	FALSE	5788	0.0150351	FALSE		FALSE
ENSG00000156471	PTDSS1	Pan-leukemia	FALSE	5789	0.0150325	FALSE		FALSE
ENSG00000102786	INTS6	Pan-leukemia	FALSE	5790	0.0150319	FALSE		FALSE
ENSG00000167196	FBXO22	Pan-leukemia	FALSE	5791	0.0150306	FALSE		FALSE
ENSG00000150768	DLAT	Pan-leukemia	FALSE	5792	0.0150283	FALSE		FALSE
ENSG00000100815	TRIP11	Pan-leukemia	TRUE	5793	0.0150277	TRUE	fusion	TRUE	Act
ENSG00000010072	SPRTN	Pan-leukemia	FALSE	5794	0.0150252	FALSE		FALSE
ENSG00000148335	NTMT1	Pan-leukemia	FALSE	5795	0.0150222	FALSE		FALSE
ENSG00000115421	PAPOLG	Pan-leukemia	FALSE	5796	0.0150121	FALSE		FALSE
ENSG00000122641	INHBA	Pan-leukemia	FALSE	5797	0.0150105	FALSE		FALSE
ENSG00000065548	ZC3H15	Pan-leukemia	FALSE	5798	0.0150027	FALSE		FALSE
ENSG00000111203	ITFG2	Pan-leukemia	FALSE	5799	0.0149964	FALSE		FALSE
ENSG00000157181	ODR4	Pan-leukemia	FALSE	5800	0.0149936	FALSE		FALSE
ENSG00000185271	KLHL33	Pan-leukemia	FALSE	5801	0.0149923	FALSE		FALSE
ENSG00000169398	PTK2	Pan-leukemia	FALSE	5802	0.0149917	FALSE		FALSE
ENSG00000108960	MMD	Pan-leukemia	FALSE	5803	0.0149902	FALSE		FALSE
ENSG00000111752	PHC1	Pan-leukemia	FALSE	5804	0.0149893	FALSE		FALSE
ENSG00000169607	CKAP2L	Pan-leukemia	FALSE	5805	0.0149881	FALSE		FALSE
ENSG00000104918	RETN	Pan-leukemia	FALSE	5806	0.0149868	FALSE		FALSE
ENSG00000008256	CYTH3	Pan-leukemia	FALSE	5807	0.0149819	FALSE		FALSE
ENSG00000133028	SCO1	Pan-leukemia	FALSE	5808	0.0149818	FALSE		FALSE
ENSG00000133612	AGAP3	Pan-leukemia	FALSE	5809	0.014981	FALSE		FALSE
ENSG00000101236	RNF24	Pan-leukemia	FALSE	5810	0.0149767	FALSE		FALSE
ENSG00000154124	OTULIN	Pan-leukemia	FALSE	5811	0.0149711	FALSE		FALSE
ENSG00000178952	TUFM	Pan-leukemia	FALSE	5812	0.01497	FALSE		FALSE
ENSG00000100902	PSMA6	Pan-leukemia	FALSE	5813	0.0149688	FALSE		FALSE
ENSG00000153975	ZUP1	Pan-leukemia	FALSE	5814	0.0149684	FALSE		FALSE
ENSG00000133884	DPF2	Pan-leukemia	FALSE	5815	0.0149671	FALSE		FALSE
ENSG00000116198	CEP104	Pan-leukemia	FALSE	5816	0.0149667	FALSE		FALSE
ENSG00000164574	GALNT10	Pan-leukemia	FALSE	5817	0.0149662	FALSE		FALSE
ENSG00000025293	PHF20	Pan-leukemia	FALSE	5818	0.0149648	FALSE		FALSE
ENSG00000178605	GTPBP6	Pan-leukemia	FALSE	5819	0.0149642	FALSE		FALSE
ENSG00000112658	SRF	Pan-leukemia	FALSE	5820	0.0149579	FALSE		FALSE
ENSG00000143493	INTS7	Pan-leukemia	FALSE	5821	0.0149525	FALSE		FALSE
ENSG00000125703	ATG4C	Pan-leukemia	FALSE	5822	0.01495	FALSE		FALSE
ENSG00000103978	TMEM87A	Pan-leukemia	FALSE	5823	0.0149485	FALSE		FALSE
ENSG00000179454	KLHL28	Pan-leukemia	FALSE	5824	0.0149472	FALSE		FALSE
ENSG00000117399	CDC20	Pan-leukemia	FALSE	5825	0.0149453	FALSE		FALSE
ENSG00000177575	CD163	Pan-leukemia	FALSE	5826	0.0149436	FALSE		FALSE
ENSG00000131127	ZNF141	Pan-leukemia	FALSE	5827	0.0149389	FALSE		FALSE
ENSG00000085662	AKR1B1	Pan-leukemia	FALSE	5828	0.0149362	FALSE		FALSE
ENSG00000109762	SNX25	Pan-leukemia	FALSE	5829	0.0149354	FALSE		FALSE
ENSG00000064703	DDX20	Pan-leukemia	FALSE	5830	0.0149321	FALSE		FALSE
ENSG00000125686	MED1	Pan-leukemia	FALSE	5831	0.0149318	FALSE		FALSE
ENSG00000138376	BARD1	Pan-leukemia	FALSE	5832	0.0149313	TRUE	TSG	FALSE
ENSG00000153930	ANKFN1	Pan-leukemia	FALSE	5833	0.0149308	FALSE		FALSE
ENSG00000164611	PTTG1	Pan-leukemia	FALSE	5834	0.0149307	FALSE		FALSE
ENSG00000116824	CD2	Pan-leukemia	FALSE	5835	0.0149276	FALSE		FALSE
ENSG00000068120	COASY	Pan-leukemia	FALSE	5836	0.0149179	FALSE		FALSE
ENSG00000115942	ORC2	Pan-leukemia	FALSE	5837	0.0149178	FALSE		FALSE
ENSG00000173588	CEP83	Pan-leukemia	FALSE	5838	0.0149111	FALSE		FALSE
ENSG00000121067	SPOP	Pan-leukemia	FALSE	5839	0.0149096	TRUE	TSG	TRUE	Act
ENSG00000196950	SLC39A10	Pan-leukemia	FALSE	5840	0.0149056	FALSE		FALSE
ENSG00000170909	OSCAR	Pan-leukemia	FALSE	5841	0.0149041	FALSE		FALSE
ENSG00000111615	KRR1	Pan-leukemia	FALSE	5842	0.0149018	FALSE		FALSE
ENSG00000203737	GPR52	Pan-leukemia	FALSE	5843	0.0148962	FALSE		FALSE
ENSG00000141380	SS18	Pan-leukemia	FALSE	5844	0.0148938	TRUE	fusion	FALSE
ENSG00000185189	NRBP2	Pan-leukemia	FALSE	5845	0.0148926	FALSE		FALSE
ENSG00000092531	SNAP23	Pan-leukemia	FALSE	5846	0.0148896	FALSE		FALSE
ENSG00000007168	PAFAH1B1	Pan-leukemia	FALSE	5847	0.0148886	FALSE		FALSE
ENSG00000105245	NUMBL	Pan-leukemia	FALSE	5848	0.014888	FALSE		FALSE
ENSG00000158195	WASF2	Pan-leukemia	FALSE	5849	0.0148874	FALSE		FALSE
ENSG00000145982	FARS2	Pan-leukemia	FALSE	5850	0.0148874	FALSE		FALSE
ENSG00000142512	SIGLEC10	Pan-leukemia	FALSE	5851	0.0148836	FALSE		FALSE
ENSG00000143772	ITPKB	Pan-leukemia	FALSE	5852	0.0148825	FALSE		FALSE
ENSG00000234545	FAM133B	Pan-leukemia	FALSE	5853	0.0148812	FALSE		FALSE
ENSG00000154027	AK5	Pan-leukemia	FALSE	5854	0.0148796	FALSE		FALSE
ENSG00000101210	EEF1A2	Pan-leukemia	FALSE	5855	0.0148795	FALSE		FALSE
ENSG00000164946	FREM1	Pan-leukemia	FALSE	5856	0.0148771	FALSE		FALSE
ENSG00000109445	ZNF330	Pan-leukemia	FALSE	5857	0.0148744	FALSE		FALSE
ENSG00000157625	TAB3	Pan-leukemia	FALSE	5858	0.0148742	FALSE		FALSE
ENSG00000123358	NR4A1	Pan-leukemia	FALSE	5859	0.0148698	FALSE		FALSE
ENSG00000149150	SLC43A1	Pan-leukemia	FALSE	5860	0.0148651	FALSE		FALSE
ENSG00000164100	NDST3	Pan-leukemia	FALSE	5861	0.0148649	FALSE		FALSE
ENSG00000115902	SLC1A4	Pan-leukemia	FALSE	5862	0.014864	FALSE		FALSE
ENSG00000119720	NRDE2	Pan-leukemia	FALSE	5863	0.0148631	FALSE		FALSE
ENSG00000176624	MEX3C	Pan-leukemia	FALSE	5864	0.0148617	FALSE		FALSE
ENSG00000140471	LINS1	Pan-leukemia	FALSE	5865	0.0148542	FALSE		FALSE
ENSG00000133704	IPO8	Pan-leukemia	FALSE	5866	0.0148501	FALSE		FALSE
ENSG00000028277	POU2F2	Pan-leukemia	FALSE	5867	0.0148491	FALSE		TRUE	ambiguous
ENSG00000101160	CTSZ	Pan-leukemia	FALSE	5868	0.0148411	FALSE		FALSE
ENSG00000151692	RNF144A	Pan-leukemia	FALSE	5869	0.0148386	FALSE		FALSE
ENSG00000164309	CMYA5	Pan-leukemia	FALSE	5870	0.014837	FALSE		FALSE
ENSG00000111261	MANSC1	Pan-leukemia	FALSE	5871	0.0148361	FALSE		FALSE
ENSG00000136152	COG3	Pan-leukemia	FALSE	5872	0.0148342	FALSE		FALSE
ENSG00000176371	ZSCAN2	Pan-leukemia	FALSE	5873	0.0148326	FALSE		FALSE
ENSG00000144029	MRPS5	Pan-leukemia	FALSE	5874	0.0148292	FALSE		FALSE
ENSG00000162775	RBM15	Pan-leukemia	TRUE	5875	0.0148258	TRUE	fusion	TRUE	LoF
ENSG00000167286	CD3D	Pan-leukemia	FALSE	5876	0.0148215	FALSE		FALSE
ENSG00000130559	CAMSAP1	Pan-leukemia	FALSE	5877	0.0148211	FALSE		FALSE
ENSG00000205595	AREGB	Pan-leukemia	FALSE	5878	0.014817	FALSE		FALSE
ENSG00000175305	CCNE2	Pan-leukemia	FALSE	5879	0.0148161	FALSE		FALSE
ENSG00000286132	AC022415.3	Pan-leukemia	FALSE	5880	0.0148149	FALSE		FALSE
ENSG00000172159	FRMD3	Pan-leukemia	FALSE	5881	0.0148125	FALSE		FALSE
ENSG00000133641	C12orf29	Pan-leukemia	FALSE	5882	0.0148088	FALSE		FALSE
ENSG00000158290	CUL4B	Pan-leukemia	FALSE	5883	0.0148071	FALSE		FALSE
ENSG00000081154	PCNP	Pan-leukemia	FALSE	5884	0.0148067	FALSE		FALSE
ENSG00000169093	ASMTL	Pan-leukemia	FALSE	5885	0.0148052	FALSE		FALSE
ENSG00000099364	FBXL19	Pan-leukemia	FALSE	5886	0.0147982	FALSE		FALSE
ENSG00000101680	LAMA1	Pan-leukemia	FALSE	5887	0.0147971	FALSE		FALSE
ENSG00000149823	VPS51	Pan-leukemia	FALSE	5888	0.0147962	FALSE		FALSE
ENSG00000118454	ANKRD13C	Pan-leukemia	FALSE	5889	0.0147906	FALSE		FALSE
ENSG00000164300	SERINC5	Pan-leukemia	FALSE	5890	0.0147902	FALSE		FALSE
ENSG00000198231	DDX42	Pan-leukemia	FALSE	5891	0.0147873	FALSE		FALSE
ENSG00000076248	UNG	Pan-leukemia	FALSE	5892	0.0147866	FALSE		FALSE
ENSG00000186105	LRRC70	Pan-leukemia	FALSE	5893	0.0147856	FALSE		FALSE
ENSG00000198853	RUSC2	Pan-leukemia	FALSE	5894	0.0147842	FALSE		FALSE
ENSG00000162298	SYVN1	Pan-leukemia	FALSE	5895	0.0147835	FALSE		FALSE
ENSG00000151233	GXYLT1	Pan-leukemia	FALSE	5896	0.01478	FALSE		FALSE
ENSG00000163453	IGFBP7	Pan-leukemia	FALSE	5897	0.0147799	FALSE		FALSE
ENSG00000198453	ZNF568	Pan-leukemia	FALSE	5898	0.0147764	FALSE		FALSE
ENSG00000110906	KCTD10	Pan-leukemia	FALSE	5899	0.0147763	FALSE		FALSE
ENSG00000106344	RBM28	Pan-leukemia	FALSE	5900	0.014773	FALSE		FALSE
ENSG00000143033	MTF2	Pan-leukemia	FALSE	5901	0.0147707	FALSE		FALSE
ENSG00000005812	FBXL3	Pan-leukemia	FALSE	5902	0.0147676	FALSE		FALSE
ENSG00000154646	TMPRSS15	Pan-leukemia	FALSE	5903	0.014767	FALSE		FALSE
ENSG00000178149	DALRD3	Pan-leukemia	FALSE	5904	0.0147664	FALSE		FALSE
ENSG00000241598	KRTAP5-4	Pan-leukemia	FALSE	5905	0.0147637	FALSE		FALSE
ENSG00000112033	PPARD	Pan-leukemia	FALSE	5906	0.0147633	FALSE		FALSE
ENSG00000086827	ZW10	Pan-leukemia	FALSE	5907	0.0147633	FALSE		FALSE
ENSG00000087111	PIGS	Pan-leukemia	FALSE	5908	0.0147624	FALSE		FALSE
ENSG00000239857	GET4	Pan-leukemia	FALSE	5909	0.0147612	FALSE		FALSE
ENSG00000137574	TGS1	Pan-leukemia	FALSE	5910	0.0147525	FALSE		FALSE
ENSG00000101246	ARFRP1	Pan-leukemia	FALSE	5911	0.0147524	FALSE		FALSE
ENSG00000176018	LYSMD3	Pan-leukemia	FALSE	5912	0.0147485	FALSE		FALSE
ENSG00000183873	SCN5A	Pan-leukemia	FALSE	5913	0.0147447	FALSE		FALSE
ENSG00000005882	PDK2	Pan-leukemia	FALSE	5914	0.0147437	FALSE		FALSE
ENSG00000173848	NET1	Pan-leukemia	FALSE	5915	0.0147429	FALSE		FALSE
ENSG00000221867	MAGEA3	Pan-leukemia	FALSE	5916	0.0147384	FALSE		FALSE
ENSG00000101997	CCDC22	Pan-leukemia	FALSE	5917	0.014735	FALSE		FALSE
ENSG00000128276	RFPL3	Pan-leukemia	FALSE	5918	0.0147333	FALSE		FALSE
ENSG00000197223	C1D	Pan-leukemia	FALSE	5919	0.014733	FALSE		FALSE
ENSG00000223547	ZNF844	Pan-leukemia	FALSE	5920	0.0147322	FALSE		FALSE
ENSG00000167925	GHDC	Pan-leukemia	FALSE	5921	0.0147246	FALSE		FALSE
ENSG00000163848	ZNF148	Pan-leukemia	FALSE	5922	0.0147221	FALSE		TRUE	Act
ENSG00000152443	ZNF776	Pan-leukemia	FALSE	5923	0.0147218	FALSE		FALSE
ENSG00000212725	KRTAP2-1	Pan-leukemia	FALSE	5924	0.0147197	FALSE		FALSE
ENSG00000108587	GOSR1	Pan-leukemia	FALSE	5925	0.0147159	FALSE		FALSE
ENSG00000022267	FHL1	Pan-leukemia	FALSE	5926	0.0147156	FALSE		FALSE
ENSG00000010361	FUZ	Pan-leukemia	FALSE	5927	0.0147137	FALSE		FALSE
ENSG00000176623	RMDN1	Pan-leukemia	FALSE	5928	0.0147129	FALSE		FALSE
ENSG00000168216	LMBRD1	Pan-leukemia	FALSE	5929	0.0147118	FALSE		FALSE
ENSG00000187790	FANCM	Pan-leukemia	FALSE	5930	0.0147111	FALSE		FALSE
ENSG00000149657	LSM14B	Pan-leukemia	FALSE	5931	0.0147097	FALSE		FALSE
ENSG00000104221	BRF2	Pan-leukemia	FALSE	5932	0.0147085	FALSE		FALSE
ENSG00000006576	PHTF2	Pan-leukemia	FALSE	5933	0.0147081	FALSE		FALSE
ENSG00000106638	TBL2	Pan-leukemia	FALSE	5934	0.0147031	FALSE		FALSE
ENSG00000082293	COL19A1	Pan-leukemia	FALSE	5935	0.0147018	FALSE		FALSE
ENSG00000141664	ZCCHC2	Pan-leukemia	FALSE	5936	0.0147008	FALSE		FALSE
ENSG00000155380	SLC16A1	Pan-leukemia	FALSE	5937	0.0146992	FALSE		FALSE
ENSG00000249992	TMEM158	Pan-leukemia	FALSE	5938	0.0146983	FALSE		FALSE
ENSG00000126890	CTAG2	Pan-leukemia	FALSE	5939	0.0146982	FALSE		FALSE
ENSG00000087269	NOP14	Pan-leukemia	FALSE	5940	0.014696	FALSE		FALSE
ENSG00000130255	RPL36	Pan-leukemia	FALSE	5941	0.0146959	FALSE		FALSE
ENSG00000162604	TM2D1	Pan-leukemia	FALSE	5942	0.0146952	FALSE		FALSE
ENSG00000164609	SLU7	Pan-leukemia	FALSE	5943	0.0146951	FALSE		FALSE
ENSG00000042088	TDP1	Pan-leukemia	FALSE	5944	0.0146942	FALSE		FALSE
ENSG00000204536	CCHCR1	Pan-leukemia	FALSE	5945	0.0146921	FALSE		FALSE
ENSG00000100726	TELO2	Pan-leukemia	FALSE	5946	0.0146848	FALSE		FALSE
ENSG00000265491	RNF115	Pan-leukemia	FALSE	5947	0.0146825	FALSE		FALSE
ENSG00000185088	RPS27L	Pan-leukemia	FALSE	5948	0.0146822	FALSE		FALSE
ENSG00000180488	MIGA1	Pan-leukemia	FALSE	5949	0.0146805	FALSE		FALSE
ENSG00000106635	BCL7B	Pan-leukemia	FALSE	5950	0.0146802	FALSE		FALSE
ENSG00000147535	PLPP5	Pan-leukemia	FALSE	5951	0.0146793	FALSE		FALSE
ENSG00000105849	TWISTNB	Pan-leukemia	FALSE	5952	0.0146778	FALSE		FALSE
ENSG00000122203	KIAA1191	Pan-leukemia	FALSE	5953	0.0146777	FALSE		FALSE
ENSG00000173114	LRRN3	Pan-leukemia	FALSE	5954	0.0146738	FALSE		FALSE
ENSG00000135093	USP30	Pan-leukemia	FALSE	5955	0.0146722	FALSE		FALSE
ENSG00000064933	PMS1	Pan-leukemia	FALSE	5956	0.0146714	TRUE		FALSE
ENSG00000173542	MOB1B	Pan-leukemia	FALSE	5957	0.0146692	FALSE		FALSE
ENSG00000027001	MIPEP	Pan-leukemia	FALSE	5958	0.014667	FALSE		FALSE
ENSG00000155330	C16orf87	Pan-leukemia	FALSE	5959	0.0146605	FALSE		FALSE
ENSG00000007541	PIGQ	Pan-leukemia	FALSE	5960	0.0146534	FALSE		FALSE
ENSG00000147592	LACTB2	Pan-leukemia	FALSE	5961	0.0146518	FALSE		FALSE
ENSG00000107317	PTGDS	Pan-leukemia	FALSE	5962	0.0146514	FALSE		FALSE
ENSG00000176533	GNG7	Pan-leukemia	FALSE	5963	0.0146476	FALSE		FALSE
ENSG00000112242	E2F3	Pan-leukemia	FALSE	5964	0.0146447	FALSE		FALSE
ENSG00000213523	SRA1	Pan-leukemia	FALSE	5965	0.0146445	FALSE		FALSE
ENSG00000125482	TTF1	Pan-leukemia	FALSE	5966	0.0146353	FALSE		FALSE
ENSG00000146433	TMEM181	Pan-leukemia	FALSE	5967	0.0146336	FALSE		FALSE
ENSG00000103569	AQP9	Pan-leukemia	FALSE	5968	0.0146317	FALSE		FALSE
ENSG00000154978	VOPP1	Pan-leukemia	FALSE	5969	0.0146309	FALSE		FALSE
ENSG00000178927	CYBC1	Pan-leukemia	FALSE	5970	0.0146291	FALSE		FALSE
ENSG00000100347	SAMM50	Pan-leukemia	FALSE	5971	0.014627	FALSE		FALSE
ENSG00000105677	TMEM147	Pan-leukemia	FALSE	5972	0.0146243	FALSE		FALSE
ENSG00000143324	XPR1	Pan-leukemia	FALSE	5973	0.0146211	FALSE		FALSE
ENSG00000083750	RRAGB	Pan-leukemia	FALSE	5974	0.014621	FALSE		FALSE
ENSG00000136643	RPS6KC1	Pan-leukemia	FALSE	5975	0.0146201	FALSE		FALSE
ENSG00000077943	ITGA8	Pan-leukemia	FALSE	5976	0.0146165	FALSE		FALSE
ENSG00000023041	ZDHHC6	Pan-leukemia	FALSE	5977	0.0146118	FALSE		FALSE
ENSG00000151835	SACS	Pan-leukemia	FALSE	5978	0.0146103	FALSE		FALSE
ENSG00000150347	ARID5B	Pan-leukemia	FALSE	5979	0.0146099	FALSE		FALSE
ENSG00000130517	PGPEP1	Pan-leukemia	FALSE	5980	0.014607	FALSE		FALSE
ENSG00000160949	TONSL	Pan-leukemia	FALSE	5981	0.0146063	FALSE		FALSE
ENSG00000148334	PTGES2	Pan-leukemia	FALSE	5982	0.0146062	FALSE		FALSE
ENSG00000186815	TPCN1	Pan-leukemia	FALSE	5983	0.0146036	FALSE		FALSE
ENSG00000177628	GBA	Pan-leukemia	FALSE	5984	0.0145997	FALSE		FALSE
ENSG00000168237	GLYCTK	Pan-leukemia	FALSE	5985	0.0145944	FALSE		FALSE
ENSG00000120533	ENY2	Pan-leukemia	FALSE	5986	0.0145937	FALSE		FALSE
ENSG00000104324	CPQ	Pan-leukemia	FALSE	5987	0.0145856	FALSE		FALSE
ENSG00000065526	SPEN	Pan-leukemia	TRUE	5988	0.0145848	TRUE	TSG	TRUE	ambiguous
ENSG00000124721	DNAH8	Pan-leukemia	FALSE	5989	0.0145831	FALSE		FALSE
ENSG00000034053	APBA2	Pan-leukemia	FALSE	5990	0.0145827	FALSE		FALSE
ENSG00000119041	GTF3C3	Pan-leukemia	FALSE	5991	0.0145758	FALSE		FALSE
ENSG00000128881	TTBK2	Pan-leukemia	FALSE	5992	0.0145653	FALSE		FALSE
ENSG00000185009	AP3M1	Pan-leukemia	FALSE	5993	0.0145648	FALSE		FALSE
ENSG00000104177	MYEF2	Pan-leukemia	FALSE	5994	0.0145644	FALSE		FALSE
ENSG00000189283	FHIT	Pan-leukemia	FALSE	5995	0.0145624	TRUE	TSG, fusion	TRUE	ambiguous
ENSG00000102978	POLR2C	Pan-leukemia	FALSE	5996	0.0145605	FALSE		FALSE
ENSG00000158850	B4GALT3	Pan-leukemia	FALSE	5997	0.0145604	FALSE		FALSE
ENSG00000214021	TTLL3	Pan-leukemia	FALSE	5998	0.0145592	FALSE		FALSE
ENSG00000178814	OPLAH	Pan-leukemia	FALSE	5999	0.0145544	FALSE		FALSE
ENSG00000162692	VCAM1	Pan-leukemia	FALSE	6000	0.0145521	FALSE		FALSE
ENSG00000166716	ZNF592	Pan-leukemia	FALSE	6001	0.0145511	FALSE		FALSE
ENSG00000119917	IFIT3	Pan-leukemia	FALSE	6002	0.0145495	FALSE		FALSE
ENSG00000138073	PREB	Pan-leukemia	FALSE	6003	0.0145447	FALSE		FALSE
ENSG00000118496	FBXO30	Pan-leukemia	FALSE	6004	0.0145446	FALSE		FALSE
ENSG00000056586	RC3H2	Pan-leukemia	FALSE	6005	0.0145427	FALSE		FALSE
ENSG00000085840	ORC1	Pan-leukemia	FALSE	6006	0.0145406	FALSE		FALSE
ENSG00000107651	SEC23IP	Pan-leukemia	FALSE	6007	0.0145403	FALSE		FALSE
ENSG00000126391	FRMD8	Pan-leukemia	FALSE	6008	0.0145374	FALSE		FALSE
ENSG00000165209	STRBP	Pan-leukemia	FALSE	6009	0.0145354	FALSE		FALSE
ENSG00000136802	LRRC8A	Pan-leukemia	FALSE	6010	0.0145328	FALSE		FALSE
ENSG00000137101	CD72	Pan-leukemia	FALSE	6011	0.0145286	FALSE		FALSE
ENSG00000198561	CTNND1	Pan-leukemia	FALSE	6012	0.0145267	TRUE		FALSE
ENSG00000196363	WDR5	Pan-leukemia	FALSE	6013	0.0145242	FALSE		FALSE
ENSG00000186141	POLR3C	Pan-leukemia	FALSE	6014	0.0145231	FALSE		FALSE
ENSG00000101200	AVP	Pan-leukemia	FALSE	6015	0.0145183	FALSE		FALSE
ENSG00000180891	CUEDC1	Pan-leukemia	FALSE	6016	0.0145176	FALSE		FALSE
ENSG00000171612	SLC25A33	Pan-leukemia	FALSE	6017	0.0145161	FALSE		FALSE
ENSG00000129071	MBD4	Pan-leukemia	FALSE	6018	0.0145159	FALSE		FALSE
ENSG00000149547	EI24	Pan-leukemia	FALSE	6019	0.0145158	FALSE		FALSE
ENSG00000284906	ARHGAP11B	Pan-leukemia	FALSE	6020	0.0145155	FALSE		FALSE
ENSG00000165609	NUDT5	Pan-leukemia	FALSE	6021	0.0145131	FALSE		FALSE
ENSG00000240682	ISY1	Pan-leukemia	FALSE	6022	0.0145072	FALSE		FALSE
ENSG00000151304	SRFBP1	Pan-leukemia	FALSE	6023	0.0145056	FALSE		FALSE
ENSG00000100412	ACO2	Pan-leukemia	FALSE	6024	0.0145055	FALSE		FALSE
ENSG00000147536	GINS4	Pan-leukemia	FALSE	6025	0.0145054	FALSE		FALSE
ENSG00000131871	SELENOS	Pan-leukemia	FALSE	6026	0.0145023	FALSE		FALSE
ENSG00000124256	ZBP1	Pan-leukemia	FALSE	6027	0.014502	FALSE		FALSE
ENSG00000185246	PRPF39	Pan-leukemia	FALSE	6028	0.0144994	FALSE		FALSE
ENSG00000101940	WDR13	Pan-leukemia	FALSE	6029	0.0144984	FALSE		FALSE
ENSG00000196116	TDRD7	Pan-leukemia	FALSE	6030	0.0144947	FALSE		FALSE
ENSG00000184752	NDUFA12	Pan-leukemia	FALSE	6031	0.0144911	FALSE		FALSE
ENSG00000164934	DCAF13	Pan-leukemia	FALSE	6032	0.0144907	FALSE		FALSE
ENSG00000060749	QSER1	Pan-leukemia	FALSE	6033	0.0144899	FALSE		FALSE
ENSG00000108604	SMARCD2	Pan-leukemia	FALSE	6034	0.0144896	FALSE		FALSE
ENSG00000256525	POLG2	Pan-leukemia	FALSE	6035	0.014489	FALSE		FALSE
ENSG00000140391	TSPAN3	Pan-leukemia	FALSE	6036	0.0144881	FALSE		FALSE
ENSG00000158869	FCER1G	Pan-leukemia	FALSE	6037	0.0144829	FALSE		FALSE
ENSG00000187210	GCNT1	Pan-leukemia	FALSE	6038	0.0144793	FALSE		FALSE
ENSG00000101104	PABPC1L	Pan-leukemia	FALSE	6039	0.0144775	FALSE		FALSE
ENSG00000163900	TMEM41A	Pan-leukemia	FALSE	6040	0.0144736	FALSE		FALSE
ENSG00000158352	SHROOM4	Pan-leukemia	FALSE	6041	0.0144691	FALSE		FALSE
ENSG00000164978	NUDT2	Pan-leukemia	FALSE	6042	0.0144681	FALSE		FALSE
ENSG00000183864	TOB2	Pan-leukemia	FALSE	6043	0.0144657	FALSE		FALSE
ENSG00000183087	GAS6	Pan-leukemia	FALSE	6044	0.0144647	FALSE		FALSE
ENSG00000270946	CT45A9	Pan-leukemia	FALSE	6045	0.0144623	FALSE		FALSE
ENSG00000125445	MRPS7	Pan-leukemia	FALSE	6046	0.0144583	FALSE		FALSE
ENSG00000065457	ADAT1	Pan-leukemia	FALSE	6047	0.0144528	FALSE		FALSE
ENSG00000130598	TNNI2	Pan-leukemia	FALSE	6048	0.0144525	FALSE		FALSE
ENSG00000102098	SCML2	Pan-leukemia	FALSE	6049	0.0144516	FALSE		FALSE
ENSG00000155744	FAM126B	Pan-leukemia	FALSE	6050	0.0144504	FALSE		FALSE
ENSG00000137501	SYTL2	Pan-leukemia	FALSE	6051	0.0144489	FALSE		FALSE
ENSG00000163818	LZTFL1	Pan-leukemia	FALSE	6052	0.0144462	FALSE		FALSE
ENSG00000185238	PRMT3	Pan-leukemia	FALSE	6053	0.0144429	FALSE		FALSE
ENSG00000169241	SLC50A1	Pan-leukemia	FALSE	6054	0.0144404	FALSE		FALSE
ENSG00000204977	TRIM13	Pan-leukemia	FALSE	6055	0.0144363	FALSE		FALSE
ENSG00000114353	GNAI2	Pan-leukemia	FALSE	6056	0.0144353	FALSE		TRUE	ambiguous
ENSG00000196118	CCDC189	Pan-leukemia	FALSE	6057	0.0144348	FALSE		FALSE
ENSG00000168060	NAALADL1	Pan-leukemia	FALSE	6058	0.0144317	FALSE		FALSE
ENSG00000173599	PC	Pan-leukemia	FALSE	6059	0.0144307	FALSE		FALSE
ENSG00000100478	AP4S1	Pan-leukemia	FALSE	6060	0.0144299	FALSE		FALSE
ENSG00000119729	RHOQ	Pan-leukemia	FALSE	6061	0.014427	FALSE		FALSE
ENSG00000196482	ESRRG	Pan-leukemia	FALSE	6062	0.0144245	FALSE		FALSE
ENSG00000087085	ACHE	Pan-leukemia	FALSE	6063	0.0144193	FALSE		FALSE
ENSG00000172216	CEBPB	Pan-leukemia	FALSE	6064	0.0144189	FALSE		FALSE
ENSG00000151229	SLC2A13	Pan-leukemia	FALSE	6065	0.0144189	FALSE		FALSE
ENSG00000162408	NOL9	Pan-leukemia	FALSE	6066	0.0144188	FALSE		FALSE
ENSG00000156671	SAMD8	Pan-leukemia	FALSE	6067	0.0144177	FALSE		FALSE
ENSG00000132326	PER2	Pan-leukemia	FALSE	6068	0.0144167	FALSE		FALSE
ENSG00000125691	RPL23	Pan-leukemia	FALSE	6069	0.0144162	FALSE		FALSE
ENSG00000135778	NTPCR	Pan-leukemia	FALSE	6070	0.0144161	FALSE		FALSE
ENSG00000136273	HUS1	Pan-leukemia	FALSE	6071	0.0144156	FALSE		FALSE
ENSG00000005100	DHX33	Pan-leukemia	FALSE	6072	0.0144148	FALSE		FALSE
ENSG00000176095	IP6K1	Pan-leukemia	FALSE	6073	0.0144122	FALSE		FALSE
ENSG00000104866	PPP1R37	Pan-leukemia	FALSE	6074	0.0144029	FALSE		FALSE
ENSG00000159176	CSRP1	Pan-leukemia	FALSE	6075	0.0144019	FALSE		FALSE
ENSG00000100441	KHNYN	Pan-leukemia	FALSE	6076	0.0143959	FALSE		FALSE
ENSG00000124920	MYRF	Pan-leukemia	FALSE	6077	0.0143926	FALSE		FALSE
ENSG00000111796	KLRB1	Pan-leukemia	FALSE	6078	0.0143918	FALSE		FALSE
ENSG00000170633	RNF34	Pan-leukemia	FALSE	6079	0.0143906	FALSE		FALSE
ENSG00000166224	SGPL1	Pan-leukemia	FALSE	6080	0.0143898	FALSE		FALSE
ENSG00000197122	SRC	Pan-leukemia	FALSE	6081	0.0143896	TRUE	oncogene	FALSE
ENSG00000198663	C6orf89	Pan-leukemia	FALSE	6082	0.014388	FALSE		FALSE
ENSG00000196110	ZNF699	Pan-leukemia	FALSE	6083	0.0143879	FALSE		FALSE
ENSG00000170871	KIAA0232	Pan-leukemia	FALSE	6084	0.0143802	FALSE		FALSE
ENSG00000175727	MLXIP	Pan-leukemia	FALSE	6085	0.0143798	FALSE		FALSE
ENSG00000104957	CCDC130	Pan-leukemia	FALSE	6086	0.0143797	FALSE		FALSE
ENSG00000077454	LRCH4	Pan-leukemia	FALSE	6087	0.0143767	FALSE		FALSE
ENSG00000185298	CCDC137	Pan-leukemia	FALSE	6088	0.014376	FALSE		FALSE
ENSG00000102805	CLN5	Pan-leukemia	FALSE	6089	0.0143759	FALSE		FALSE
ENSG00000172575	RASGRP1	Pan-leukemia	FALSE	6090	0.0143738	FALSE		FALSE
ENSG00000228278	ORM2	Pan-leukemia	FALSE	6091	0.0143735	FALSE		FALSE
ENSG00000120129	DUSP1	Pan-leukemia	FALSE	6092	0.0143727	FALSE		FALSE
ENSG00000167283	ATP5MG	Pan-leukemia	FALSE	6093	0.0143725	FALSE		FALSE
ENSG00000166925	TSC22D4	Pan-leukemia	FALSE	6094	0.0143705	FALSE		FALSE
ENSG00000072401	UBE2D1	Pan-leukemia	FALSE	6095	0.0143682	FALSE		FALSE
ENSG00000163840	DTX3L	Pan-leukemia	FALSE	6096	0.0143677	FALSE		FALSE
ENSG00000095139	ARCN1	Pan-leukemia	FALSE	6097	0.0143676	FALSE		FALSE
ENSG00000120992	LYPLA1	Pan-leukemia	FALSE	6098	0.0143671	FALSE		FALSE
ENSG00000175581	MRPL48	Pan-leukemia	FALSE	6099	0.0143658	FALSE		FALSE
ENSG00000126003	PLAGL2	Pan-leukemia	FALSE	6100	0.0143643	FALSE		FALSE
ENSG00000196581	AJAP1	Pan-leukemia	FALSE	6101	0.0143631	FALSE		FALSE
ENSG00000160219	GAB3	Pan-leukemia	FALSE	6102	0.0143623	FALSE		FALSE
ENSG00000064999	ANKS1A	Pan-leukemia	FALSE	6103	0.0143613	FALSE		FALSE
ENSG00000162959	MEMO1	Pan-leukemia	FALSE	6104	0.0143563	FALSE		FALSE
ENSG00000155008	APOOL	Pan-leukemia	FALSE	6105	0.0143549	FALSE		FALSE
ENSG00000104450	SPAG1	Pan-leukemia	FALSE	6106	0.0143521	FALSE		FALSE
ENSG00000198643	FAM3D	Pan-leukemia	FALSE	6107	0.0143474	FALSE		FALSE
ENSG00000104872	PIH1D1	Pan-leukemia	FALSE	6108	0.0143464	FALSE		FALSE
ENSG00000171793	CTPS1	Pan-leukemia	FALSE	6109	0.0143436	FALSE		FALSE
ENSG00000103266	STUB1	Pan-leukemia	FALSE	6110	0.0143399	FALSE		FALSE
ENSG00000130176	CNN1	Pan-leukemia	FALSE	6111	0.0143361	FALSE		FALSE
ENSG00000196943	NOP9	Pan-leukemia	FALSE	6112	0.0143323	FALSE		FALSE
ENSG00000124702	KLHDC3	Pan-leukemia	FALSE	6113	0.0143321	FALSE		FALSE
ENSG00000176454	LPCAT4	Pan-leukemia	FALSE	6114	0.0143319	FALSE		FALSE
ENSG00000114796	KLHL24	Pan-leukemia	FALSE	6115	0.0143287	FALSE		FALSE
ENSG00000106565	TMEM176B	Pan-leukemia	FALSE	6116	0.0143287	FALSE		FALSE
ENSG00000139428	MMAB	Pan-leukemia	FALSE	6117	0.0143282	FALSE		FALSE
ENSG00000115317	HTRA2	Pan-leukemia	FALSE	6118	0.0143282	FALSE		TRUE	LoF
ENSG00000160917	CPSF4	Pan-leukemia	FALSE	6119	0.0143256	FALSE		FALSE
ENSG00000147123	NDUFB11	Pan-leukemia	FALSE	6120	0.0143239	FALSE		FALSE
ENSG00000185033	SEMA4B	Pan-leukemia	FALSE	6121	0.0143202	FALSE		FALSE
ENSG00000099795	NDUFB7	Pan-leukemia	FALSE	6122	0.0143136	FALSE		FALSE
ENSG00000066422	ZBTB11	Pan-leukemia	FALSE	6123	0.0143132	FALSE		FALSE
ENSG00000102468	HTR2A	Pan-leukemia	FALSE	6124	0.014311	FALSE		FALSE
ENSG00000163564	PYHIN1	Pan-leukemia	FALSE	6125	0.0143085	FALSE		FALSE
ENSG00000100150	DEPDC5	Pan-leukemia	FALSE	6126	0.0143066	FALSE		FALSE
ENSG00000117054	ACADM	Pan-leukemia	FALSE	6127	0.0143065	FALSE		FALSE
ENSG00000173930	SLCO4C1	Pan-leukemia	FALSE	6128	0.0143035	FALSE		FALSE
ENSG00000101444	AHCY	Pan-leukemia	FALSE	6129	0.0143018	FALSE		FALSE
ENSG00000101193	GID8	Pan-leukemia	FALSE	6130	0.0143017	FALSE		FALSE
ENSG00000187325	TAF9B	Pan-leukemia	FALSE	6131	0.0143017	FALSE		FALSE
ENSG00000157388	CACNA1D	Pan-leukemia	FALSE	6132	0.0142997	TRUE	oncogene	TRUE	ambiguous
ENSG00000150760	DOCK1	Pan-leukemia	FALSE	6133	0.0142961	FALSE		FALSE
ENSG00000078804	TP53INP2	Pan-leukemia	FALSE	6134	0.0142961	FALSE		FALSE
ENSG00000135823	STX6	Pan-leukemia	FALSE	6135	0.0142958	FALSE		FALSE
ENSG00000163710	PCOLCE2	Pan-leukemia	FALSE	6136	0.0142955	FALSE		FALSE
ENSG00000154783	FGD5	Pan-leukemia	FALSE	6137	0.0142927	FALSE		TRUE	Act
ENSG00000047056	WDR37	Pan-leukemia	FALSE	6138	0.014292	FALSE		FALSE
ENSG00000154917	RAB6B	Pan-leukemia	FALSE	6139	0.0142908	FALSE		FALSE
ENSG00000105298	CACTIN	Pan-leukemia	FALSE	6140	0.0142884	FALSE		FALSE
ENSG00000171566	PLRG1	Pan-leukemia	FALSE	6141	0.0142872	FALSE		FALSE
ENSG00000105705	SUGP1	Pan-leukemia	FALSE	6142	0.0142859	FALSE		FALSE
ENSG00000132471	WBP2	Pan-leukemia	FALSE	6143	0.0142807	FALSE		FALSE
ENSG00000204516	MICB	Pan-leukemia	FALSE	6144	0.0142786	FALSE		FALSE
ENSG00000167716	WDR81	Pan-leukemia	FALSE	6145	0.0142779	FALSE		FALSE
ENSG00000085117	CD82	Pan-leukemia	FALSE	6146	0.0142776	FALSE		FALSE
ENSG00000256043	CTSO	Pan-leukemia	FALSE	6147	0.0142749	FALSE		FALSE
ENSG00000087510	TFAP2C	Pan-leukemia	FALSE	6148	0.0142703	FALSE		FALSE
ENSG00000101413	RPRD1B	Pan-leukemia	FALSE	6149	0.01427	FALSE		FALSE
ENSG00000181631	P2RY13	Pan-leukemia	FALSE	6150	0.0142652	FALSE		FALSE
ENSG00000104886	PLEKHJ1	Pan-leukemia	FALSE	6151	0.0142652	FALSE		FALSE
ENSG00000087338	GMCL1	Pan-leukemia	FALSE	6152	0.0142625	FALSE		FALSE
ENSG00000106245	BUD31	Pan-leukemia	FALSE	6153	0.0142624	FALSE		FALSE
ENSG00000116497	S100PBP	Pan-leukemia	FALSE	6154	0.0142593	FALSE		FALSE
ENSG00000169599	NFU1	Pan-leukemia	FALSE	6155	0.014256	FALSE		FALSE
ENSG00000144401	METTL21A	Pan-leukemia	FALSE	6156	0.0142515	FALSE		FALSE
ENSG00000136295	TTYH3	Pan-leukemia	FALSE	6157	0.0142475	FALSE		FALSE
ENSG00000109787	KLF3	Pan-leukemia	FALSE	6158	0.0142459	FALSE		FALSE
ENSG00000171492	LRRC8D	Pan-leukemia	FALSE	6159	0.0142439	FALSE		FALSE
ENSG00000075399	VPS9D1	Pan-leukemia	FALSE	6160	0.0142433	FALSE		FALSE
ENSG00000172977	KAT5	Pan-leukemia	FALSE	6161	0.014242	FALSE		FALSE
ENSG00000121486	TRMT1L	Pan-leukemia	FALSE	6162	0.0142391	FALSE		FALSE
ENSG00000117305	HMGCL	Pan-leukemia	FALSE	6163	0.0142365	FALSE		FALSE
ENSG00000085382	HACE1	Pan-leukemia	FALSE	6164	0.0142344	FALSE		FALSE
ENSG00000151474	FRMD4A	Pan-leukemia	FALSE	6165	0.0142326	FALSE		FALSE
ENSG00000087116	ADAMTS2	Pan-leukemia	FALSE	6166	0.0142326	FALSE		FALSE
ENSG00000115155	OTOF	Pan-leukemia	FALSE	6167	0.0142281	FALSE		FALSE
ENSG00000127191	TRAF2	Pan-leukemia	FALSE	6168	0.0142221	FALSE		FALSE
ENSG00000277957	SENP3-EIF4A1	Pan-leukemia	FALSE	6169	0.0142181	FALSE		FALSE
ENSG00000124596	OARD1	Pan-leukemia	FALSE	6170	0.0142163	FALSE		FALSE
ENSG00000128524	ATP6V1F	Pan-leukemia	FALSE	6171	0.0142155	FALSE		FALSE
ENSG00000151135	TMEM263	Pan-leukemia	FALSE	6172	0.0142127	FALSE		FALSE
ENSG00000177082	WDR73	Pan-leukemia	FALSE	6173	0.0142125	FALSE		FALSE
ENSG00000171960	PPIH	Pan-leukemia	FALSE	6174	0.0142118	FALSE		FALSE
ENSG00000173157	ADAMTS20	Pan-leukemia	FALSE	6175	0.0142118	FALSE		FALSE
ENSG00000167553	TUBA1C	Pan-leukemia	FALSE	6176	0.0142106	FALSE		FALSE
ENSG00000197714	ZNF460	Pan-leukemia	FALSE	6177	0.0142094	FALSE		FALSE
ENSG00000285920	AC087721.2	Pan-leukemia	FALSE	6178	0.0142093	FALSE		FALSE
ENSG00000139514	SLC7A1	Pan-leukemia	FALSE	6179	0.0142081	FALSE		FALSE
ENSG00000143258	USP21	Pan-leukemia	FALSE	6180	0.0142047	FALSE		FALSE
ENSG00000286001	AC021087.5	Pan-leukemia	FALSE	6181	0.0142033	FALSE		FALSE
ENSG00000100417	PMM1	Pan-leukemia	FALSE	6182	0.0142019	FALSE		FALSE
ENSG00000174886	NDUFA11	Pan-leukemia	FALSE	6183	0.0142008	FALSE		FALSE
ENSG00000105607	GCDH	Pan-leukemia	FALSE	6184	0.0141976	FALSE		FALSE
ENSG00000153037	SRP19	Pan-leukemia	FALSE	6185	0.0141925	FALSE		FALSE
ENSG00000177889	UBE2N	Pan-leukemia	FALSE	6186	0.0141914	FALSE		FALSE
ENSG00000105193	RPS16	Pan-leukemia	FALSE	6187	0.0141836	FALSE		FALSE
ENSG00000139323	POC1B	Pan-leukemia	FALSE	6188	0.0141827	FALSE		FALSE
ENSG00000230031	POTEB2	Pan-leukemia	FALSE	6189	0.0141812	FALSE		FALSE
ENSG00000141699	RETREG3	Pan-leukemia	FALSE	6190	0.0141803	FALSE		FALSE
ENSG00000164463	CREBRF	Pan-leukemia	FALSE	6191	0.0141798	FALSE		FALSE
ENSG00000182117	NOP10	Pan-leukemia	FALSE	6192	0.0141794	FALSE		FALSE
ENSG00000143436	MRPL9	Pan-leukemia	FALSE	6193	0.0141785	FALSE		FALSE
ENSG00000131408	NR1H2	Pan-leukemia	FALSE	6194	0.0141764	FALSE		FALSE
ENSG00000164074	ABHD18	Pan-leukemia	FALSE	6195	0.014176	FALSE		FALSE
ENSG00000270249	AC093668.1	Pan-leukemia	FALSE	6196	0.014175	FALSE		FALSE
ENSG00000186376	ZNF75D	Pan-leukemia	FALSE	6197	0.0141706	FALSE		FALSE
ENSG00000129862	VCY1B	Pan-leukemia	FALSE	6198	0.0141703	FALSE		FALSE
ENSG00000103966	EHD4	Pan-leukemia	FALSE	6199	0.0141671	FALSE		FALSE
ENSG00000135476	ESPL1	Pan-leukemia	FALSE	6200	0.0141582	FALSE		FALSE
ENSG00000008128	CDK11A	Pan-leukemia	FALSE	6201	0.0141579	FALSE		FALSE
ENSG00000197971	MBP	Pan-leukemia	FALSE	6202	0.0141517	FALSE		FALSE
ENSG00000109919	MTCH2	Pan-leukemia	FALSE	6203	0.0141505	FALSE		FALSE
ENSG00000151445	VIPAS39	Pan-leukemia	FALSE	6204	0.0141492	FALSE		FALSE
ENSG00000144426	NBEAL1	Pan-leukemia	FALSE	6205	0.0141484	FALSE		FALSE
ENSG00000122515	ZMIZ2	Pan-leukemia	FALSE	6206	0.0141452	FALSE		FALSE
ENSG00000148842	CNNM2	Pan-leukemia	FALSE	6207	0.0141441	FALSE		FALSE
ENSG00000172757	CFL1	Pan-leukemia	FALSE	6208	0.0141431	FALSE		FALSE
ENSG00000133488	SEC14L4	Pan-leukemia	FALSE	6209	0.0141424	FALSE		FALSE
ENSG00000155975	VPS37A	Pan-leukemia	FALSE	6210	0.014141	FALSE		FALSE
ENSG00000013503	POLR3B	Pan-leukemia	FALSE	6211	0.0141409	FALSE		FALSE
ENSG00000146729	NIPSNAP2	Pan-leukemia	FALSE	6212	0.0141397	FALSE		FALSE
ENSG00000165487	MICU2	Pan-leukemia	FALSE	6213	0.0141397	FALSE		FALSE
ENSG00000078967	UBE2D4	Pan-leukemia	FALSE	6214	0.0141382	FALSE		FALSE
ENSG00000197265	GTF2E2	Pan-leukemia	FALSE	6215	0.0141365	FALSE		FALSE
ENSG00000177189	RPS6KA3	Pan-leukemia	FALSE	6216	0.0141365	FALSE		TRUE	LoF
ENSG00000106554	CHCHD3	Pan-leukemia	FALSE	6217	0.0141356	FALSE		FALSE
ENSG00000166197	NOLC1	Pan-leukemia	FALSE	6218	0.0141346	FALSE		FALSE
ENSG00000102390	PBDC1	Pan-leukemia	FALSE	6219	0.0141342	FALSE		FALSE
ENSG00000100151	PICK1	Pan-leukemia	FALSE	6220	0.0141299	FALSE		FALSE
ENSG00000115540	MOB4	Pan-leukemia	FALSE	6221	0.0141295	FALSE		FALSE
ENSG00000156384	SFR1	Pan-leukemia	FALSE	6222	0.0141229	FALSE		FALSE
ENSG00000095370	SH2D3C	Pan-leukemia	FALSE	6223	0.0141216	FALSE		FALSE
ENSG00000180329	CCDC43	Pan-leukemia	FALSE	6224	0.0141214	FALSE		FALSE
ENSG00000158552	ZFAND2B	Pan-leukemia	FALSE	6225	0.014121	FALSE		FALSE
ENSG00000165916	PSMC3	Pan-leukemia	FALSE	6226	0.0141204	FALSE		FALSE
ENSG00000177225	GATD1	Pan-leukemia	FALSE	6227	0.0141185	FALSE		FALSE
ENSG00000139292	LGR5	Pan-leukemia	FALSE	6228	0.0141161	FALSE		FALSE
ENSG00000163882	POLR2H	Pan-leukemia	FALSE	6229	0.0141159	FALSE		FALSE
ENSG00000198937	CCDC167	Pan-leukemia	FALSE	6230	0.0141131	FALSE		FALSE
ENSG00000090316	MAEA	Pan-leukemia	FALSE	6231	0.0141112	FALSE		FALSE
ENSG00000115392	FANCL	Pan-leukemia	TRUE	6232	0.014111	FALSE		FALSE
ENSG00000117691	NENF	Pan-leukemia	FALSE	6233	0.0141081	FALSE		FALSE
ENSG00000187498	COL4A1	Pan-leukemia	FALSE	6234	0.0141027	FALSE		FALSE
ENSG00000184895	SRY	Pan-leukemia	FALSE	6235	0.0141024	FALSE		FALSE
ENSG00000179195	ZNF664	Pan-leukemia	FALSE	6236	0.0141019	FALSE		FALSE
ENSG00000105738	SIPA1L3	Pan-leukemia	FALSE	6237	0.0141003	FALSE		FALSE
ENSG00000136045	PWP1	Pan-leukemia	FALSE	6238	0.0141001	FALSE		FALSE
ENSG00000166326	TRIM44	Pan-leukemia	FALSE	6239	0.014097	FALSE		FALSE
ENSG00000173531	MST1	Pan-leukemia	FALSE	6240	0.0140944	FALSE		FALSE
ENSG00000163512	AZI2	Pan-leukemia	FALSE	6241	0.0140895	FALSE		FALSE
ENSG00000134758	RNF138	Pan-leukemia	FALSE	6242	0.0140874	FALSE		FALSE
ENSG00000115946	PNO1	Pan-leukemia	FALSE	6243	0.0140867	FALSE		FALSE
ENSG00000133027	PEMT	Pan-leukemia	FALSE	6244	0.0140854	FALSE		FALSE
ENSG00000100116	GCAT	Pan-leukemia	FALSE	6245	0.0140833	FALSE		FALSE
ENSG00000153208	MERTK	Pan-leukemia	FALSE	6246	0.0140825	FALSE		FALSE
ENSG00000118369	USP35	Pan-leukemia	FALSE	6247	0.014081	FALSE		FALSE
ENSG00000136026	CKAP4	Pan-leukemia	FALSE	6248	0.0140785	FALSE		FALSE
ENSG00000007402	CACNA2D2	Pan-leukemia	FALSE	6249	0.0140656	FALSE		FALSE
ENSG00000166562	SEC11C	Pan-leukemia	FALSE	6250	0.014065	FALSE		FALSE
ENSG00000125846	ZNF133	Pan-leukemia	FALSE	6251	0.0140628	FALSE		FALSE
ENSG00000102145	GATA1	Pan-leukemia	TRUE	6252	0.0140604	TRUE	oncogene, TSG	TRUE	Act
ENSG00000174243	DDX23	Pan-leukemia	FALSE	6253	0.014059	FALSE		FALSE
ENSG00000160298	C21orf58	Pan-leukemia	FALSE	6254	0.0140585	FALSE		FALSE
ENSG00000026751	SLAMF7	Pan-leukemia	FALSE	6255	0.0140584	FALSE		FALSE
ENSG00000039523	RIPOR1	Pan-leukemia	FALSE	6256	0.0140579	FALSE		FALSE
ENSG00000168894	RNF181	Pan-leukemia	FALSE	6257	0.014055	FALSE		FALSE
ENSG00000137601	NEK1	Pan-leukemia	FALSE	6258	0.014051	FALSE		FALSE
ENSG00000115271	GCA	Pan-leukemia	FALSE	6259	0.0140492	FALSE		FALSE
ENSG00000156170	NDUFAF6	Pan-leukemia	FALSE	6260	0.0140456	FALSE		FALSE
ENSG00000140284	SLC27A2	Pan-leukemia	FALSE	6261	0.0140416	FALSE		FALSE
ENSG00000130544	ZNF557	Pan-leukemia	FALSE	6262	0.0140399	FALSE		FALSE
ENSG00000166526	ZNF3	Pan-leukemia	FALSE	6263	0.0140382	FALSE		FALSE
ENSG00000130429	ARPC1B	Pan-leukemia	FALSE	6264	0.0140367	FALSE		FALSE
ENSG00000135148	TRAFD1	Pan-leukemia	FALSE	6265	0.0140296	FALSE		FALSE
ENSG00000166123	GPT2	Pan-leukemia	FALSE	6266	0.0140263	FALSE		FALSE
ENSG00000055070	SZRD1	Pan-leukemia	FALSE	6267	0.0140261	FALSE		FALSE
ENSG00000146281	PM20D2	Pan-leukemia	FALSE	6268	0.0140242	FALSE		FALSE
ENSG00000136504	KAT7	Pan-leukemia	FALSE	6269	0.0140171	TRUE	oncogene	FALSE
ENSG00000172466	ZNF24	Pan-leukemia	FALSE	6270	0.0140148	FALSE		FALSE
ENSG00000172172	MRPL13	Pan-leukemia	FALSE	6271	0.0140099	FALSE		FALSE
ENSG00000099139	PCSK5	Pan-leukemia	FALSE	6272	0.0140039	FALSE		FALSE
ENSG00000108588	CCDC47	Pan-leukemia	FALSE	6273	0.0140033	FALSE		FALSE
ENSG00000154839	SKA1	Pan-leukemia	FALSE	6274	0.0139982	FALSE		FALSE
ENSG00000114744	COMMD2	Pan-leukemia	FALSE	6275	0.013998	FALSE		FALSE
ENSG00000088038	CNOT3	Pan-leukemia	TRUE	6276	0.0139969	TRUE	TSG	TRUE	Act
ENSG00000164442	CITED2	Pan-leukemia	FALSE	6277	0.0139954	FALSE		FALSE
ENSG00000115649	CNPPD1	Pan-leukemia	FALSE	6278	0.0139944	FALSE		FALSE
ENSG00000112319	EYA4	Pan-leukemia	FALSE	6279	0.0139918	FALSE		FALSE
ENSG00000116251	RPL22	Pan-leukemia	TRUE	6280	0.0139913	TRUE	TSG, fusion	TRUE	Act
ENSG00000110448	CD5	Pan-leukemia	FALSE	6281	0.0139877	FALSE		FALSE
ENSG00000164512	ANKRD55	Pan-leukemia	FALSE	6282	0.0139874	FALSE		FALSE
ENSG00000119446	RBM18	Pan-leukemia	FALSE	6283	0.0139837	FALSE		FALSE
ENSG00000168487	BMP1	Pan-leukemia	FALSE	6284	0.0139762	FALSE		FALSE
ENSG00000165416	SUGT1	Pan-leukemia	FALSE	6285	0.0139747	FALSE		FALSE
ENSG00000142528	ZNF473	Pan-leukemia	FALSE	6286	0.0139732	FALSE		FALSE
ENSG00000116005	PCYOX1	Pan-leukemia	FALSE	6287	0.0139729	FALSE		FALSE
ENSG00000198346	ZNF813	Pan-leukemia	FALSE	6288	0.0139728	FALSE		FALSE
ENSG00000168397	ATG4B	Pan-leukemia	FALSE	6289	0.0139723	FALSE		FALSE
ENSG00000144331	ZNF385B	Pan-leukemia	FALSE	6290	0.0139718	FALSE		FALSE
ENSG00000182831	C16orf72	Pan-leukemia	FALSE	6291	0.0139703	FALSE		FALSE
ENSG00000134759	ELP2	Pan-leukemia	FALSE	6292	0.0139664	FALSE		FALSE
ENSG00000102931	ARL2BP	Pan-leukemia	FALSE	6293	0.013966	FALSE		FALSE
ENSG00000138600	SPPL2A	Pan-leukemia	FALSE	6294	0.013966	FALSE		FALSE
ENSG00000130382	MLLT1	Pan-leukemia	TRUE	6295	0.0139657	TRUE	fusion	TRUE	Act
ENSG00000112294	ALDH5A1	Pan-leukemia	FALSE	6296	0.013964	FALSE		FALSE
ENSG00000185721	DRG1	Pan-leukemia	FALSE	6297	0.0139628	FALSE		FALSE
ENSG00000139737	SLAIN1	Pan-leukemia	FALSE	6298	0.0139625	FALSE		FALSE
ENSG00000115840	SLC25A12	Pan-leukemia	FALSE	6299	0.0139613	FALSE		FALSE
ENSG00000163359	COL6A3	Pan-leukemia	FALSE	6300	0.0139573	FALSE		FALSE
ENSG00000108256	NUFIP2	Pan-leukemia	FALSE	6301	0.0139563	FALSE		FALSE
ENSG00000163382	NAXE	Pan-leukemia	FALSE	6302	0.0139545	FALSE		FALSE
ENSG00000111328	CDK2AP1	Pan-leukemia	FALSE	6303	0.0139533	FALSE		FALSE
ENSG00000213339	QTRT1	Pan-leukemia	FALSE	6304	0.0139527	FALSE		FALSE
ENSG00000107833	NPM3	Pan-leukemia	FALSE	6305	0.013951	FALSE		FALSE
ENSG00000127952	STYXL1	Pan-leukemia	FALSE	6306	0.0139503	FALSE		FALSE
ENSG00000162607	USP1	Pan-leukemia	FALSE	6307	0.013948	FALSE		FALSE
ENSG00000124383	MPHOSPH10	Pan-leukemia	FALSE	6308	0.013948	FALSE		FALSE
ENSG00000154217	PITPNC1	Pan-leukemia	FALSE	6309	0.0139472	FALSE		FALSE
ENSG00000121851	POLR3GL	Pan-leukemia	FALSE	6310	0.0139463	FALSE		FALSE
ENSG00000276966	H4C5	Pan-leukemia	FALSE	6311	0.0139462	FALSE		FALSE
ENSG00000184220	CMSS1	Pan-leukemia	FALSE	6312	0.0139456	FALSE		FALSE
ENSG00000155393	HEATR3	Pan-leukemia	FALSE	6313	0.0139452	FALSE		FALSE
ENSG00000133195	SLC39A11	Pan-leukemia	FALSE	6314	0.0139438	FALSE		FALSE
ENSG00000115084	SLC35F5	Pan-leukemia	FALSE	6315	0.0139413	FALSE		FALSE
ENSG00000038210	PI4K2B	Pan-leukemia	FALSE	6316	0.0139386	FALSE		FALSE
ENSG00000123609	NMI	Pan-leukemia	FALSE	6317	0.0139342	FALSE		FALSE
ENSG00000105281	SLC1A5	Pan-leukemia	FALSE	6318	0.0139299	FALSE		FALSE
ENSG00000121211	MND1	Pan-leukemia	FALSE	6319	0.0139286	FALSE		FALSE
ENSG00000137142	IGFBPL1	Pan-leukemia	FALSE	6320	0.0139279	FALSE		FALSE
ENSG00000137731	FXYD2	Pan-leukemia	FALSE	6321	0.013923	FALSE		FALSE
ENSG00000285043	AC093512.2	Pan-leukemia	FALSE	6322	0.0139218	FALSE		FALSE
ENSG00000242259	C22orf39	Pan-leukemia	FALSE	6323	0.0139174	FALSE		FALSE
ENSG00000115594	IL1R1	Pan-leukemia	FALSE	6324	0.0139156	FALSE		FALSE
ENSG00000204138	PHACTR4	Pan-leukemia	FALSE	6325	0.0139149	FALSE		FALSE
ENSG00000067208	EVI5	Pan-leukemia	FALSE	6326	0.0139126	FALSE		FALSE
ENSG00000138316	ADAMTS14	Pan-leukemia	FALSE	6327	0.0139103	FALSE		FALSE
ENSG00000152766	ANKRD22	Pan-leukemia	FALSE	6328	0.0139097	FALSE		FALSE
ENSG00000140379	BCL2A1	Pan-leukemia	FALSE	6329	0.0139025	FALSE		FALSE
ENSG00000132405	TBC1D14	Pan-leukemia	FALSE	6330	0.0138992	FALSE		FALSE
ENSG00000177463	NR2C2	Pan-leukemia	FALSE	6331	0.0138912	FALSE		FALSE
ENSG00000134627	PIWIL4	Pan-leukemia	FALSE	6332	0.0138896	FALSE		FALSE
ENSG00000108819	PPP1R9B	Pan-leukemia	FALSE	6333	0.0138883	FALSE		FALSE
ENSG00000134597	RBMX2	Pan-leukemia	FALSE	6334	0.0138837	FALSE		FALSE
ENSG00000139668	WDFY2	Pan-leukemia	FALSE	6335	0.0138786	FALSE		FALSE
ENSG00000125538	IL1B	Pan-leukemia	FALSE	6336	0.0138752	FALSE		FALSE
ENSG00000165832	TRUB1	Pan-leukemia	FALSE	6337	0.0138732	FALSE		FALSE
ENSG00000106789	CORO2A	Pan-leukemia	FALSE	6338	0.013868	FALSE		FALSE
ENSG00000162366	PDZK1IP1	Pan-leukemia	FALSE	6339	0.0138666	FALSE		FALSE
ENSG00000178802	MPI	Pan-leukemia	FALSE	6340	0.0138652	FALSE		FALSE
ENSG00000101017	CD40	Pan-leukemia	FALSE	6341	0.0138638	FALSE		FALSE
ENSG00000135519	KCNH3	Pan-leukemia	FALSE	6342	0.0138623	FALSE		FALSE
ENSG00000115109	EPB41L5	Pan-leukemia	FALSE	6343	0.0138611	FALSE		FALSE
ENSG00000205060	SLC35B4	Pan-leukemia	FALSE	6344	0.0138578	FALSE		FALSE
ENSG00000136153	LMO7	Pan-leukemia	FALSE	6345	0.0138564	FALSE		FALSE
ENSG00000165526	RPUSD4	Pan-leukemia	FALSE	6346	0.0138478	FALSE		FALSE
ENSG00000134153	EMC7	Pan-leukemia	FALSE	6347	0.0138475	FALSE		FALSE
ENSG00000241878	PISD	Pan-leukemia	FALSE	6348	0.0138455	FALSE		FALSE
ENSG00000145247	OCIAD2	Pan-leukemia	FALSE	6349	0.0138396	FALSE		FALSE
ENSG00000141337	ARSG	Pan-leukemia	FALSE	6350	0.0138341	FALSE		FALSE
ENSG00000267368	UPK3BL1	Pan-leukemia	FALSE	6351	0.0138295	FALSE		FALSE
ENSG00000103187	COTL1	Pan-leukemia	FALSE	6352	0.0138281	FALSE		FALSE
ENSG00000164989	CCDC171	Pan-leukemia	FALSE	6353	0.0138271	FALSE		FALSE
ENSG00000130935	NOL11	Pan-leukemia	FALSE	6354	0.0138255	FALSE		FALSE
ENSG00000171587	DSCAM	Pan-leukemia	FALSE	6355	0.0138222	FALSE		FALSE
ENSG00000262304	AC027796.3	Pan-leukemia	FALSE	6356	0.0138213	FALSE		FALSE
ENSG00000105879	CBLL1	Pan-leukemia	FALSE	6357	0.0138188	FALSE		FALSE
ENSG00000132792	CTNNBL1	Pan-leukemia	FALSE	6358	0.0138173	FALSE		FALSE
ENSG00000160753	RUSC1	Pan-leukemia	FALSE	6359	0.0138167	FALSE		FALSE
ENSG00000086504	MRPL28	Pan-leukemia	FALSE	6360	0.0138136	FALSE		FALSE
ENSG00000158623	COPG2	Pan-leukemia	FALSE	6361	0.0138124	FALSE		FALSE
ENSG00000179242	CDH4	Pan-leukemia	FALSE	6362	0.0138112	FALSE		FALSE
ENSG00000188419	CHM	Pan-leukemia	FALSE	6363	0.0138099	FALSE		FALSE
ENSG00000196923	PDLIM7	Pan-leukemia	FALSE	6364	0.0138073	FALSE		FALSE
ENSG00000162341	TPCN2	Pan-leukemia	FALSE	6365	0.0138055	FALSE		FALSE
ENSG00000145050	MANF	Pan-leukemia	FALSE	6366	0.0138025	FALSE		FALSE
ENSG00000165417	GTF2A1	Pan-leukemia	FALSE	6367	0.013801	FALSE		FALSE
ENSG00000117592	PRDX6	Pan-leukemia	FALSE	6368	0.0138005	FALSE		FALSE
ENSG00000144445	KANSL1L	Pan-leukemia	FALSE	6369	0.0138	FALSE		FALSE
ENSG00000107829	FBXW4	Pan-leukemia	FALSE	6370	0.013798	FALSE		FALSE
ENSG00000123374	CDK2	Pan-leukemia	FALSE	6371	0.0137975	FALSE		FALSE
ENSG00000165684	SNAPC4	Pan-leukemia	FALSE	6372	0.0137975	FALSE		FALSE
ENSG00000081052	COL4A4	Pan-leukemia	FALSE	6373	0.0137969	FALSE		FALSE
ENSG00000078808	SDF4	Pan-leukemia	FALSE	6374	0.0137944	FALSE		FALSE
ENSG00000111275	ALDH2	Pan-leukemia	FALSE	6375	0.0137941	TRUE	fusion	FALSE
ENSG00000164953	TMEM67	Pan-leukemia	FALSE	6376	0.0137936	FALSE		FALSE
ENSG00000226907	CT45A6	Pan-leukemia	FALSE	6377	0.0137893	FALSE		FALSE
ENSG00000198843	SELENOT	Pan-leukemia	FALSE	6378	0.013788	FALSE		FALSE
ENSG00000166337	TAF10	Pan-leukemia	FALSE	6379	0.0137865	FALSE		FALSE
ENSG00000021645	NRXN3	Pan-leukemia	FALSE	6380	0.0137836	FALSE		FALSE
ENSG00000187908	DMBT1	Pan-leukemia	FALSE	6381	0.0137817	FALSE		FALSE
ENSG00000111206	FOXM1	Pan-leukemia	FALSE	6382	0.0137811	FALSE		FALSE
ENSG00000110080	ST3GAL4	Pan-leukemia	FALSE	6383	0.0137785	FALSE		FALSE
ENSG00000141985	SH3GL1	Pan-leukemia	TRUE	6384	0.0137783	TRUE	oncogene, fusion	FALSE
ENSG00000117091	CD48	Pan-leukemia	FALSE	6385	0.0137773	FALSE		FALSE
ENSG00000108509	CAMTA2	Pan-leukemia	FALSE	6386	0.0137769	FALSE		FALSE
ENSG00000158604	TMED4	Pan-leukemia	FALSE	6387	0.0137764	FALSE		FALSE
ENSG00000138443	ABI2	Pan-leukemia	FALSE	6388	0.0137759	FALSE		FALSE
ENSG00000130508	PXDN	Pan-leukemia	FALSE	6389	0.0137758	FALSE		FALSE
ENSG00000132128	LRRC41	Pan-leukemia	FALSE	6390	0.0137749	FALSE		FALSE
ENSG00000080823	MOK	Pan-leukemia	FALSE	6391	0.0137736	FALSE		FALSE
ENSG00000134371	CDC73	Pan-leukemia	FALSE	6392	0.0137714	TRUE	TSG	TRUE	LoF
ENSG00000183283	DAZAP2	Pan-leukemia	FALSE	6393	0.0137647	FALSE		FALSE
ENSG00000175556	LONRF3	Pan-leukemia	FALSE	6394	0.0137645	FALSE		FALSE
ENSG00000113558	SKP1	Pan-leukemia	FALSE	6395	0.0137629	FALSE		FALSE
ENSG00000138614	INTS14	Pan-leukemia	FALSE	6396	0.0137625	FALSE		FALSE
ENSG00000168594	ADAM29	Pan-leukemia	FALSE	6397	0.0137624	FALSE		FALSE
ENSG00000142252	GEMIN7	Pan-leukemia	FALSE	6398	0.0137614	FALSE		FALSE
ENSG00000164902	PHAX	Pan-leukemia	FALSE	6399	0.0137596	FALSE		FALSE
ENSG00000125485	DDX31	Pan-leukemia	FALSE	6400	0.0137584	FALSE		FALSE
ENSG00000020129	NCDN	Pan-leukemia	FALSE	6401	0.0137561	FALSE		FALSE
ENSG00000174738	NR1D2	Pan-leukemia	FALSE	6402	0.013754	FALSE		FALSE
ENSG00000111341	MGP	Pan-leukemia	FALSE	6403	0.0137527	FALSE		FALSE
ENSG00000167680	SEMA6B	Pan-leukemia	FALSE	6404	0.0137496	FALSE		FALSE
ENSG00000114023	FAM162A	Pan-leukemia	FALSE	6405	0.0137478	FALSE		FALSE
ENSG00000166225	FRS2	Pan-leukemia	FALSE	6406	0.0137468	FALSE		FALSE
ENSG00000171311	EXOSC1	Pan-leukemia	FALSE	6407	0.0137465	FALSE		FALSE
ENSG00000135521	LTV1	Pan-leukemia	FALSE	6408	0.0137461	FALSE		FALSE
ENSG00000177951	BET1L	Pan-leukemia	FALSE	6409	0.0137416	FALSE		FALSE
ENSG00000187954	CYHR1	Pan-leukemia	FALSE	6410	0.0137395	FALSE		FALSE
ENSG00000147852	VLDLR	Pan-leukemia	FALSE	6411	0.0137339	FALSE		FALSE
ENSG00000083123	BCKDHB	Pan-leukemia	FALSE	6412	0.0137335	FALSE		FALSE
ENSG00000153015	CWC27	Pan-leukemia	FALSE	6413	0.0137333	FALSE		FALSE
ENSG00000170946	DNAJC24	Pan-leukemia	FALSE	6414	0.0137314	FALSE		FALSE
ENSG00000169692	AGPAT2	Pan-leukemia	FALSE	6415	0.0137313	FALSE		FALSE
ENSG00000095951	HIVEP1	Pan-leukemia	FALSE	6416	0.0137292	FALSE		FALSE
ENSG00000213676	ATF6B	Pan-leukemia	FALSE	6417	0.0137265	FALSE		FALSE
ENSG00000118402	ELOVL4	Pan-leukemia	FALSE	6418	0.0137199	FALSE		FALSE
ENSG00000188229	TUBB4B	Pan-leukemia	FALSE	6419	0.013719	FALSE		FALSE
ENSG00000060762	MPC1	Pan-leukemia	FALSE	6420	0.0137185	FALSE		FALSE
ENSG00000174842	GLMN	Pan-leukemia	FALSE	6421	0.0137179	FALSE		FALSE
ENSG00000169100	SLC25A6	Pan-leukemia	FALSE	6422	0.0137166	FALSE		FALSE
ENSG00000076003	MCM6	Pan-leukemia	FALSE	6423	0.0137127	FALSE		FALSE
ENSG00000085365	SCAMP1	Pan-leukemia	FALSE	6424	0.0137118	FALSE		FALSE
ENSG00000146282	RARS2	Pan-leukemia	FALSE	6425	0.0137075	FALSE		FALSE
ENSG00000167173	C15orf39	Pan-leukemia	FALSE	6426	0.0137056	FALSE		FALSE
ENSG00000131238	PPT1	Pan-leukemia	FALSE	6427	0.0137043	FALSE		FALSE
ENSG00000058799	YIPF1	Pan-leukemia	FALSE	6428	0.0137037	FALSE		FALSE
ENSG00000198718	TOGARAM1	Pan-leukemia	FALSE	6429	0.0136998	FALSE		FALSE
ENSG00000155100	OTUD6B	Pan-leukemia	FALSE	6430	0.0136994	FALSE		FALSE
ENSG00000204237	OXLD1	Pan-leukemia	FALSE	6431	0.0136975	FALSE		FALSE
ENSG00000157349	DDX19B	Pan-leukemia	FALSE	6432	0.0136972	FALSE		FALSE
ENSG00000154174	TOMM70	Pan-leukemia	FALSE	6433	0.013697	FALSE		FALSE
ENSG00000197417	SHPK	Pan-leukemia	FALSE	6434	0.0136912	FALSE		FALSE
ENSG00000167118	URM1	Pan-leukemia	FALSE	6435	0.0136885	FALSE		FALSE
ENSG00000118193	KIF14	Pan-leukemia	FALSE	6436	0.0136884	FALSE		FALSE
ENSG00000167656	LY6D	Pan-leukemia	FALSE	6437	0.0136835	FALSE		FALSE
ENSG00000140688	C16orf58	Pan-leukemia	FALSE	6438	0.0136795	FALSE		FALSE
ENSG00000204379	XAGE1A	Pan-leukemia	FALSE	6439	0.0136752	FALSE		FALSE
ENSG00000131013	PPIL4	Pan-leukemia	FALSE	6440	0.0136751	FALSE		FALSE
ENSG00000157741	UBN2	Pan-leukemia	FALSE	6441	0.0136738	FALSE		FALSE
ENSG00000141574	SECTM1	Pan-leukemia	FALSE	6442	0.0136731	FALSE		FALSE
ENSG00000133193	FAM104A	Pan-leukemia	FALSE	6443	0.0136719	FALSE		FALSE
ENSG00000146112	PPP1R18	Pan-leukemia	FALSE	6444	0.0136717	FALSE		FALSE
ENSG00000102898	NUTF2	Pan-leukemia	FALSE	6445	0.0136692	FALSE		FALSE
ENSG00000176896	TCEANC	Pan-leukemia	FALSE	6446	0.0136688	FALSE		FALSE
ENSG00000106591	MRPL32	Pan-leukemia	FALSE	6447	0.0136679	FALSE		FALSE
ENSG00000182220	ATP6AP2	Pan-leukemia	FALSE	6448	0.0136666	FALSE		FALSE
ENSG00000108106	UBE2S	Pan-leukemia	FALSE	6449	0.0136664	FALSE		FALSE
ENSG00000092529	CAPN3	Pan-leukemia	FALSE	6450	0.0136607	FALSE		FALSE
ENSG00000184408	KCND2	Pan-leukemia	FALSE	6451	0.0136598	FALSE		FALSE
ENSG00000115504	EHBP1	Pan-leukemia	FALSE	6452	0.0136596	FALSE		FALSE
ENSG00000154134	ROBO3	Pan-leukemia	FALSE	6453	0.0136587	FALSE		FALSE
ENSG00000147471	PLPBP	Pan-leukemia	FALSE	6454	0.0136577	FALSE		FALSE
ENSG00000105737	GRIK5	Pan-leukemia	FALSE	6455	0.013655	FALSE		FALSE
ENSG00000170160	CCDC144A	Pan-leukemia	FALSE	6456	0.0136495	FALSE		FALSE
ENSG00000166199	ALKBH3	Pan-leukemia	FALSE	6457	0.0136444	FALSE		FALSE
ENSG00000135114	OASL	Pan-leukemia	FALSE	6458	0.0136391	FALSE		FALSE
ENSG00000196182	STK40	Pan-leukemia	FALSE	6459	0.0136383	FALSE		FALSE
ENSG00000174718	RESF1	Pan-leukemia	FALSE	6460	0.0136373	FALSE		FALSE
ENSG00000093183	SEC22C	Pan-leukemia	FALSE	6461	0.0136369	FALSE		FALSE
ENSG00000082516	GEMIN5	Pan-leukemia	FALSE	6462	0.0136318	FALSE		FALSE
ENSG00000161960	EIF4A1	Pan-leukemia	FALSE	6463	0.0136235	FALSE		FALSE
ENSG00000170881	RNF139	Pan-leukemia	FALSE	6464	0.0136203	FALSE		FALSE
ENSG00000101935	AMMECR1	Pan-leukemia	FALSE	6465	0.0136196	FALSE		FALSE
ENSG00000173153	ESRRA	Pan-leukemia	FALSE	6466	0.013618	FALSE		TRUE	Act
ENSG00000185043	CIB1	Pan-leukemia	FALSE	6467	0.0136128	FALSE		FALSE
ENSG00000185627	PSMD13	Pan-leukemia	FALSE	6468	0.0136125	FALSE		FALSE
ENSG00000134265	NAPG	Pan-leukemia	FALSE	6469	0.013612	FALSE		FALSE
ENSG00000101096	NFATC2	Pan-leukemia	FALSE	6470	0.0136078	TRUE	oncogene, fusion	TRUE	ambiguous
ENSG00000160654	CD3G	Pan-leukemia	FALSE	6471	0.0136067	FALSE		FALSE
ENSG00000256222	MTRNR2L3	Pan-leukemia	FALSE	6472	0.0136055	FALSE		FALSE
ENSG00000170011	MYRIP	Pan-leukemia	FALSE	6473	0.0136047	FALSE		FALSE
ENSG00000254122	PCDHGB7	Pan-leukemia	FALSE	6474	0.0136034	FALSE		FALSE
ENSG00000138764	CCNG2	Pan-leukemia	FALSE	6475	0.0135992	FALSE		FALSE
ENSG00000196591	HDAC2	Pan-leukemia	FALSE	6476	0.0135986	FALSE		FALSE
ENSG00000128923	MINDY2	Pan-leukemia	FALSE	6477	0.0135976	FALSE		FALSE
ENSG00000105698	USF2	Pan-leukemia	FALSE	6478	0.0135972	FALSE		FALSE
ENSG00000067334	DNTTIP2	Pan-leukemia	FALSE	6479	0.0135971	FALSE		FALSE
ENSG00000175334	BANF1	Pan-leukemia	FALSE	6480	0.0135966	FALSE		FALSE
ENSG00000140876	NUDT7	Pan-leukemia	FALSE	6481	0.0135965	FALSE		FALSE
ENSG00000267041	ZNF850	Pan-leukemia	FALSE	6482	0.013596	FALSE		FALSE
ENSG00000153048	CARHSP1	Pan-leukemia	FALSE	6483	0.0135818	FALSE		FALSE
ENSG00000104205	SGK3	Pan-leukemia	FALSE	6484	0.0135813	FALSE		FALSE
ENSG00000137221	TJAP1	Pan-leukemia	FALSE	6485	0.0135804	FALSE		FALSE
ENSG00000100592	DAAM1	Pan-leukemia	FALSE	6486	0.0135793	FALSE		FALSE
ENSG00000167088	SNRPD1	Pan-leukemia	FALSE	6487	0.0135784	FALSE		FALSE
ENSG00000070831	CDC42	Pan-leukemia	FALSE	6488	0.0135772	FALSE		FALSE
ENSG00000172732	MUS81	Pan-leukemia	FALSE	6489	0.0135766	FALSE		FALSE
ENSG00000100359	SGSM3	Pan-leukemia	FALSE	6490	0.0135746	FALSE		FALSE
ENSG00000104412	EMC2	Pan-leukemia	FALSE	6491	0.0135738	FALSE		FALSE
ENSG00000119681	LTBP2	Pan-leukemia	FALSE	6492	0.0135673	FALSE		FALSE
ENSG00000183918	SH2D1A	Pan-leukemia	FALSE	6493	0.0135673	FALSE		FALSE
ENSG00000164815	ORC5	Pan-leukemia	FALSE	6494	0.0135664	FALSE		FALSE
ENSG00000132470	ITGB4	Pan-leukemia	FALSE	6495	0.0135658	FALSE		FALSE
ENSG00000258227	CLEC5A	Pan-leukemia	FALSE	6496	0.0135632	FALSE		FALSE
ENSG00000141499	WRAP53	Pan-leukemia	FALSE	6497	0.0135589	FALSE		FALSE
ENSG00000168906	MAT2A	Pan-leukemia	FALSE	6498	0.01355	FALSE		FALSE
ENSG00000137504	CREBZF	Pan-leukemia	FALSE	6499	0.013547	FALSE		FALSE
ENSG00000136720	HS6ST1	Pan-leukemia	FALSE	6500	0.0135459	FALSE		FALSE
ENSG00000189308	LIN54	Pan-leukemia	FALSE	6501	0.013544	FALSE		FALSE
ENSG00000118777	ABCG2	Pan-leukemia	FALSE	6502	0.0135439	FALSE		FALSE
ENSG00000168175	MAPK1IP1L	Pan-leukemia	FALSE	6503	0.0135428	FALSE		FALSE
ENSG00000204382	XAGE1B	Pan-leukemia	FALSE	6504	0.0135414	FALSE		FALSE
ENSG00000090266	NDUFB2	Pan-leukemia	FALSE	6505	0.0135385	FALSE		FALSE
ENSG00000073350	LLGL2	Pan-leukemia	FALSE	6506	0.0135366	FALSE		FALSE
ENSG00000153406	NMRAL1	Pan-leukemia	FALSE	6507	0.0135359	FALSE		FALSE
ENSG00000181804	SLC9A9	Pan-leukemia	FALSE	6508	0.0135349	FALSE		FALSE
ENSG00000155959	VBP1	Pan-leukemia	FALSE	6509	0.0135342	FALSE		FALSE
ENSG00000175538	KCNE3	Pan-leukemia	FALSE	6510	0.0135279	FALSE		FALSE
ENSG00000198795	ZNF521	Pan-leukemia	TRUE	6511	0.0135277	TRUE	oncogene, fusion	TRUE	Act
ENSG00000130383	FUT5	Pan-leukemia	FALSE	6512	0.0135185	FALSE		FALSE
ENSG00000040199	PHLPP2	Pan-leukemia	FALSE	6513	0.0135183	FALSE		FALSE
ENSG00000163812	ZDHHC3	Pan-leukemia	FALSE	6514	0.0135178	FALSE		FALSE
ENSG00000082397	EPB41L3	Pan-leukemia	FALSE	6515	0.0135168	FALSE		FALSE
ENSG00000213015	ZNF580	Pan-leukemia	FALSE	6516	0.0135144	FALSE		FALSE
ENSG00000004468	CD38	Pan-leukemia	FALSE	6517	0.0135121	FALSE		FALSE
ENSG00000111481	COPZ1	Pan-leukemia	FALSE	6518	0.0135119	FALSE		FALSE
ENSG00000111231	GPN3	Pan-leukemia	FALSE	6519	0.0135113	FALSE		FALSE
ENSG00000239900	ADSL	Pan-leukemia	FALSE	6520	0.0135013	FALSE		FALSE
ENSG00000123178	SPRYD7	Pan-leukemia	FALSE	6521	0.0134999	FALSE		FALSE
ENSG00000114767	RRP9	Pan-leukemia	FALSE	6522	0.0134959	FALSE		FALSE
ENSG00000285901	AC008012.1	Pan-leukemia	FALSE	6523	0.0134956	FALSE		FALSE
ENSG00000213563	C8orf82	Pan-leukemia	FALSE	6524	0.013492	FALSE		FALSE
ENSG00000164975	SNAPC3	Pan-leukemia	FALSE	6525	0.0134902	FALSE		FALSE
ENSG00000104549	SQLE	Pan-leukemia	FALSE	6526	0.0134889	FALSE		FALSE
ENSG00000126351	THRA	Pan-leukemia	FALSE	6527	0.0134871	FALSE		FALSE
ENSG00000113300	CNOT6	Pan-leukemia	FALSE	6528	0.0134846	FALSE		FALSE
ENSG00000174547	MRPL11	Pan-leukemia	FALSE	6529	0.0134824	FALSE		FALSE
ENSG00000065308	TRAM2	Pan-leukemia	FALSE	6530	0.0134819	FALSE		FALSE
ENSG00000186205	MARC1	Pan-leukemia	FALSE	6531	0.0134812	FALSE		FALSE
ENSG00000182378	PLCXD1	Pan-leukemia	FALSE	6532	0.0134721	FALSE		FALSE
ENSG00000198205	ZXDA	Pan-leukemia	FALSE	6533	0.0134711	FALSE		FALSE
ENSG00000004809	SLC22A16	Pan-leukemia	FALSE	6534	0.0134709	FALSE		FALSE
ENSG00000132964	CDK8	Pan-leukemia	FALSE	6535	0.0134707	FALSE		FALSE
ENSG00000100162	CENPM	Pan-leukemia	FALSE	6536	0.0134707	FALSE		FALSE
ENSG00000122735	DNAI1	Pan-leukemia	FALSE	6537	0.0134689	FALSE		FALSE
ENSG00000188895	MSL1	Pan-leukemia	FALSE	6538	0.013465	FALSE		FALSE
ENSG00000007545	CRAMP1	Pan-leukemia	FALSE	6539	0.0134559	FALSE		FALSE
ENSG00000197114	ZGPAT	Pan-leukemia	FALSE	6540	0.0134552	FALSE		FALSE
ENSG00000159259	CHAF1B	Pan-leukemia	FALSE	6541	0.0134546	FALSE		FALSE
ENSG00000165512	ZNF22	Pan-leukemia	FALSE	6542	0.013451	FALSE		FALSE
ENSG00000136100	VPS36	Pan-leukemia	FALSE	6543	0.0134493	FALSE		FALSE
ENSG00000187391	MAGI2	Pan-leukemia	FALSE	6544	0.013441	FALSE		FALSE
ENSG00000117751	PPP1R8	Pan-leukemia	FALSE	6545	0.0134387	FALSE		FALSE
ENSG00000196345	ZKSCAN7	Pan-leukemia	FALSE	6546	0.0134349	FALSE		FALSE
ENSG00000148411	NACC2	Pan-leukemia	FALSE	6547	0.0134349	FALSE		FALSE
ENSG00000061676	NCKAP1	Pan-leukemia	FALSE	6548	0.0134337	FALSE		FALSE
ENSG00000163635	ATXN7	Pan-leukemia	FALSE	6549	0.0134328	FALSE		FALSE
ENSG00000116752	BCAS2	Pan-leukemia	FALSE	6550	0.0134297	FALSE		FALSE
ENSG00000115282	TTC31	Pan-leukemia	FALSE	6551	0.0134294	FALSE		FALSE
ENSG00000121274	TENT4B	Pan-leukemia	FALSE	6552	0.0134209	FALSE		FALSE
ENSG00000099725	PRKY	Pan-leukemia	FALSE	6553	0.0134209	FALSE		FALSE
ENSG00000148908	RGS10	Pan-leukemia	FALSE	6554	0.01342	FALSE		FALSE
ENSG00000186318	BACE1	Pan-leukemia	FALSE	6555	0.0134199	FALSE		FALSE
ENSG00000105755	ETHE1	Pan-leukemia	FALSE	6556	0.0134168	FALSE		FALSE
ENSG00000141582	CBX4	Pan-leukemia	FALSE	6557	0.0134135	FALSE		FALSE
ENSG00000115525	ST3GAL5	Pan-leukemia	FALSE	6558	0.0134102	FALSE		FALSE
ENSG00000164081	TEX264	Pan-leukemia	FALSE	6559	0.0134089	FALSE		FALSE
ENSG00000169371	SNUPN	Pan-leukemia	FALSE	6560	0.0134038	FALSE		FALSE
ENSG00000104853	CLPTM1	Pan-leukemia	FALSE	6561	0.0134034	FALSE		FALSE
ENSG00000032742	IFT88	Pan-leukemia	FALSE	6562	0.0134032	FALSE		FALSE
ENSG00000166855	CLPX	Pan-leukemia	FALSE	6563	0.013401	FALSE		FALSE
ENSG00000168785	TSPAN5	Pan-leukemia	FALSE	6564	0.0133974	FALSE		FALSE
ENSG00000149485	FADS1	Pan-leukemia	FALSE	6565	0.0133967	FALSE		FALSE
ENSG00000214706	IFRD2	Pan-leukemia	FALSE	6566	0.0133964	FALSE		FALSE
ENSG00000227507	LTB	Pan-leukemia	FALSE	6567	0.013395	FALSE		TRUE	Act
ENSG00000087502	ERGIC2	Pan-leukemia	FALSE	6568	0.0133931	FALSE		FALSE
ENSG00000126870	WDR60	Pan-leukemia	FALSE	6569	0.0133909	FALSE		FALSE
ENSG00000178789	CD300LB	Pan-leukemia	FALSE	6570	0.0133876	FALSE		FALSE
ENSG00000122870	BICC1	Pan-leukemia	FALSE	6571	0.0133845	FALSE		FALSE
ENSG00000110958	PTGES3	Pan-leukemia	FALSE	6572	0.0133797	FALSE		FALSE
ENSG00000012048	BRCA1	Pan-leukemia	FALSE	6573	0.0133787	TRUE	TSG	TRUE	LoF
ENSG00000170961	HAS2	Pan-leukemia	FALSE	6574	0.0133765	FALSE		FALSE
ENSG00000184117	NIPSNAP1	Pan-leukemia	FALSE	6575	0.0133757	FALSE		FALSE
ENSG00000101751	POLI	Pan-leukemia	FALSE	6576	0.0133735	FALSE		FALSE
ENSG00000134871	COL4A2	Pan-leukemia	FALSE	6577	0.0133714	FALSE		FALSE
ENSG00000177963	RIC8A	Pan-leukemia	FALSE	6578	0.0133704	FALSE		FALSE
ENSG00000169372	CRADD	Pan-leukemia	FALSE	6579	0.013367	FALSE		FALSE
ENSG00000181982	CCDC149	Pan-leukemia	FALSE	6580	0.0133659	FALSE		FALSE
ENSG00000096080	MRPS18A	Pan-leukemia	FALSE	6581	0.0133659	FALSE		FALSE
ENSG00000112655	PTK7	Pan-leukemia	FALSE	6582	0.0133623	FALSE		FALSE
ENSG00000065060	UHRF1BP1	Pan-leukemia	FALSE	6583	0.01336	FALSE		FALSE
ENSG00000184702	SEPTIN5	Pan-leukemia	TRUE	6584	0.0133576	TRUE	fusion	FALSE
ENSG00000151247	EIF4E	Pan-leukemia	FALSE	6585	0.013356	FALSE		FALSE
ENSG00000148985	PGAP2	Pan-leukemia	FALSE	6586	0.013354	FALSE		FALSE
ENSG00000143442	POGZ	Pan-leukemia	FALSE	6587	0.0133518	FALSE		FALSE
ENSG00000120265	PCMT1	Pan-leukemia	FALSE	6588	0.0133508	FALSE		FALSE
ENSG00000149506	ZP1	Pan-leukemia	FALSE	6589	0.0133505	FALSE		FALSE
ENSG00000054611	TBC1D22A	Pan-leukemia	FALSE	6590	0.0133498	FALSE		FALSE
ENSG00000115539	PDCL3	Pan-leukemia	FALSE	6591	0.0133485	FALSE		FALSE
ENSG00000111224	PARP11	Pan-leukemia	FALSE	6592	0.0133479	FALSE		FALSE
ENSG00000132591	ERAL1	Pan-leukemia	FALSE	6593	0.0133464	FALSE		FALSE
ENSG00000225921	NOL7	Pan-leukemia	FALSE	6594	0.0133454	FALSE		FALSE
ENSG00000158555	GDPD5	Pan-leukemia	FALSE	6595	0.0133421	FALSE		FALSE
ENSG00000051596	THOC3	Pan-leukemia	FALSE	6596	0.0133375	FALSE		FALSE
ENSG00000073060	SCARB1	Pan-leukemia	FALSE	6597	0.0133373	FALSE		FALSE
ENSG00000151748	SAV1	Pan-leukemia	FALSE	6598	0.0133369	FALSE		FALSE
ENSG00000178163	ZNF518B	Pan-leukemia	FALSE	6599	0.0133347	FALSE		FALSE
ENSG00000120742	SERP1	Pan-leukemia	FALSE	6600	0.0133335	FALSE		FALSE
ENSG00000170185	USP38	Pan-leukemia	FALSE	6601	0.0133326	FALSE		FALSE
ENSG00000089818	NECAP1	Pan-leukemia	FALSE	6602	0.0133285	FALSE		FALSE
ENSG00000137563	GGH	Pan-leukemia	FALSE	6603	0.0133251	FALSE		FALSE
ENSG00000109854	HTATIP2	Pan-leukemia	FALSE	6604	0.0133232	FALSE		FALSE
ENSG00000110074	FOXRED1	Pan-leukemia	FALSE	6605	0.0133216	FALSE		FALSE
ENSG00000156510	HKDC1	Pan-leukemia	FALSE	6606	0.0133212	FALSE		FALSE
ENSG00000131174	COX7B	Pan-leukemia	FALSE	6607	0.0133078	FALSE		FALSE
ENSG00000111266	DUSP16	Pan-leukemia	FALSE	6608	0.0133033	FALSE		TRUE	LoF
ENSG00000117395	EBNA1BP2	Pan-leukemia	FALSE	6609	0.0133032	FALSE		FALSE
ENSG00000162384	CZIB	Pan-leukemia	FALSE	6610	0.0133025	FALSE		FALSE
ENSG00000160097	FNDC5	Pan-leukemia	FALSE	6611	0.0133024	FALSE		FALSE
ENSG00000124523	SIRT5	Pan-leukemia	FALSE	6612	0.0133006	FALSE		FALSE
ENSG00000148655	LRMDA	Pan-leukemia	FALSE	6613	0.0132979	FALSE		FALSE
ENSG00000152527	PLEKHH2	Pan-leukemia	FALSE	6614	0.0132975	FALSE		FALSE
ENSG00000196652	ZKSCAN5	Pan-leukemia	FALSE	6615	0.013297	FALSE		FALSE
ENSG00000149313	AASDHPPT	Pan-leukemia	FALSE	6616	0.0132957	FALSE		FALSE
ENSG00000096093	EFHC1	Pan-leukemia	FALSE	6617	0.0132947	FALSE		FALSE
ENSG00000165716	DIPK1B	Pan-leukemia	FALSE	6618	0.0132939	FALSE		FALSE
ENSG00000073803	MAP3K13	Pan-leukemia	FALSE	6619	0.0132938	TRUE	oncogene, TSG	FALSE
ENSG00000159082	SYNJ1	Pan-leukemia	FALSE	6620	0.0132908	FALSE		FALSE
ENSG00000070269	TMEM260	Pan-leukemia	FALSE	6621	0.0132879	FALSE		FALSE
ENSG00000105258	POLR2I	Pan-leukemia	FALSE	6622	0.0132879	FALSE		FALSE
ENSG00000162373	BEND5	Pan-leukemia	FALSE	6623	0.0132856	FALSE		FALSE
ENSG00000135624	CCT7	Pan-leukemia	FALSE	6624	0.0132819	FALSE		FALSE
ENSG00000186501	TMEM222	Pan-leukemia	FALSE	6625	0.0132789	FALSE		FALSE
ENSG00000183011	NAA38	Pan-leukemia	FALSE	6626	0.0132785	FALSE		FALSE
ENSG00000113583	C5orf15	Pan-leukemia	FALSE	6627	0.0132757	FALSE		FALSE
ENSG00000086062	B4GALT1	Pan-leukemia	FALSE	6628	0.0132741	FALSE		FALSE
ENSG00000108556	CHRNE	Pan-leukemia	FALSE	6629	0.013274	FALSE		FALSE
ENSG00000132680	KHDC4	Pan-leukemia	FALSE	6630	0.0132713	FALSE		FALSE
ENSG00000166432	ZMAT1	Pan-leukemia	FALSE	6631	0.0132682	FALSE		FALSE
ENSG00000167202	TBC1D2B	Pan-leukemia	FALSE	6632	0.0132641	FALSE		FALSE
ENSG00000161813	LARP4	Pan-leukemia	FALSE	6633	0.0132626	FALSE		FALSE
ENSG00000181991	MRPS11	Pan-leukemia	FALSE	6634	0.0132615	FALSE		FALSE
ENSG00000168904	LRRC28	Pan-leukemia	FALSE	6635	0.0132609	FALSE		FALSE
ENSG00000136159	NUDT15	Pan-leukemia	FALSE	6636	0.0132603	FALSE		FALSE
ENSG00000169221	TBC1D10B	Pan-leukemia	FALSE	6637	0.013259	FALSE		FALSE
ENSG00000160856	FCRL3	Pan-leukemia	FALSE	6638	0.0132575	FALSE		FALSE
ENSG00000116962	NID1	Pan-leukemia	FALSE	6639	0.0132504	FALSE		FALSE
ENSG00000239920	AC104389.5	Pan-leukemia	FALSE	6640	0.0132469	FALSE		FALSE
ENSG00000188566	NDOR1	Pan-leukemia	FALSE	6641	0.0132468	FALSE		FALSE
ENSG00000130826	DKC1	Pan-leukemia	FALSE	6642	0.0132463	FALSE		FALSE
ENSG00000150457	LATS2	Pan-leukemia	FALSE	6643	0.0132443	TRUE	TSG	TRUE	LoF
ENSG00000137815	RTF1	Pan-leukemia	FALSE	6644	0.0132425	FALSE		FALSE
ENSG00000105793	GTPBP10	Pan-leukemia	FALSE	6645	0.0132394	FALSE		FALSE
ENSG00000183475	ASB7	Pan-leukemia	FALSE	6646	0.0132388	FALSE		FALSE
ENSG00000140450	ARRDC4	Pan-leukemia	FALSE	6647	0.0132331	FALSE		FALSE
ENSG00000115241	PPM1G	Pan-leukemia	FALSE	6648	0.0132329	FALSE		FALSE
ENSG00000186111	PIP5K1C	Pan-leukemia	FALSE	6649	0.0132328	FALSE		FALSE
ENSG00000177409	SAMD9L	Pan-leukemia	FALSE	6650	0.0132293	FALSE		FALSE
ENSG00000196839	ADA	Pan-leukemia	FALSE	6651	0.0132282	FALSE		FALSE
ENSG00000101126	ADNP	Pan-leukemia	FALSE	6652	0.0132277	FALSE		FALSE
ENSG00000165434	PGM2L1	Pan-leukemia	FALSE	6653	0.0132265	FALSE		FALSE
ENSG00000102794	ACOD1	Pan-leukemia	FALSE	6654	0.0132253	FALSE		FALSE
ENSG00000101844	ATG4A	Pan-leukemia	FALSE	6655	0.0132235	FALSE		FALSE
ENSG00000174442	ZWILCH	Pan-leukemia	FALSE	6656	0.0132232	FALSE		FALSE
ENSG00000171302	CANT1	Pan-leukemia	FALSE	6657	0.0132231	TRUE	fusion	FALSE
ENSG00000165264	NDUFB6	Pan-leukemia	FALSE	6658	0.0132206	FALSE		FALSE
ENSG00000179241	LDLRAD3	Pan-leukemia	FALSE	6659	0.0132145	FALSE		FALSE
ENSG00000072803	FBXW11	Pan-leukemia	FALSE	6660	0.0132142	FALSE		FALSE
ENSG00000067533	RRP15	Pan-leukemia	FALSE	6661	0.0132125	FALSE		FALSE
ENSG00000196843	ARID5A	Pan-leukemia	FALSE	6662	0.0132076	FALSE		FALSE
ENSG00000183111	ARHGEF37	Pan-leukemia	FALSE	6663	0.0132059	FALSE		FALSE
ENSG00000090238	YPEL3	Pan-leukemia	FALSE	6664	0.0132054	FALSE		FALSE
ENSG00000099817	POLR2E	Pan-leukemia	FALSE	6665	0.0132008	FALSE		FALSE
ENSG00000287080	H3C3	Pan-leukemia	FALSE	6666	0.013199	FALSE		FALSE
ENSG00000196284	SUPT3H	Pan-leukemia	FALSE	6667	0.0131987	FALSE		FALSE
ENSG00000162851	TFB2M	Pan-leukemia	FALSE	6668	0.0131983	FALSE		FALSE
ENSG00000138641	HERC3	Pan-leukemia	FALSE	6669	0.0131974	FALSE		FALSE
ENSG00000151849	CENPJ	Pan-leukemia	FALSE	6670	0.0131948	FALSE		FALSE
ENSG00000138399	FASTKD1	Pan-leukemia	FALSE	6671	0.0131944	FALSE		FALSE
ENSG00000142327	RNPEPL1	Pan-leukemia	FALSE	6672	0.013192	FALSE		FALSE
ENSG00000134470	IL15RA	Pan-leukemia	FALSE	6673	0.0131917	FALSE		FALSE
ENSG00000119431	HDHD3	Pan-leukemia	FALSE	6674	0.0131871	FALSE		FALSE
ENSG00000186010	NDUFA13	Pan-leukemia	FALSE	6675	0.0131822	FALSE		FALSE
ENSG00000152242	C18orf25	Pan-leukemia	FALSE	6676	0.0131804	FALSE		FALSE
ENSG00000128928	IVD	Pan-leukemia	FALSE	6677	0.0131797	FALSE		FALSE
ENSG00000028137	TNFRSF1B	Pan-leukemia	FALSE	6678	0.0131783	FALSE		FALSE
ENSG00000183206	POTEC	Pan-leukemia	FALSE	6679	0.0131777	FALSE		FALSE
ENSG00000088305	DNMT3B	Pan-leukemia	FALSE	6680	0.013175	FALSE		FALSE
ENSG00000080298	RFX3	Pan-leukemia	FALSE	6681	0.0131725	FALSE		FALSE
ENSG00000197451	HNRNPAB	Pan-leukemia	FALSE	6682	0.0131683	FALSE		FALSE
ENSG00000186625	KATNA1	Pan-leukemia	FALSE	6683	0.0131682	FALSE		FALSE
ENSG00000176101	SSNA1	Pan-leukemia	FALSE	6684	0.0131635	FALSE		FALSE
ENSG00000059122	FLYWCH1	Pan-leukemia	FALSE	6685	0.0131634	FALSE		FALSE
ENSG00000145649	GZMA	Pan-leukemia	FALSE	6686	0.0131629	FALSE		FALSE
ENSG00000250641	LY6G6F-LY6G6D	Pan-leukemia	FALSE	6687	0.0131592	FALSE		FALSE
ENSG00000198799	LRIG2	Pan-leukemia	FALSE	6688	0.0131582	FALSE		FALSE
ENSG00000196230	TUBB	Pan-leukemia	FALSE	6689	0.0131547	FALSE		FALSE
ENSG00000145782	ATG12	Pan-leukemia	FALSE	6690	0.0131534	FALSE		FALSE
ENSG00000184967	NOC4L	Pan-leukemia	FALSE	6691	0.0131524	FALSE		FALSE
ENSG00000071889	FAM3A	Pan-leukemia	FALSE	6692	0.0131519	FALSE		FALSE
ENSG00000198670	LPA	Pan-leukemia	FALSE	6693	0.0131514	FALSE		FALSE
ENSG00000105643	ARRDC2	Pan-leukemia	FALSE	6694	0.0131473	FALSE		FALSE
ENSG00000109065	NAT9	Pan-leukemia	FALSE	6695	0.0131471	FALSE		FALSE
ENSG00000169855	ROBO1	Pan-leukemia	FALSE	6696	0.013143	FALSE		FALSE
ENSG00000035115	SH3YL1	Pan-leukemia	FALSE	6697	0.0131414	FALSE		FALSE
ENSG00000136783	NIPSNAP3A	Pan-leukemia	FALSE	6698	0.0131393	FALSE		FALSE
ENSG00000155850	SLC26A2	Pan-leukemia	FALSE	6699	0.0131386	FALSE		FALSE
ENSG00000168434	COG7	Pan-leukemia	FALSE	6700	0.0131379	FALSE		FALSE
ENSG00000075142	SRI	Pan-leukemia	FALSE	6701	0.0131371	FALSE		FALSE
ENSG00000131126	TEX101	Pan-leukemia	FALSE	6702	0.0131348	FALSE		FALSE
ENSG00000021355	SERPINB1	Pan-leukemia	FALSE	6703	0.0131339	FALSE		FALSE
ENSG00000163486	SRGAP2	Pan-leukemia	FALSE	6704	0.013133	FALSE		FALSE
ENSG00000164118	CEP44	Pan-leukemia	FALSE	6705	0.0131324	FALSE		FALSE
ENSG00000171004	HS6ST2	Pan-leukemia	FALSE	6706	0.0131258	FALSE		FALSE
ENSG00000135298	ADGRB3	Pan-leukemia	FALSE	6707	0.0131256	FALSE		FALSE
ENSG00000165983	PTER	Pan-leukemia	FALSE	6708	0.013123	FALSE		FALSE
ENSG00000170265	ZNF282	Pan-leukemia	FALSE	6709	0.0131225	FALSE		FALSE
ENSG00000164038	SLC9B2	Pan-leukemia	FALSE	6710	0.0131182	FALSE		FALSE
ENSG00000029364	SLC39A9	Pan-leukemia	FALSE	6711	0.013115	FALSE		FALSE
ENSG00000111412	C12orf49	Pan-leukemia	FALSE	6712	0.0131138	FALSE		FALSE
ENSG00000143614	GATAD2B	Pan-leukemia	FALSE	6713	0.0131119	FALSE		FALSE
ENSG00000160961	ZNF333	Pan-leukemia	FALSE	6714	0.0131084	FALSE		FALSE
ENSG00000138382	METTL5	Pan-leukemia	FALSE	6715	0.0131083	FALSE		FALSE
ENSG00000214113	LYRM4	Pan-leukemia	FALSE	6716	0.0131047	FALSE		FALSE
ENSG00000089041	P2RX7	Pan-leukemia	FALSE	6717	0.0131038	FALSE		FALSE
ENSG00000166974	MAPRE2	Pan-leukemia	FALSE	6718	0.0131023	FALSE		FALSE
ENSG00000047579	DTNBP1	Pan-leukemia	FALSE	6719	0.0131014	FALSE		FALSE
ENSG00000135912	TTLL4	Pan-leukemia	FALSE	6720	0.0130952	FALSE		FALSE
ENSG00000169032	MAP2K1	Pan-leukemia	TRUE	6721	0.013093	TRUE	oncogene	TRUE	Act
ENSG00000157734	SNX22	Pan-leukemia	FALSE	6722	0.0130911	FALSE		FALSE
ENSG00000138134	STAMBPL1	Pan-leukemia	FALSE	6723	0.0130899	FALSE		FALSE
ENSG00000175197	DDIT3	Pan-leukemia	FALSE	6724	0.0130873	TRUE	oncogene, fusion	FALSE
ENSG00000111775	COX6A1	Pan-leukemia	FALSE	6725	0.0130871	FALSE		FALSE
ENSG00000157315	TMED6	Pan-leukemia	FALSE	6726	0.0130856	FALSE		FALSE
ENSG00000183421	RIPK4	Pan-leukemia	FALSE	6727	0.0130854	FALSE		FALSE
ENSG00000206177	HBM	Pan-leukemia	FALSE	6728	0.0130842	FALSE		FALSE
ENSG00000138835	RGS3	Pan-leukemia	FALSE	6729	0.0130832	FALSE		FALSE
ENSG00000166595	CIAO2B	Pan-leukemia	FALSE	6730	0.0130813	FALSE		FALSE
ENSG00000183726	TMEM50A	Pan-leukemia	FALSE	6731	0.0130767	FALSE		FALSE
ENSG00000075218	GTSE1	Pan-leukemia	FALSE	6732	0.0130747	FALSE		FALSE
ENSG00000182504	CEP97	Pan-leukemia	FALSE	6733	0.0130746	FALSE		FALSE
ENSG00000181007	ZFP82	Pan-leukemia	FALSE	6734	0.0130716	FALSE		FALSE
ENSG00000183808	RBM12B	Pan-leukemia	FALSE	6735	0.0130686	FALSE		FALSE
ENSG00000173674	EIF1AX	Pan-leukemia	FALSE	6736	0.0130631	TRUE		TRUE	LoF
ENSG00000130348	QRSL1	Pan-leukemia	FALSE	6737	0.0130626	FALSE		FALSE
ENSG00000085465	OVGP1	Pan-leukemia	FALSE	6738	0.0130604	FALSE		FALSE
ENSG00000163046	ANKRD30BL	Pan-leukemia	FALSE	6739	0.0130603	FALSE		FALSE
ENSG00000249471	ZNF324B	Pan-leukemia	FALSE	6740	0.0130589	FALSE		FALSE
ENSG00000170180	GYPA	Pan-leukemia	FALSE	6741	0.0130583	FALSE		FALSE
ENSG00000153246	PLA2R1	Pan-leukemia	FALSE	6742	0.0130545	FALSE		FALSE
ENSG00000139291	TMEM19	Pan-leukemia	FALSE	6743	0.0130522	FALSE		FALSE
ENSG00000183496	MEX3B	Pan-leukemia	FALSE	6744	0.0130508	FALSE		FALSE
ENSG00000158050	DUSP2	Pan-leukemia	FALSE	6745	0.0130483	FALSE		FALSE
ENSG00000213064	SFT2D2	Pan-leukemia	FALSE	6746	0.0130461	FALSE		FALSE
ENSG00000152240	HAUS1	Pan-leukemia	FALSE	6747	0.0130439	FALSE		FALSE
ENSG00000206190	ATP10A	Pan-leukemia	FALSE	6748	0.013041	FALSE		FALSE
ENSG00000205309	NT5M	Pan-leukemia	FALSE	6749	0.0130334	FALSE		FALSE
ENSG00000108306	FBXL20	Pan-leukemia	FALSE	6750	0.013033	FALSE		FALSE
ENSG00000159445	THEM4	Pan-leukemia	FALSE	6751	0.0130268	FALSE		FALSE
ENSG00000184831	APOO	Pan-leukemia	FALSE	6752	0.0130211	FALSE		FALSE
ENSG00000164180	TMEM161B	Pan-leukemia	FALSE	6753	0.0130192	FALSE		FALSE
ENSG00000124212	PTGIS	Pan-leukemia	FALSE	6754	0.0130188	FALSE		FALSE
ENSG00000137309	HMGA1	Pan-leukemia	FALSE	6755	0.0130186	TRUE	oncogene, fusion	FALSE
ENSG00000134970	TMED7	Pan-leukemia	FALSE	6756	0.0130175	FALSE		FALSE
ENSG00000085377	PREP	Pan-leukemia	FALSE	6757	0.0130168	FALSE		FALSE
ENSG00000138231	DBR1	Pan-leukemia	FALSE	6758	0.0130156	FALSE		FALSE
ENSG00000087589	CASS4	Pan-leukemia	FALSE	6759	0.0130104	FALSE		FALSE
ENSG00000205758	CRYZL1	Pan-leukemia	FALSE	6760	0.0130098	FALSE		FALSE
ENSG00000089248	ERP29	Pan-leukemia	FALSE	6761	0.0130094	FALSE		FALSE
ENSG00000136636	KCTD3	Pan-leukemia	FALSE	6762	0.013006	FALSE		FALSE
ENSG00000113312	TTC1	Pan-leukemia	FALSE	6763	0.0130058	FALSE		FALSE
ENSG00000125652	ALKBH7	Pan-leukemia	FALSE	6764	0.0130049	FALSE		FALSE
ENSG00000257365	FNTB	Pan-leukemia	FALSE	6765	0.0130046	FALSE		FALSE
ENSG00000141994	DUS3L	Pan-leukemia	FALSE	6766	0.0130032	FALSE		FALSE
ENSG00000204519	ZNF551	Pan-leukemia	FALSE	6767	0.013001	FALSE		FALSE
ENSG00000126107	HECTD3	Pan-leukemia	FALSE	6768	0.0130001	FALSE		FALSE
ENSG00000258790	AL121594.1	Pan-leukemia	FALSE	6769	0.0129975	FALSE		FALSE
ENSG00000197363	ZNF517	Pan-leukemia	FALSE	6770	0.0129974	FALSE		FALSE
ENSG00000136631	VPS45	Pan-leukemia	FALSE	6771	0.0129971	FALSE		FALSE
ENSG00000135378	PRRG4	Pan-leukemia	FALSE	6772	0.0129966	FALSE		FALSE
ENSG00000077152	UBE2T	Pan-leukemia	FALSE	6773	0.0129964	FALSE		FALSE
ENSG00000204386	NEU1	Pan-leukemia	FALSE	6774	0.0129957	FALSE		FALSE
ENSG00000130023	ERMARD	Pan-leukemia	FALSE	6775	0.0129941	FALSE		FALSE
ENSG00000143294	PRCC	Pan-leukemia	FALSE	6776	0.0129897	TRUE	fusion	FALSE
ENSG00000142409	ZNF787	Pan-leukemia	FALSE	6777	0.0129888	FALSE		FALSE
ENSG00000108823	SGCA	Pan-leukemia	FALSE	6778	0.0129867	FALSE		FALSE
ENSG00000112335	SNX3	Pan-leukemia	FALSE	6779	0.0129866	FALSE		FALSE
ENSG00000108469	RECQL5	Pan-leukemia	FALSE	6780	0.0129862	FALSE		FALSE
ENSG00000108846	ABCC3	Pan-leukemia	FALSE	6781	0.0129849	FALSE		FALSE
ENSG00000165494	PCF11	Pan-leukemia	FALSE	6782	0.0129839	FALSE		FALSE
ENSG00000147457	CHMP7	Pan-leukemia	FALSE	6783	0.0129834	FALSE		FALSE
ENSG00000198814	GK	Pan-leukemia	FALSE	6784	0.0129803	FALSE		FALSE
ENSG00000177602	HASPIN	Pan-leukemia	FALSE	6785	0.0129777	FALSE		FALSE
ENSG00000011009	LYPLA2	Pan-leukemia	FALSE	6786	0.0129769	FALSE		FALSE
ENSG00000104897	SF3A2	Pan-leukemia	FALSE	6787	0.0129726	FALSE		FALSE
ENSG00000074842	MYDGF	Pan-leukemia	FALSE	6788	0.0129696	FALSE		FALSE
ENSG00000128891	CCDC32	Pan-leukemia	FALSE	6789	0.0129688	FALSE		FALSE
ENSG00000101266	CSNK2A1	Pan-leukemia	FALSE	6790	0.0129676	FALSE		FALSE
ENSG00000116678	LEPR	Pan-leukemia	FALSE	6791	0.0129634	FALSE		FALSE
ENSG00000033011	ALG1	Pan-leukemia	FALSE	6792	0.0129619	FALSE		FALSE
ENSG00000112640	PPP2R5D	Pan-leukemia	FALSE	6793	0.0129594	FALSE		FALSE
ENSG00000173611	SCAI	Pan-leukemia	FALSE	6794	0.0129581	FALSE		FALSE
ENSG00000100890	PRORP	Pan-leukemia	FALSE	6795	0.012953	FALSE		FALSE
ENSG00000050130	JKAMP	Pan-leukemia	FALSE	6796	0.0129509	FALSE		FALSE
ENSG00000151611	MMAA	Pan-leukemia	FALSE	6797	0.0129494	FALSE		FALSE
ENSG00000091262	ABCC6	Pan-leukemia	FALSE	6798	0.0129489	FALSE		FALSE
ENSG00000128951	DUT	Pan-leukemia	FALSE	6799	0.0129465	FALSE		FALSE
ENSG00000176956	LY6H	Pan-leukemia	FALSE	6800	0.0129463	FALSE		FALSE
ENSG00000118620	ZNF430	Pan-leukemia	FALSE	6801	0.0129463	FALSE		FALSE
ENSG00000115286	NDUFS7	Pan-leukemia	FALSE	6802	0.0129462	FALSE		FALSE
ENSG00000082996	RNF13	Pan-leukemia	FALSE	6803	0.0129457	FALSE		FALSE
ENSG00000156697	UTP14A	Pan-leukemia	FALSE	6804	0.0129446	FALSE		FALSE
ENSG00000151500	THYN1	Pan-leukemia	FALSE	6805	0.0129427	FALSE		FALSE
ENSG00000087095	NLK	Pan-leukemia	FALSE	6806	0.0129406	FALSE		FALSE
ENSG00000165802	NSMF	Pan-leukemia	FALSE	6807	0.0129405	FALSE		FALSE
ENSG00000186642	PDE2A	Pan-leukemia	FALSE	6808	0.0129391	FALSE		FALSE
ENSG00000137273	FOXF2	Pan-leukemia	FALSE	6809	0.0129381	FALSE		FALSE
ENSG00000129864	VCY	Pan-leukemia	FALSE	6810	0.0129371	FALSE		FALSE
ENSG00000104413	ESRP1	Pan-leukemia	FALSE	6811	0.0129353	FALSE		FALSE
ENSG00000107614	TRDMT1	Pan-leukemia	FALSE	6812	0.0129344	FALSE		FALSE
ENSG00000109586	GALNT7	Pan-leukemia	FALSE	6813	0.0129342	FALSE		FALSE
ENSG00000107443	CCNJ	Pan-leukemia	FALSE	6814	0.0129339	FALSE		FALSE
ENSG00000131697	NPHP4	Pan-leukemia	FALSE	6815	0.0129332	FALSE		FALSE
ENSG00000137441	FGFBP2	Pan-leukemia	FALSE	6816	0.0129319	FALSE		FALSE
ENSG00000277632	CCL3	Pan-leukemia	FALSE	6817	0.0129309	FALSE		FALSE
ENSG00000197170	PSMD12	Pan-leukemia	FALSE	6818	0.0129304	FALSE		FALSE
ENSG00000197566	ZNF624	Pan-leukemia	FALSE	6819	0.01293	FALSE		FALSE
ENSG00000103769	RAB11A	Pan-leukemia	FALSE	6820	0.0129293	FALSE		FALSE
ENSG00000116266	STXBP3	Pan-leukemia	FALSE	6821	0.0129292	FALSE		FALSE
ENSG00000183785	TUBA8	Pan-leukemia	FALSE	6822	0.0129276	FALSE		FALSE
ENSG00000114648	KLHL18	Pan-leukemia	FALSE	6823	0.0129256	FALSE		FALSE
ENSG00000170855	TRIAP1	Pan-leukemia	FALSE	6824	0.0129246	FALSE		FALSE
ENSG00000160714	UBE2Q1	Pan-leukemia	FALSE	6825	0.0129238	FALSE		FALSE
ENSG00000100599	AL159141.1	Pan-leukemia	FALSE	6826	0.012921	FALSE		FALSE
ENSG00000173083	HPSE	Pan-leukemia	FALSE	6827	0.0129166	FALSE		FALSE
ENSG00000188848	BEND4	Pan-leukemia	FALSE	6828	0.0129145	FALSE		FALSE
ENSG00000134590	RTL8C	Pan-leukemia	FALSE	6829	0.0129139	FALSE		FALSE
ENSG00000164236	ANKRD33B	Pan-leukemia	FALSE	6830	0.01291	FALSE		FALSE
ENSG00000178741	COX5A	Pan-leukemia	FALSE	6831	0.0129097	FALSE		FALSE
ENSG00000181827	RFX7	Pan-leukemia	FALSE	6832	0.0129064	FALSE		FALSE
ENSG00000095777	MYO3A	Pan-leukemia	FALSE	6833	0.0129057	FALSE		FALSE
ENSG00000106537	TSPAN13	Pan-leukemia	FALSE	6834	0.0129027	FALSE		FALSE
ENSG00000203879	GDI1	Pan-leukemia	FALSE	6835	0.0129007	FALSE		FALSE
ENSG00000115685	PPP1R7	Pan-leukemia	FALSE	6836	0.0128998	FALSE		FALSE
ENSG00000156575	PRG3	Pan-leukemia	FALSE	6837	0.0128973	FALSE		FALSE
ENSG00000155366	RHOC	Pan-leukemia	FALSE	6838	0.0128914	FALSE		FALSE
ENSG00000110536	PTPMT1	Pan-leukemia	FALSE	6839	0.0128882	FALSE		FALSE
ENSG00000081665	ZNF506	Pan-leukemia	FALSE	6840	0.0128878	FALSE		FALSE
ENSG00000065485	PDIA5	Pan-leukemia	FALSE	6841	0.0128874	FALSE		FALSE
ENSG00000129993	CBFA2T3	Pan-leukemia	TRUE	6842	0.0128862	TRUE	TSG, fusion	TRUE	Act
ENSG00000072756	TRNT1	Pan-leukemia	FALSE	6843	0.0128857	FALSE		FALSE
ENSG00000167721	TSR1	Pan-leukemia	FALSE	6844	0.0128837	FALSE		FALSE
ENSG00000167487	KLHL26	Pan-leukemia	FALSE	6845	0.0128805	FALSE		FALSE
ENSG00000185803	SLC52A2	Pan-leukemia	FALSE	6846	0.0128781	FALSE		FALSE
ENSG00000005486	RHBDD2	Pan-leukemia	FALSE	6847	0.0128747	FALSE		FALSE
ENSG00000136842	TMOD1	Pan-leukemia	FALSE	6848	0.0128745	FALSE		FALSE
ENSG00000117640	MTFR1L	Pan-leukemia	FALSE	6849	0.0128733	FALSE		FALSE
ENSG00000132563	REEP2	Pan-leukemia	FALSE	6850	0.0128712	FALSE		FALSE
ENSG00000138801	PAPSS1	Pan-leukemia	FALSE	6851	0.012871	FALSE		FALSE
ENSG00000049541	RFC2	Pan-leukemia	FALSE	6852	0.0128707	FALSE		FALSE
ENSG00000197324	LRP10	Pan-leukemia	FALSE	6853	0.0128704	FALSE		FALSE
ENSG00000285258	ATXN7	Pan-leukemia	FALSE	6854	0.0128696	FALSE		FALSE
ENSG00000270800	RPS10-NUDT3	Pan-leukemia	FALSE	6855	0.0128666	FALSE		FALSE
ENSG00000132932	ATP8A2	Pan-leukemia	FALSE	6856	0.0128652	FALSE		FALSE
ENSG00000198873	GRK5	Pan-leukemia	FALSE	6857	0.0128645	FALSE		FALSE
ENSG00000132275	RRP8	Pan-leukemia	FALSE	6858	0.0128643	FALSE		FALSE
ENSG00000122786	CALD1	Pan-leukemia	FALSE	6859	0.0128618	FALSE		FALSE
ENSG00000073050	XRCC1	Pan-leukemia	FALSE	6860	0.0128606	FALSE		FALSE
ENSG00000162735	PEX19	Pan-leukemia	FALSE	6861	0.0128595	FALSE		FALSE
ENSG00000124602	UNC5CL	Pan-leukemia	FALSE	6862	0.0128587	FALSE		FALSE
ENSG00000100591	AHSA1	Pan-leukemia	FALSE	6863	0.0128584	FALSE		FALSE
ENSG00000100628	ASB2	Pan-leukemia	FALSE	6864	0.0128571	FALSE		FALSE
ENSG00000107625	DDX50	Pan-leukemia	FALSE	6865	0.0128563	FALSE		FALSE
ENSG00000124279	FASTKD3	Pan-leukemia	FALSE	6866	0.0128563	FALSE		FALSE
ENSG00000055208	TAB2	Pan-leukemia	FALSE	6867	0.0128546	FALSE		FALSE
ENSG00000100632	ERH	Pan-leukemia	FALSE	6868	0.012852	FALSE		FALSE
ENSG00000225663	MCRIP1	Pan-leukemia	FALSE	6869	0.0128496	FALSE		FALSE
ENSG00000089693	MLF2	Pan-leukemia	FALSE	6870	0.0128485	FALSE		FALSE
ENSG00000285625	AC117378.1	Pan-leukemia	FALSE	6871	0.0128459	FALSE		FALSE
ENSG00000050405	LIMA1	Pan-leukemia	FALSE	6872	0.0128431	FALSE		FALSE
ENSG00000005194	CIAPIN1	Pan-leukemia	FALSE	6873	0.0128396	FALSE		FALSE
ENSG00000160216	AGPAT3	Pan-leukemia	FALSE	6874	0.0128373	FALSE		FALSE
ENSG00000138798	EGF	Pan-leukemia	FALSE	6875	0.0128342	FALSE		FALSE
ENSG00000162441	LZIC	Pan-leukemia	FALSE	6876	0.0128307	FALSE		FALSE
ENSG00000019995	ZRANB1	Pan-leukemia	FALSE	6877	0.0128296	FALSE		FALSE
ENSG00000125779	PANK2	Pan-leukemia	FALSE	6878	0.012827	FALSE		FALSE
ENSG00000127993	RBM48	Pan-leukemia	FALSE	6879	0.0128258	FALSE		FALSE
ENSG00000164823	OSGIN2	Pan-leukemia	FALSE	6880	0.0128257	FALSE		FALSE
ENSG00000161202	DVL3	Pan-leukemia	FALSE	6881	0.0128256	FALSE		FALSE
ENSG00000065328	MCM10	Pan-leukemia	FALSE	6882	0.0128249	FALSE		FALSE
ENSG00000077380	DYNC1I2	Pan-leukemia	FALSE	6883	0.0128246	FALSE		FALSE
ENSG00000106236	NPTX2	Pan-leukemia	FALSE	6884	0.0128228	FALSE		FALSE
ENSG00000197798	FAM118B	Pan-leukemia	FALSE	6885	0.0128169	FALSE		FALSE
ENSG00000133997	MED6	Pan-leukemia	FALSE	6886	0.0128167	FALSE		FALSE
ENSG00000100600	LGMN	Pan-leukemia	FALSE	6887	0.0128154	FALSE		FALSE
ENSG00000019505	SYT13	Pan-leukemia	FALSE	6888	0.0128136	FALSE		FALSE
ENSG00000143314	MRPL24	Pan-leukemia	FALSE	6889	0.0128098	FALSE		FALSE
ENSG00000117877	CD3EAP	Pan-leukemia	FALSE	6890	0.0128095	FALSE		FALSE
ENSG00000136718	IMP4	Pan-leukemia	FALSE	6891	0.0128082	FALSE		FALSE
ENSG00000095585	BLNK	Pan-leukemia	FALSE	6892	0.0128055	FALSE		FALSE
ENSG00000113761	ZNF346	Pan-leukemia	FALSE	6893	0.0128055	FALSE		FALSE
ENSG00000100147	CCDC134	Pan-leukemia	FALSE	6894	0.0128047	FALSE		FALSE
ENSG00000166181	API5	Pan-leukemia	FALSE	6895	0.0128034	FALSE		FALSE
ENSG00000174799	CEP135	Pan-leukemia	FALSE	6896	0.0128034	FALSE		FALSE
ENSG00000160803	UBQLN4	Pan-leukemia	FALSE	6897	0.0128017	FALSE		FALSE
ENSG00000137054	POLR1E	Pan-leukemia	FALSE	6898	0.0127999	FALSE		FALSE
ENSG00000053254	FOXN3	Pan-leukemia	FALSE	6899	0.0127966	FALSE		FALSE
ENSG00000053770	AP5M1	Pan-leukemia	FALSE	6900	0.0127951	FALSE		FALSE
ENSG00000079435	LIPE	Pan-leukemia	FALSE	6901	0.0127946	FALSE		FALSE
ENSG00000168765	GSTM4	Pan-leukemia	FALSE	6902	0.0127923	FALSE		FALSE
ENSG00000134461	ANKRD16	Pan-leukemia	FALSE	6903	0.0127886	FALSE		FALSE
ENSG00000154114	TBCEL	Pan-leukemia	FALSE	6904	0.0127878	FALSE		FALSE
ENSG00000197498	RPF2	Pan-leukemia	FALSE	6905	0.0127877	FALSE		FALSE
ENSG00000167107	ACSF2	Pan-leukemia	FALSE	6906	0.0127871	FALSE		FALSE
ENSG00000154957	ZNF18	Pan-leukemia	FALSE	6907	0.0127854	FALSE		FALSE
ENSG00000149761	NUDT22	Pan-leukemia	FALSE	6908	0.0127842	FALSE		FALSE
ENSG00000102195	GPR50	Pan-leukemia	FALSE	6909	0.0127836	FALSE		FALSE
ENSG00000185127	C6orf120	Pan-leukemia	FALSE	6910	0.0127826	FALSE		FALSE
ENSG00000119599	DCAF4	Pan-leukemia	FALSE	6911	0.0127816	FALSE		FALSE
ENSG00000174238	PITPNA	Pan-leukemia	FALSE	6912	0.0127805	FALSE		FALSE
ENSG00000111832	RWDD1	Pan-leukemia	FALSE	6913	0.01278	FALSE		FALSE
ENSG00000012963	UBR7	Pan-leukemia	FALSE	6914	0.0127796	FALSE		FALSE
ENSG00000167566	NCKAP5L	Pan-leukemia	FALSE	6915	0.0127794	FALSE		FALSE
ENSG00000128045	RASL11B	Pan-leukemia	FALSE	6916	0.0127793	FALSE		FALSE
ENSG00000104691	UBXN8	Pan-leukemia	FALSE	6917	0.0127767	FALSE		FALSE
ENSG00000052126	PLEKHA5	Pan-leukemia	FALSE	6918	0.0127742	FALSE		FALSE
ENSG00000169062	UPF3A	Pan-leukemia	FALSE	6919	0.0127702	FALSE		FALSE
ENSG00000105866	SP4	Pan-leukemia	FALSE	6920	0.0127693	FALSE		FALSE
ENSG00000001036	FUCA2	Pan-leukemia	FALSE	6921	0.0127667	FALSE		FALSE
ENSG00000211455	STK38L	Pan-leukemia	FALSE	6922	0.0127647	FALSE		FALSE
ENSG00000169504	CLIC4	Pan-leukemia	FALSE	6923	0.0127633	FALSE		FALSE
ENSG00000167699	GLOD4	Pan-leukemia	FALSE	6924	0.0127625	FALSE		FALSE
ENSG00000152082	MZT2B	Pan-leukemia	FALSE	6925	0.0127618	FALSE		FALSE
ENSG00000154945	ANKRD40	Pan-leukemia	FALSE	6926	0.0127613	FALSE		FALSE
ENSG00000057019	DCBLD2	Pan-leukemia	FALSE	6927	0.0127585	FALSE		FALSE
ENSG00000115325	DOK1	Pan-leukemia	FALSE	6928	0.0127561	FALSE		FALSE
ENSG00000107897	ACBD5	Pan-leukemia	FALSE	6929	0.0127559	FALSE		FALSE
ENSG00000139168	ZCRB1	Pan-leukemia	FALSE	6930	0.0127556	FALSE		TRUE	LoF
ENSG00000138593	SECISBP2L	Pan-leukemia	FALSE	6931	0.0127552	FALSE		FALSE
ENSG00000114850	SSR3	Pan-leukemia	FALSE	6932	0.0127536	FALSE		FALSE
ENSG00000185958	FAM186A	Pan-leukemia	FALSE	6933	0.0127528	FALSE		TRUE	ambiguous
ENSG00000169203	RP11-231C14.4	Pan-leukemia	FALSE	6934	0.0127479	FALSE		FALSE
ENSG00000064692	SNCAIP	Pan-leukemia	FALSE	6935	0.0127471	FALSE		FALSE
ENSG00000145439	CBR4	Pan-leukemia	FALSE	6936	0.0127464	FALSE		FALSE
ENSG00000152683	SLC30A6	Pan-leukemia	FALSE	6937	0.0127463	FALSE		FALSE
ENSG00000197057	DTHD1	Pan-leukemia	FALSE	6938	0.0127437	FALSE		FALSE
ENSG00000125247	TMTC4	Pan-leukemia	FALSE	6939	0.0127436	FALSE		FALSE
ENSG00000108395	TRIM37	Pan-leukemia	FALSE	6940	0.0127433	FALSE		FALSE
ENSG00000171054	OR13H1	Pan-leukemia	FALSE	6941	0.0127431	FALSE		FALSE
ENSG00000173868	PHOSPHO1	Pan-leukemia	FALSE	6942	0.0127422	FALSE		FALSE
ENSG00000107819	SFXN3	Pan-leukemia	FALSE	6943	0.0127392	FALSE		FALSE
ENSG00000185909	KLHDC8B	Pan-leukemia	FALSE	6944	0.012739	FALSE		FALSE
ENSG00000119927	GPAM	Pan-leukemia	FALSE	6945	0.0127389	FALSE		FALSE
ENSG00000126790	L3HYPDH	Pan-leukemia	FALSE	6946	0.0127382	FALSE		FALSE
ENSG00000151327	FAM177A1	Pan-leukemia	FALSE	6947	0.012738	FALSE		FALSE
ENSG00000274641	H2BC17	Pan-leukemia	FALSE	6948	0.0127344	FALSE		FALSE
ENSG00000072042	RDH11	Pan-leukemia	FALSE	6949	0.0127315	FALSE		FALSE
ENSG00000164010	ERMAP	Pan-leukemia	FALSE	6950	0.0127306	FALSE		FALSE
ENSG00000180357	ZNF609	Pan-leukemia	FALSE	6951	0.0127282	FALSE		FALSE
ENSG00000143612	C1orf43	Pan-leukemia	FALSE	6952	0.0127275	FALSE		FALSE
ENSG00000254536	AL360181.3	Pan-leukemia	FALSE	6953	0.0127251	FALSE		FALSE
ENSG00000156639	ZFAND3	Pan-leukemia	FALSE	6954	0.0127228	FALSE		FALSE
ENSG00000168564	CDKN2AIP	Pan-leukemia	FALSE	6955	0.012722	FALSE		FALSE
ENSG00000234857	HNRNPUL2-BSCL2	Pan-leukemia	FALSE	6956	0.0127211	FALSE		FALSE
ENSG00000171467	ZNF318	Pan-leukemia	FALSE	6957	0.0127169	FALSE		FALSE
ENSG00000101473	ACOT8	Pan-leukemia	FALSE	6958	0.0127162	FALSE		FALSE
ENSG00000213066	FGFR1OP	Pan-leukemia	TRUE	6959	0.0127156	TRUE	fusion	FALSE
ENSG00000173334	TRIB1	Pan-leukemia	FALSE	6960	0.0127136	FALSE		FALSE
ENSG00000103415	HMOX2	Pan-leukemia	FALSE	6961	0.0127118	FALSE		FALSE
ENSG00000141576	RNF157	Pan-leukemia	FALSE	6962	0.0127091	FALSE		FALSE
ENSG00000197622	CDC42SE1	Pan-leukemia	FALSE	6963	0.0127089	FALSE		FALSE
ENSG00000149591	TAGLN	Pan-leukemia	FALSE	6964	0.0127074	FALSE		FALSE
ENSG00000198825	INPP5F	Pan-leukemia	FALSE	6965	0.0127056	FALSE		FALSE
ENSG00000198046	ZNF667	Pan-leukemia	FALSE	6966	0.0127019	FALSE		FALSE
ENSG00000148841	ITPRIP	Pan-leukemia	FALSE	6967	0.0127012	FALSE		FALSE
ENSG00000172116	CD8B	Pan-leukemia	FALSE	6968	0.0127	FALSE		FALSE
ENSG00000164970	FAM219A	Pan-leukemia	FALSE	6969	0.0126968	FALSE		FALSE
ENSG00000102119	EMD	Pan-leukemia	FALSE	6970	0.0126942	FALSE		FALSE
ENSG00000106392	C1GALT1	Pan-leukemia	FALSE	6971	0.012694	FALSE		FALSE
ENSG00000130695	CEP85	Pan-leukemia	FALSE	6972	0.0126924	FALSE		FALSE
ENSG00000163874	ZC3H12A	Pan-leukemia	FALSE	6973	0.0126919	FALSE		FALSE
ENSG00000124882	EREG	Pan-leukemia	FALSE	6974	0.0126912	FALSE		FALSE
ENSG00000282988	AL031777.2	Pan-leukemia	FALSE	6975	0.0126887	FALSE		FALSE
ENSG00000136522	MRPL47	Pan-leukemia	FALSE	6976	0.0126861	FALSE		FALSE
ENSG00000119969	HELLS	Pan-leukemia	FALSE	6977	0.0126861	FALSE		FALSE
ENSG00000106511	MEOX2	Pan-leukemia	FALSE	6978	0.0126857	FALSE		FALSE
ENSG00000037637	FBXO42	Pan-leukemia	FALSE	6979	0.0126856	FALSE		FALSE
ENSG00000119636	BBOF1	Pan-leukemia	FALSE	6980	0.0126845	FALSE		FALSE
ENSG00000161513	FDXR	Pan-leukemia	FALSE	6981	0.0126833	FALSE		FALSE
ENSG00000110063	DCPS	Pan-leukemia	FALSE	6982	0.0126794	FALSE		FALSE
ENSG00000100889	PCK2	Pan-leukemia	FALSE	6983	0.0126755	FALSE		FALSE
ENSG00000168675	LDLRAD4	Pan-leukemia	FALSE	6984	0.0126734	FALSE		FALSE
ENSG00000284776	AL121900.1	Pan-leukemia	FALSE	6985	0.0126714	FALSE		FALSE
ENSG00000215440	NPEPL1	Pan-leukemia	FALSE	6986	0.0126644	FALSE		FALSE
ENSG00000101846	STS	Pan-leukemia	FALSE	6987	0.0126633	FALSE		FALSE
ENSG00000151470	C4orf33	Pan-leukemia	FALSE	6988	0.0126617	FALSE		FALSE
ENSG00000168884	TNIP2	Pan-leukemia	FALSE	6989	0.0126604	FALSE		FALSE
ENSG00000115486	GGCX	Pan-leukemia	FALSE	6990	0.0126594	FALSE		FALSE
ENSG00000119414	PPP6C	Pan-leukemia	FALSE	6991	0.0126583	TRUE	TSG	TRUE	LoF
ENSG00000138430	OLA1	Pan-leukemia	FALSE	6992	0.0126569	FALSE		FALSE
ENSG00000092931	MFSD11	Pan-leukemia	FALSE	6993	0.0126566	FALSE		FALSE
ENSG00000162642	C1orf52	Pan-leukemia	FALSE	6994	0.0126557	FALSE		FALSE
ENSG00000182890	GLUD2	Pan-leukemia	FALSE	6995	0.0126553	FALSE		FALSE
ENSG00000118322	ATP10B	Pan-leukemia	FALSE	6996	0.0126516	FALSE		FALSE
ENSG00000105750	ZNF85	Pan-leukemia	FALSE	6997	0.0126472	FALSE		FALSE
ENSG00000173272	MZT2A	Pan-leukemia	FALSE	6998	0.012646	FALSE		FALSE
ENSG00000163870	TPRA1	Pan-leukemia	FALSE	6999	0.0126458	FALSE		FALSE
ENSG00000106803	SEC61B	Pan-leukemia	FALSE	7000	0.0126425	FALSE		FALSE
ENSG00000162882	HAAO	Pan-leukemia	FALSE	7001	0.0126419	FALSE		FALSE
ENSG00000164543	STK17A	Pan-leukemia	FALSE	7002	0.0126416	FALSE		FALSE
ENSG00000164654	MIOS	Pan-leukemia	FALSE	7003	0.0126396	FALSE		FALSE
ENSG00000163006	CCDC138	Pan-leukemia	FALSE	7004	0.0126394	FALSE		FALSE
ENSG00000069275	NUCKS1	Pan-leukemia	FALSE	7005	0.0126343	FALSE		FALSE
ENSG00000137824	RMDN3	Pan-leukemia	FALSE	7006	0.0126333	FALSE		FALSE
ENSG00000188897	AC099489.1	Pan-leukemia	FALSE	7007	0.0126327	FALSE		FALSE
ENSG00000120526	NUDCD1	Pan-leukemia	FALSE	7008	0.0126322	FALSE		FALSE
ENSG00000133313	CNDP2	Pan-leukemia	FALSE	7009	0.0126295	FALSE		FALSE
ENSG00000254995	STX16-NPEPL1	Pan-leukemia	FALSE	7010	0.0126284	FALSE		FALSE
ENSG00000095906	NUBP2	Pan-leukemia	FALSE	7011	0.0126282	FALSE		FALSE
ENSG00000114503	NCBP2	Pan-leukemia	FALSE	7012	0.012628	FALSE		FALSE
ENSG00000175105	ZNF654	Pan-leukemia	FALSE	7013	0.012627	FALSE		FALSE
ENSG00000117222	RBBP5	Pan-leukemia	FALSE	7014	0.012626	FALSE		FALSE
ENSG00000090889	KIF4A	Pan-leukemia	FALSE	7015	0.0126195	FALSE		FALSE
ENSG00000133256	PDE6B	Pan-leukemia	FALSE	7016	0.0126188	FALSE		FALSE
ENSG00000275993	SIK1B	Pan-leukemia	FALSE	7017	0.0126179	FALSE		FALSE
ENSG00000110917	MLEC	Pan-leukemia	FALSE	7018	0.0126164	FALSE		FALSE
ENSG00000081019	RSBN1	Pan-leukemia	FALSE	7019	0.0126135	FALSE		FALSE
ENSG00000089685	BIRC5	Pan-leukemia	FALSE	7020	0.0126123	FALSE		FALSE
ENSG00000155115	GTF3C6	Pan-leukemia	FALSE	7021	0.0126108	FALSE		FALSE
ENSG00000187244	BCAM	Pan-leukemia	FALSE	7022	0.0126104	FALSE		FALSE
ENSG00000168710	AHCYL1	Pan-leukemia	FALSE	7023	0.0126046	FALSE		FALSE
ENSG00000154734	ADAMTS1	Pan-leukemia	FALSE	7024	0.0126041	FALSE		FALSE
ENSG00000182827	ACBD3	Pan-leukemia	FALSE	7025	0.0126033	FALSE		FALSE
ENSG00000142959	BEST4	Pan-leukemia	FALSE	7026	0.0126	FALSE		FALSE
ENSG00000116874	WARS2	Pan-leukemia	FALSE	7027	0.0125957	FALSE		FALSE
ENSG00000105497	ZNF175	Pan-leukemia	FALSE	7028	0.0125955	FALSE		FALSE
ENSG00000072736	NFATC3	Pan-leukemia	FALSE	7029	0.0125949	FALSE		FALSE
ENSG00000125459	MSTO1	Pan-leukemia	FALSE	7030	0.0125947	FALSE		FALSE
ENSG00000160888	IER2	Pan-leukemia	FALSE	7031	0.0125931	FALSE		FALSE
ENSG00000090104	RGS1	Pan-leukemia	FALSE	7032	0.0125923	FALSE		FALSE
ENSG00000166348	USP54	Pan-leukemia	FALSE	7033	0.0125885	FALSE		FALSE
ENSG00000286905	AC108488.2	Pan-leukemia	FALSE	7034	0.0125867	FALSE		FALSE
ENSG00000158417	EIF5B	Pan-leukemia	FALSE	7035	0.0125845	FALSE		FALSE
ENSG00000071553	ATP6AP1	Pan-leukemia	FALSE	7036	0.0125845	FALSE		FALSE
ENSG00000221866	PLXNA4	Pan-leukemia	FALSE	7037	0.0125821	FALSE		FALSE
ENSG00000148832	PAOX	Pan-leukemia	FALSE	7038	0.0125808	FALSE		FALSE
ENSG00000177058	SLC38A9	Pan-leukemia	FALSE	7039	0.0125801	FALSE		FALSE
ENSG00000130479	MAP1S	Pan-leukemia	FALSE	7040	0.0125787	FALSE		FALSE
ENSG00000110660	SLC35F2	Pan-leukemia	FALSE	7041	0.0125778	FALSE		FALSE
ENSG00000104447	TRPS1	Pan-leukemia	FALSE	7042	0.0125776	FALSE		FALSE
ENSG00000254996	ANKHD1-EIF4EBP3	Pan-leukemia	FALSE	7043	0.0125766	FALSE		FALSE
ENSG00000204356	NELFE	Pan-leukemia	FALSE	7044	0.0125757	FALSE		FALSE
ENSG00000048392	RRM2B	Pan-leukemia	FALSE	7045	0.0125734	FALSE		FALSE
ENSG00000171307	ZDHHC16	Pan-leukemia	FALSE	7046	0.0125719	FALSE		FALSE
ENSG00000118971	CCND2	Pan-leukemia	TRUE	7047	0.0125718	TRUE	oncogene, fusion	TRUE	Act
ENSG00000178467	P4HTM	Pan-leukemia	FALSE	7048	0.0125685	FALSE		FALSE
ENSG00000115365	LANCL1	Pan-leukemia	FALSE	7049	0.0125685	FALSE		FALSE
ENSG00000072849	DERL2	Pan-leukemia	FALSE	7050	0.0125681	FALSE		FALSE
ENSG00000102053	ZC3H12B	Pan-leukemia	FALSE	7051	0.0125659	FALSE		FALSE
ENSG00000145545	SRD5A1	Pan-leukemia	FALSE	7052	0.0125658	FALSE		FALSE
ENSG00000152784	PRDM8	Pan-leukemia	FALSE	7053	0.0125645	FALSE		FALSE
ENSG00000197771	MCMBP	Pan-leukemia	FALSE	7054	0.0125641	FALSE		FALSE
ENSG00000176769	TCERG1L	Pan-leukemia	FALSE	7055	0.0125605	FALSE		FALSE
ENSG00000167840	ZNF232	Pan-leukemia	FALSE	7056	0.0125592	FALSE		FALSE
ENSG00000186185	KIF18B	Pan-leukemia	FALSE	7057	0.0125587	FALSE		FALSE
ENSG00000120539	MASTL	Pan-leukemia	FALSE	7058	0.0125583	FALSE		FALSE
ENSG00000121858	TNFSF10	Pan-leukemia	FALSE	7059	0.0125572	FALSE		FALSE
ENSG00000187796	CARD9	Pan-leukemia	FALSE	7060	0.0125567	FALSE		FALSE
ENSG00000137075	RNF38	Pan-leukemia	FALSE	7061	0.0125565	FALSE		FALSE
ENSG00000124767	GLO1	Pan-leukemia	FALSE	7062	0.0125561	FALSE		FALSE
ENSG00000121060	TRIM25	Pan-leukemia	FALSE	7063	0.0125552	FALSE		FALSE
ENSG00000165509	MAGEC3	Pan-leukemia	FALSE	7064	0.012555	FALSE		FALSE
ENSG00000141316	SPACA3	Pan-leukemia	FALSE	7065	0.0125548	FALSE		FALSE
ENSG00000254521	SIGLEC12	Pan-leukemia	FALSE	7066	0.0125529	FALSE		FALSE
ENSG00000116213	WRAP73	Pan-leukemia	FALSE	7067	0.0125476	FALSE		FALSE
ENSG00000100075	SLC25A1	Pan-leukemia	FALSE	7068	0.0125471	FALSE		FALSE
ENSG00000106733	NMRK1	Pan-leukemia	FALSE	7069	0.012547	FALSE		FALSE
ENSG00000171102	OBP2B	Pan-leukemia	FALSE	7070	0.0125451	FALSE		FALSE
ENSG00000084652	TXLNA	Pan-leukemia	FALSE	7071	0.012545	FALSE		FALSE
ENSG00000165175	MID1IP1	Pan-leukemia	FALSE	7072	0.0125442	FALSE		FALSE
ENSG00000134779	TPGS2	Pan-leukemia	FALSE	7073	0.0125429	FALSE		FALSE
ENSG00000138794	CASP6	Pan-leukemia	FALSE	7074	0.0125396	FALSE		FALSE
ENSG00000156853	ZNF689	Pan-leukemia	FALSE	7075	0.0125371	FALSE		FALSE
ENSG00000174106	LEMD3	Pan-leukemia	FALSE	7076	0.0125363	FALSE		FALSE
ENSG00000156234	CXCL13	Pan-leukemia	FALSE	7077	0.012536	FALSE		FALSE
ENSG00000004059	ARF5	Pan-leukemia	FALSE	7078	0.0125336	FALSE		FALSE
ENSG00000115661	STK16	Pan-leukemia	FALSE	7079	0.0125335	FALSE		FALSE
ENSG00000143847	PPFIA4	Pan-leukemia	FALSE	7080	0.0125324	FALSE		FALSE
ENSG00000068489	PRR11	Pan-leukemia	FALSE	7081	0.0125322	FALSE		FALSE
ENSG00000013375	PGM3	Pan-leukemia	FALSE	7082	0.0125312	FALSE		FALSE
ENSG00000138594	TMOD3	Pan-leukemia	FALSE	7083	0.0125292	FALSE		FALSE
ENSG00000096070	BRPF3	Pan-leukemia	FALSE	7084	0.0125288	FALSE		FALSE
ENSG00000188177	ZC3H6	Pan-leukemia	FALSE	7085	0.0125268	FALSE		FALSE
ENSG00000104643	MTMR9	Pan-leukemia	FALSE	7086	0.0125265	FALSE		FALSE
ENSG00000067840	PDZD4	Pan-leukemia	FALSE	7087	0.0125233	FALSE		FALSE
ENSG00000057252	SOAT1	Pan-leukemia	FALSE	7088	0.0125229	FALSE		FALSE
ENSG00000187676	B3GLCT	Pan-leukemia	FALSE	7089	0.0125223	FALSE		FALSE
ENSG00000135972	MRPS9	Pan-leukemia	FALSE	7090	0.0125173	FALSE		FALSE
ENSG00000163811	WDR43	Pan-leukemia	FALSE	7091	0.0125168	FALSE		FALSE
ENSG00000066117	SMARCD1	Pan-leukemia	FALSE	7092	0.0125166	TRUE	TSG	TRUE	ambiguous
ENSG00000092621	PHGDH	Pan-leukemia	FALSE	7093	0.0125156	FALSE		FALSE
ENSG00000183569	SERHL2	Pan-leukemia	FALSE	7094	0.0125132	FALSE		FALSE
ENSG00000161395	PGAP3	Pan-leukemia	FALSE	7095	0.0125123	FALSE		FALSE
ENSG00000089063	TMEM230	Pan-leukemia	FALSE	7096	0.0125117	FALSE		FALSE
ENSG00000172005	MAL	Pan-leukemia	FALSE	7097	0.0125088	FALSE		FALSE
ENSG00000286106	AC253572.1	Pan-leukemia	FALSE	7098	0.0125086	FALSE		FALSE
ENSG00000104998	IL27RA	Pan-leukemia	FALSE	7099	0.0125085	FALSE		FALSE
ENSG00000122729	ACO1	Pan-leukemia	FALSE	7100	0.0125082	FALSE		FALSE
ENSG00000197345	MRPL21	Pan-leukemia	FALSE	7101	0.0125036	FALSE		FALSE
ENSG00000134256	CD101	Pan-leukemia	FALSE	7102	0.0125015	FALSE		FALSE
ENSG00000258724	PINX1	Pan-leukemia	FALSE	7103	0.0125014	FALSE		FALSE
ENSG00000113889	KNG1	Pan-leukemia	FALSE	7104	0.0125001	FALSE		FALSE
ENSG00000023608	SNAPC1	Pan-leukemia	FALSE	7105	0.0124983	FALSE		FALSE
ENSG00000171840	NINJ2	Pan-leukemia	FALSE	7106	0.0124975	FALSE		FALSE
ENSG00000204104	TRAF3IP1	Pan-leukemia	FALSE	7107	0.0124971	FALSE		FALSE
ENSG00000108828	VAT1	Pan-leukemia	FALSE	7108	0.0124927	FALSE		FALSE
ENSG00000075618	FSCN1	Pan-leukemia	FALSE	7109	0.0124917	FALSE		FALSE
ENSG00000188428	BLOC1S5	Pan-leukemia	FALSE	7110	0.0124911	FALSE		FALSE
ENSG00000115211	EIF2B4	Pan-leukemia	FALSE	7111	0.01249	FALSE		FALSE
ENSG00000164663	USP49	Pan-leukemia	FALSE	7112	0.012487	FALSE		FALSE
ENSG00000102854	MSLN	Pan-leukemia	FALSE	7113	0.0124869	FALSE		FALSE
ENSG00000137185	ZSCAN9	Pan-leukemia	FALSE	7114	0.0124868	FALSE		FALSE
ENSG00000196620	UGT2B15	Pan-leukemia	FALSE	7115	0.0124859	FALSE		FALSE
ENSG00000102890	ELMO3	Pan-leukemia	FALSE	7116	0.0124852	FALSE		FALSE
ENSG00000166166	TRMT61A	Pan-leukemia	FALSE	7117	0.0124842	FALSE		FALSE
ENSG00000105352	CEACAM4	Pan-leukemia	FALSE	7118	0.0124826	FALSE		FALSE
ENSG00000171310	CHST11	Pan-leukemia	TRUE	7119	0.0124825	TRUE	oncogene, fusion	FALSE
ENSG00000185504	FAAP100	Pan-leukemia	FALSE	7120	0.01248	FALSE		FALSE
ENSG00000116698	SMG7	Pan-leukemia	FALSE	7121	0.0124763	FALSE		FALSE
ENSG00000083535	PIBF1	Pan-leukemia	FALSE	7122	0.0124738	FALSE		FALSE
ENSG00000231500	RPS18	Pan-leukemia	FALSE	7123	0.0124729	FALSE		FALSE
ENSG00000100568	VTI1B	Pan-leukemia	FALSE	7124	0.0124719	FALSE		FALSE
ENSG00000117009	KMO	Pan-leukemia	FALSE	7125	0.0124715	FALSE		FALSE
ENSG00000116991	SIPA1L2	Pan-leukemia	FALSE	7126	0.0124712	FALSE		FALSE
ENSG00000163873	GRIK3	Pan-leukemia	FALSE	7127	0.0124703	FALSE		FALSE
ENSG00000198668	CALM1	Pan-leukemia	FALSE	7128	0.0124676	FALSE		FALSE
ENSG00000143373	ZNF687	Pan-leukemia	FALSE	7129	0.0124667	FALSE		FALSE
ENSG00000118557	PMFBP1	Pan-leukemia	FALSE	7130	0.0124661	FALSE		FALSE
ENSG00000128626	MRPS12	Pan-leukemia	FALSE	7131	0.0124649	FALSE		FALSE
ENSG00000223601	EBLN1	Pan-leukemia	FALSE	7132	0.0124642	FALSE		FALSE
ENSG00000179021	C3orf38	Pan-leukemia	FALSE	7133	0.0124579	FALSE		FALSE
ENSG00000011638	TMEM159	Pan-leukemia	FALSE	7134	0.0124564	FALSE		FALSE
ENSG00000123584	MAGEA9B	Pan-leukemia	FALSE	7135	0.0124543	FALSE		FALSE
ENSG00000115998	C2orf42	Pan-leukemia	FALSE	7136	0.0124526	FALSE		FALSE
ENSG00000161010	MRNIP	Pan-leukemia	FALSE	7137	0.0124514	FALSE		FALSE
ENSG00000276418	AC036214.3	Pan-leukemia	FALSE	7138	0.0124512	FALSE		FALSE
ENSG00000129925	PGAP6	Pan-leukemia	FALSE	7139	0.0124512	FALSE		FALSE
ENSG00000120334	CENPL	Pan-leukemia	FALSE	7140	0.0124511	FALSE		FALSE
ENSG00000173221	GLRX	Pan-leukemia	FALSE	7141	0.012448	FALSE		FALSE
ENSG00000146063	TRIM41	Pan-leukemia	FALSE	7142	0.0124479	FALSE		FALSE
ENSG00000197045	GMFB	Pan-leukemia	FALSE	7143	0.0124475	FALSE		FALSE
ENSG00000081760	AACS	Pan-leukemia	FALSE	7144	0.0124446	FALSE		FALSE
ENSG00000179988	PSTK	Pan-leukemia	FALSE	7145	0.0124434	FALSE		FALSE
ENSG00000177103	DSCAML1	Pan-leukemia	FALSE	7146	0.012443	FALSE		FALSE
ENSG00000001626	CFTR	Pan-leukemia	FALSE	7147	0.012443	FALSE		FALSE
ENSG00000168792	ABHD15	Pan-leukemia	FALSE	7148	0.012442	FALSE		FALSE
ENSG00000127804	METTL16	Pan-leukemia	FALSE	7149	0.0124415	FALSE		FALSE
ENSG00000041353	RAB27B	Pan-leukemia	FALSE	7150	0.0124408	FALSE		FALSE
ENSG00000130803	ZNF317	Pan-leukemia	FALSE	7151	0.0124406	FALSE		FALSE
ENSG00000158406	H4C8	Pan-leukemia	FALSE	7152	0.0124366	FALSE		FALSE
ENSG00000135503	ACVR1B	Pan-leukemia	FALSE	7153	0.0124358	TRUE	TSG	FALSE
ENSG00000111540	RAB5B	Pan-leukemia	FALSE	7154	0.0124341	FALSE		FALSE
ENSG00000161981	SNRNP25	Pan-leukemia	FALSE	7155	0.0124337	FALSE		FALSE
ENSG00000067798	NAV3	Pan-leukemia	FALSE	7156	0.012433	FALSE		FALSE
ENSG00000079557	AFM	Pan-leukemia	FALSE	7157	0.0124328	FALSE		FALSE
ENSG00000198028	ZNF560	Pan-leukemia	FALSE	7158	0.0124325	FALSE		FALSE
ENSG00000153956	CACNA2D1	Pan-leukemia	FALSE	7159	0.0124318	FALSE		FALSE
ENSG00000107672	NSMCE4A	Pan-leukemia	FALSE	7160	0.0124288	FALSE		FALSE
ENSG00000099864	PALM	Pan-leukemia	FALSE	7161	0.0124287	FALSE		FALSE
ENSG00000070413	DGCR2	Pan-leukemia	FALSE	7162	0.0124273	FALSE		FALSE
ENSG00000162946	DISC1	Pan-leukemia	FALSE	7163	0.0124261	FALSE		FALSE
ENSG00000187475	H1-6	Pan-leukemia	FALSE	7164	0.012423	FALSE		FALSE
ENSG00000128567	PODXL	Pan-leukemia	FALSE	7165	0.0124206	FALSE		FALSE
ENSG00000149084	HSD17B12	Pan-leukemia	FALSE	7166	0.0124192	FALSE		FALSE
ENSG00000115318	LOXL3	Pan-leukemia	FALSE	7167	0.0124185	FALSE		FALSE
ENSG00000089289	IGBP1	Pan-leukemia	FALSE	7168	0.0124171	FALSE		FALSE
ENSG00000275740	AC091959.3	Pan-leukemia	FALSE	7169	0.0124168	FALSE		FALSE
ENSG00000105321	CCDC9	Pan-leukemia	FALSE	7170	0.0124161	FALSE		FALSE
ENSG00000285077	ARHGAP11B	Pan-leukemia	FALSE	7171	0.0124136	FALSE		FALSE
ENSG00000115380	EFEMP1	Pan-leukemia	FALSE	7172	0.0124133	FALSE		FALSE
ENSG00000166527	CLEC4D	Pan-leukemia	FALSE	7173	0.0124108	FALSE		FALSE
ENSG00000144820	ADGRG7	Pan-leukemia	FALSE	7174	0.0124029	FALSE		FALSE
ENSG00000091127	PUS7	Pan-leukemia	FALSE	7175	0.0124022	FALSE		FALSE
ENSG00000141522	ARHGDIA	Pan-leukemia	FALSE	7176	0.0124009	FALSE		FALSE
ENSG00000169189	NSMCE1	Pan-leukemia	FALSE	7177	0.0123995	FALSE		FALSE
ENSG00000042753	AP2S1	Pan-leukemia	FALSE	7178	0.0123993	FALSE		FALSE
ENSG00000065675	PRKCQ	Pan-leukemia	FALSE	7179	0.0123992	FALSE		FALSE
ENSG00000168883	USP39	Pan-leukemia	FALSE	7180	0.0123986	FALSE		FALSE
ENSG00000085998	POMGNT1	Pan-leukemia	FALSE	7181	0.0123975	FALSE		FALSE
ENSG00000130204	TOMM40	Pan-leukemia	FALSE	7182	0.0123963	FALSE		FALSE
ENSG00000185222	TCEAL9	Pan-leukemia	FALSE	7183	0.0123941	FALSE		FALSE
ENSG00000153561	RMND5A	Pan-leukemia	FALSE	7184	0.0123896	FALSE		FALSE
ENSG00000159579	RSPRY1	Pan-leukemia	FALSE	7185	0.012389	FALSE		FALSE
ENSG00000284431	AL022238.4	Pan-leukemia	FALSE	7186	0.0123886	FALSE		FALSE
ENSG00000226124	FTCDNL1	Pan-leukemia	FALSE	7187	0.012388	FALSE		FALSE
ENSG00000187144	SPATA21	Pan-leukemia	FALSE	7188	0.012387	FALSE		FALSE
ENSG00000136146	MED4	Pan-leukemia	FALSE	7189	0.0123849	FALSE		FALSE
ENSG00000188283	ZNF383	Pan-leukemia	FALSE	7190	0.012382	FALSE		FALSE
ENSG00000153551	CMTM7	Pan-leukemia	FALSE	7191	0.0123746	FALSE		FALSE
ENSG00000214517	PPME1	Pan-leukemia	FALSE	7192	0.0123708	FALSE		FALSE
ENSG00000112299	VNN1	Pan-leukemia	FALSE	7193	0.0123706	FALSE		FALSE
ENSG00000146416	AIG1	Pan-leukemia	FALSE	7194	0.01237	FALSE		FALSE
ENSG00000115641	FHL2	Pan-leukemia	FALSE	7195	0.0123659	FALSE		FALSE
ENSG00000204308	RNF5	Pan-leukemia	FALSE	7196	0.0123651	FALSE		FALSE
ENSG00000165891	E2F7	Pan-leukemia	FALSE	7197	0.0123621	FALSE		FALSE
ENSG00000128918	ALDH1A2	Pan-leukemia	FALSE	7198	0.0123607	FALSE		FALSE
ENSG00000166507	NDST2	Pan-leukemia	FALSE	7199	0.0123578	FALSE		FALSE
ENSG00000158161	EYA3	Pan-leukemia	FALSE	7200	0.0123571	FALSE		FALSE
ENSG00000261732	AL031708.1	Pan-leukemia	FALSE	7201	0.0123538	FALSE		FALSE
ENSG00000151490	PTPRO	Pan-leukemia	FALSE	7202	0.012352	FALSE		FALSE
ENSG00000154001	PPP2R5E	Pan-leukemia	FALSE	7203	0.012352	FALSE		FALSE
ENSG00000133321	PLAAT4	Pan-leukemia	FALSE	7204	0.0123514	FALSE		FALSE
ENSG00000155097	ATP6V1C1	Pan-leukemia	FALSE	7205	0.0123503	FALSE		FALSE
ENSG00000139637	C12orf10	Pan-leukemia	FALSE	7206	0.0123476	FALSE		FALSE
ENSG00000182858	ALG12	Pan-leukemia	FALSE	7207	0.012347	FALSE		FALSE
ENSG00000174233	ADCY6	Pan-leukemia	FALSE	7208	0.0123461	FALSE		FALSE
ENSG00000119328	ABITRAM	Pan-leukemia	FALSE	7209	0.0123453	FALSE		FALSE
ENSG00000165283	STOML2	Pan-leukemia	FALSE	7210	0.0123446	FALSE		FALSE
ENSG00000196743	GM2A	Pan-leukemia	FALSE	7211	0.0123435	FALSE		FALSE
ENSG00000184371	CSF1	Pan-leukemia	FALSE	7212	0.0123426	FALSE		FALSE
ENSG00000179361	ARID3B	Pan-leukemia	FALSE	7213	0.0123419	FALSE		FALSE
ENSG00000242185	CT45A2	Pan-leukemia	FALSE	7214	0.0123414	FALSE		FALSE
ENSG00000064655	EYA2	Pan-leukemia	FALSE	7215	0.0123405	FALSE		FALSE
ENSG00000116985	BMP8B	Pan-leukemia	FALSE	7216	0.0123386	FALSE		FALSE
ENSG00000178234	GALNT11	Pan-leukemia	FALSE	7217	0.0123381	FALSE		FALSE
ENSG00000139921	TMX1	Pan-leukemia	FALSE	7218	0.0123367	FALSE		FALSE
ENSG00000130724	CHMP2A	Pan-leukemia	FALSE	7219	0.0123328	FALSE		FALSE
ENSG00000138663	COPS4	Pan-leukemia	FALSE	7220	0.0123275	FALSE		FALSE
ENSG00000033050	ABCF2	Pan-leukemia	FALSE	7221	0.0123265	FALSE		FALSE
ENSG00000127311	HELB	Pan-leukemia	FALSE	7222	0.0123265	FALSE		FALSE
ENSG00000117620	SLC35A3	Pan-leukemia	FALSE	7223	0.012326	FALSE		FALSE
ENSG00000156042	CFAP70	Pan-leukemia	FALSE	7224	0.012322	FALSE		FALSE
ENSG00000148426	PROSER2	Pan-leukemia	FALSE	7225	0.0123197	FALSE		FALSE
ENSG00000132635	PCED1A	Pan-leukemia	FALSE	7226	0.0123192	FALSE		FALSE
ENSG00000182326	C1S	Pan-leukemia	FALSE	7227	0.0123167	FALSE		FALSE
ENSG00000136143	SUCLA2	Pan-leukemia	FALSE	7228	0.0123153	FALSE		FALSE
ENSG00000280987	MATR3	Pan-leukemia	FALSE	7229	0.0123148	FALSE		FALSE
ENSG00000126461	SCAF1	Pan-leukemia	FALSE	7230	0.0123142	FALSE		FALSE
ENSG00000128708	HAT1	Pan-leukemia	FALSE	7231	0.0123134	FALSE		FALSE
ENSG00000117597	UTP25	Pan-leukemia	FALSE	7232	0.0123115	FALSE		FALSE
ENSG00000138760	SCARB2	Pan-leukemia	FALSE	7233	0.0123103	FALSE		FALSE
ENSG00000171984	SHLD1	Pan-leukemia	FALSE	7234	0.0123096	FALSE		FALSE
ENSG00000146826	MAP11	Pan-leukemia	FALSE	7235	0.0123069	FALSE		FALSE
ENSG00000049245	VAMP3	Pan-leukemia	FALSE	7236	0.0123048	FALSE		FALSE
ENSG00000124226	RNF114	Pan-leukemia	FALSE	7237	0.0123022	FALSE		FALSE
ENSG00000137507	LRRC32	Pan-leukemia	FALSE	7238	0.0122988	FALSE		FALSE
ENSG00000188620	HMX3	Pan-leukemia	FALSE	7239	0.0122986	FALSE		FALSE
ENSG00000185760	KCNQ5	Pan-leukemia	FALSE	7240	0.0122984	FALSE		FALSE
ENSG00000163535	SGO2	Pan-leukemia	FALSE	7241	0.0122973	FALSE		FALSE
ENSG00000144736	SHQ1	Pan-leukemia	FALSE	7242	0.0122965	FALSE		FALSE
ENSG00000275714	H3C1	Pan-leukemia	FALSE	7243	0.0122928	FALSE		FALSE
ENSG00000145740	SLC30A5	Pan-leukemia	FALSE	7244	0.0122888	FALSE		FALSE
ENSG00000047597	XK	Pan-leukemia	FALSE	7245	0.0122866	FALSE		FALSE
ENSG00000101439	CST3	Pan-leukemia	FALSE	7246	0.0122859	FALSE		FALSE
ENSG00000112414	ADGRG6	Pan-leukemia	FALSE	7247	0.0122854	FALSE		FALSE
ENSG00000128602	SMO	Pan-leukemia	FALSE	7248	0.0122831	TRUE	oncogene	TRUE	Act
ENSG00000116717	GADD45A	Pan-leukemia	FALSE	7249	0.0122819	FALSE		FALSE
ENSG00000177917	ARL6IP6	Pan-leukemia	FALSE	7250	0.0122783	FALSE		FALSE
ENSG00000111335	OAS2	Pan-leukemia	FALSE	7251	0.012278	FALSE		FALSE
ENSG00000114026	OGG1	Pan-leukemia	FALSE	7252	0.0122778	FALSE		FALSE
ENSG00000163982	OTOP1	Pan-leukemia	FALSE	7253	0.0122774	FALSE		FALSE
ENSG00000186314	PRELID2	Pan-leukemia	FALSE	7254	0.0122759	FALSE		FALSE
ENSG00000088451	TGDS	Pan-leukemia	FALSE	7255	0.012275	FALSE		FALSE
ENSG00000119711	ALDH6A1	Pan-leukemia	FALSE	7256	0.0122731	FALSE		FALSE
ENSG00000144579	CTDSP1	Pan-leukemia	FALSE	7257	0.0122723	FALSE		FALSE
ENSG00000114698	PLSCR4	Pan-leukemia	FALSE	7258	0.0122703	FALSE		FALSE
ENSG00000131652	THOC6	Pan-leukemia	FALSE	7259	0.0122698	FALSE		FALSE
ENSG00000090339	ICAM1	Pan-leukemia	FALSE	7260	0.0122649	FALSE		FALSE
ENSG00000110048	OSBP	Pan-leukemia	FALSE	7261	0.012264	FALSE		FALSE
ENSG00000128641	MYO1B	Pan-leukemia	FALSE	7262	0.0122632	FALSE		FALSE
ENSG00000105011	ASF1B	Pan-leukemia	FALSE	7263	0.0122603	FALSE		FALSE
ENSG00000100804	PSMB5	Pan-leukemia	FALSE	7264	0.01226	FALSE		FALSE
ENSG00000196782	MAML3	Pan-leukemia	FALSE	7265	0.0122575	FALSE		FALSE
ENSG00000111361	EIF2B1	Pan-leukemia	FALSE	7266	0.0122553	FALSE		FALSE
ENSG00000104946	TBC1D17	Pan-leukemia	FALSE	7267	0.0122536	FALSE		FALSE
ENSG00000139178	C1RL	Pan-leukemia	FALSE	7268	0.0122534	FALSE		FALSE
ENSG00000168386	FILIP1L	Pan-leukemia	FALSE	7269	0.0122526	FALSE		FALSE
ENSG00000169020	ATP5ME	Pan-leukemia	FALSE	7270	0.0122516	FALSE		FALSE
ENSG00000153823	PID1	Pan-leukemia	FALSE	7271	0.0122514	FALSE		FALSE
ENSG00000091542	ALKBH5	Pan-leukemia	FALSE	7272	0.0122509	FALSE		FALSE
ENSG00000006468	ETV1	Pan-leukemia	FALSE	7273	0.0122485	TRUE	oncogene, fusion	FALSE
ENSG00000169057	MECP2	Pan-leukemia	FALSE	7274	0.0122483	FALSE		FALSE
ENSG00000132664	POLR3F	Pan-leukemia	FALSE	7275	0.0122469	FALSE		FALSE
ENSG00000276903	H2AC16	Pan-leukemia	FALSE	7276	0.0122462	FALSE		FALSE
ENSG00000196188	CTSE	Pan-leukemia	FALSE	7277	0.0122439	FALSE		FALSE
ENSG00000080819	CPOX	Pan-leukemia	FALSE	7278	0.0122429	FALSE		FALSE
ENSG00000116670	MAD2L2	Pan-leukemia	FALSE	7279	0.0122425	FALSE		FALSE
ENSG00000056050	HPF1	Pan-leukemia	FALSE	7280	0.0122408	FALSE		FALSE
ENSG00000149716	LTO1	Pan-leukemia	FALSE	7281	0.0122402	FALSE		FALSE
ENSG00000006025	OSBPL7	Pan-leukemia	FALSE	7282	0.0122402	FALSE		FALSE
ENSG00000121988	ZRANB3	Pan-leukemia	FALSE	7283	0.0122389	FALSE		FALSE
ENSG00000127580	WDR24	Pan-leukemia	FALSE	7284	0.0122386	FALSE		FALSE
ENSG00000072506	HSD17B10	Pan-leukemia	FALSE	7285	0.0122371	FALSE		FALSE
ENSG00000137992	DBT	Pan-leukemia	FALSE	7286	0.0122326	FALSE		FALSE
ENSG00000177885	GRB2	Pan-leukemia	FALSE	7287	0.0122271	FALSE		FALSE
ENSG00000205639	MFSD2B	Pan-leukemia	FALSE	7288	0.0122269	FALSE		FALSE
ENSG00000274523	RCC1L	Pan-leukemia	FALSE	7289	0.0122262	FALSE		FALSE
ENSG00000184613	NELL2	Pan-leukemia	FALSE	7290	0.0122261	FALSE		FALSE
ENSG00000163041	H3-3A	Pan-leukemia	FALSE	7291	0.0122256	TRUE	oncogene	FALSE
ENSG00000139324	TMTC3	Pan-leukemia	FALSE	7292	0.0122248	FALSE		FALSE
ENSG00000130528	HRC	Pan-leukemia	FALSE	7293	0.0122247	FALSE		FALSE
ENSG00000107021	TBC1D13	Pan-leukemia	FALSE	7294	0.0122228	FALSE		FALSE
ENSG00000099381	SETD1A	Pan-leukemia	FALSE	7295	0.0122208	FALSE		FALSE
ENSG00000185252	ZNF74	Pan-leukemia	FALSE	7296	0.0122199	FALSE		FALSE
ENSG00000123200	ZC3H13	Pan-leukemia	FALSE	7297	0.0122184	FALSE		FALSE
ENSG00000145945	FAM50B	Pan-leukemia	FALSE	7298	0.0122154	FALSE		FALSE
ENSG00000185885	IFITM1	Pan-leukemia	FALSE	7299	0.0122142	FALSE		FALSE
ENSG00000198380	GFPT1	Pan-leukemia	FALSE	7300	0.0122139	FALSE		FALSE
ENSG00000110768	GTF2H1	Pan-leukemia	FALSE	7301	0.012213	FALSE		FALSE
ENSG00000162585	FAAP20	Pan-leukemia	FALSE	7302	0.0122113	FALSE		FALSE
ENSG00000137558	PI15	Pan-leukemia	FALSE	7303	0.0122108	FALSE		FALSE
ENSG00000111653	ING4	Pan-leukemia	FALSE	7304	0.0122093	FALSE		FALSE
ENSG00000008324	SS18L2	Pan-leukemia	FALSE	7305	0.0122054	FALSE		FALSE
ENSG00000144161	ZC3H8	Pan-leukemia	FALSE	7306	0.0122015	FALSE		FALSE
ENSG00000112208	BAG2	Pan-leukemia	FALSE	7307	0.012201	FALSE		FALSE
ENSG00000178127	NDUFV2	Pan-leukemia	FALSE	7308	0.0122	FALSE		FALSE
ENSG00000130818	ZNF426	Pan-leukemia	FALSE	7309	0.012199	FALSE		FALSE
ENSG00000186187	ZNRF1	Pan-leukemia	FALSE	7310	0.0121984	FALSE		FALSE
ENSG00000270647	TAF15	Pan-leukemia	TRUE	7311	0.0121981	TRUE	oncogene, fusion	TRUE	ambiguous
ENSG00000188938	FAM120AOS	Pan-leukemia	FALSE	7312	0.0121914	FALSE		FALSE
ENSG00000139629	GALNT6	Pan-leukemia	FALSE	7313	0.0121905	FALSE		FALSE
ENSG00000142168	SOD1	Pan-leukemia	FALSE	7314	0.0121891	FALSE		FALSE
ENSG00000133392	MYH11	Pan-leukemia	TRUE	7315	0.0121886	TRUE	fusion	TRUE	Act
ENSG00000204389	HSPA1A	Pan-leukemia	FALSE	7316	0.0121884	FALSE		FALSE
ENSG00000267673	FDX2	Pan-leukemia	FALSE	7317	0.0121881	FALSE		FALSE
ENSG00000259522	AL136295.4	Pan-leukemia	FALSE	7318	0.0121853	FALSE		FALSE
ENSG00000136938	ANP32B	Pan-leukemia	FALSE	7319	0.0121852	FALSE		FALSE
ENSG00000087995	METTL2A	Pan-leukemia	FALSE	7320	0.0121847	FALSE		FALSE
ENSG00000188811	NHLRC3	Pan-leukemia	FALSE	7321	0.0121846	FALSE		FALSE
ENSG00000102109	PCSK1N	Pan-leukemia	FALSE	7322	0.0121831	FALSE		FALSE
ENSG00000278522	POTEB3	Pan-leukemia	FALSE	7323	0.0121824	FALSE		FALSE
ENSG00000179873	NLRP11	Pan-leukemia	FALSE	7324	0.0121819	FALSE		FALSE
ENSG00000094880	CDC23	Pan-leukemia	FALSE	7325	0.0121818	FALSE		FALSE
ENSG00000171466	ZNF562	Pan-leukemia	FALSE	7326	0.0121802	FALSE		FALSE
ENSG00000130725	UBE2M	Pan-leukemia	FALSE	7327	0.0121791	FALSE		FALSE
ENSG00000171700	RGS19	Pan-leukemia	FALSE	7328	0.0121762	FALSE		FALSE
ENSG00000187257	RSBN1L	Pan-leukemia	FALSE	7329	0.0121738	FALSE		FALSE
ENSG00000129255	MPDU1	Pan-leukemia	FALSE	7330	0.0121711	FALSE		FALSE
ENSG00000158863	FAM160B2	Pan-leukemia	FALSE	7331	0.0121692	FALSE		FALSE
ENSG00000113070	HBEGF	Pan-leukemia	FALSE	7332	0.0121682	FALSE		FALSE
ENSG00000203705	TATDN3	Pan-leukemia	FALSE	7333	0.0121682	FALSE		FALSE
ENSG00000141569	TRIM65	Pan-leukemia	FALSE	7334	0.012168	FALSE		FALSE
ENSG00000228083	IFNA14	Pan-leukemia	FALSE	7335	0.012168	FALSE		FALSE
ENSG00000178988	MRFAP1L1	Pan-leukemia	FALSE	7336	0.0121667	FALSE		FALSE
ENSG00000122557	HERPUD2	Pan-leukemia	FALSE	7337	0.012166	FALSE		FALSE
ENSG00000006007	GDE1	Pan-leukemia	FALSE	7338	0.0121657	FALSE		FALSE
ENSG00000213020	ZNF611	Pan-leukemia	FALSE	7339	0.0121656	FALSE		FALSE
ENSG00000165688	PMPCA	Pan-leukemia	FALSE	7340	0.0121641	FALSE		FALSE
ENSG00000133243	BTBD2	Pan-leukemia	FALSE	7341	0.0121624	FALSE		FALSE
ENSG00000176890	TYMS	Pan-leukemia	FALSE	7342	0.0121612	FALSE		FALSE
ENSG00000154380	ENAH	Pan-leukemia	FALSE	7343	0.0121609	FALSE		FALSE
ENSG00000075790	BCAP29	Pan-leukemia	FALSE	7344	0.012158	FALSE		FALSE
ENSG00000043143	JADE2	Pan-leukemia	FALSE	7345	0.0121489	FALSE		FALSE
ENSG00000172888	ZNF621	Pan-leukemia	FALSE	7346	0.0121488	FALSE		FALSE
ENSG00000187191	DAZ3	Pan-leukemia	FALSE	7347	0.0121486	FALSE		FALSE
ENSG00000037042	TUBG2	Pan-leukemia	FALSE	7348	0.0121478	FALSE		FALSE
ENSG00000164414	SLC35A1	Pan-leukemia	FALSE	7349	0.0121477	FALSE		FALSE
ENSG00000102362	SYTL4	Pan-leukemia	FALSE	7350	0.012146	FALSE		FALSE
ENSG00000121481	RNF2	Pan-leukemia	FALSE	7351	0.0121451	FALSE		FALSE
ENSG00000080224	EPHA6	Pan-leukemia	FALSE	7352	0.0121446	FALSE		FALSE
ENSG00000109133	TMEM33	Pan-leukemia	FALSE	7353	0.0121428	FALSE		FALSE
ENSG00000107560	RAB11FIP2	Pan-leukemia	FALSE	7354	0.0121414	FALSE		FALSE
ENSG00000131876	SNRPA1	Pan-leukemia	FALSE	7355	0.0121404	FALSE		FALSE
ENSG00000106003	LFNG	Pan-leukemia	FALSE	7356	0.0121399	FALSE		FALSE
ENSG00000143740	SNAP47	Pan-leukemia	FALSE	7357	0.0121399	FALSE		FALSE
ENSG00000115423	DNAH6	Pan-leukemia	FALSE	7358	0.0121388	FALSE		FALSE
ENSG00000170920	OR7G3	Pan-leukemia	FALSE	7359	0.0121387	FALSE		FALSE
ENSG00000165246	NLGN4Y	Pan-leukemia	FALSE	7360	0.0121365	FALSE		FALSE
ENSG00000167393	PPP2R3B	Pan-leukemia	FALSE	7361	0.012136	FALSE		FALSE
ENSG00000110841	PPFIBP1	Pan-leukemia	FALSE	7362	0.0121335	TRUE	fusion	FALSE
ENSG00000107282	APBA1	Pan-leukemia	FALSE	7363	0.0121328	FALSE		FALSE
ENSG00000138101	DTNB	Pan-leukemia	FALSE	7364	0.0121294	FALSE		FALSE
ENSG00000164338	UTP15	Pan-leukemia	FALSE	7365	0.012129	FALSE		FALSE
ENSG00000106404	CLDN15	Pan-leukemia	FALSE	7366	0.0121245	FALSE		FALSE
ENSG00000167977	KCTD5	Pan-leukemia	FALSE	7367	0.0121231	FALSE		FALSE
ENSG00000233816	IFNA13	Pan-leukemia	FALSE	7368	0.012116	FALSE		FALSE
ENSG00000131242	RAB11FIP4	Pan-leukemia	FALSE	7369	0.0121152	FALSE		FALSE
ENSG00000145476	CYP4V2	Pan-leukemia	FALSE	7370	0.0121142	FALSE		FALSE
ENSG00000116455	WDR77	Pan-leukemia	FALSE	7371	0.012114	FALSE		FALSE
ENSG00000063515	GSC2	Pan-leukemia	FALSE	7372	0.0121129	FALSE		FALSE
ENSG00000163328	GPR155	Pan-leukemia	FALSE	7373	0.0121096	FALSE		FALSE
ENSG00000111845	PAK1IP1	Pan-leukemia	FALSE	7374	0.0121055	FALSE		FALSE
ENSG00000131591	C1orf159	Pan-leukemia	FALSE	7375	0.0121017	FALSE		FALSE
ENSG00000152642	GPD1L	Pan-leukemia	FALSE	7376	0.0121011	FALSE		FALSE
ENSG00000085415	SEH1L	Pan-leukemia	FALSE	7377	0.0121005	FALSE		FALSE
ENSG00000175984	DENND2C	Pan-leukemia	FALSE	7378	0.0120989	FALSE		FALSE
ENSG00000055147	FAM114A2	Pan-leukemia	FALSE	7379	0.012097	FALSE		FALSE
ENSG00000167380	ZNF226	Pan-leukemia	FALSE	7380	0.0120968	FALSE		FALSE
ENSG00000189164	ZNF527	Pan-leukemia	FALSE	7381	0.0120939	FALSE		FALSE
ENSG00000175489	LRRC25	Pan-leukemia	FALSE	7382	0.0120916	FALSE		FALSE
ENSG00000197123	ZNF679	Pan-leukemia	FALSE	7383	0.0120902	FALSE		FALSE
ENSG00000130338	TULP4	Pan-leukemia	FALSE	7384	0.0120879	FALSE		FALSE
ENSG00000117245	KIF17	Pan-leukemia	FALSE	7385	0.0120834	FALSE		FALSE
ENSG00000009780	FAM76A	Pan-leukemia	FALSE	7386	0.0120834	FALSE		FALSE
ENSG00000105229	PIAS4	Pan-leukemia	FALSE	7387	0.0120803	FALSE		FALSE
ENSG00000122882	ECD	Pan-leukemia	FALSE	7388	0.0120773	FALSE		FALSE
ENSG00000179938	GOLGA8J	Pan-leukemia	FALSE	7389	0.0120769	FALSE		FALSE
ENSG00000136492	BRIP1	Pan-leukemia	TRUE	7390	0.0120767	TRUE	TSG	FALSE
ENSG00000179526	SHARPIN	Pan-leukemia	FALSE	7391	0.0120759	FALSE		FALSE
ENSG00000238269	PAGE2B	Pan-leukemia	FALSE	7392	0.0120755	FALSE		FALSE
ENSG00000117543	DPH5	Pan-leukemia	FALSE	7393	0.0120755	FALSE		FALSE
ENSG00000130758	MAP3K10	Pan-leukemia	FALSE	7394	0.0120737	FALSE		FALSE
ENSG00000158435	CNOT11	Pan-leukemia	FALSE	7395	0.0120726	FALSE		FALSE
ENSG00000273154	AL121845.3	Pan-leukemia	FALSE	7396	0.0120723	FALSE		FALSE
ENSG00000108702	CCL1	Pan-leukemia	FALSE	7397	0.0120716	FALSE		FALSE
ENSG00000184281	TSSC4	Pan-leukemia	FALSE	7398	0.0120704	FALSE		FALSE
ENSG00000162929	KIAA1841	Pan-leukemia	FALSE	7399	0.0120653	FALSE		FALSE
ENSG00000145990	GFOD1	Pan-leukemia	FALSE	7400	0.0120646	FALSE		FALSE
ENSG00000110002	VWA5A	Pan-leukemia	FALSE	7401	0.0120608	FALSE		FALSE
ENSG00000100416	TRMU	Pan-leukemia	FALSE	7402	0.0120575	FALSE		FALSE
ENSG00000107341	UBE2R2	Pan-leukemia	FALSE	7403	0.0120555	FALSE		FALSE
ENSG00000071462	BUD23	Pan-leukemia	FALSE	7404	0.0120535	FALSE		FALSE
ENSG00000180694	TMEM64	Pan-leukemia	FALSE	7405	0.0120515	FALSE		FALSE
ENSG00000196911	KPNA5	Pan-leukemia	FALSE	7406	0.0120512	FALSE		FALSE
ENSG00000100324	TAB1	Pan-leukemia	FALSE	7407	0.012047	FALSE		FALSE
ENSG00000158457	TSPAN33	Pan-leukemia	FALSE	7408	0.0120436	FALSE		FALSE
ENSG00000004799	PDK4	Pan-leukemia	FALSE	7409	0.012042	FALSE		FALSE
ENSG00000109083	IFT20	Pan-leukemia	FALSE	7410	0.0120403	FALSE		FALSE
ENSG00000131781	FMO5	Pan-leukemia	FALSE	7411	0.0120402	FALSE		FALSE
ENSG00000185163	DDX51	Pan-leukemia	FALSE	7412	0.0120399	FALSE		FALSE
ENSG00000125877	ITPA	Pan-leukemia	FALSE	7413	0.0120398	FALSE		FALSE
ENSG00000141076	UTP4	Pan-leukemia	FALSE	7414	0.0120393	FALSE		FALSE
ENSG00000171813	PWWP2B	Pan-leukemia	FALSE	7415	0.0120384	FALSE		FALSE
ENSG00000173264	GPR137	Pan-leukemia	FALSE	7416	0.0120342	FALSE		FALSE
ENSG00000171724	VAT1L	Pan-leukemia	FALSE	7417	0.012033	FALSE		FALSE
ENSG00000145416	MARCHF1	Pan-leukemia	FALSE	7418	0.0120305	FALSE		FALSE
ENSG00000118518	RNF146	Pan-leukemia	FALSE	7419	0.01203	FALSE		FALSE
ENSG00000184990	SIVA1	Pan-leukemia	FALSE	7420	0.0120292	FALSE		FALSE
ENSG00000242550	SERPINB10	Pan-leukemia	FALSE	7421	0.0120284	FALSE		FALSE
ENSG00000172500	FIBP	Pan-leukemia	FALSE	7422	0.0120273	FALSE		FALSE
ENSG00000179604	CDC42EP4	Pan-leukemia	FALSE	7423	0.0120226	FALSE		FALSE
ENSG00000196428	TSC22D2	Pan-leukemia	FALSE	7424	0.0120226	FALSE		FALSE
ENSG00000187531	SIRT7	Pan-leukemia	FALSE	7425	0.0120225	FALSE		FALSE
ENSG00000132906	CASP9	Pan-leukemia	FALSE	7426	0.0120218	TRUE	TSG	FALSE
ENSG00000107771	CCSER2	Pan-leukemia	FALSE	7427	0.012021	FALSE		FALSE
ENSG00000145191	EIF2B5	Pan-leukemia	FALSE	7428	0.0120202	FALSE		FALSE
ENSG00000121989	ACVR2A	Pan-leukemia	FALSE	7429	0.0120196	TRUE	TSG	TRUE	LoF
ENSG00000111358	GTF2H3	Pan-leukemia	FALSE	7430	0.0120188	FALSE		FALSE
ENSG00000135324	MRAP2	Pan-leukemia	FALSE	7431	0.0120175	FALSE		FALSE
ENSG00000074266	EED	Pan-leukemia	TRUE	7432	0.0120168	TRUE	TSG	FALSE
ENSG00000264522	OTUD7B	Pan-leukemia	FALSE	7433	0.0120167	FALSE		FALSE
ENSG00000130684	ZNF337	Pan-leukemia	FALSE	7434	0.0120146	FALSE		FALSE
ENSG00000117682	DHDDS	Pan-leukemia	FALSE	7435	0.0120145	FALSE		FALSE
ENSG00000072832	CRMP1	Pan-leukemia	FALSE	7436	0.0120141	FALSE		FALSE
ENSG00000184292	TACSTD2	Pan-leukemia	FALSE	7437	0.0120107	FALSE		FALSE
ENSG00000167994	RAB3IL1	Pan-leukemia	FALSE	7438	0.0120085	FALSE		FALSE
ENSG00000160877	NACC1	Pan-leukemia	FALSE	7439	0.0120076	FALSE		FALSE
ENSG00000163655	GMPS	Pan-leukemia	TRUE	7440	0.0120067	TRUE	fusion	TRUE	LoF
ENSG00000117602	RCAN3	Pan-leukemia	FALSE	7441	0.0120059	FALSE		FALSE
ENSG00000164930	FZD6	Pan-leukemia	FALSE	7442	0.0120055	FALSE		FALSE
ENSG00000129084	PSMA1	Pan-leukemia	FALSE	7443	0.0120045	FALSE		FALSE
ENSG00000152926	ZNF117	Pan-leukemia	FALSE	7444	0.0120035	FALSE		FALSE
ENSG00000011132	APBA3	Pan-leukemia	FALSE	7445	0.012	FALSE		FALSE
ENSG00000198258	UBL5	Pan-leukemia	FALSE	7446	0.0119974	FALSE		FALSE
ENSG00000100908	EMC9	Pan-leukemia	FALSE	7447	0.0119969	FALSE		FALSE
ENSG00000066651	TRMT11	Pan-leukemia	FALSE	7448	0.011995	FALSE		FALSE
ENSG00000111711	GOLT1B	Pan-leukemia	FALSE	7449	0.0119905	FALSE		FALSE
ENSG00000060971	ACAA1	Pan-leukemia	FALSE	7450	0.0119891	FALSE		FALSE
ENSG00000203666	EFCAB2	Pan-leukemia	FALSE	7451	0.011989	FALSE		FALSE
ENSG00000213160	KLHL23	Pan-leukemia	FALSE	7452	0.0119885	FALSE		FALSE
ENSG00000158109	TPRG1L	Pan-leukemia	FALSE	7453	0.0119879	FALSE		FALSE
ENSG00000087263	OGFOD1	Pan-leukemia	FALSE	7454	0.0119871	FALSE		FALSE
ENSG00000172954	LCLAT1	Pan-leukemia	FALSE	7455	0.0119852	FALSE		FALSE
ENSG00000152760	TCTEX1D1	Pan-leukemia	FALSE	7456	0.0119794	FALSE		FALSE
ENSG00000125826	RBCK1	Pan-leukemia	FALSE	7457	0.0119775	FALSE		FALSE
ENSG00000106524	ANKMY2	Pan-leukemia	FALSE	7458	0.0119747	FALSE		FALSE
ENSG00000178568	ERBB4	Pan-leukemia	FALSE	7459	0.0119718	TRUE	oncogene, TSG	TRUE	LoF
ENSG00000241794	SPRR2A	Pan-leukemia	FALSE	7460	0.0119699	FALSE		FALSE
ENSG00000129562	DAD1	Pan-leukemia	FALSE	7461	0.0119694	FALSE		FALSE
ENSG00000178057	NDUFAF3	Pan-leukemia	FALSE	7462	0.0119678	FALSE		FALSE
ENSG00000173276	ZBTB21	Pan-leukemia	FALSE	7463	0.0119664	FALSE		FALSE
ENSG00000137947	GTF2B	Pan-leukemia	FALSE	7464	0.0119631	FALSE		FALSE
ENSG00000119844	AFTPH	Pan-leukemia	FALSE	7465	0.0119622	FALSE		FALSE
ENSG00000151150	ANK3	Pan-leukemia	FALSE	7466	0.0119565	FALSE		FALSE
ENSG00000176083	ZNF683	Pan-leukemia	FALSE	7467	0.0119559	FALSE		FALSE
ENSG00000153898	MCOLN2	Pan-leukemia	FALSE	7468	0.0119559	FALSE		FALSE
ENSG00000105393	BABAM1	Pan-leukemia	FALSE	7469	0.0119552	FALSE		FALSE
ENSG00000075043	KCNQ2	Pan-leukemia	FALSE	7470	0.0119538	FALSE		FALSE
ENSG00000196507	TCEAL3	Pan-leukemia	FALSE	7471	0.0119514	FALSE		FALSE
ENSG00000121413	ZSCAN18	Pan-leukemia	FALSE	7472	0.0119506	FALSE		FALSE
ENSG00000161618	ALDH16A1	Pan-leukemia	FALSE	7473	0.0119505	FALSE		FALSE
ENSG00000110315	RNF141	Pan-leukemia	FALSE	7474	0.0119474	FALSE		FALSE
ENSG00000169627	BOLA2B	Pan-leukemia	FALSE	7475	0.0119468	FALSE		FALSE
ENSG00000112787	FBRSL1	Pan-leukemia	FALSE	7476	0.0119428	FALSE		FALSE
ENSG00000100427	MLC1	Pan-leukemia	FALSE	7477	0.0119426	FALSE		FALSE
ENSG00000169519	METTL15	Pan-leukemia	FALSE	7478	0.0119424	FALSE		FALSE
ENSG00000172409	CLP1	Pan-leukemia	TRUE	7479	0.0119422	TRUE	fusion	FALSE
ENSG00000111737	RAB35	Pan-leukemia	FALSE	7480	0.0119407	FALSE		FALSE
ENSG00000182197	EXT1	Pan-leukemia	FALSE	7481	0.0119405	TRUE	TSG, fusion	FALSE
ENSG00000125971	DYNLRB1	Pan-leukemia	FALSE	7482	0.0119383	FALSE		FALSE
ENSG00000126821	SGPP1	Pan-leukemia	FALSE	7483	0.0119382	FALSE		FALSE
ENSG00000087586	AURKA	Pan-leukemia	FALSE	7484	0.0119369	FALSE		FALSE
ENSG00000177721	ANXA2R	Pan-leukemia	FALSE	7485	0.0119361	FALSE		FALSE
ENSG00000137814	HAUS2	Pan-leukemia	FALSE	7486	0.0119353	FALSE		FALSE
ENSG00000106617	PRKAG2	Pan-leukemia	FALSE	7487	0.0119349	FALSE		FALSE
ENSG00000153071	DAB2	Pan-leukemia	FALSE	7488	0.0119349	FALSE		FALSE
ENSG00000079257	LXN	Pan-leukemia	FALSE	7489	0.0119332	FALSE		FALSE
ENSG00000115073	ACTR1B	Pan-leukemia	FALSE	7490	0.0119329	FALSE		FALSE
ENSG00000137275	RIPK1	Pan-leukemia	FALSE	7491	0.0119325	FALSE		TRUE	ambiguous
ENSG00000188725	SMIM15	Pan-leukemia	FALSE	7492	0.0119313	FALSE		FALSE
ENSG00000143353	LYPLAL1	Pan-leukemia	FALSE	7493	0.0119312	FALSE		FALSE
ENSG00000116906	GNPAT	Pan-leukemia	FALSE	7494	0.0119311	FALSE		FALSE
ENSG00000146350	TBC1D32	Pan-leukemia	FALSE	7495	0.011928	FALSE		FALSE
ENSG00000132109	TRIM21	Pan-leukemia	FALSE	7496	0.0119278	FALSE		FALSE
ENSG00000204257	HLA-DMA	Pan-leukemia	FALSE	7497	0.011927	FALSE		FALSE
ENSG00000163960	UBXN7	Pan-leukemia	FALSE	7498	0.0119269	FALSE		FALSE
ENSG00000140398	NEIL1	Pan-leukemia	FALSE	7499	0.0119255	FALSE		FALSE
ENSG00000103241	FOXF1	Pan-leukemia	FALSE	7500	0.0119246	FALSE		FALSE
ENSG00000164494	PDSS2	Pan-leukemia	FALSE	7501	0.0119245	FALSE		FALSE
ENSG00000143742	SRP9	Pan-leukemia	FALSE	7502	0.0119244	FALSE		FALSE
ENSG00000140319	SRP14	Pan-leukemia	FALSE	7503	0.0119235	FALSE		FALSE
ENSG00000258465	AL139011.2	Pan-leukemia	FALSE	7504	0.0119195	FALSE		FALSE
ENSG00000254413	CHKB-CPT1B	Pan-leukemia	FALSE	7505	0.0119163	FALSE		FALSE
ENSG00000172551	MUCL1	Pan-leukemia	FALSE	7506	0.0119143	FALSE		FALSE
ENSG00000012232	EXTL3	Pan-leukemia	FALSE	7507	0.0119126	FALSE		FALSE
ENSG00000173890	GPR160	Pan-leukemia	FALSE	7508	0.0119118	FALSE		FALSE
ENSG00000104980	TIMM44	Pan-leukemia	FALSE	7509	0.0119113	FALSE		FALSE
ENSG00000065268	WDR18	Pan-leukemia	FALSE	7510	0.0119106	FALSE		FALSE
ENSG00000006194	ZNF263	Pan-leukemia	FALSE	7511	0.0119105	FALSE		FALSE
ENSG00000172273	HINFP	Pan-leukemia	FALSE	7512	0.0119099	FALSE		FALSE
ENSG00000107447	DNTT	Pan-leukemia	FALSE	7513	0.0119088	FALSE		FALSE
ENSG00000106853	PTGR1	Pan-leukemia	FALSE	7514	0.0119084	FALSE		FALSE
ENSG00000131773	KHDRBS3	Pan-leukemia	FALSE	7515	0.0119076	FALSE		FALSE
ENSG00000092607	TBX15	Pan-leukemia	FALSE	7516	0.0119043	FALSE		FALSE
ENSG00000105887	MTPN	Pan-leukemia	FALSE	7517	0.0119039	FALSE		FALSE
ENSG00000130021	PUDP	Pan-leukemia	FALSE	7518	0.0119022	FALSE		FALSE
ENSG00000093217	XYLB	Pan-leukemia	FALSE	7519	0.0119009	FALSE		FALSE
ENSG00000138363	ATIC	Pan-leukemia	TRUE	7520	0.0119007	TRUE	fusion	FALSE
ENSG00000169683	LRRC45	Pan-leukemia	FALSE	7521	0.0119001	FALSE		FALSE
ENSG00000085185	BCORL1	Pan-leukemia	TRUE	7522	0.0118997	TRUE	oncogene, TSG	TRUE	LoF
ENSG00000152953	STK32B	Pan-leukemia	FALSE	7523	0.0118989	FALSE		FALSE
ENSG00000145088	EAF2	Pan-leukemia	FALSE	7524	0.0118986	FALSE		FALSE
ENSG00000214736	TOMM6	Pan-leukemia	FALSE	7525	0.0118975	FALSE		FALSE
ENSG00000102882	MAPK3	Pan-leukemia	FALSE	7526	0.0118971	FALSE		FALSE
ENSG00000148110	MFSD14B	Pan-leukemia	FALSE	7527	0.0118962	FALSE		FALSE
ENSG00000170248	PDCD6IP	Pan-leukemia	FALSE	7528	0.0118961	FALSE		FALSE
ENSG00000103326	CAPN15	Pan-leukemia	FALSE	7529	0.0118959	FALSE		FALSE
ENSG00000116062	MSH6	Pan-leukemia	FALSE	7530	0.0118947	TRUE	TSG	FALSE
ENSG00000266997	AC090227.2	Pan-leukemia	FALSE	7531	0.0118935	FALSE		FALSE
ENSG00000166788	SAAL1	Pan-leukemia	FALSE	7532	0.0118897	FALSE		FALSE
ENSG00000103363	ELOB	Pan-leukemia	FALSE	7533	0.0118888	FALSE		FALSE
ENSG00000198053	SIRPA	Pan-leukemia	FALSE	7534	0.0118842	TRUE	TSG	TRUE	LoF
ENSG00000166794	PPIB	Pan-leukemia	FALSE	7535	0.0118831	FALSE		FALSE
ENSG00000128563	PRKRIP1	Pan-leukemia	FALSE	7536	0.0118829	FALSE		FALSE
ENSG00000086065	CHMP5	Pan-leukemia	FALSE	7537	0.0118828	FALSE		FALSE
ENSG00000164818	DNAAF5	Pan-leukemia	FALSE	7538	0.0118825	FALSE		FALSE
ENSG00000160447	PKN3	Pan-leukemia	FALSE	7539	0.0118821	FALSE		FALSE
ENSG00000175155	YPEL2	Pan-leukemia	FALSE	7540	0.0118819	FALSE		FALSE
ENSG00000196387	ZNF140	Pan-leukemia	FALSE	7541	0.0118815	FALSE		FALSE
ENSG00000104388	RAB2A	Pan-leukemia	FALSE	7542	0.0118793	FALSE		FALSE
ENSG00000152102	FAM168B	Pan-leukemia	FALSE	7543	0.0118774	FALSE		FALSE
ENSG00000103061	SLC7A6OS	Pan-leukemia	FALSE	7544	0.0118762	FALSE		FALSE
ENSG00000157800	SLC37A3	Pan-leukemia	FALSE	7545	0.0118754	FALSE		FALSE
ENSG00000105723	GSK3A	Pan-leukemia	FALSE	7546	0.0118748	FALSE		FALSE
ENSG00000166272	WBP1L	Pan-leukemia	FALSE	7547	0.0118746	FALSE		FALSE
ENSG00000197362	ZNF786	Pan-leukemia	FALSE	7548	0.0118742	FALSE		FALSE
ENSG00000213949	ITGA1	Pan-leukemia	FALSE	7549	0.0118741	FALSE		FALSE
ENSG00000143376	SNX27	Pan-leukemia	FALSE	7550	0.0118733	FALSE		FALSE
ENSG00000215790	SLC35E2A	Pan-leukemia	FALSE	7551	0.0118716	FALSE		FALSE
ENSG00000196505	GDAP2	Pan-leukemia	FALSE	7552	0.0118716	FALSE		FALSE
ENSG00000260170	AC090527.3	Pan-leukemia	FALSE	7553	0.0118692	FALSE		FALSE
ENSG00000178386	ZNF223	Pan-leukemia	FALSE	7554	0.0118646	FALSE		FALSE
ENSG00000243955	GSTA1	Pan-leukemia	FALSE	7555	0.0118634	FALSE		FALSE
ENSG00000142178	SIK1	Pan-leukemia	FALSE	7556	0.0118625	FALSE		FALSE
ENSG00000239732	TLR9	Pan-leukemia	FALSE	7557	0.0118619	FALSE		FALSE
ENSG00000197013	ZNF429	Pan-leukemia	FALSE	7558	0.0118593	TRUE		TRUE	LoF
ENSG00000185442	FAM174B	Pan-leukemia	FALSE	7559	0.0118565	FALSE		TRUE	ambiguous
ENSG00000160049	DFFA	Pan-leukemia	FALSE	7560	0.0118561	FALSE		FALSE
ENSG00000184787	UBE2G2	Pan-leukemia	FALSE	7561	0.0118554	FALSE		FALSE
ENSG00000178761	FAM219B	Pan-leukemia	FALSE	7562	0.011854	FALSE		FALSE
ENSG00000145337	PYURF	Pan-leukemia	FALSE	7563	0.0118513	FALSE		FALSE
ENSG00000168081	PNOC	Pan-leukemia	FALSE	7564	0.0118512	FALSE		FALSE
ENSG00000092094	OSGEP	Pan-leukemia	FALSE	7565	0.0118507	FALSE		FALSE
ENSG00000187840	EIF4EBP1	Pan-leukemia	FALSE	7566	0.0118476	FALSE		FALSE
ENSG00000164916	FOXK1	Pan-leukemia	FALSE	7567	0.0118476	FALSE		FALSE
ENSG00000165568	AKR1E2	Pan-leukemia	FALSE	7568	0.0118457	FALSE		FALSE
ENSG00000110696	C11orf58	Pan-leukemia	FALSE	7569	0.0118456	FALSE		FALSE
ENSG00000122033	MTIF3	Pan-leukemia	FALSE	7570	0.0118435	FALSE		FALSE
ENSG00000108239	TBC1D12	Pan-leukemia	FALSE	7571	0.011842	FALSE		FALSE
ENSG00000071539	TRIP13	Pan-leukemia	FALSE	7572	0.0118411	FALSE		FALSE
ENSG00000086619	ERO1B	Pan-leukemia	FALSE	7573	0.0118374	FALSE		FALSE
ENSG00000198920	KIAA0753	Pan-leukemia	FALSE	7574	0.0118372	FALSE		FALSE
ENSG00000123575	FAM199X	Pan-leukemia	FALSE	7575	0.0118357	FALSE		FALSE
ENSG00000182957	SPATA13	Pan-leukemia	FALSE	7576	0.0118337	FALSE		FALSE
ENSG00000082213	C5orf22	Pan-leukemia	FALSE	7577	0.0118331	FALSE		FALSE
ENSG00000082781	ITGB5	Pan-leukemia	FALSE	7578	0.0118329	FALSE		FALSE
ENSG00000070669	ASNS	Pan-leukemia	FALSE	7579	0.0118316	FALSE		FALSE
ENSG00000147475	ERLIN2	Pan-leukemia	FALSE	7580	0.0118311	FALSE		FALSE
ENSG00000175322	ZNF519	Pan-leukemia	FALSE	7581	0.0118281	FALSE		FALSE
ENSG00000182768	NGRN	Pan-leukemia	FALSE	7582	0.0118267	FALSE		FALSE
ENSG00000132970	WASF3	Pan-leukemia	FALSE	7583	0.0118254	FALSE		FALSE
ENSG00000162222	TTC9C	Pan-leukemia	FALSE	7584	0.0118254	FALSE		FALSE
ENSG00000144407	PTH2R	Pan-leukemia	FALSE	7585	0.0118246	FALSE		FALSE
ENSG00000130595	TNNT3	Pan-leukemia	FALSE	7586	0.0118238	FALSE		FALSE
ENSG00000220205	VAMP2	Pan-leukemia	FALSE	7587	0.0118223	FALSE		FALSE
ENSG00000143502	SUSD4	Pan-leukemia	FALSE	7588	0.0118204	FALSE		FALSE
ENSG00000111450	STX2	Pan-leukemia	FALSE	7589	0.01182	FALSE		FALSE
ENSG00000139718	SETD1B	Pan-leukemia	FALSE	7590	0.0118197	TRUE	TSG	TRUE	LoF
ENSG00000100997	ABHD12	Pan-leukemia	FALSE	7591	0.0118192	FALSE		FALSE
ENSG00000157353	FCSK	Pan-leukemia	FALSE	7592	0.011819	FALSE		FALSE
ENSG00000166851	PLK1	Pan-leukemia	FALSE	7593	0.0118165	FALSE		FALSE
ENSG00000166908	PIP4K2C	Pan-leukemia	FALSE	7594	0.0118161	FALSE		FALSE
ENSG00000198522	GPN1	Pan-leukemia	FALSE	7595	0.0118141	FALSE		FALSE
ENSG00000142856	ITGB3BP	Pan-leukemia	FALSE	7596	0.011809	FALSE		FALSE
ENSG00000137033	IL33	Pan-leukemia	FALSE	7597	0.0118088	FALSE		FALSE
ENSG00000141401	IMPA2	Pan-leukemia	FALSE	7598	0.0118086	FALSE		FALSE
ENSG00000163918	RFC4	Pan-leukemia	FALSE	7599	0.0118082	FALSE		FALSE
ENSG00000100483	VCPKMT	Pan-leukemia	FALSE	7600	0.0118079	FALSE		FALSE
ENSG00000161888	SPC24	Pan-leukemia	FALSE	7601	0.0118073	FALSE		FALSE
ENSG00000166923	GREM1	Pan-leukemia	FALSE	7602	0.0118062	FALSE		FALSE
ENSG00000147853	AK3	Pan-leukemia	FALSE	7603	0.0118055	FALSE		FALSE
ENSG00000171219	CDC42BPG	Pan-leukemia	FALSE	7604	0.0118038	FALSE		FALSE
ENSG00000168092	PAFAH1B2	Pan-leukemia	TRUE	7605	0.0118036	TRUE	fusion	FALSE
ENSG00000158156	XKR8	Pan-leukemia	FALSE	7606	0.0118035	FALSE		FALSE
ENSG00000156876	SASS6	Pan-leukemia	FALSE	7607	0.0118025	FALSE		FALSE
ENSG00000103042	SLC38A7	Pan-leukemia	FALSE	7608	0.0118021	FALSE		FALSE
ENSG00000071575	TRIB2	Pan-leukemia	FALSE	7609	0.0118009	FALSE		FALSE
ENSG00000175215	CTDSP2	Pan-leukemia	FALSE	7610	0.0117993	FALSE		FALSE
ENSG00000156535	CD109	Pan-leukemia	FALSE	7611	0.0117978	FALSE		FALSE
ENSG00000138092	CENPO	Pan-leukemia	FALSE	7612	0.0117977	FALSE		FALSE
ENSG00000139180	NDUFA9	Pan-leukemia	FALSE	7613	0.0117951	FALSE		FALSE
ENSG00000111875	ASF1A	Pan-leukemia	FALSE	7614	0.0117949	FALSE		FALSE
ENSG00000173706	HEG1	Pan-leukemia	FALSE	7615	0.0117948	FALSE		FALSE
ENSG00000092853	CLSPN	Pan-leukemia	FALSE	7616	0.0117941	FALSE		FALSE
ENSG00000114784	EIF1B	Pan-leukemia	FALSE	7617	0.0117931	FALSE		FALSE
ENSG00000163536	SERPINI1	Pan-leukemia	FALSE	7618	0.011793	FALSE		FALSE
ENSG00000162927	PUS10	Pan-leukemia	FALSE	7619	0.0117928	FALSE		FALSE
ENSG00000205784	ARRDC5	Pan-leukemia	FALSE	7620	0.0117924	FALSE		FALSE
ENSG00000160683	CXCR5	Pan-leukemia	FALSE	7621	0.0117923	FALSE		FALSE
ENSG00000196975	ANXA4	Pan-leukemia	FALSE	7622	0.011792	FALSE		FALSE
ENSG00000149403	GRIK4	Pan-leukemia	FALSE	7623	0.0117894	FALSE		FALSE
ENSG00000111404	RERGL	Pan-leukemia	FALSE	7624	0.0117883	FALSE		FALSE
ENSG00000100426	ZBED4	Pan-leukemia	FALSE	7625	0.0117873	FALSE		FALSE
ENSG00000127526	SLC35E1	Pan-leukemia	FALSE	7626	0.0117868	FALSE		FALSE
ENSG00000111726	CMAS	Pan-leukemia	FALSE	7627	0.0117862	FALSE		FALSE
ENSG00000285330	AC126283.2	Pan-leukemia	FALSE	7628	0.011786	FALSE		FALSE
ENSG00000164741	DLC1	Pan-leukemia	FALSE	7629	0.0117836	FALSE		FALSE
ENSG00000153814	JAZF1	Pan-leukemia	FALSE	7630	0.0117831	TRUE	fusion	FALSE
ENSG00000124784	RIOK1	Pan-leukemia	FALSE	7631	0.0117826	FALSE		FALSE
ENSG00000066044	ELAVL1	Pan-leukemia	FALSE	7632	0.0117822	FALSE		FALSE
ENSG00000178585	CTNNBIP1	Pan-leukemia	FALSE	7633	0.0117793	FALSE		FALSE
ENSG00000168291	PDHB	Pan-leukemia	FALSE	7634	0.0117788	FALSE		FALSE
ENSG00000230989	HSBP1	Pan-leukemia	FALSE	7635	0.0117779	FALSE		FALSE
ENSG00000166008	MAGEA9	Pan-leukemia	FALSE	7636	0.0117772	FALSE		FALSE
ENSG00000275410	HNF1B	Pan-leukemia	FALSE	7637	0.0117767	FALSE		FALSE
ENSG00000197766	CFD	Pan-leukemia	FALSE	7638	0.0117766	FALSE		FALSE
ENSG00000100258	LMF2	Pan-leukemia	FALSE	7639	0.0117764	FALSE		FALSE
ENSG00000148834	GSTO1	Pan-leukemia	FALSE	7640	0.0117736	FALSE		FALSE
ENSG00000205336	ADGRG1	Pan-leukemia	FALSE	7641	0.0117728	FALSE		FALSE
ENSG00000085491	SLC25A24	Pan-leukemia	FALSE	7642	0.0117716	FALSE		FALSE
ENSG00000213186	TRIM59	Pan-leukemia	FALSE	7643	0.0117714	FALSE		FALSE
ENSG00000169084	DHRSX	Pan-leukemia	FALSE	7644	0.0117695	FALSE		FALSE
ENSG00000183049	CAMK1D	Pan-leukemia	FALSE	7645	0.0117681	FALSE		FALSE
ENSG00000068323	TFE3	Pan-leukemia	FALSE	7646	0.0117679	TRUE	oncogene, fusion	FALSE
ENSG00000132561	MATN2	Pan-leukemia	FALSE	7647	0.0117673	FALSE		FALSE
ENSG00000188807	TMEM201	Pan-leukemia	FALSE	7648	0.011766	FALSE		FALSE
ENSG00000169435	RASSF6	Pan-leukemia	FALSE	7649	0.0117648	FALSE		FALSE
ENSG00000227057	WDR46	Pan-leukemia	FALSE	7650	0.0117636	FALSE		FALSE
ENSG00000163602	RYBP	Pan-leukemia	FALSE	7651	0.0117626	FALSE		FALSE
ENSG00000005469	CROT	Pan-leukemia	FALSE	7652	0.0117612	FALSE		FALSE
ENSG00000111684	LPCAT3	Pan-leukemia	FALSE	7653	0.011761	FALSE		FALSE
ENSG00000124380	SNRNP27	Pan-leukemia	FALSE	7654	0.0117599	FALSE		FALSE
ENSG00000254692	AL136295.1	Pan-leukemia	FALSE	7655	0.0117589	FALSE		FALSE
ENSG00000258947	TUBB3	Pan-leukemia	FALSE	7656	0.011758	FALSE		FALSE
ENSG00000163519	TRAT1	Pan-leukemia	FALSE	7657	0.0117576	FALSE		FALSE
ENSG00000168246	UBTD2	Pan-leukemia	FALSE	7658	0.0117575	FALSE		FALSE
ENSG00000105509	HAS1	Pan-leukemia	FALSE	7659	0.0117566	FALSE		FALSE
ENSG00000243696	AC006254.1	Pan-leukemia	FALSE	7660	0.0117566	FALSE		FALSE
ENSG00000258366	RTEL1	Pan-leukemia	FALSE	7661	0.0117555	FALSE		FALSE
ENSG00000172456	FGGY	Pan-leukemia	FALSE	7662	0.0117552	FALSE		FALSE
ENSG00000164332	UBLCP1	Pan-leukemia	FALSE	7663	0.0117538	FALSE		FALSE
ENSG00000170906	NDUFA3	Pan-leukemia	FALSE	7664	0.0117535	FALSE		FALSE
ENSG00000128309	MPST	Pan-leukemia	FALSE	7665	0.0117535	FALSE		FALSE
ENSG00000198780	FAM169A	Pan-leukemia	FALSE	7666	0.011751	FALSE		FALSE
ENSG00000112972	HMGCS1	Pan-leukemia	FALSE	7667	0.0117488	FALSE		FALSE
ENSG00000254979	AP000781.2	Pan-leukemia	FALSE	7668	0.0117479	FALSE		FALSE
ENSG00000130520	LSM4	Pan-leukemia	FALSE	7669	0.0117476	FALSE		FALSE
ENSG00000139318	DUSP6	Pan-leukemia	FALSE	7670	0.0117473	FALSE		FALSE
ENSG00000149260	CAPN5	Pan-leukemia	FALSE	7671	0.0117454	FALSE		FALSE
ENSG00000107485	GATA3	Pan-leukemia	FALSE	7672	0.011741	TRUE	oncogene, TSG	TRUE	LoF
ENSG00000142089	IFITM3	Pan-leukemia	FALSE	7673	0.0117399	FALSE		FALSE
ENSG00000144354	CDCA7	Pan-leukemia	FALSE	7674	0.0117397	FALSE		FALSE
ENSG00000182732	RGS6	Pan-leukemia	FALSE	7675	0.0117391	FALSE		FALSE
ENSG00000015676	NUDCD3	Pan-leukemia	FALSE	7676	0.0117378	FALSE		FALSE
ENSG00000163126	ANKRD23	Pan-leukemia	FALSE	7677	0.0117339	FALSE		FALSE
ENSG00000005893	LAMP2	Pan-leukemia	FALSE	7678	0.011733	FALSE		FALSE
ENSG00000167965	MLST8	Pan-leukemia	FALSE	7679	0.0117322	FALSE		FALSE
ENSG00000135766	EGLN1	Pan-leukemia	FALSE	7680	0.0117317	FALSE		FALSE
ENSG00000108219	TSPAN14	Pan-leukemia	FALSE	7681	0.0117306	FALSE		FALSE
ENSG00000177000	MTHFR	Pan-leukemia	FALSE	7682	0.0117286	FALSE		FALSE
ENSG00000151693	ASAP2	Pan-leukemia	FALSE	7683	0.0117285	FALSE		FALSE
ENSG00000136874	STX17	Pan-leukemia	FALSE	7684	0.0117285	FALSE		FALSE
ENSG00000165704	HPRT1	Pan-leukemia	FALSE	7685	0.0117258	FALSE		FALSE
ENSG00000172264	MACROD2	Pan-leukemia	FALSE	7686	0.0117248	FALSE		FALSE
ENSG00000184743	ATL3	Pan-leukemia	FALSE	7687	0.0117235	FALSE		FALSE
ENSG00000110171	TRIM3	Pan-leukemia	FALSE	7688	0.0117232	FALSE		FALSE
ENSG00000205937	RNPS1	Pan-leukemia	FALSE	7689	0.0117221	FALSE		FALSE
ENSG00000145375	SPATA5	Pan-leukemia	FALSE	7690	0.0117218	FALSE		FALSE
ENSG00000161583	TBC1D3G	Pan-leukemia	FALSE	7691	0.0117211	FALSE		FALSE
ENSG00000234068	PAGE2	Pan-leukemia	FALSE	7692	0.0117204	FALSE		FALSE
ENSG00000068097	HEATR6	Pan-leukemia	FALSE	7693	0.0117194	FALSE		FALSE
ENSG00000154803	FLCN	Pan-leukemia	FALSE	7694	0.0117194	TRUE	TSG	TRUE	LoF
ENSG00000182185	RAD51B	Pan-leukemia	FALSE	7695	0.0117193	TRUE	TSG, fusion	FALSE
ENSG00000071994	PDCD2	Pan-leukemia	FALSE	7696	0.0117179	FALSE		FALSE
ENSG00000204348	DXO	Pan-leukemia	FALSE	7697	0.0117171	FALSE		FALSE
ENSG00000175087	PDIK1L	Pan-leukemia	FALSE	7698	0.0117169	FALSE		FALSE
ENSG00000126756	UXT	Pan-leukemia	FALSE	7699	0.0117167	FALSE		FALSE
ENSG00000159720	ATP6V0D1	Pan-leukemia	FALSE	7700	0.0117157	FALSE		FALSE
ENSG00000164405	UQCRQ	Pan-leukemia	FALSE	7701	0.0117129	FALSE		FALSE
ENSG00000174903	RAB1B	Pan-leukemia	FALSE	7702	0.0117111	FALSE		FALSE
ENSG00000111906	HDDC2	Pan-leukemia	FALSE	7703	0.0117108	FALSE		FALSE
ENSG00000198846	TOX	Pan-leukemia	FALSE	7704	0.01171	FALSE		FALSE
ENSG00000166398	KIAA0355	Pan-leukemia	FALSE	7705	0.011709	FALSE		FALSE
ENSG00000205085	FAM71F2	Pan-leukemia	FALSE	7706	0.0117055	FALSE		FALSE
ENSG00000255152	MSH5-SAPCD1	Pan-leukemia	FALSE	7707	0.0117046	FALSE		FALSE
ENSG00000157657	ZNF618	Pan-leukemia	FALSE	7708	0.0117043	FALSE		FALSE
ENSG00000127080	IPPK	Pan-leukemia	FALSE	7709	0.0117043	FALSE		FALSE
ENSG00000144597	EAF1	Pan-leukemia	FALSE	7710	0.0117038	FALSE		FALSE
ENSG00000198171	DDRGK1	Pan-leukemia	FALSE	7711	0.0117034	FALSE		FALSE
ENSG00000136830	NIBAN2	Pan-leukemia	FALSE	7712	0.0117022	FALSE		FALSE
ENSG00000130764	LRRC47	Pan-leukemia	FALSE	7713	0.0117013	FALSE		FALSE
ENSG00000205364	MT1M	Pan-leukemia	FALSE	7714	0.0116993	FALSE		FALSE
ENSG00000158258	CLSTN2	Pan-leukemia	FALSE	7715	0.0116948	FALSE		FALSE
ENSG00000135111	TBX3	Pan-leukemia	FALSE	7716	0.0116946	TRUE	oncogene, TSG	TRUE	LoF
ENSG00000091181	IL5RA	Pan-leukemia	FALSE	7717	0.0116929	FALSE		FALSE
ENSG00000040633	PHF23	Pan-leukemia	FALSE	7718	0.0116923	FALSE		FALSE
ENSG00000127954	STEAP4	Pan-leukemia	FALSE	7719	0.0116917	FALSE		FALSE
ENSG00000131061	ZNF341	Pan-leukemia	FALSE	7720	0.0116908	FALSE		FALSE
ENSG00000284981	UPK3BL2	Pan-leukemia	FALSE	7721	0.0116903	FALSE		FALSE
ENSG00000151491	EPS8	Pan-leukemia	FALSE	7722	0.0116893	FALSE		FALSE
ENSG00000160325	CACFD1	Pan-leukemia	FALSE	7723	0.011687	FALSE		FALSE
ENSG00000135439	AGAP2	Pan-leukemia	FALSE	7724	0.011685	FALSE		FALSE
ENSG00000178974	FBXO34	Pan-leukemia	FALSE	7725	0.011685	FALSE		FALSE
ENSG00000261459	AC002310.4	Pan-leukemia	FALSE	7726	0.0116838	FALSE		FALSE
ENSG00000142330	CAPN10	Pan-leukemia	FALSE	7727	0.0116837	FALSE		FALSE
ENSG00000240303	ACAD11	Pan-leukemia	FALSE	7728	0.0116833	FALSE		FALSE
ENSG00000145681	HAPLN1	Pan-leukemia	FALSE	7729	0.0116824	FALSE		FALSE
ENSG00000137078	SIT1	Pan-leukemia	FALSE	7730	0.0116816	FALSE		FALSE
ENSG00000186767	SPIN4	Pan-leukemia	FALSE	7731	0.0116814	FALSE		FALSE
ENSG00000141068	KSR1	Pan-leukemia	FALSE	7732	0.0116809	FALSE		FALSE
ENSG00000005302	MSL3	Pan-leukemia	FALSE	7733	0.0116803	FALSE		FALSE
ENSG00000134851	TMEM165	Pan-leukemia	FALSE	7734	0.0116785	FALSE		FALSE
ENSG00000074964	ARHGEF10L	Pan-leukemia	TRUE	7735	0.0116782	TRUE	TSG	TRUE	LoF
ENSG00000135929	CYP27A1	Pan-leukemia	FALSE	7736	0.011678	FALSE		FALSE
ENSG00000198910	L1CAM	Pan-leukemia	FALSE	7737	0.011678	FALSE		FALSE
ENSG00000081692	JMJD4	Pan-leukemia	FALSE	7738	0.0116757	FALSE		FALSE
ENSG00000080200	CRYBG3	Pan-leukemia	FALSE	7739	0.0116748	FALSE		FALSE
ENSG00000123989	CHPF	Pan-leukemia	FALSE	7740	0.0116748	FALSE		FALSE
ENSG00000198585	NUDT16	Pan-leukemia	FALSE	7741	0.0116736	FALSE		FALSE
ENSG00000133119	RFC3	Pan-leukemia	FALSE	7742	0.0116734	FALSE		FALSE
ENSG00000142669	SH3BGRL3	Pan-leukemia	FALSE	7743	0.0116714	FALSE		FALSE
ENSG00000174989	FBXW8	Pan-leukemia	FALSE	7744	0.0116695	FALSE		FALSE
ENSG00000118420	UBE3D	Pan-leukemia	FALSE	7745	0.0116683	FALSE		FALSE
ENSG00000085449	WDFY1	Pan-leukemia	FALSE	7746	0.0116629	FALSE		FALSE
ENSG00000091972	CD200	Pan-leukemia	FALSE	7747	0.0116628	FALSE		FALSE
ENSG00000171476	HOPX	Pan-leukemia	FALSE	7748	0.0116626	FALSE		FALSE
ENSG00000189195	BTBD8	Pan-leukemia	FALSE	7749	0.0116621	FALSE		FALSE
ENSG00000160588	MPZL3	Pan-leukemia	FALSE	7750	0.0116592	FALSE		FALSE
ENSG00000176946	THAP4	Pan-leukemia	FALSE	7751	0.0116582	FALSE		FALSE
ENSG00000154654	NCAM2	Pan-leukemia	FALSE	7752	0.0116581	FALSE		FALSE
ENSG00000005175	RPAP3	Pan-leukemia	FALSE	7753	0.0116565	FALSE		FALSE
ENSG00000198898	CAPZA2	Pan-leukemia	FALSE	7754	0.0116564	FALSE		FALSE
ENSG00000137460	FHDC1	Pan-leukemia	FALSE	7755	0.0116545	FALSE		FALSE
ENSG00000196814	MVB12B	Pan-leukemia	FALSE	7756	0.0116544	FALSE		FALSE
ENSG00000173915	ATP5MD	Pan-leukemia	FALSE	7757	0.0116533	FALSE		FALSE
ENSG00000187134	AKR1C1	Pan-leukemia	FALSE	7758	0.011653	FALSE		FALSE
ENSG00000197063	MAFG	Pan-leukemia	FALSE	7759	0.0116513	FALSE		FALSE
ENSG00000183690	EFHC2	Pan-leukemia	FALSE	7760	0.0116512	FALSE		FALSE
ENSG00000141971	MVB12A	Pan-leukemia	FALSE	7761	0.0116473	FALSE		FALSE
ENSG00000221829	FANCG	Pan-leukemia	TRUE	7762	0.0116449	TRUE	TSG	FALSE
ENSG00000163617	CCDC191	Pan-leukemia	FALSE	7763	0.0116407	FALSE		FALSE
ENSG00000188315	C3orf62	Pan-leukemia	FALSE	7764	0.0116407	FALSE		FALSE
ENSG00000137267	TUBB2A	Pan-leukemia	FALSE	7765	0.0116407	FALSE		FALSE
ENSG00000122490	SLC66A2	Pan-leukemia	FALSE	7766	0.0116395	FALSE		FALSE
ENSG00000099800	TIMM13	Pan-leukemia	FALSE	7767	0.0116395	FALSE		FALSE
ENSG00000214941	ZSWIM7	Pan-leukemia	FALSE	7768	0.0116382	FALSE		FALSE
ENSG00000147789	ZNF7	Pan-leukemia	FALSE	7769	0.0116334	FALSE		FALSE
ENSG00000121864	ZNF639	Pan-leukemia	FALSE	7770	0.0116305	FALSE		FALSE
ENSG00000156709	AIFM1	Pan-leukemia	FALSE	7771	0.0116293	FALSE		FALSE
ENSG00000166167	BTRC	Pan-leukemia	FALSE	7772	0.0116289	FALSE		FALSE
ENSG00000140749	IGSF6	Pan-leukemia	FALSE	7773	0.0116288	FALSE		FALSE
ENSG00000079482	OPHN1	Pan-leukemia	FALSE	7774	0.0116271	FALSE		FALSE
ENSG00000103888	CEMIP	Pan-leukemia	FALSE	7775	0.0116263	FALSE		FALSE
ENSG00000101624	CEP76	Pan-leukemia	FALSE	7776	0.0116258	FALSE		FALSE
ENSG00000100784	RPS6KA5	Pan-leukemia	FALSE	7777	0.0116237	FALSE		FALSE
ENSG00000185278	ZBTB37	Pan-leukemia	FALSE	7778	0.0116226	FALSE		FALSE
ENSG00000110777	POU2AF1	Pan-leukemia	TRUE	7779	0.0116198	TRUE	oncogene, fusion	FALSE
ENSG00000184047	DIABLO	Pan-leukemia	FALSE	7780	0.0116194	FALSE		FALSE
ENSG00000165140	FBP1	Pan-leukemia	FALSE	7781	0.0116184	FALSE		FALSE
ENSG00000136932	TRMO	Pan-leukemia	FALSE	7782	0.0116183	FALSE		FALSE
ENSG00000067992	PDK3	Pan-leukemia	FALSE	7783	0.0116181	FALSE		FALSE
ENSG00000135537	AFG1L	Pan-leukemia	FALSE	7784	0.0116176	FALSE		FALSE
ENSG00000131043	AAR2	Pan-leukemia	FALSE	7785	0.0116143	FALSE		FALSE
ENSG00000117481	NSUN4	Pan-leukemia	FALSE	7786	0.0116114	FALSE		FALSE
ENSG00000129696	TTI2	Pan-leukemia	FALSE	7787	0.0116101	FALSE		FALSE
ENSG00000164051	CCDC51	Pan-leukemia	FALSE	7788	0.0116099	FALSE		FALSE
ENSG00000123473	STIL	Pan-leukemia	TRUE	7789	0.0116086	TRUE	oncogene, fusion	TRUE	ambiguous
ENSG00000243207	PPAN-P2RY11	Pan-leukemia	FALSE	7790	0.0116057	FALSE		FALSE
ENSG00000274750	H3C6	Pan-leukemia	FALSE	7791	0.0116014	FALSE		FALSE
ENSG00000149483	TMEM138	Pan-leukemia	FALSE	7792	0.0115968	FALSE		FALSE
ENSG00000123562	MORF4L2	Pan-leukemia	FALSE	7793	0.0115966	FALSE		FALSE
ENSG00000089048	ESF1	Pan-leukemia	FALSE	7794	0.0115961	FALSE		FALSE
ENSG00000185917	SETD4	Pan-leukemia	FALSE	7795	0.011594	FALSE		FALSE
ENSG00000105374	NKG7	Pan-leukemia	FALSE	7796	0.011593	FALSE		FALSE
ENSG00000101544	ADNP2	Pan-leukemia	FALSE	7797	0.0115925	FALSE		FALSE
ENSG00000135845	PIGC	Pan-leukemia	FALSE	7798	0.0115921	FALSE		FALSE
ENSG00000123643	SLC36A1	Pan-leukemia	FALSE	7799	0.0115916	FALSE		FALSE
ENSG00000100528	CNIH1	Pan-leukemia	FALSE	7800	0.0115916	FALSE		FALSE
ENSG00000116863	ADPRHL2	Pan-leukemia	FALSE	7801	0.0115913	FALSE		FALSE
ENSG00000168566	SNRNP48	Pan-leukemia	FALSE	7802	0.0115872	FALSE		FALSE
ENSG00000133739	LRRCC1	Pan-leukemia	FALSE	7803	0.0115849	FALSE		FALSE
ENSG00000135828	RNASEL	Pan-leukemia	FALSE	7804	0.0115801	FALSE		FALSE
ENSG00000141446	ESCO1	Pan-leukemia	FALSE	7805	0.0115793	FALSE		FALSE
ENSG00000145780	FEM1C	Pan-leukemia	FALSE	7806	0.0115777	FALSE		FALSE
ENSG00000121931	LRIF1	Pan-leukemia	FALSE	7807	0.011577	FALSE		FALSE
ENSG00000183137	CEP57L1	Pan-leukemia	FALSE	7808	0.0115735	FALSE		FALSE
ENSG00000164398	ACSL6	Pan-leukemia	TRUE	7809	0.0115713	TRUE	fusion	FALSE
ENSG00000119242	CCDC92	Pan-leukemia	FALSE	7810	0.0115681	FALSE		FALSE
ENSG00000204209	DAXX	Pan-leukemia	FALSE	7811	0.011567	TRUE	oncogene, TSG	TRUE	LoF
ENSG00000118997	DNAH7	Pan-leukemia	FALSE	7812	0.0115659	FALSE		FALSE
ENSG00000100095	SEZ6L	Pan-leukemia	FALSE	7813	0.0115658	FALSE		FALSE
ENSG00000184672	RALYL	Pan-leukemia	FALSE	7814	0.0115631	FALSE		FALSE
ENSG00000115137	DNAJC27	Pan-leukemia	FALSE	7815	0.0115598	FALSE		FALSE
ENSG00000084092	NOA1	Pan-leukemia	FALSE	7816	0.0115591	FALSE		FALSE
ENSG00000163170	BOLA3	Pan-leukemia	FALSE	7817	0.0115553	FALSE		FALSE
ENSG00000131165	CHMP1A	Pan-leukemia	FALSE	7818	0.0115541	FALSE		FALSE
ENSG00000121039	RDH10	Pan-leukemia	FALSE	7819	0.0115498	FALSE		FALSE
ENSG00000156804	FBXO32	Pan-leukemia	FALSE	7820	0.0115488	FALSE		FALSE
ENSG00000126903	SLC10A3	Pan-leukemia	FALSE	7821	0.0115486	FALSE		FALSE
ENSG00000146143	PRIM2	Pan-leukemia	FALSE	7822	0.0115472	FALSE		FALSE
ENSG00000134955	SLC37A2	Pan-leukemia	FALSE	7823	0.0115469	FALSE		FALSE
ENSG00000168398	BDKRB2	Pan-leukemia	FALSE	7824	0.0115463	FALSE		FALSE
ENSG00000105254	TBCB	Pan-leukemia	FALSE	7825	0.0115442	FALSE		FALSE
ENSG00000167967	E4F1	Pan-leukemia	FALSE	7826	0.0115426	FALSE		FALSE
ENSG00000184887	BTBD6	Pan-leukemia	FALSE	7827	0.0115419	FALSE		FALSE
ENSG00000273611	ZNHIT3	Pan-leukemia	FALSE	7828	0.0115416	FALSE		FALSE
ENSG00000243335	KCTD7	Pan-leukemia	FALSE	7829	0.0115409	FALSE		FALSE
ENSG00000110025	SNX15	Pan-leukemia	FALSE	7830	0.0115399	FALSE		FALSE
ENSG00000048540	LMO3	Pan-leukemia	FALSE	7831	0.0115368	FALSE		FALSE
ENSG00000168268	NT5DC2	Pan-leukemia	FALSE	7832	0.0115349	FALSE		FALSE
ENSG00000133687	TMTC1	Pan-leukemia	FALSE	7833	0.0115322	FALSE		FALSE
ENSG00000121644	DESI2	Pan-leukemia	FALSE	7834	0.0115315	FALSE		FALSE
ENSG00000116748	AMPD1	Pan-leukemia	FALSE	7835	0.01153	FALSE		FALSE
ENSG00000197070	ARRDC1	Pan-leukemia	FALSE	7836	0.0115293	FALSE		FALSE
ENSG00000145365	TIFA	Pan-leukemia	FALSE	7837	0.0115279	FALSE		FALSE
ENSG00000101842	VSIG1	Pan-leukemia	FALSE	7838	0.0115273	FALSE		FALSE
ENSG00000105197	TIMM50	Pan-leukemia	FALSE	7839	0.0115261	FALSE		FALSE
ENSG00000259680	AC136428.1	Pan-leukemia	FALSE	7840	0.0115252	FALSE		FALSE
ENSG00000124614	RPS10	Pan-leukemia	FALSE	7841	0.0115252	FALSE		FALSE
ENSG00000198856	OSTC	Pan-leukemia	FALSE	7842	0.0115248	FALSE		FALSE
ENSG00000283782	AC116366.3	Pan-leukemia	FALSE	7843	0.011524	FALSE		FALSE
ENSG00000115750	TAF1B	Pan-leukemia	FALSE	7844	0.0115235	FALSE		FALSE
ENSG00000141293	SKAP1	Pan-leukemia	FALSE	7845	0.0115225	FALSE		FALSE
ENSG00000265972	TXNIP	Pan-leukemia	FALSE	7846	0.0115211	FALSE		FALSE
ENSG00000166140	ZFYVE19	Pan-leukemia	FALSE	7847	0.011521	FALSE		FALSE
ENSG00000198252	STYX	Pan-leukemia	FALSE	7848	0.0115195	FALSE		FALSE
ENSG00000253731	PCDHGA6	Pan-leukemia	FALSE	7849	0.0115176	FALSE		FALSE
ENSG00000204316	MRPL38	Pan-leukemia	FALSE	7850	0.0115172	FALSE		FALSE
ENSG00000138463	SLC49A4	Pan-leukemia	FALSE	7851	0.0115168	FALSE		FALSE
ENSG00000021574	SPAST	Pan-leukemia	FALSE	7852	0.0115152	FALSE		FALSE
ENSG00000214063	TSPAN4	Pan-leukemia	FALSE	7853	0.0115141	FALSE		FALSE
ENSG00000110583	NAA40	Pan-leukemia	FALSE	7854	0.0115131	FALSE		FALSE
ENSG00000189007	ADAT2	Pan-leukemia	FALSE	7855	0.0115087	FALSE		FALSE
ENSG00000164105	SAP30	Pan-leukemia	FALSE	7856	0.0115081	FALSE		FALSE
ENSG00000169641	LUZP1	Pan-leukemia	FALSE	7857	0.0115056	FALSE		FALSE
ENSG00000204410	MSH5	Pan-leukemia	FALSE	7858	0.011505	FALSE		FALSE
ENSG00000164347	GFM2	Pan-leukemia	FALSE	7859	0.011504	FALSE		FALSE
ENSG00000006695	COX10	Pan-leukemia	FALSE	7860	0.0115031	FALSE		FALSE
ENSG00000227234	SPANXB1	Pan-leukemia	FALSE	7861	0.011503	FALSE		FALSE
ENSG00000213380	COG8	Pan-leukemia	FALSE	7862	0.0114993	FALSE		FALSE
ENSG00000142751	GPN2	Pan-leukemia	FALSE	7863	0.0114992	FALSE		FALSE
ENSG00000180228	PRKRA	Pan-leukemia	FALSE	7864	0.0114977	FALSE		FALSE
ENSG00000119514	GALNT12	Pan-leukemia	FALSE	7865	0.0114976	FALSE		FALSE
ENSG00000169826	CSGALNACT2	Pan-leukemia	FALSE	7866	0.0114958	FALSE		FALSE
ENSG00000072062	PRKACA	Pan-leukemia	FALSE	7867	0.0114957	TRUE	oncogene	FALSE
ENSG00000124786	SLC35B3	Pan-leukemia	FALSE	7868	0.0114938	FALSE		FALSE
ENSG00000144524	COPS7B	Pan-leukemia	FALSE	7869	0.0114928	FALSE		FALSE
ENSG00000137210	TMEM14B	Pan-leukemia	FALSE	7870	0.0114928	FALSE		FALSE
ENSG00000164125	GASK1B	Pan-leukemia	FALSE	7871	0.0114906	FALSE		FALSE
ENSG00000175073	VCPIP1	Pan-leukemia	FALSE	7872	0.0114903	FALSE		FALSE
ENSG00000153391	INO80C	Pan-leukemia	FALSE	7873	0.0114901	FALSE		FALSE
ENSG00000122223	CD244	Pan-leukemia	FALSE	7874	0.0114893	FALSE		FALSE
ENSG00000147679	UTP23	Pan-leukemia	FALSE	7875	0.0114882	FALSE		FALSE
ENSG00000104812	GYS1	Pan-leukemia	FALSE	7876	0.0114869	FALSE		FALSE
ENSG00000125656	CLPP	Pan-leukemia	FALSE	7877	0.0114863	FALSE		FALSE
ENSG00000116044	NFE2L2	Pan-leukemia	FALSE	7878	0.0114854	TRUE	oncogene, TSG	TRUE	Act
ENSG00000177868	SVBP	Pan-leukemia	FALSE	7879	0.011482	FALSE		FALSE
ENSG00000102024	PLS3	Pan-leukemia	FALSE	7880	0.0114806	FALSE		FALSE
ENSG00000235750	KIAA0040	Pan-leukemia	FALSE	7881	0.0114802	FALSE		FALSE
ENSG00000177853	ZNF518A	Pan-leukemia	FALSE	7882	0.0114789	FALSE		FALSE
ENSG00000101138	CSTF1	Pan-leukemia	FALSE	7883	0.0114779	FALSE		FALSE
ENSG00000111229	ARPC3	Pan-leukemia	FALSE	7884	0.0114744	FALSE		FALSE
ENSG00000085563	ABCB1	Pan-leukemia	FALSE	7885	0.0114705	FALSE		TRUE	Act
ENSG00000113319	RASGRF2	Pan-leukemia	FALSE	7886	0.0114697	FALSE		FALSE
ENSG00000148187	MRRF	Pan-leukemia	FALSE	7887	0.0114694	FALSE		FALSE
ENSG00000250151	ARPC4-TTLL3	Pan-leukemia	FALSE	7888	0.0114693	FALSE		FALSE
ENSG00000166477	LEO1	Pan-leukemia	FALSE	7889	0.0114686	FALSE		FALSE
ENSG00000069702	TGFBR3	Pan-leukemia	FALSE	7890	0.0114681	FALSE		FALSE
ENSG00000051009	FAM160A2	Pan-leukemia	FALSE	7891	0.0114672	FALSE		FALSE
ENSG00000151690	MFSD6	Pan-leukemia	FALSE	7892	0.0114663	FALSE		FALSE
ENSG00000117594	HSD11B1	Pan-leukemia	FALSE	7893	0.0114651	FALSE		FALSE
ENSG00000126749	EMG1	Pan-leukemia	FALSE	7894	0.0114623	FALSE		FALSE
ENSG00000101220	C20orf27	Pan-leukemia	FALSE	7895	0.0114605	FALSE		FALSE
ENSG00000139192	TAPBPL	Pan-leukemia	FALSE	7896	0.0114599	FALSE		FALSE
ENSG00000206418	RAB12	Pan-leukemia	FALSE	7897	0.0114584	FALSE		FALSE
ENSG00000105808	RASA4	Pan-leukemia	FALSE	7898	0.0114576	FALSE		FALSE
ENSG00000173786	CNP	Pan-leukemia	FALSE	7899	0.0114543	FALSE		FALSE
ENSG00000131725	WDR44	Pan-leukemia	FALSE	7900	0.0114519	FALSE		FALSE
ENSG00000007384	RHBDF1	Pan-leukemia	FALSE	7901	0.0114519	FALSE		FALSE
ENSG00000106541	AGR2	Pan-leukemia	FALSE	7902	0.0114491	FALSE		FALSE
ENSG00000172572	PDE3A	Pan-leukemia	FALSE	7903	0.0114479	FALSE		FALSE
ENSG00000259753	AC068234.1	Pan-leukemia	FALSE	7904	0.0114477	FALSE		FALSE
ENSG00000269586	CT45A10	Pan-leukemia	FALSE	7905	0.0114454	FALSE		FALSE
ENSG00000110442	COMMD9	Pan-leukemia	FALSE	7906	0.0114443	FALSE		FALSE
ENSG00000154447	SH3RF1	Pan-leukemia	FALSE	7907	0.0114442	FALSE		FALSE
ENSG00000174606	ANGEL2	Pan-leukemia	FALSE	7908	0.0114442	FALSE		FALSE
ENSG00000163251	FZD5	Pan-leukemia	FALSE	7909	0.0114431	FALSE		FALSE
ENSG00000120725	SIL1	Pan-leukemia	FALSE	7910	0.0114423	FALSE		FALSE
ENSG00000154269	ENPP3	Pan-leukemia	FALSE	7911	0.0114416	FALSE		FALSE
ENSG00000147684	NDUFB9	Pan-leukemia	FALSE	7912	0.011441	FALSE		FALSE
ENSG00000171402	XAGE3	Pan-leukemia	FALSE	7913	0.011441	FALSE		FALSE
ENSG00000157653	C9orf43	Pan-leukemia	FALSE	7914	0.0114405	FALSE		FALSE
ENSG00000174059	CD34	Pan-leukemia	FALSE	7915	0.0114396	FALSE		FALSE
ENSG00000116747	RO60	Pan-leukemia	FALSE	7916	0.0114382	FALSE		FALSE
ENSG00000128944	KNSTRN	Pan-leukemia	FALSE	7917	0.0114379	TRUE	oncogene	FALSE
ENSG00000154928	EPHB1	Pan-leukemia	FALSE	7918	0.0114376	FALSE		FALSE
ENSG00000162063	CCNF	Pan-leukemia	FALSE	7919	0.0114361	FALSE		FALSE
ENSG00000128607	KLHDC10	Pan-leukemia	FALSE	7920	0.0114353	FALSE		FALSE
ENSG00000128050	PAICS	Pan-leukemia	FALSE	7921	0.0114324	FALSE		FALSE
ENSG00000058453	CROCC	Pan-leukemia	FALSE	7922	0.0114286	FALSE		FALSE
ENSG00000136940	PDCL	Pan-leukemia	FALSE	7923	0.0114281	FALSE		FALSE
ENSG00000039139	DNAH5	Pan-leukemia	FALSE	7924	0.0114273	FALSE		FALSE
ENSG00000054965	FAM168A	Pan-leukemia	FALSE	7925	0.0114246	FALSE		FALSE
ENSG00000288558	DUS4L-BCAP29	Pan-leukemia	FALSE	7926	0.0114243	FALSE		FALSE
ENSG00000156500	FAM122C	Pan-leukemia	FALSE	7927	0.0114242	FALSE		FALSE
ENSG00000163216	SPRR2D	Pan-leukemia	FALSE	7928	0.011423	FALSE		FALSE
ENSG00000146223	RPL7L1	Pan-leukemia	FALSE	7929	0.0114229	FALSE		FALSE
ENSG00000136925	TSTD2	Pan-leukemia	FALSE	7930	0.0114226	FALSE		FALSE
ENSG00000027847	B4GALT7	Pan-leukemia	FALSE	7931	0.0114211	FALSE		FALSE
ENSG00000187736	NHEJ1	Pan-leukemia	FALSE	7932	0.0114201	FALSE		FALSE
ENSG00000148053	NTRK2	Pan-leukemia	FALSE	7933	0.0114199	FALSE		FALSE
ENSG00000286235	AL035461.4	Pan-leukemia	FALSE	7934	0.0114194	FALSE		FALSE
ENSG00000196497	IPO4	Pan-leukemia	FALSE	7935	0.0114155	FALSE		FALSE
ENSG00000118640	VAMP8	Pan-leukemia	FALSE	7936	0.0114155	FALSE		FALSE
ENSG00000157895	C12orf43	Pan-leukemia	FALSE	7937	0.0114144	FALSE		FALSE
ENSG00000198513	ATL1	Pan-leukemia	FALSE	7938	0.0114142	FALSE		FALSE
ENSG00000146828	SLC12A9	Pan-leukemia	FALSE	7939	0.0114141	FALSE		FALSE
ENSG00000088727	KIF9	Pan-leukemia	FALSE	7940	0.0114137	FALSE		FALSE
ENSG00000286192	AC069288.1	Pan-leukemia	FALSE	7941	0.0114128	FALSE		FALSE
ENSG00000155275	TRMT44	Pan-leukemia	FALSE	7942	0.0114124	FALSE		FALSE
ENSG00000185608	MRPL40	Pan-leukemia	FALSE	7943	0.0114068	FALSE		FALSE
ENSG00000143198	MGST3	Pan-leukemia	FALSE	7944	0.0114043	FALSE		FALSE
ENSG00000162032	SPSB3	Pan-leukemia	FALSE	7945	0.011399	FALSE		FALSE
ENSG00000197262	CCL4L2	Pan-leukemia	FALSE	7946	0.0113975	FALSE		FALSE
ENSG00000091073	DTX2	Pan-leukemia	FALSE	7947	0.0113961	FALSE		FALSE
ENSG00000148600	CDHR1	Pan-leukemia	FALSE	7948	0.011391	FALSE		FALSE
ENSG00000121310	ECHDC2	Pan-leukemia	FALSE	7949	0.0113909	FALSE		FALSE
ENSG00000161980	POLR3K	Pan-leukemia	FALSE	7950	0.0113906	FALSE		FALSE
ENSG00000085433	WDR47	Pan-leukemia	FALSE	7951	0.0113905	FALSE		FALSE
ENSG00000117322	CR2	Pan-leukemia	FALSE	7952	0.0113902	FALSE		FALSE
ENSG00000173113	TRMT112	Pan-leukemia	FALSE	7953	0.0113901	FALSE		FALSE
ENSG00000154781	CCDC174	Pan-leukemia	FALSE	7954	0.0113896	FALSE		FALSE
ENSG00000102781	KATNAL1	Pan-leukemia	FALSE	7955	0.0113883	FALSE		FALSE
ENSG00000181938	GINS3	Pan-leukemia	FALSE	7956	0.0113869	FALSE		FALSE
ENSG00000145220	LYAR	Pan-leukemia	FALSE	7957	0.011386	FALSE		FALSE
ENSG00000196074	SYCP2	Pan-leukemia	FALSE	7958	0.0113857	FALSE		FALSE
ENSG00000171055	FEZ2	Pan-leukemia	FALSE	7959	0.0113839	FALSE		FALSE
ENSG00000008853	RHOBTB2	Pan-leukemia	FALSE	7960	0.0113828	FALSE		FALSE
ENSG00000015153	YAF2	Pan-leukemia	FALSE	7961	0.0113824	FALSE		FALSE
ENSG00000161267	BDH1	Pan-leukemia	FALSE	7962	0.0113824	FALSE		FALSE
ENSG00000182208	MOB2	Pan-leukemia	FALSE	7963	0.0113815	FALSE		FALSE
ENSG00000171711	DEFB4A	Pan-leukemia	FALSE	7964	0.0113793	FALSE		FALSE
ENSG00000148450	MSRB2	Pan-leukemia	FALSE	7965	0.0113788	FALSE		FALSE
ENSG00000115233	PSMD14	Pan-leukemia	FALSE	7966	0.0113775	FALSE		FALSE
ENSG00000164626	KCNK5	Pan-leukemia	FALSE	7967	0.0113773	FALSE		FALSE
ENSG00000143457	GOLPH3L	Pan-leukemia	FALSE	7968	0.0113772	FALSE		FALSE
ENSG00000055813	CCDC85A	Pan-leukemia	FALSE	7969	0.011377	FALSE		FALSE
ENSG00000158201	ABHD3	Pan-leukemia	FALSE	7970	0.0113759	FALSE		FALSE
ENSG00000120242	IFNA8	Pan-leukemia	FALSE	7971	0.0113732	FALSE		FALSE
ENSG00000259207	ITGB3	Pan-leukemia	FALSE	7972	0.0113725	FALSE		FALSE
ENSG00000104635	SLC39A14	Pan-leukemia	FALSE	7973	0.0113722	FALSE		FALSE
ENSG00000273167	AL359736.1	Pan-leukemia	FALSE	7974	0.0113721	FALSE		FALSE
ENSG00000174460	ZCCHC12	Pan-leukemia	FALSE	7975	0.0113678	FALSE		FALSE
ENSG00000134762	DSC3	Pan-leukemia	FALSE	7976	0.0113673	FALSE		FALSE
ENSG00000155252	PI4K2A	Pan-leukemia	FALSE	7977	0.0113672	FALSE		FALSE
ENSG00000116254	CHD5	Pan-leukemia	FALSE	7978	0.0113669	FALSE		FALSE
ENSG00000204217	BMPR2	Pan-leukemia	FALSE	7979	0.0113666	FALSE		TRUE	LoF
ENSG00000076650	GPATCH1	Pan-leukemia	FALSE	7980	0.0113664	FALSE		FALSE
ENSG00000229183	PGA4	Pan-leukemia	FALSE	7981	0.0113662	FALSE		FALSE
ENSG00000165272	AQP3	Pan-leukemia	FALSE	7982	0.0113653	FALSE		FALSE
ENSG00000121671	CRY2	Pan-leukemia	FALSE	7983	0.011365	FALSE		FALSE
ENSG00000112984	KIF20A	Pan-leukemia	FALSE	7984	0.0113649	FALSE		FALSE
ENSG00000142230	SAE1	Pan-leukemia	FALSE	7985	0.0113645	FALSE		FALSE
ENSG00000188157	AGRN	Pan-leukemia	FALSE	7986	0.0113616	FALSE		FALSE
ENSG00000104728	ARHGEF10	Pan-leukemia	FALSE	7987	0.0113615	TRUE	TSG	TRUE	ambiguous
ENSG00000120306	CYSTM1	Pan-leukemia	FALSE	7988	0.0113613	FALSE		FALSE
ENSG00000255639	AC005833.1	Pan-leukemia	FALSE	7989	0.0113574	FALSE		FALSE
ENSG00000092871	RFFL	Pan-leukemia	FALSE	7990	0.0113563	FALSE		FALSE
ENSG00000182180	MRPS16	Pan-leukemia	FALSE	7991	0.011356	FALSE		FALSE
ENSG00000042832	TG	Pan-leukemia	FALSE	7992	0.0113555	FALSE		FALSE
ENSG00000020256	ZFP64	Pan-leukemia	FALSE	7993	0.0113544	FALSE		FALSE
ENSG00000198646	NCOA6	Pan-leukemia	FALSE	7994	0.0113532	FALSE		FALSE
ENSG00000136098	NEK3	Pan-leukemia	FALSE	7995	0.0113521	FALSE		FALSE
ENSG00000138686	BBS7	Pan-leukemia	FALSE	7996	0.0113497	FALSE		FALSE
ENSG00000135052	GOLM1	Pan-leukemia	FALSE	7997	0.0113495	FALSE		FALSE
ENSG00000148840	PPRC1	Pan-leukemia	FALSE	7998	0.011346	FALSE		FALSE
ENSG00000176887	SOX11	Pan-leukemia	FALSE	7999	0.0113453	FALSE		FALSE
ENSG00000166136	NDUFB8	Pan-leukemia	FALSE	8000	0.0113448	FALSE		FALSE
ENSG00000169230	PRELID1	Pan-leukemia	FALSE	8001	0.0113448	FALSE		FALSE
ENSG00000100418	DESI1	Pan-leukemia	FALSE	8002	0.0113422	FALSE		FALSE
ENSG00000139517	LNX2	Pan-leukemia	FALSE	8003	0.0113399	FALSE		FALSE
ENSG00000163697	APBB2	Pan-leukemia	FALSE	8004	0.0113391	FALSE		FALSE
ENSG00000285816	AP000944.5	Pan-leukemia	FALSE	8005	0.0113382	FALSE		FALSE
ENSG00000134072	CAMK1	Pan-leukemia	FALSE	8006	0.011338	FALSE		FALSE
ENSG00000149532	CPSF7	Pan-leukemia	FALSE	8007	0.011338	FALSE		FALSE
ENSG00000133065	SLC41A1	Pan-leukemia	FALSE	8008	0.0113378	FALSE		FALSE
ENSG00000184489	PTP4A3	Pan-leukemia	FALSE	8009	0.0113365	FALSE		FALSE
ENSG00000165030	NFIL3	Pan-leukemia	FALSE	8010	0.0113359	FALSE		FALSE
ENSG00000125870	SNRPB2	Pan-leukemia	FALSE	8011	0.0113344	FALSE		FALSE
ENSG00000110492	MDK	Pan-leukemia	FALSE	8012	0.0113334	FALSE		FALSE
ENSG00000108528	SLC25A11	Pan-leukemia	FALSE	8013	0.0113328	FALSE		FALSE
ENSG00000120063	GNA13	Pan-leukemia	FALSE	8014	0.0113309	FALSE		TRUE	LoF
ENSG00000103018	CYB5B	Pan-leukemia	FALSE	8015	0.0113302	FALSE		FALSE
ENSG00000100554	ATP6V1D	Pan-leukemia	FALSE	8016	0.0113296	FALSE		FALSE
ENSG00000178935	ZNF552	Pan-leukemia	FALSE	8017	0.0113291	FALSE		FALSE
ENSG00000179456	ZBTB18	Pan-leukemia	FALSE	8018	0.011327	FALSE		FALSE
ENSG00000122133	PAEP	Pan-leukemia	FALSE	8019	0.0113267	FALSE		FALSE
ENSG00000137547	MRPL15	Pan-leukemia	FALSE	8020	0.0113251	FALSE		FALSE
ENSG00000153774	CFDP1	Pan-leukemia	FALSE	8021	0.011324	FALSE		FALSE
ENSG00000111725	PRKAB1	Pan-leukemia	FALSE	8022	0.0113219	FALSE		FALSE
ENSG00000176953	NFATC2IP	Pan-leukemia	FALSE	8023	0.0113215	FALSE		FALSE
ENSG00000119509	INVS	Pan-leukemia	FALSE	8024	0.0113205	FALSE		FALSE
ENSG00000132286	TIMM10B	Pan-leukemia	FALSE	8025	0.0113197	FALSE		FALSE
ENSG00000166578	IQCD	Pan-leukemia	FALSE	8026	0.0113193	FALSE		FALSE
ENSG00000103490	PYCARD	Pan-leukemia	FALSE	8027	0.0113153	FALSE		FALSE
ENSG00000139531	SUOX	Pan-leukemia	FALSE	8028	0.0113136	FALSE		FALSE
ENSG00000131368	MRPS25	Pan-leukemia	FALSE	8029	0.0113122	FALSE		FALSE
ENSG00000166793	YPEL4	Pan-leukemia	FALSE	8030	0.0113119	FALSE		FALSE
ENSG00000115425	PECR	Pan-leukemia	FALSE	8031	0.0113118	FALSE		FALSE
ENSG00000148444	COMMD3	Pan-leukemia	FALSE	8032	0.0113106	FALSE		FALSE
ENSG00000125871	MGME1	Pan-leukemia	FALSE	8033	0.0113091	FALSE		FALSE
ENSG00000178217	SH2D4B	Pan-leukemia	FALSE	8034	0.0113087	FALSE		FALSE
ENSG00000010626	LRRC23	Pan-leukemia	FALSE	8035	0.0113074	FALSE		FALSE
ENSG00000100342	APOL1	Pan-leukemia	FALSE	8036	0.0113034	FALSE		FALSE
ENSG00000161956	SENP3	Pan-leukemia	FALSE	8037	0.0113027	FALSE		FALSE
ENSG00000164620	RELL2	Pan-leukemia	FALSE	8038	0.0113012	FALSE		FALSE
ENSG00000072134	EPN2	Pan-leukemia	FALSE	8039	0.0113	FALSE		FALSE
ENSG00000066583	ISOC1	Pan-leukemia	FALSE	8040	0.0112975	FALSE		FALSE
ENSG00000172236	TPSAB1	Pan-leukemia	FALSE	8041	0.0112975	FALSE		FALSE
ENSG00000120437	ACAT2	Pan-leukemia	FALSE	8042	0.0112963	FALSE		FALSE
ENSG00000146083	RNF44	Pan-leukemia	FALSE	8043	0.0112961	FALSE		FALSE
ENSG00000170234	PWWP2A	Pan-leukemia	FALSE	8044	0.0112954	TRUE	fusion	FALSE
ENSG00000179091	CYC1	Pan-leukemia	FALSE	8045	0.0112892	FALSE		FALSE
ENSG00000155755	TMEM237	Pan-leukemia	FALSE	8046	0.011289	FALSE		FALSE
ENSG00000092067	CEBPE	Pan-leukemia	FALSE	8047	0.0112884	FALSE		FALSE
ENSG00000082458	DLG3	Pan-leukemia	FALSE	8048	0.0112846	FALSE		FALSE
ENSG00000145431	PDGFC	Pan-leukemia	FALSE	8049	0.011283	FALSE		FALSE
ENSG00000110435	PDHX	Pan-leukemia	FALSE	8050	0.0112807	FALSE		FALSE
ENSG00000187522	HSPA14	Pan-leukemia	FALSE	8051	0.0112792	FALSE		FALSE
ENSG00000105058	FAM32A	Pan-leukemia	FALSE	8052	0.0112782	FALSE		FALSE
ENSG00000107551	RASSF4	Pan-leukemia	FALSE	8053	0.0112772	FALSE		FALSE
ENSG00000103502	CDIPT	Pan-leukemia	FALSE	8054	0.0112767	FALSE		FALSE
ENSG00000081014	AP4E1	Pan-leukemia	FALSE	8055	0.0112736	FALSE		FALSE
ENSG00000178028	DMAP1	Pan-leukemia	FALSE	8056	0.011271	FALSE		FALSE
ENSG00000197021	CXorf40B	Pan-leukemia	FALSE	8057	0.0112702	FALSE		FALSE
ENSG00000050393	MCUR1	Pan-leukemia	FALSE	8058	0.01127	FALSE		FALSE
ENSG00000159200	RCAN1	Pan-leukemia	FALSE	8059	0.0112692	FALSE		FALSE
ENSG00000256206	AC018523.2	Pan-leukemia	FALSE	8060	0.0112684	FALSE		FALSE
ENSG00000135452	TSPAN31	Pan-leukemia	FALSE	8061	0.0112663	FALSE		FALSE
ENSG00000162378	ZYG11B	Pan-leukemia	FALSE	8062	0.011264	FALSE		FALSE
ENSG00000156011	PSD3	Pan-leukemia	FALSE	8063	0.0112637	FALSE		FALSE
ENSG00000001497	LAS1L	Pan-leukemia	FALSE	8064	0.0112625	FALSE		FALSE
ENSG00000154814	OXNAD1	Pan-leukemia	FALSE	8065	0.011262	FALSE		FALSE
ENSG00000167850	CD300C	Pan-leukemia	FALSE	8066	0.0112598	FALSE		FALSE
ENSG00000140265	ZSCAN29	Pan-leukemia	FALSE	8067	0.0112594	FALSE		FALSE
ENSG00000168496	FEN1	Pan-leukemia	FALSE	8068	0.0112584	TRUE	TSG	FALSE
ENSG00000273696	CT45A7	Pan-leukemia	FALSE	8069	0.0112579	FALSE		FALSE
ENSG00000159596	TMEM69	Pan-leukemia	FALSE	8070	0.0112576	FALSE		FALSE
ENSG00000103522	IL21R	Pan-leukemia	TRUE	8071	0.0112567	TRUE	fusion	FALSE
ENSG00000188610	FAM72B	Pan-leukemia	FALSE	8072	0.0112565	FALSE		FALSE
ENSG00000174996	KLC2	Pan-leukemia	FALSE	8073	0.0112562	FALSE		FALSE
ENSG00000130300	PLVAP	Pan-leukemia	FALSE	8074	0.0112557	FALSE		FALSE
ENSG00000146070	PLA2G7	Pan-leukemia	FALSE	8075	0.0112548	FALSE		FALSE
ENSG00000071242	RPS6KA2	Pan-leukemia	FALSE	8076	0.0112547	FALSE		FALSE
ENSG00000233917	POTEB	Pan-leukemia	FALSE	8077	0.0112524	FALSE		FALSE
ENSG00000100941	PNN	Pan-leukemia	FALSE	8078	0.011252	FALSE		FALSE
ENSG00000169403	PTAFR	Pan-leukemia	FALSE	8079	0.0112515	FALSE		FALSE
ENSG00000235162	C12orf75	Pan-leukemia	FALSE	8080	0.0112514	FALSE		FALSE
ENSG00000163481	RNF25	Pan-leukemia	FALSE	8081	0.0112506	FALSE		FALSE
ENSG00000162670	BRINP3	Pan-leukemia	FALSE	8082	0.0112505	FALSE		FALSE
ENSG00000111802	TDP2	Pan-leukemia	FALSE	8083	0.0112477	FALSE		FALSE
ENSG00000143319	ISG20L2	Pan-leukemia	FALSE	8084	0.0112465	FALSE		FALSE
ENSG00000111729	CLEC4A	Pan-leukemia	FALSE	8085	0.0112446	FALSE		FALSE
ENSG00000164056	SPRY1	Pan-leukemia	FALSE	8086	0.0112438	FALSE		FALSE
ENSG00000183655	KLHL25	Pan-leukemia	FALSE	8087	0.0112435	FALSE		FALSE
ENSG00000157693	TMEM268	Pan-leukemia	FALSE	8088	0.011243	FALSE		FALSE
ENSG00000117419	ERI3	Pan-leukemia	FALSE	8089	0.011242	FALSE		FALSE
ENSG00000177943	MAMDC4	Pan-leukemia	FALSE	8090	0.0112411	FALSE		FALSE
ENSG00000114999	TTL	Pan-leukemia	FALSE	8091	0.0112394	FALSE		FALSE
ENSG00000139613	SMARCC2	Pan-leukemia	FALSE	8092	0.011239	FALSE		FALSE
ENSG00000116106	EPHA4	Pan-leukemia	FALSE	8093	0.0112387	FALSE		FALSE
ENSG00000170085	SIMC1	Pan-leukemia	FALSE	8094	0.0112376	FALSE		FALSE
ENSG00000182551	ADI1	Pan-leukemia	FALSE	8095	0.011237	FALSE		FALSE
ENSG00000213551	DNAJC9	Pan-leukemia	FALSE	8096	0.0112358	FALSE		FALSE
ENSG00000188916	INSYN2A	Pan-leukemia	FALSE	8097	0.0112356	FALSE		FALSE
ENSG00000115459	ELMOD3	Pan-leukemia	FALSE	8098	0.0112353	FALSE		FALSE
ENSG00000204599	TRIM39	Pan-leukemia	FALSE	8099	0.0112316	FALSE		FALSE
ENSG00000188818	ZDHHC11	Pan-leukemia	FALSE	8100	0.0112315	FALSE		FALSE
ENSG00000253767	PCDHGA8	Pan-leukemia	FALSE	8101	0.0112305	FALSE		FALSE
ENSG00000256825	AC026786.1	Pan-leukemia	FALSE	8102	0.0112303	FALSE		FALSE
ENSG00000158639	PAGE5	Pan-leukemia	FALSE	8103	0.0112285	FALSE		FALSE
ENSG00000104889	RNASEH2A	Pan-leukemia	FALSE	8104	0.0112272	FALSE		FALSE
ENSG00000138435	CHRNA1	Pan-leukemia	FALSE	8105	0.0112265	FALSE		FALSE
ENSG00000136261	BZW2	Pan-leukemia	FALSE	8106	0.0112253	FALSE		FALSE
ENSG00000099194	SCD	Pan-leukemia	FALSE	8107	0.0112247	FALSE		FALSE
ENSG00000162976	SLC66A3	Pan-leukemia	FALSE	8108	0.0112235	FALSE		FALSE
ENSG00000261147	AC091167.2	Pan-leukemia	FALSE	8109	0.0112225	FALSE		FALSE
ENSG00000145246	ATP10D	Pan-leukemia	FALSE	8110	0.0112222	FALSE		FALSE
ENSG00000074966	TXK	Pan-leukemia	FALSE	8111	0.0112213	FALSE		FALSE
ENSG00000160271	RALGDS	Pan-leukemia	TRUE	8112	0.0112212	TRUE	fusion	TRUE	Act
ENSG00000068985	PAGE1	Pan-leukemia	FALSE	8113	0.0112212	FALSE		FALSE
ENSG00000111652	COPS7A	Pan-leukemia	FALSE	8114	0.0112203	FALSE		FALSE
ENSG00000140691	ARMC5	Pan-leukemia	FALSE	8115	0.0112201	FALSE		FALSE
ENSG00000119616	FCF1	Pan-leukemia	FALSE	8116	0.0112199	FALSE		FALSE
ENSG00000171497	PPID	Pan-leukemia	FALSE	8117	0.0112189	FALSE		FALSE
ENSG00000171951	SCG2	Pan-leukemia	FALSE	8118	0.0112178	FALSE		FALSE
ENSG00000142552	RCN3	Pan-leukemia	FALSE	8119	0.0112171	FALSE		FALSE
ENSG00000286019	NOTCH2NLB	Pan-leukemia	FALSE	8120	0.0112138	FALSE		FALSE
ENSG00000088682	COQ9	Pan-leukemia	FALSE	8121	0.011213	FALSE		FALSE
ENSG00000121766	ZCCHC17	Pan-leukemia	FALSE	8122	0.0112115	FALSE		FALSE
ENSG00000276231	PIK3R6	Pan-leukemia	FALSE	8123	0.011209	FALSE		FALSE
ENSG00000105618	PRPF31	Pan-leukemia	FALSE	8124	0.0112061	FALSE		FALSE
ENSG00000149658	YTHDF1	Pan-leukemia	FALSE	8125	0.0112003	FALSE		FALSE
ENSG00000186566	GPATCH8	Pan-leukemia	FALSE	8126	0.0112003	FALSE		FALSE
ENSG00000140873	ADAMTS18	Pan-leukemia	FALSE	8127	0.0111978	FALSE		FALSE
ENSG00000175352	NRIP3	Pan-leukemia	FALSE	8128	0.0111966	FALSE		FALSE
ENSG00000186094	AGBL4	Pan-leukemia	FALSE	8129	0.0111953	FALSE		FALSE
ENSG00000120659	TNFSF11	Pan-leukemia	FALSE	8130	0.0111935	FALSE		FALSE
ENSG00000165782	PIP4P1	Pan-leukemia	FALSE	8131	0.011193	FALSE		FALSE
ENSG00000116353	MECR	Pan-leukemia	FALSE	8132	0.0111917	FALSE		FALSE
ENSG00000065911	MTHFD2	Pan-leukemia	FALSE	8133	0.0111915	FALSE		FALSE
ENSG00000168159	RNF187	Pan-leukemia	FALSE	8134	0.0111911	FALSE		FALSE
ENSG00000168090	COPS6	Pan-leukemia	FALSE	8135	0.0111909	FALSE		FALSE
ENSG00000159674	SPON2	Pan-leukemia	FALSE	8136	0.0111895	FALSE		FALSE
ENSG00000177054	ZDHHC13	Pan-leukemia	FALSE	8137	0.0111891	FALSE		FALSE
ENSG00000110400	NECTIN1	Pan-leukemia	FALSE	8138	0.0111881	FALSE		FALSE
ENSG00000169860	P2RY1	Pan-leukemia	FALSE	8139	0.0111871	FALSE		FALSE
ENSG00000105612	DNASE2	Pan-leukemia	FALSE	8140	0.0111864	FALSE		FALSE
ENSG00000180739	S1PR5	Pan-leukemia	FALSE	8141	0.0111853	FALSE		FALSE
ENSG00000102055	PPP1R2C	Pan-leukemia	FALSE	8142	0.0111852	FALSE		FALSE
ENSG00000163492	CCDC141	Pan-leukemia	FALSE	8143	0.0111806	FALSE		FALSE
ENSG00000105699	LSR	Pan-leukemia	FALSE	8144	0.01118	FALSE		FALSE
ENSG00000166822	TMEM170A	Pan-leukemia	FALSE	8145	0.0111789	FALSE		FALSE
ENSG00000122741	DCAF10	Pan-leukemia	FALSE	8146	0.0111767	FALSE		FALSE
ENSG00000146425	DYNLT1	Pan-leukemia	FALSE	8147	0.0111763	FALSE		FALSE
ENSG00000103005	USB1	Pan-leukemia	FALSE	8148	0.0111747	FALSE		FALSE
ENSG00000175324	LSM1	Pan-leukemia	FALSE	8149	0.011173	FALSE		FALSE
ENSG00000171488	LRRC8C	Pan-leukemia	FALSE	8150	0.0111716	FALSE		FALSE
ENSG00000100221	JOSD1	Pan-leukemia	FALSE	8151	0.0111681	FALSE		FALSE
ENSG00000149636	DSN1	Pan-leukemia	FALSE	8152	0.0111655	FALSE		FALSE
ENSG00000215114	UBXN2B	Pan-leukemia	FALSE	8153	0.0111641	FALSE		FALSE
ENSG00000164023	SGMS2	Pan-leukemia	FALSE	8154	0.0111609	FALSE		FALSE
ENSG00000119574	ZBTB45	Pan-leukemia	FALSE	8155	0.0111597	FALSE		FALSE
ENSG00000175048	ZDHHC14	Pan-leukemia	FALSE	8156	0.0111597	FALSE		FALSE
ENSG00000162980	ARL5A	Pan-leukemia	FALSE	8157	0.0111574	FALSE		FALSE
ENSG00000013563	DNASE1L1	Pan-leukemia	FALSE	8158	0.0111571	FALSE		FALSE
ENSG00000143303	RRNAD1	Pan-leukemia	FALSE	8159	0.0111542	FALSE		FALSE
ENSG00000117533	VAMP4	Pan-leukemia	FALSE	8160	0.0111536	FALSE		FALSE
ENSG00000163683	SMIM14	Pan-leukemia	FALSE	8161	0.0111536	FALSE		FALSE
ENSG00000166405	RIC3	Pan-leukemia	FALSE	8162	0.0111532	FALSE		FALSE
ENSG00000114626	ABTB1	Pan-leukemia	FALSE	8163	0.0111531	FALSE		FALSE
ENSG00000102100	SLC35A2	Pan-leukemia	FALSE	8164	0.0111492	FALSE		FALSE
ENSG00000154429	CCSAP	Pan-leukemia	FALSE	8165	0.0111473	FALSE		FALSE
ENSG00000154920	EME1	Pan-leukemia	FALSE	8166	0.0111467	FALSE		FALSE
ENSG00000140479	PCSK6	Pan-leukemia	FALSE	8167	0.0111453	FALSE		FALSE
ENSG00000205978	NYNRIN	Pan-leukemia	FALSE	8168	0.0111439	FALSE		FALSE
ENSG00000169962	TAS1R3	Pan-leukemia	FALSE	8169	0.0111433	FALSE		FALSE
ENSG00000005436	GCFC2	Pan-leukemia	FALSE	8170	0.0111417	FALSE		FALSE
ENSG00000139579	NABP2	Pan-leukemia	FALSE	8171	0.0111411	FALSE		FALSE
ENSG00000099341	PSMD8	Pan-leukemia	FALSE	8172	0.011141	FALSE		FALSE
ENSG00000143452	HORMAD1	Pan-leukemia	FALSE	8173	0.0111407	FALSE		FALSE
ENSG00000073536	NLE1	Pan-leukemia	FALSE	8174	0.0111394	FALSE		FALSE
ENSG00000188522	FAM83G	Pan-leukemia	FALSE	8175	0.0111382	FALSE		FALSE
ENSG00000256061	DNAAF4	Pan-leukemia	FALSE	8176	0.0111378	FALSE		FALSE
ENSG00000241399	CD302	Pan-leukemia	FALSE	8177	0.0111359	FALSE		FALSE
ENSG00000198400	NTRK1	Pan-leukemia	FALSE	8178	0.0111358	TRUE	oncogene, TSG, fusion	TRUE	Act
ENSG00000171766	GATM	Pan-leukemia	FALSE	8179	0.0111343	FALSE		FALSE
ENSG00000107719	PALD1	Pan-leukemia	FALSE	8180	0.0111335	FALSE		FALSE
ENSG00000198464	ZNF480	Pan-leukemia	FALSE	8181	0.0111329	FALSE		FALSE
ENSG00000168393	DTYMK	Pan-leukemia	FALSE	8182	0.0111326	FALSE		FALSE
ENSG00000053371	AKR7A2	Pan-leukemia	FALSE	8183	0.0111306	FALSE		FALSE
ENSG00000129484	PARP2	Pan-leukemia	FALSE	8184	0.01113	FALSE		FALSE
ENSG00000034713	GABARAPL2	Pan-leukemia	FALSE	8185	0.0111292	FALSE		FALSE
ENSG00000165156	ZHX1	Pan-leukemia	FALSE	8186	0.011129	FALSE		FALSE
ENSG00000116704	SLC35D1	Pan-leukemia	FALSE	8187	0.0111282	FALSE		FALSE
ENSG00000165572	KBTBD6	Pan-leukemia	FALSE	8188	0.0111281	FALSE		FALSE
ENSG00000160404	TOR2A	Pan-leukemia	FALSE	8189	0.0111266	FALSE		FALSE
ENSG00000250644	AC068580.4	Pan-leukemia	FALSE	8190	0.0111249	FALSE		FALSE
ENSG00000065057	NTHL1	Pan-leukemia	FALSE	8191	0.0111229	TRUE	TSG	FALSE
ENSG00000174004	NRROS	Pan-leukemia	FALSE	8192	0.0111217	FALSE		FALSE
ENSG00000143570	SLC39A1	Pan-leukemia	FALSE	8193	0.0111212	FALSE		FALSE
ENSG00000073754	CD5L	Pan-leukemia	FALSE	8194	0.0111205	FALSE		FALSE
ENSG00000177192	PUS1	Pan-leukemia	FALSE	8195	0.0111167	FALSE		FALSE
ENSG00000151414	NEK7	Pan-leukemia	FALSE	8196	0.0111167	FALSE		FALSE
ENSG00000254093	PINX1	Pan-leukemia	FALSE	8197	0.0111114	FALSE		FALSE
ENSG00000118257	NRP2	Pan-leukemia	FALSE	8198	0.0111113	FALSE		FALSE
ENSG00000160999	SH2B2	Pan-leukemia	FALSE	8199	0.0111087	FALSE		FALSE
ENSG00000188687	SLC4A5	Pan-leukemia	FALSE	8200	0.0111086	FALSE		FALSE
ENSG00000239382	ALKBH6	Pan-leukemia	FALSE	8201	0.0111081	FALSE		FALSE
ENSG00000122376	SHLD2	Pan-leukemia	FALSE	8202	0.0111072	FALSE		FALSE
ENSG00000077463	SIRT6	Pan-leukemia	FALSE	8203	0.0111029	FALSE		FALSE
ENSG00000278828	H3C10	Pan-leukemia	FALSE	8204	0.0111021	FALSE		FALSE
ENSG00000132463	GRSF1	Pan-leukemia	FALSE	8205	0.0111002	FALSE		FALSE
ENSG00000155792	DEPTOR	Pan-leukemia	FALSE	8206	0.0111001	FALSE		FALSE
ENSG00000129667	RHBDF2	Pan-leukemia	FALSE	8207	0.0110998	FALSE		FALSE
ENSG00000136108	CKAP2	Pan-leukemia	FALSE	8208	0.0110996	FALSE		FALSE
ENSG00000187266	EPOR	Pan-leukemia	FALSE	8209	0.0110994	FALSE		FALSE
ENSG00000204310	AGPAT1	Pan-leukemia	FALSE	8210	0.0110955	FALSE		FALSE
ENSG00000196431	CRYBA4	Pan-leukemia	FALSE	8211	0.0110954	FALSE		FALSE
ENSG00000163291	PAQR3	Pan-leukemia	FALSE	8212	0.0110944	FALSE		FALSE
ENSG00000157191	NECAP2	Pan-leukemia	FALSE	8213	0.0110936	FALSE		FALSE
ENSG00000117280	RAB29	Pan-leukemia	FALSE	8214	0.0110933	FALSE		FALSE
ENSG00000090273	NUDC	Pan-leukemia	FALSE	8215	0.0110921	FALSE		FALSE
ENSG00000101811	CSTF2	Pan-leukemia	FALSE	8216	0.0110886	FALSE		FALSE
ENSG00000178502	KLHL11	Pan-leukemia	FALSE	8217	0.0110876	FALSE		FALSE
ENSG00000187912	CLEC17A	Pan-leukemia	FALSE	8218	0.0110856	FALSE		FALSE
ENSG00000198689	SLC9A6	Pan-leukemia	FALSE	8219	0.0110804	FALSE		FALSE
ENSG00000204524	ZNF805	Pan-leukemia	FALSE	8220	0.0110799	FALSE		FALSE
ENSG00000178307	TMEM11	Pan-leukemia	FALSE	8221	0.0110792	FALSE		FALSE
ENSG00000023909	GCLM	Pan-leukemia	FALSE	8222	0.0110779	FALSE		FALSE
ENSG00000063761	ADCK1	Pan-leukemia	FALSE	8223	0.0110777	FALSE		FALSE
ENSG00000004961	HCCS	Pan-leukemia	FALSE	8224	0.0110746	FALSE		FALSE
ENSG00000181873	IBA57	Pan-leukemia	FALSE	8225	0.0110744	FALSE		FALSE
ENSG00000115568	ZNF142	Pan-leukemia	FALSE	8226	0.0110713	FALSE		FALSE
ENSG00000127995	CASD1	Pan-leukemia	FALSE	8227	0.0110706	FALSE		FALSE
ENSG00000121774	KHDRBS1	Pan-leukemia	FALSE	8228	0.0110702	FALSE		FALSE
ENSG00000173198	CYSLTR1	Pan-leukemia	FALSE	8229	0.01107	FALSE		FALSE
ENSG00000096654	ZNF184	Pan-leukemia	FALSE	8230	0.0110699	FALSE		FALSE
ENSG00000092421	SEMA6A	Pan-leukemia	FALSE	8231	0.011069	FALSE		FALSE
ENSG00000179134	SAMD4B	Pan-leukemia	FALSE	8232	0.0110674	FALSE		FALSE
ENSG00000125319	HROB	Pan-leukemia	FALSE	8233	0.0110663	FALSE		FALSE
ENSG00000100335	MIEF1	Pan-leukemia	FALSE	8234	0.0110658	FALSE		FALSE
ENSG00000137806	NDUFAF1	Pan-leukemia	FALSE	8235	0.0110641	FALSE		FALSE
ENSG00000198948	MFAP3L	Pan-leukemia	FALSE	8236	0.0110639	FALSE		FALSE
ENSG00000211460	TSN	Pan-leukemia	FALSE	8237	0.0110634	FALSE		FALSE
ENSG00000143158	MPC2	Pan-leukemia	FALSE	8238	0.0110628	FALSE		FALSE
ENSG00000161904	LEMD2	Pan-leukemia	FALSE	8239	0.0110606	FALSE		FALSE
ENSG00000112110	MRPL18	Pan-leukemia	FALSE	8240	0.0110605	FALSE		FALSE
ENSG00000148384	INPP5E	Pan-leukemia	FALSE	8241	0.011059	FALSE		FALSE
ENSG00000139131	YARS2	Pan-leukemia	FALSE	8242	0.0110584	FALSE		FALSE
ENSG00000115850	LCT	Pan-leukemia	FALSE	8243	0.0110564	FALSE		FALSE
ENSG00000188393	CLEC2A	Pan-leukemia	FALSE	8244	0.0110554	FALSE		FALSE
ENSG00000183814	LIN9	Pan-leukemia	FALSE	8245	0.0110541	FALSE		FALSE
ENSG00000138166	DUSP5	Pan-leukemia	FALSE	8246	0.0110529	FALSE		FALSE
ENSG00000169738	DCXR	Pan-leukemia	FALSE	8247	0.0110522	FALSE		FALSE
ENSG00000116574	RHOU	Pan-leukemia	FALSE	8248	0.0110518	FALSE		FALSE
ENSG00000123444	KBTBD4	Pan-leukemia	FALSE	8249	0.0110518	FALSE		FALSE
ENSG00000109618	SEPSECS	Pan-leukemia	FALSE	8250	0.0110475	FALSE		FALSE
ENSG00000159763	PIP	Pan-leukemia	FALSE	8251	0.0110474	FALSE		FALSE
ENSG00000109906	ZBTB16	Pan-leukemia	TRUE	8252	0.011047	TRUE	TSG, fusion	TRUE	ambiguous
ENSG00000036672	USP2	Pan-leukemia	FALSE	8253	0.0110429	FALSE		FALSE
ENSG00000134909	ARHGAP32	Pan-leukemia	FALSE	8254	0.0110423	FALSE		FALSE
ENSG00000118946	PCDH17	Pan-leukemia	FALSE	8255	0.0110405	FALSE		TRUE	LoF
ENSG00000182919	C11orf54	Pan-leukemia	FALSE	8256	0.0110398	FALSE		FALSE
ENSG00000189233	NUGGC	Pan-leukemia	FALSE	8257	0.0110378	FALSE		FALSE
ENSG00000144566	RAB5A	Pan-leukemia	FALSE	8258	0.0110376	FALSE		FALSE
ENSG00000005884	ITGA3	Pan-leukemia	FALSE	8259	0.0110362	FALSE		FALSE
ENSG00000058729	RIOK2	Pan-leukemia	FALSE	8260	0.0110344	FALSE		FALSE
ENSG00000197150	ABCB8	Pan-leukemia	FALSE	8261	0.011033	FALSE		FALSE
ENSG00000198816	ZNF358	Pan-leukemia	FALSE	8262	0.0110326	FALSE		FALSE
ENSG00000158163	DZIP1L	Pan-leukemia	FALSE	8263	0.0110323	FALSE		FALSE
ENSG00000166428	PLD4	Pan-leukemia	FALSE	8264	0.0110321	FALSE		FALSE
ENSG00000108963	DPH1	Pan-leukemia	FALSE	8265	0.0110302	FALSE		FALSE
ENSG00000168938	PPIC	Pan-leukemia	FALSE	8266	0.0110296	FALSE		FALSE
ENSG00000164199	ADGRV1	Pan-leukemia	TRUE	8267	0.0110291	FALSE		FALSE
ENSG00000197747	S100A10	Pan-leukemia	FALSE	8268	0.0110266	FALSE		FALSE
ENSG00000137310	TCF19	Pan-leukemia	FALSE	8269	0.0110262	FALSE		FALSE
ENSG00000174010	KLHL15	Pan-leukemia	FALSE	8270	0.0110251	FALSE		FALSE
ENSG00000186448	ZNF197	Pan-leukemia	FALSE	8271	0.0110209	FALSE		FALSE
ENSG00000169129	AFAP1L2	Pan-leukemia	FALSE	8272	0.0110191	FALSE		FALSE
ENSG00000111530	CAND1	Pan-leukemia	FALSE	8273	0.0110097	FALSE		FALSE
ENSG00000117593	DARS2	Pan-leukemia	FALSE	8274	0.0110093	FALSE		FALSE
ENSG00000128463	EMC4	Pan-leukemia	FALSE	8275	0.0110077	FALSE		FALSE
ENSG00000204130	RUFY2	Pan-leukemia	FALSE	8276	0.0110074	FALSE		FALSE
ENSG00000134326	CMPK2	Pan-leukemia	FALSE	8277	0.0110073	FALSE		FALSE
ENSG00000087191	PSMC5	Pan-leukemia	FALSE	8278	0.0110023	FALSE		FALSE
ENSG00000132846	ZBED3	Pan-leukemia	FALSE	8279	0.0109998	FALSE		FALSE
ENSG00000169750	RAC3	Pan-leukemia	FALSE	8280	0.0109996	FALSE		FALSE
ENSG00000131148	EMC8	Pan-leukemia	FALSE	8281	0.0109994	FALSE		FALSE
ENSG00000119048	UBE2B	Pan-leukemia	FALSE	8282	0.010997	FALSE		FALSE
ENSG00000133818	RRAS2	Pan-leukemia	FALSE	8283	0.0109959	FALSE		TRUE	Act
ENSG00000143479	DYRK3	Pan-leukemia	FALSE	8284	0.010992	FALSE		FALSE
ENSG00000196476	C20orf96	Pan-leukemia	FALSE	8285	0.0109916	FALSE		FALSE
ENSG00000169857	AVEN	Pan-leukemia	FALSE	8286	0.0109889	FALSE		FALSE
ENSG00000150401	DCUN1D2	Pan-leukemia	FALSE	8287	0.0109889	FALSE		FALSE
ENSG00000117226	GBP3	Pan-leukemia	FALSE	8288	0.0109848	FALSE		FALSE
ENSG00000188596	CFAP54	Pan-leukemia	FALSE	8289	0.0109847	FALSE		FALSE
ENSG00000164610	RP9	Pan-leukemia	FALSE	8290	0.0109846	FALSE		FALSE
ENSG00000197965	MPZL1	Pan-leukemia	FALSE	8291	0.0109841	FALSE		FALSE
ENSG00000257743	MGAM2	Pan-leukemia	FALSE	8292	0.010984	FALSE		FALSE
ENSG00000187994	RINL	Pan-leukemia	FALSE	8293	0.0109824	FALSE		FALSE
ENSG00000106012	IQCE	Pan-leukemia	FALSE	8294	0.0109822	FALSE		FALSE
ENSG00000139194	RBP5	Pan-leukemia	FALSE	8295	0.01098	FALSE		FALSE
ENSG00000148300	REXO4	Pan-leukemia	FALSE	8296	0.0109779	FALSE		FALSE
ENSG00000145604	SKP2	Pan-leukemia	FALSE	8297	0.0109778	FALSE		FALSE
ENSG00000124209	RAB22A	Pan-leukemia	FALSE	8298	0.0109776	FALSE		FALSE
ENSG00000109819	PPARGC1A	Pan-leukemia	FALSE	8299	0.0109772	FALSE		FALSE
ENSG00000253873	PCDHGA11	Pan-leukemia	FALSE	8300	0.0109765	FALSE		FALSE
ENSG00000118689	FOXO3	Pan-leukemia	TRUE	8301	0.0109763	TRUE	oncogene, TSG, fusion	TRUE	ambiguous
ENSG00000134107	BHLHE40	Pan-leukemia	FALSE	8302	0.0109761	FALSE		FALSE
ENSG00000151332	MBIP	Pan-leukemia	FALSE	8303	0.0109749	FALSE		FALSE
ENSG00000160563	MED27	Pan-leukemia	FALSE	8304	0.0109743	FALSE		FALSE
ENSG00000196418	ZNF124	Pan-leukemia	FALSE	8305	0.0109725	FALSE		FALSE
ENSG00000164713	BRI3	Pan-leukemia	FALSE	8306	0.0109696	FALSE		FALSE
ENSG00000136319	TTC5	Pan-leukemia	FALSE	8307	0.010969	FALSE		FALSE
ENSG00000135632	SMYD5	Pan-leukemia	FALSE	8308	0.0109678	FALSE		FALSE
ENSG00000250722	SELENOP	Pan-leukemia	FALSE	8309	0.0109667	FALSE		FALSE
ENSG00000132613	MTSS2	Pan-leukemia	FALSE	8310	0.0109663	FALSE		FALSE
ENSG00000163376	KBTBD8	Pan-leukemia	FALSE	8311	0.0109654	FALSE		FALSE
ENSG00000132612	VPS4A	Pan-leukemia	FALSE	8312	0.0109639	FALSE		FALSE
ENSG00000114013	CD86	Pan-leukemia	FALSE	8313	0.0109606	FALSE		FALSE
ENSG00000082014	SMARCD3	Pan-leukemia	FALSE	8314	0.0109587	FALSE		FALSE
ENSG00000084073	ZMPSTE24	Pan-leukemia	FALSE	8315	0.0109585	FALSE		FALSE
ENSG00000256235	SMIM3	Pan-leukemia	FALSE	8316	0.0109577	FALSE		FALSE
ENSG00000123810	B9D2	Pan-leukemia	FALSE	8317	0.0109549	FALSE		FALSE
ENSG00000154743	TSEN2	Pan-leukemia	FALSE	8318	0.0109528	FALSE		FALSE
ENSG00000135245	HILPDA	Pan-leukemia	FALSE	8319	0.0109503	FALSE		FALSE
ENSG00000155304	HSPA13	Pan-leukemia	FALSE	8320	0.01095	FALSE		FALSE
ENSG00000166148	AVPR1A	Pan-leukemia	FALSE	8321	0.01095	FALSE		FALSE
ENSG00000198042	MAK16	Pan-leukemia	FALSE	8322	0.0109499	FALSE		FALSE
ENSG00000089234	BRAP	Pan-leukemia	FALSE	8323	0.0109494	FALSE		FALSE
ENSG00000156990	RPUSD3	Pan-leukemia	FALSE	8324	0.0109491	FALSE		FALSE
ENSG00000166797	CIAO2A	Pan-leukemia	FALSE	8325	0.0109468	FALSE		FALSE
ENSG00000137692	DCUN1D5	Pan-leukemia	FALSE	8326	0.0109464	FALSE		FALSE
ENSG00000075089	ACTR6	Pan-leukemia	FALSE	8327	0.0109458	FALSE		FALSE
ENSG00000229859	PGA3	Pan-leukemia	FALSE	8328	0.0109456	FALSE		FALSE
ENSG00000164776	PHKG1	Pan-leukemia	FALSE	8329	0.0109429	FALSE		FALSE
ENSG00000125743	SNRPD2	Pan-leukemia	FALSE	8330	0.0109415	FALSE		FALSE
ENSG00000156858	PRR14	Pan-leukemia	FALSE	8331	0.0109392	FALSE		TRUE	LoF
ENSG00000147257	GPC3	Pan-leukemia	FALSE	8332	0.0109391	TRUE	oncogene, TSG	FALSE
ENSG00000186854	TRABD2A	Pan-leukemia	FALSE	8333	0.0109389	FALSE		FALSE
ENSG00000165996	HACD1	Pan-leukemia	FALSE	8334	0.0109387	FALSE		FALSE
ENSG00000143222	UFC1	Pan-leukemia	FALSE	8335	0.0109386	FALSE		FALSE
ENSG00000100302	RASD2	Pan-leukemia	FALSE	8336	0.0109381	FALSE		FALSE
ENSG00000123080	CDKN2C	Pan-leukemia	TRUE	8337	0.0109353	TRUE	TSG	TRUE	LoF
ENSG00000198355	PIM3	Pan-leukemia	FALSE	8338	0.010931	FALSE		FALSE
ENSG00000141934	PLPP2	Pan-leukemia	FALSE	8339	0.0109295	FALSE		FALSE
ENSG00000125454	SLC25A19	Pan-leukemia	FALSE	8340	0.0109293	FALSE		FALSE
ENSG00000009694	TENM1	Pan-leukemia	FALSE	8341	0.0109273	FALSE		FALSE
ENSG00000173349	SFT2D3	Pan-leukemia	FALSE	8342	0.0109271	FALSE		FALSE
ENSG00000205593	DENND6B	Pan-leukemia	FALSE	8343	0.0109265	FALSE		FALSE
ENSG00000185028	LRRC14B	Pan-leukemia	FALSE	8344	0.0109251	FALSE		FALSE
ENSG00000110108	TMEM109	Pan-leukemia	FALSE	8345	0.0109242	FALSE		FALSE
ENSG00000213699	SLC35F6	Pan-leukemia	FALSE	8346	0.010924	FALSE		FALSE
ENSG00000129204	USP6	Pan-leukemia	FALSE	8347	0.0109226	TRUE	oncogene, fusion	TRUE	Act
ENSG00000100014	SPECC1L	Pan-leukemia	FALSE	8348	0.0109225	FALSE		FALSE
ENSG00000141540	TTYH2	Pan-leukemia	FALSE	8349	0.0109212	FALSE		FALSE
ENSG00000147669	POLR2K	Pan-leukemia	FALSE	8350	0.0109212	FALSE		FALSE
ENSG00000102174	PHEX	Pan-leukemia	FALSE	8351	0.010918	FALSE		FALSE
ENSG00000078487	ZCWPW1	Pan-leukemia	FALSE	8352	0.0109175	FALSE		FALSE
ENSG00000233087	RAB6D	Pan-leukemia	FALSE	8353	0.0109168	FALSE		FALSE
ENSG00000113812	ACTR8	Pan-leukemia	FALSE	8354	0.0109154	FALSE		FALSE
ENSG00000285382	FO393400.1	Pan-leukemia	FALSE	8355	0.0109146	FALSE		FALSE
ENSG00000161847	RAVER1	Pan-leukemia	FALSE	8356	0.0109138	FALSE		FALSE
ENSG00000031081	ARHGAP31	Pan-leukemia	FALSE	8357	0.0109122	FALSE		FALSE
ENSG00000157350	ST3GAL2	Pan-leukemia	FALSE	8358	0.01091	FALSE		FALSE
ENSG00000143891	GALM	Pan-leukemia	FALSE	8359	0.0109099	FALSE		FALSE
ENSG00000148926	ADM	Pan-leukemia	FALSE	8360	0.0109084	FALSE		FALSE
ENSG00000118894	EEF2KMT	Pan-leukemia	FALSE	8361	0.0109082	FALSE		FALSE
ENSG00000172724	CCL19	Pan-leukemia	FALSE	8362	0.010907	FALSE		FALSE
ENSG00000125730	C3	Pan-leukemia	FALSE	8363	0.0109058	FALSE		FALSE
ENSG00000197355	UAP1L1	Pan-leukemia	FALSE	8364	0.0109042	FALSE		FALSE
ENSG00000136521	NDUFB5	Pan-leukemia	FALSE	8365	0.0109038	FALSE		FALSE
ENSG00000222011	FAM185A	Pan-leukemia	FALSE	8366	0.0109014	FALSE		FALSE
ENSG00000156521	TYSND1	Pan-leukemia	FALSE	8367	0.0109003	FALSE		FALSE
ENSG00000155659	VSIG4	Pan-leukemia	FALSE	8368	0.0108997	FALSE		FALSE
ENSG00000125166	GOT2	Pan-leukemia	FALSE	8369	0.010899	FALSE		FALSE
ENSG00000120685	PROSER1	Pan-leukemia	FALSE	8370	0.0108988	FALSE		FALSE
ENSG00000170540	ARL6IP1	Pan-leukemia	FALSE	8371	0.010897	FALSE		FALSE
ENSG00000132972	RNF17	Pan-leukemia	FALSE	8372	0.0108963	FALSE		FALSE
ENSG00000108448	TRIM16L	Pan-leukemia	FALSE	8373	0.0108951	FALSE		FALSE
ENSG00000173210	ABLIM3	Pan-leukemia	FALSE	8374	0.0108928	FALSE		FALSE
ENSG00000008086	CDKL5	Pan-leukemia	FALSE	8375	0.0108906	FALSE		FALSE
ENSG00000175591	P2RY2	Pan-leukemia	FALSE	8376	0.0108895	FALSE		FALSE
ENSG00000214753	HNRNPUL2	Pan-leukemia	FALSE	8377	0.0108883	FALSE		FALSE
ENSG00000112667	DNPH1	Pan-leukemia	FALSE	8378	0.0108882	FALSE		FALSE
ENSG00000177519	RPRM	Pan-leukemia	FALSE	8379	0.010888	FALSE		FALSE
ENSG00000152439	ZNF773	Pan-leukemia	FALSE	8380	0.0108875	FALSE		FALSE
ENSG00000128833	MYO5C	Pan-leukemia	FALSE	8381	0.0108861	FALSE		FALSE
ENSG00000155158	TTC39B	Pan-leukemia	FALSE	8382	0.0108832	FALSE		FALSE
ENSG00000198189	HSD17B11	Pan-leukemia	FALSE	8383	0.0108831	FALSE		FALSE
ENSG00000140511	HAPLN3	Pan-leukemia	FALSE	8384	0.0108827	FALSE		FALSE
ENSG00000188021	UBQLN2	Pan-leukemia	FALSE	8385	0.0108814	FALSE		FALSE
ENSG00000073861	TBX21	Pan-leukemia	FALSE	8386	0.0108798	FALSE		FALSE
ENSG00000009830	POMT2	Pan-leukemia	FALSE	8387	0.0108783	FALSE		FALSE
ENSG00000151665	PIGF	Pan-leukemia	FALSE	8388	0.0108781	FALSE		FALSE
ENSG00000171530	TBCA	Pan-leukemia	FALSE	8389	0.010874	FALSE		FALSE
ENSG00000179632	MAF1	Pan-leukemia	FALSE	8390	0.0108736	FALSE		FALSE
ENSG00000140497	SCAMP2	Pan-leukemia	FALSE	8391	0.01087	FALSE		FALSE
ENSG00000065559	MAP2K4	Pan-leukemia	FALSE	8392	0.0108685	TRUE	oncogene, TSG	TRUE	LoF
ENSG00000113328	CCNG1	Pan-leukemia	FALSE	8393	0.0108679	FALSE		FALSE
ENSG00000204228	HSD17B8	Pan-leukemia	FALSE	8394	0.0108669	FALSE		FALSE
ENSG00000102547	CAB39L	Pan-leukemia	FALSE	8395	0.0108667	FALSE		FALSE
ENSG00000074416	MGLL	Pan-leukemia	FALSE	8396	0.0108658	FALSE		FALSE
ENSG00000137871	ZNF280D	Pan-leukemia	FALSE	8397	0.0108646	FALSE		FALSE
ENSG00000156265	MAP3K7CL	Pan-leukemia	FALSE	8398	0.0108639	FALSE		FALSE
ENSG00000143971	ETAA1	Pan-leukemia	FALSE	8399	0.0108596	FALSE		FALSE
ENSG00000138744	NAAA	Pan-leukemia	FALSE	8400	0.0108573	FALSE		FALSE
ENSG00000198832	SELENOM	Pan-leukemia	FALSE	8401	0.0108564	FALSE		FALSE
ENSG00000178685	PARP10	Pan-leukemia	FALSE	8402	0.010853	FALSE		FALSE
ENSG00000007080	CCDC124	Pan-leukemia	FALSE	8403	0.0108521	FALSE		FALSE
ENSG00000132781	MUTYH	Pan-leukemia	FALSE	8404	0.0108515	TRUE	TSG	FALSE
ENSG00000001631	KRIT1	Pan-leukemia	FALSE	8405	0.0108496	FALSE		FALSE
ENSG00000163249	CCNYL1	Pan-leukemia	FALSE	8406	0.010847	FALSE		FALSE
ENSG00000146802	TMEM168	Pan-leukemia	FALSE	8407	0.010846	FALSE		FALSE
ENSG00000111816	FRK	Pan-leukemia	FALSE	8408	0.0108444	FALSE		FALSE
ENSG00000121797	CCRL2	Pan-leukemia	FALSE	8409	0.0108441	FALSE		FALSE
ENSG00000203668	CHML	Pan-leukemia	FALSE	8410	0.010844	FALSE		FALSE
ENSG00000213626	LBH	Pan-leukemia	FALSE	8411	0.0108418	FALSE		FALSE
ENSG00000108064	TFAM	Pan-leukemia	FALSE	8412	0.010841	FALSE		FALSE
ENSG00000259075	POC1B-GALNT4	Pan-leukemia	FALSE	8413	0.0108405	FALSE		FALSE
ENSG00000149809	TM7SF2	Pan-leukemia	FALSE	8414	0.0108403	FALSE		FALSE
ENSG00000128973	CLN6	Pan-leukemia	FALSE	8415	0.010837	FALSE		FALSE
ENSG00000121058	COIL	Pan-leukemia	FALSE	8416	0.0108361	FALSE		FALSE
ENSG00000163322	ABRAXAS1	Pan-leukemia	FALSE	8417	0.0108355	FALSE		FALSE
ENSG00000112245	PTP4A1	Pan-leukemia	FALSE	8418	0.0108352	FALSE		FALSE
ENSG00000122585	NPY	Pan-leukemia	FALSE	8419	0.0108352	FALSE		FALSE
ENSG00000115275	MOGS	Pan-leukemia	FALSE	8420	0.0108334	FALSE		FALSE
ENSG00000095932	SMIM24	Pan-leukemia	FALSE	8421	0.0108332	FALSE		FALSE
ENSG00000205544	TMEM256	Pan-leukemia	FALSE	8422	0.0108312	FALSE		FALSE
ENSG00000137502	RAB30	Pan-leukemia	FALSE	8423	0.0108298	FALSE		FALSE
ENSG00000196865	NHLRC2	Pan-leukemia	FALSE	8424	0.0108294	FALSE		FALSE
ENSG00000127564	PKMYT1	Pan-leukemia	FALSE	8425	0.0108287	FALSE		FALSE
ENSG00000163435	ELF3	Pan-leukemia	FALSE	8426	0.0108281	TRUE	TSG	TRUE	LoF
ENSG00000143811	PYCR2	Pan-leukemia	FALSE	8427	0.0108272	FALSE		FALSE
ENSG00000156650	KAT6B	Pan-leukemia	TRUE	8428	0.0108267	TRUE	TSG, fusion	TRUE	Act
ENSG00000168679	SLC16A4	Pan-leukemia	FALSE	8429	0.0108266	FALSE		FALSE
ENSG00000113734	BNIP1	Pan-leukemia	FALSE	8430	0.0108258	FALSE		FALSE
ENSG00000213967	ZNF726	Pan-leukemia	FALSE	8431	0.0108237	FALSE		FALSE
ENSG00000158825	CDA	Pan-leukemia	FALSE	8432	0.010818	FALSE		FALSE
ENSG00000188483	IER5L	Pan-leukemia	FALSE	8433	0.0108158	FALSE		FALSE
ENSG00000101019	UQCC1	Pan-leukemia	FALSE	8434	0.0108147	FALSE		FALSE
ENSG00000126767	ELK1	Pan-leukemia	FALSE	8435	0.0108134	FALSE		FALSE
ENSG00000189001	SBSN	Pan-leukemia	FALSE	8436	0.0108132	FALSE		FALSE
ENSG00000099910	KLHL22	Pan-leukemia	FALSE	8437	0.0108128	FALSE		FALSE
ENSG00000169635	HIC2	Pan-leukemia	FALSE	8438	0.0108113	FALSE		FALSE
ENSG00000129682	FGF13	Pan-leukemia	FALSE	8439	0.0108082	FALSE		FALSE
ENSG00000185668	POU3F1	Pan-leukemia	FALSE	8440	0.0108071	FALSE		FALSE
ENSG00000104714	ERICH1	Pan-leukemia	FALSE	8441	0.0108065	FALSE		FALSE
ENSG00000149541	B3GAT3	Pan-leukemia	FALSE	8442	0.0108059	FALSE		FALSE
ENSG00000123595	RAB9A	Pan-leukemia	FALSE	8443	0.0108033	FALSE		FALSE
ENSG00000149970	CNKSR2	Pan-leukemia	FALSE	8444	0.0108003	FALSE		FALSE
ENSG00000147255	IGSF1	Pan-leukemia	FALSE	8445	0.0107997	FALSE		FALSE
ENSG00000106244	PDAP1	Pan-leukemia	FALSE	8446	0.0107977	FALSE		FALSE
ENSG00000105355	PLIN3	Pan-leukemia	FALSE	8447	0.0107974	FALSE		FALSE
ENSG00000144867	SRPRB	Pan-leukemia	FALSE	8448	0.0107969	FALSE		FALSE
ENSG00000162733	DDR2	Pan-leukemia	FALSE	8449	0.0107967	TRUE	oncogene	FALSE
ENSG00000135749	PCNX2	Pan-leukemia	FALSE	8450	0.0107961	FALSE		FALSE
ENSG00000164169	PRMT9	Pan-leukemia	FALSE	8451	0.0107958	FALSE		FALSE
ENSG00000145386	CCNA2	Pan-leukemia	FALSE	8452	0.0107957	FALSE		FALSE
ENSG00000164040	PGRMC2	Pan-leukemia	FALSE	8453	0.0107938	FALSE		FALSE
ENSG00000196689	TRPV1	Pan-leukemia	FALSE	8454	0.0107911	FALSE		FALSE
ENSG00000123154	WDR83	Pan-leukemia	FALSE	8455	0.0107907	FALSE		FALSE
ENSG00000187595	ZNF385C	Pan-leukemia	FALSE	8456	0.0107904	FALSE		FALSE
ENSG00000112378	PERP	Pan-leukemia	FALSE	8457	0.0107899	FALSE		FALSE
ENSG00000157978	LDLRAP1	Pan-leukemia	FALSE	8458	0.0107894	FALSE		FALSE
ENSG00000119771	KLHL29	Pan-leukemia	FALSE	8459	0.0107882	FALSE		FALSE
ENSG00000116649	SRM	Pan-leukemia	FALSE	8460	0.010788	FALSE		FALSE
ENSG00000128590	DNAJB9	Pan-leukemia	FALSE	8461	0.0107875	FALSE		FALSE
ENSG00000162783	IER5	Pan-leukemia	FALSE	8462	0.0107862	FALSE		FALSE
ENSG00000138792	ENPEP	Pan-leukemia	FALSE	8463	0.0107846	FALSE		TRUE	ambiguous
ENSG00000143344	RGL1	Pan-leukemia	FALSE	8464	0.0107842	FALSE		FALSE
ENSG00000139269	INHBE	Pan-leukemia	FALSE	8465	0.0107831	FALSE		FALSE
ENSG00000007314	SCN4A	Pan-leukemia	FALSE	8466	0.0107819	FALSE		FALSE
ENSG00000213923	CSNK1E	Pan-leukemia	FALSE	8467	0.010781	FALSE		FALSE
ENSG00000139725	RHOF	Pan-leukemia	FALSE	8468	0.0107801	FALSE		FALSE
ENSG00000157617	C2CD2	Pan-leukemia	FALSE	8469	0.010779	FALSE		FALSE
ENSG00000131437	KIF3A	Pan-leukemia	FALSE	8470	0.0107789	FALSE		FALSE
ENSG00000175575	PAAF1	Pan-leukemia	FALSE	8471	0.0107779	FALSE		FALSE
ENSG00000117036	ETV3	Pan-leukemia	FALSE	8472	0.0107778	FALSE		FALSE
ENSG00000174405	LIG4	Pan-leukemia	FALSE	8473	0.0107776	FALSE		FALSE
ENSG00000120278	PLEKHG1	Pan-leukemia	FALSE	8474	0.0107769	FALSE		FALSE
ENSG00000196655	TRAPPC4	Pan-leukemia	FALSE	8475	0.0107766	FALSE		FALSE
ENSG00000107779	BMPR1A	Pan-leukemia	FALSE	8476	0.0107764	TRUE	oncogene, TSG	TRUE	LoF
ENSG00000103356	EARS2	Pan-leukemia	FALSE	8477	0.0107756	FALSE		FALSE
ENSG00000041515	MYO16	Pan-leukemia	FALSE	8478	0.0107748	FALSE		FALSE
ENSG00000188050	RNF133	Pan-leukemia	FALSE	8479	0.0107734	FALSE		FALSE
ENSG00000135930	EIF4E2	Pan-leukemia	FALSE	8480	0.0107724	FALSE		FALSE
ENSG00000204172	AGAP10	Pan-leukemia	FALSE	8481	0.0107711	FALSE		FALSE
ENSG00000136158	SPRY2	Pan-leukemia	FALSE	8482	0.0107706	FALSE		FALSE
ENSG00000063176	SPHK2	Pan-leukemia	FALSE	8483	0.0107657	FALSE		FALSE
ENSG00000132514	CLEC10A	Pan-leukemia	FALSE	8484	0.0107638	FALSE		FALSE
ENSG00000114942	EEF1B2	Pan-leukemia	FALSE	8485	0.0107619	FALSE		FALSE
ENSG00000109390	NDUFC1	Pan-leukemia	FALSE	8486	0.0107615	FALSE		FALSE
ENSG00000162981	LRATD1	Pan-leukemia	FALSE	8487	0.010761	FALSE		FALSE
ENSG00000160161	CILP2	Pan-leukemia	FALSE	8488	0.0107584	FALSE		FALSE
ENSG00000135002	RFK	Pan-leukemia	FALSE	8489	0.0107576	FALSE		FALSE
ENSG00000071246	VASH1	Pan-leukemia	FALSE	8490	0.0107546	FALSE		FALSE
ENSG00000120896	SORBS3	Pan-leukemia	FALSE	8491	0.0107524	FALSE		FALSE
ENSG00000187323	DCC	Pan-leukemia	FALSE	8492	0.0107508	TRUE		TRUE	LoF
ENSG00000147419	CCDC25	Pan-leukemia	FALSE	8493	0.0107505	FALSE		FALSE
ENSG00000159202	UBE2Z	Pan-leukemia	FALSE	8494	0.0107477	FALSE		FALSE
ENSG00000244005	NFS1	Pan-leukemia	FALSE	8495	0.0107465	FALSE		FALSE
ENSG00000278845	MRPL45	Pan-leukemia	FALSE	8496	0.010746	FALSE		FALSE
ENSG00000165113	GKAP1	Pan-leukemia	FALSE	8497	0.0107447	FALSE		FALSE
ENSG00000148935	GAS2	Pan-leukemia	FALSE	8498	0.0107441	FALSE		FALSE
ENSG00000143499	SMYD2	Pan-leukemia	FALSE	8499	0.0107439	FALSE		FALSE
ENSG00000168826	ZBTB49	Pan-leukemia	FALSE	8500	0.0107436	FALSE		FALSE
ENSG00000283428	CCDC195	Pan-leukemia	FALSE	8501	0.0107434	FALSE		FALSE
ENSG00000187997	C17orf99	Pan-leukemia	FALSE	8502	0.0107427	FALSE		FALSE
ENSG00000159873	CCDC117	Pan-leukemia	FALSE	8503	0.0107424	FALSE		FALSE
ENSG00000132196	HSD17B7	Pan-leukemia	FALSE	8504	0.0107424	FALSE		FALSE
ENSG00000198498	TMA16	Pan-leukemia	FALSE	8505	0.0107418	FALSE		FALSE
ENSG00000122861	PLAU	Pan-leukemia	FALSE	8506	0.0107407	FALSE		FALSE
ENSG00000243989	ACY1	Pan-leukemia	FALSE	8507	0.010739	FALSE		FALSE
ENSG00000162739	SLAMF6	Pan-leukemia	FALSE	8508	0.0107382	FALSE		FALSE
ENSG00000136891	TEX10	Pan-leukemia	FALSE	8509	0.0107379	FALSE		FALSE
ENSG00000100647	SUSD6	Pan-leukemia	FALSE	8510	0.0107378	FALSE		FALSE
ENSG00000172663	TMEM134	Pan-leukemia	FALSE	8511	0.0107377	FALSE		FALSE
ENSG00000133246	PRAM1	Pan-leukemia	FALSE	8512	0.0107373	FALSE		FALSE
ENSG00000166311	SMPD1	Pan-leukemia	FALSE	8513	0.0107356	FALSE		FALSE
ENSG00000112195	TREML2	Pan-leukemia	FALSE	8514	0.0107327	FALSE		FALSE
ENSG00000284934	AC048338.2	Pan-leukemia	FALSE	8515	0.0107316	FALSE		FALSE
ENSG00000113194	FAF2	Pan-leukemia	FALSE	8516	0.0107313	FALSE		FALSE
ENSG00000123472	ATPAF1	Pan-leukemia	FALSE	8517	0.0107297	FALSE		FALSE
ENSG00000284770	TBCE	Pan-leukemia	FALSE	8518	0.010729	FALSE		FALSE
ENSG00000158158	CNNM4	Pan-leukemia	FALSE	8519	0.010729	FALSE		FALSE
ENSG00000075223	SEMA3C	Pan-leukemia	FALSE	8520	0.0107263	FALSE		FALSE
ENSG00000131143	COX4I1	Pan-leukemia	FALSE	8521	0.0107248	FALSE		FALSE
ENSG00000215717	TMEM167B	Pan-leukemia	FALSE	8522	0.0107243	FALSE		FALSE
ENSG00000090661	CERS4	Pan-leukemia	FALSE	8523	0.0107241	FALSE		FALSE
ENSG00000127125	PPCS	Pan-leukemia	FALSE	8524	0.0107237	FALSE		FALSE
ENSG00000198130	HIBCH	Pan-leukemia	FALSE	8525	0.0107233	FALSE		FALSE
ENSG00000166619	BLCAP	Pan-leukemia	FALSE	8526	0.0107217	FALSE		FALSE
ENSG00000176209	SMIM19	Pan-leukemia	FALSE	8527	0.0107183	FALSE		FALSE
ENSG00000155034	FBXL18	Pan-leukemia	FALSE	8528	0.0107161	FALSE		FALSE
ENSG00000137941	TTLL7	Pan-leukemia	FALSE	8529	0.0107154	FALSE		FALSE
ENSG00000152495	CAMK4	Pan-leukemia	FALSE	8530	0.0107126	FALSE		FALSE
ENSG00000107960	STN1	Pan-leukemia	FALSE	8531	0.0107117	FALSE		FALSE
ENSG00000078900	TP73	Pan-leukemia	FALSE	8532	0.0107115	FALSE		FALSE
ENSG00000196376	SLC35F1	Pan-leukemia	FALSE	8533	0.010711	FALSE		FALSE
ENSG00000166091	CMTM5	Pan-leukemia	FALSE	8534	0.0107105	FALSE		FALSE
ENSG00000134086	VHL	Pan-leukemia	FALSE	8535	0.0107091	TRUE	TSG	TRUE	LoF
ENSG00000124067	SLC12A4	Pan-leukemia	FALSE	8536	0.0107084	FALSE		FALSE
ENSG00000165105	RASEF	Pan-leukemia	FALSE	8537	0.0107057	FALSE		FALSE
ENSG00000188219	POTEE	Pan-leukemia	FALSE	8538	0.0107054	FALSE		FALSE
ENSG00000138735	PDE5A	Pan-leukemia	FALSE	8539	0.0107052	FALSE		FALSE
ENSG00000189023	MAGEB16	Pan-leukemia	FALSE	8540	0.0107031	FALSE		FALSE
ENSG00000127325	BEST3	Pan-leukemia	FALSE	8541	0.0107025	FALSE		FALSE
ENSG00000162772	ATF3	Pan-leukemia	FALSE	8542	0.0107011	FALSE		FALSE
ENSG00000180098	TRNAU1AP	Pan-leukemia	FALSE	8543	0.0106981	FALSE		FALSE
ENSG00000170854	RIOX2	Pan-leukemia	FALSE	8544	0.0106976	FALSE		FALSE
ENSG00000169087	HSPBAP1	Pan-leukemia	FALSE	8545	0.0106972	FALSE		FALSE
ENSG00000183461	XAGE1C	Pan-leukemia	FALSE	8546	0.0106968	FALSE		FALSE
ENSG00000131969	ABHD12B	Pan-leukemia	FALSE	8547	0.0106966	FALSE		FALSE
ENSG00000140545	MFGE8	Pan-leukemia	FALSE	8548	0.0106938	FALSE		FALSE
ENSG00000173207	CKS1B	Pan-leukemia	FALSE	8549	0.010691	FALSE		FALSE
ENSG00000213462	ERV3-1	Pan-leukemia	FALSE	8550	0.0106894	FALSE		FALSE
ENSG00000151376	ME3	Pan-leukemia	FALSE	8551	0.0106892	FALSE		FALSE
ENSG00000137513	NARS2	Pan-leukemia	FALSE	8552	0.0106891	FALSE		FALSE
ENSG00000171202	TMEM126A	Pan-leukemia	FALSE	8553	0.0106887	FALSE		FALSE
ENSG00000139182	CLSTN3	Pan-leukemia	FALSE	8554	0.0106882	FALSE		FALSE
ENSG00000250317	SMIM20	Pan-leukemia	FALSE	8555	0.010687	FALSE		FALSE
ENSG00000118655	DCLRE1B	Pan-leukemia	FALSE	8556	0.0106859	FALSE		FALSE
ENSG00000171867	PRNP	Pan-leukemia	FALSE	8557	0.0106858	FALSE		FALSE
ENSG00000135424	ITGA7	Pan-leukemia	FALSE	8558	0.0106847	FALSE		FALSE
ENSG00000168556	ING2	Pan-leukemia	FALSE	8559	0.0106838	FALSE		FALSE
ENSG00000125733	TRIP10	Pan-leukemia	FALSE	8560	0.0106824	FALSE		FALSE
ENSG00000160145	KALRN	Pan-leukemia	FALSE	8561	0.0106813	FALSE		FALSE
ENSG00000204131	NHSL2	Pan-leukemia	FALSE	8562	0.0106807	FALSE		FALSE
ENSG00000105732	ZNF574	Pan-leukemia	FALSE	8563	0.01068	FALSE		FALSE
ENSG00000155906	RMND1	Pan-leukemia	FALSE	8564	0.0106791	FALSE		FALSE
ENSG00000204604	ZNF468	Pan-leukemia	FALSE	8565	0.0106776	FALSE		FALSE
ENSG00000151366	NDUFC2	Pan-leukemia	FALSE	8566	0.0106771	FALSE		FALSE
ENSG00000182552	RWDD4	Pan-leukemia	FALSE	8567	0.010676	FALSE		FALSE
ENSG00000160862	AZGP1	Pan-leukemia	FALSE	8568	0.0106736	FALSE		FALSE
ENSG00000172037	LAMB2	Pan-leukemia	FALSE	8569	0.0106717	FALSE		FALSE
ENSG00000136010	ALDH1L2	Pan-leukemia	FALSE	8570	0.0106715	FALSE		FALSE
ENSG00000115919	KYNU	Pan-leukemia	FALSE	8571	0.0106705	FALSE		FALSE
ENSG00000150051	MKX	Pan-leukemia	FALSE	8572	0.0106693	FALSE		FALSE
ENSG00000177125	ZBTB34	Pan-leukemia	FALSE	8573	0.010669	FALSE		FALSE
ENSG00000108468	CBX1	Pan-leukemia	FALSE	8574	0.0106685	FALSE		FALSE
ENSG00000104228	TRIM35	Pan-leukemia	FALSE	8575	0.010668	FALSE		FALSE
ENSG00000143401	ANP32E	Pan-leukemia	FALSE	8576	0.0106676	FALSE		FALSE
ENSG00000128039	SRD5A3	Pan-leukemia	FALSE	8577	0.010667	FALSE		FALSE
ENSG00000006757	PNPLA4	Pan-leukemia	FALSE	8578	0.0106669	FALSE		FALSE
ENSG00000287725	AP003071.5	Pan-leukemia	FALSE	8579	0.0106665	FALSE		FALSE
ENSG00000196511	TPK1	Pan-leukemia	FALSE	8580	0.0106658	FALSE		FALSE
ENSG00000178053	MLF1	Pan-leukemia	TRUE	8581	0.0106633	TRUE	TSG, fusion	FALSE
ENSG00000125746	EML2	Pan-leukemia	FALSE	8582	0.0106628	FALSE		FALSE
ENSG00000264324	AC006030.1	Pan-leukemia	FALSE	8583	0.0106615	FALSE		FALSE
ENSG00000162267	ITIH3	Pan-leukemia	FALSE	8584	0.0106594	FALSE		FALSE
ENSG00000186827	TNFRSF4	Pan-leukemia	FALSE	8585	0.0106582	FALSE		FALSE
ENSG00000061918	GUCY1B1	Pan-leukemia	FALSE	8586	0.0106559	FALSE		FALSE
ENSG00000117174	ZNHIT6	Pan-leukemia	FALSE	8587	0.0106559	FALSE		FALSE
ENSG00000241106	HLA-DOB	Pan-leukemia	FALSE	8588	0.0106555	FALSE		FALSE
ENSG00000152592	DMP1	Pan-leukemia	FALSE	8589	0.010655	FALSE		FALSE
ENSG00000116833	NR5A2	Pan-leukemia	FALSE	8590	0.0106549	FALSE		FALSE
ENSG00000163001	CFAP36	Pan-leukemia	FALSE	8591	0.010654	FALSE		FALSE
ENSG00000187051	RPS19BP1	Pan-leukemia	FALSE	8592	0.0106527	FALSE		FALSE
ENSG00000070785	EIF2B3	Pan-leukemia	FALSE	8593	0.0106524	FALSE		FALSE
ENSG00000112514	CUTA	Pan-leukemia	FALSE	8594	0.0106507	FALSE		FALSE
ENSG00000144591	GMPPA	Pan-leukemia	FALSE	8595	0.010648	FALSE		FALSE
ENSG00000175137	SH3BP5L	Pan-leukemia	FALSE	8596	0.0106465	FALSE		FALSE
ENSG00000135801	TAF5L	Pan-leukemia	FALSE	8597	0.0106458	FALSE		FALSE
ENSG00000175857	GAPT	Pan-leukemia	FALSE	8598	0.0106454	FALSE		FALSE
ENSG00000102921	N4BP1	Pan-leukemia	FALSE	8599	0.0106454	FALSE		FALSE
ENSG00000121073	SLC35B1	Pan-leukemia	FALSE	8600	0.0106448	FALSE		FALSE
ENSG00000129951	PLPPR3	Pan-leukemia	FALSE	8601	0.0106418	FALSE		FALSE
ENSG00000260537	AC012184.2	Pan-leukemia	FALSE	8602	0.0106407	FALSE		FALSE
ENSG00000168062	BATF2	Pan-leukemia	FALSE	8603	0.010638	FALSE		FALSE
ENSG00000198830	HMGN2	Pan-leukemia	FALSE	8604	0.0106362	FALSE		FALSE
ENSG00000001167	NFYA	Pan-leukemia	FALSE	8605	0.0106348	FALSE		FALSE
ENSG00000143575	HAX1	Pan-leukemia	FALSE	8606	0.0106347	FALSE		FALSE
ENSG00000179715	PCED1B	Pan-leukemia	FALSE	8607	0.0106342	FALSE		FALSE
ENSG00000186462	NAP1L2	Pan-leukemia	FALSE	8608	0.0106324	FALSE		FALSE
ENSG00000163568	AIM2	Pan-leukemia	FALSE	8609	0.0106312	FALSE		FALSE
ENSG00000123352	SPATS2	Pan-leukemia	FALSE	8610	0.0106299	FALSE		FALSE
ENSG00000138180	CEP55	Pan-leukemia	FALSE	8611	0.0106299	FALSE		FALSE
ENSG00000099958	DERL3	Pan-leukemia	FALSE	8612	0.0106285	FALSE		FALSE
ENSG00000135362	PRR5L	Pan-leukemia	FALSE	8613	0.0106281	FALSE		FALSE
ENSG00000205358	MT1H	Pan-leukemia	FALSE	8614	0.0106274	FALSE		FALSE
ENSG00000102078	SLC25A14	Pan-leukemia	FALSE	8615	0.0106273	FALSE		FALSE
ENSG00000159335	PTMS	Pan-leukemia	FALSE	8616	0.0106262	FALSE		FALSE
ENSG00000085872	CHERP	Pan-leukemia	FALSE	8617	0.0106243	FALSE		FALSE
ENSG00000140905	GCSH	Pan-leukemia	FALSE	8618	0.010623	FALSE		FALSE
ENSG00000272916	AC022400.7	Pan-leukemia	FALSE	8619	0.0106224	FALSE		FALSE
ENSG00000158828	PINK1	Pan-leukemia	FALSE	8620	0.0106217	FALSE		FALSE
ENSG00000106624	AEBP1	Pan-leukemia	FALSE	8621	0.0106213	FALSE		FALSE
ENSG00000185262	UBALD2	Pan-leukemia	FALSE	8622	0.010618	FALSE		FALSE
ENSG00000130158	DOCK6	Pan-leukemia	FALSE	8623	0.0106169	FALSE		FALSE
ENSG00000165997	ARL5B	Pan-leukemia	FALSE	8624	0.0106167	FALSE		FALSE
ENSG00000232478	CT45A1	Pan-leukemia	FALSE	8625	0.0106158	FALSE		FALSE
ENSG00000163344	PMVK	Pan-leukemia	FALSE	8626	0.0106156	FALSE		FALSE
ENSG00000186222	BLOC1S4	Pan-leukemia	FALSE	8627	0.0106152	FALSE		FALSE
ENSG00000196678	ERI2	Pan-leukemia	FALSE	8628	0.0106149	FALSE		FALSE
ENSG00000173171	MTX1	Pan-leukemia	FALSE	8629	0.010612	FALSE		FALSE
ENSG00000023318	ERP44	Pan-leukemia	FALSE	8630	0.0106119	FALSE		FALSE
ENSG00000064989	CALCRL	Pan-leukemia	FALSE	8631	0.0106113	FALSE		FALSE
ENSG00000141086	CTRL	Pan-leukemia	FALSE	8632	0.010611	FALSE		FALSE
ENSG00000188211	NCR3LG1	Pan-leukemia	FALSE	8633	0.0106107	FALSE		FALSE
ENSG00000140548	ZNF710	Pan-leukemia	FALSE	8634	0.0106092	FALSE		FALSE
ENSG00000104490	NCALD	Pan-leukemia	FALSE	8635	0.0106083	FALSE		FALSE
ENSG00000004142	POLDIP2	Pan-leukemia	FALSE	8636	0.0106072	FALSE		FALSE
ENSG00000160972	PPP1R16A	Pan-leukemia	FALSE	8637	0.0106056	FALSE		FALSE
ENSG00000130299	GTPBP3	Pan-leukemia	FALSE	8638	0.0106045	FALSE		FALSE
ENSG00000162892	IL24	Pan-leukemia	FALSE	8639	0.0106039	FALSE		FALSE
ENSG00000244462	RBM12	Pan-leukemia	FALSE	8640	0.010602	FALSE		FALSE
ENSG00000181220	ZNF746	Pan-leukemia	FALSE	8641	0.0106005	FALSE		FALSE
ENSG00000125954	CHURC1-FNTB	Pan-leukemia	FALSE	8642	0.0106003	FALSE		FALSE
ENSG00000168779	SHOX2	Pan-leukemia	FALSE	8643	0.0105978	FALSE		FALSE
ENSG00000129473	BCL2L2	Pan-leukemia	FALSE	8644	0.0105974	FALSE		FALSE
ENSG00000134690	CDCA8	Pan-leukemia	FALSE	8645	0.0105972	FALSE		FALSE
ENSG00000076258	FMO4	Pan-leukemia	FALSE	8646	0.0105968	FALSE		FALSE
ENSG00000120280	CXorf21	Pan-leukemia	FALSE	8647	0.0105957	FALSE		FALSE
ENSG00000204352	C9orf129	Pan-leukemia	FALSE	8648	0.0105952	FALSE		FALSE
ENSG00000089335	ZNF302	Pan-leukemia	FALSE	8649	0.0105951	FALSE		FALSE
ENSG00000138286	FAM149B1	Pan-leukemia	FALSE	8650	0.0105948	FALSE		FALSE
ENSG00000140488	CELF6	Pan-leukemia	FALSE	8651	0.0105948	FALSE		FALSE
ENSG00000172164	SNTB1	Pan-leukemia	FALSE	8652	0.0105943	FALSE		FALSE
ENSG00000109851	DBX1	Pan-leukemia	FALSE	8653	0.0105925	FALSE		FALSE
ENSG00000155052	CNTNAP5	Pan-leukemia	FALSE	8654	0.0105916	FALSE		FALSE
ENSG00000173638	SLC19A1	Pan-leukemia	FALSE	8655	0.0105906	FALSE		FALSE
ENSG00000115446	UNC50	Pan-leukemia	FALSE	8656	0.0105904	FALSE		FALSE
ENSG00000106278	PTPRZ1	Pan-leukemia	FALSE	8657	0.0105897	FALSE		FALSE
ENSG00000160801	PTH1R	Pan-leukemia	FALSE	8658	0.0105889	FALSE		FALSE
ENSG00000196350	ZNF729	Pan-leukemia	FALSE	8659	0.0105876	FALSE		FALSE
ENSG00000171806	METTL18	Pan-leukemia	FALSE	8660	0.0105847	FALSE		FALSE
ENSG00000160284	SPATC1L	Pan-leukemia	FALSE	8661	0.0105835	FALSE		FALSE
ENSG00000111665	CDCA3	Pan-leukemia	FALSE	8662	0.0105828	FALSE		FALSE
ENSG00000171763	SPATA5L1	Pan-leukemia	FALSE	8663	0.0105812	FALSE		FALSE
ENSG00000101951	PAGE4	Pan-leukemia	FALSE	8664	0.0105783	FALSE		FALSE
ENSG00000184178	SCFD2	Pan-leukemia	FALSE	8665	0.0105758	FALSE		FALSE
ENSG00000130810	PPAN	Pan-leukemia	FALSE	8666	0.0105755	FALSE		FALSE
ENSG00000273983	H3C8	Pan-leukemia	FALSE	8667	0.0105739	FALSE		FALSE
ENSG00000181195	PENK	Pan-leukemia	FALSE	8668	0.010573	FALSE		FALSE
ENSG00000095383	TBC1D2	Pan-leukemia	FALSE	8669	0.0105728	FALSE		FALSE
ENSG00000171812	COL8A2	Pan-leukemia	FALSE	8670	0.0105719	FALSE		FALSE
ENSG00000089177	KIF16B	Pan-leukemia	FALSE	8671	0.0105706	FALSE		FALSE
ENSG00000167969	ECI1	Pan-leukemia	FALSE	8672	0.0105705	FALSE		FALSE
ENSG00000103174	NAGPA	Pan-leukemia	FALSE	8673	0.0105692	FALSE		FALSE
ENSG00000204673	AKT1S1	Pan-leukemia	FALSE	8674	0.0105681	FALSE		FALSE
ENSG00000204577	LILRB3	Pan-leukemia	FALSE	8675	0.0105676	FALSE		FALSE
ENSG00000228300	FAM174C	Pan-leukemia	FALSE	8676	0.0105674	FALSE		FALSE
ENSG00000285505	AC010616.1	Pan-leukemia	FALSE	8677	0.0105673	FALSE		FALSE
ENSG00000107140	TESK1	Pan-leukemia	FALSE	8678	0.0105672	FALSE		FALSE
ENSG00000164402	SEPTIN8	Pan-leukemia	FALSE	8679	0.0105668	FALSE		FALSE
ENSG00000151320	AKAP6	Pan-leukemia	FALSE	8680	0.0105646	FALSE		FALSE
ENSG00000164687	FABP5	Pan-leukemia	FALSE	8681	0.0105633	FALSE		FALSE
ENSG00000162551	ALPL	Pan-leukemia	FALSE	8682	0.0105625	FALSE		FALSE
ENSG00000177311	ZBTB38	Pan-leukemia	FALSE	8683	0.0105609	FALSE		FALSE
ENSG00000197620	CXorf40A	Pan-leukemia	FALSE	8684	0.0105595	FALSE		FALSE
ENSG00000163644	PPM1K	Pan-leukemia	FALSE	8685	0.0105574	FALSE		FALSE
ENSG00000100024	UPB1	Pan-leukemia	FALSE	8686	0.0105562	FALSE		FALSE
ENSG00000162849	KIF26B	Pan-leukemia	FALSE	8687	0.0105561	FALSE		FALSE
ENSG00000119723	COQ6	Pan-leukemia	FALSE	8688	0.0105548	FALSE		FALSE
ENSG00000085231	AK6	Pan-leukemia	FALSE	8689	0.0105539	FALSE		FALSE
ENSG00000242612	DECR2	Pan-leukemia	FALSE	8690	0.010553	FALSE		FALSE
ENSG00000165973	NELL1	Pan-leukemia	FALSE	8691	0.0105528	FALSE		FALSE
ENSG00000144369	FAM171B	Pan-leukemia	FALSE	8692	0.0105513	FALSE		FALSE
ENSG00000187961	KLHL17	Pan-leukemia	FALSE	8693	0.0105471	FALSE		FALSE
ENSG00000137700	SLC37A4	Pan-leukemia	FALSE	8694	0.0105463	FALSE		FALSE
ENSG00000087008	ACOX3	Pan-leukemia	FALSE	8695	0.0105454	FALSE		FALSE
ENSG00000111780	AL021546.1	Pan-leukemia	FALSE	8696	0.0105448	FALSE		FALSE
ENSG00000113597	TRAPPC13	Pan-leukemia	FALSE	8697	0.0105443	FALSE		FALSE
ENSG00000109680	TBC1D19	Pan-leukemia	FALSE	8698	0.0105442	FALSE		FALSE
ENSG00000228049	POLR2J2	Pan-leukemia	FALSE	8699	0.0105426	FALSE		FALSE
ENSG00000174516	PELI3	Pan-leukemia	FALSE	8700	0.0105419	FALSE		FALSE
ENSG00000243489	KRTAP10-11	Pan-leukemia	FALSE	8701	0.0105418	FALSE		FALSE
ENSG00000203867	RBM20	Pan-leukemia	FALSE	8702	0.0105401	FALSE		FALSE
ENSG00000126214	KLC1	Pan-leukemia	FALSE	8703	0.01054	FALSE		FALSE
ENSG00000168280	KIF5C	Pan-leukemia	FALSE	8704	0.0105399	FALSE		FALSE
ENSG00000170291	ELP5	Pan-leukemia	FALSE	8705	0.0105389	FALSE		FALSE
ENSG00000197782	ZNF780A	Pan-leukemia	FALSE	8706	0.0105388	FALSE		TRUE	Act
ENSG00000139219	COL2A1	Pan-leukemia	TRUE	8707	0.0105384	TRUE	fusion	FALSE
ENSG00000106211	HSPB1	Pan-leukemia	FALSE	8708	0.0105384	FALSE		FALSE
ENSG00000205560	CPT1B	Pan-leukemia	FALSE	8709	0.0105371	FALSE		FALSE
ENSG00000100068	LRP5L	Pan-leukemia	FALSE	8710	0.010537	FALSE		FALSE
ENSG00000189043	NDUFA4	Pan-leukemia	FALSE	8711	0.0105369	FALSE		FALSE
ENSG00000182712	CMC4	Pan-leukemia	FALSE	8712	0.0105358	FALSE		FALSE
ENSG00000174456	C12orf76	Pan-leukemia	FALSE	8713	0.0105355	FALSE		FALSE
ENSG00000172061	LRRC15	Pan-leukemia	FALSE	8714	0.0105354	FALSE		FALSE
ENSG00000115170	ACVR1	Pan-leukemia	FALSE	8715	0.0105354	TRUE	oncogene	TRUE	ambiguous
ENSG00000122687	MRM2	Pan-leukemia	FALSE	8716	0.0105343	FALSE		FALSE
ENSG00000114487	MORC1	Pan-leukemia	FALSE	8717	0.0105318	FALSE		FALSE
ENSG00000125149	C16orf70	Pan-leukemia	FALSE	8718	0.0105312	FALSE		FALSE
ENSG00000110031	LPXN	Pan-leukemia	FALSE	8719	0.0105302	FALSE		FALSE
ENSG00000171823	FBXL14	Pan-leukemia	FALSE	8720	0.0105291	FALSE		FALSE
ENSG00000188760	TMEM198	Pan-leukemia	FALSE	8721	0.0105284	FALSE		FALSE
ENSG00000124762	CDKN1A	Pan-leukemia	FALSE	8722	0.0105282	TRUE	oncogene, TSG	TRUE	LoF
ENSG00000057704	TMCC3	Pan-leukemia	FALSE	8723	0.0105282	FALSE		FALSE
ENSG00000146410	MTFR2	Pan-leukemia	FALSE	8724	0.0105274	FALSE		FALSE
ENSG00000204967	PCDHA4	Pan-leukemia	FALSE	8725	0.0105266	FALSE		FALSE
ENSG00000168273	SMIM4	Pan-leukemia	FALSE	8726	0.0105259	FALSE		FALSE
ENSG00000171604	CXXC5	Pan-leukemia	FALSE	8727	0.0105227	FALSE		FALSE
ENSG00000083817	ZNF416	Pan-leukemia	FALSE	8728	0.0105218	FALSE		FALSE
ENSG00000147138	GPR174	Pan-leukemia	FALSE	8729	0.0105203	FALSE		FALSE
ENSG00000205916	DAZ4	Pan-leukemia	FALSE	8730	0.010519	FALSE		FALSE
ENSG00000102287	GABRE	Pan-leukemia	FALSE	8731	0.0105169	FALSE		FALSE
ENSG00000151962	RBM46	Pan-leukemia	FALSE	8732	0.0105164	FALSE		FALSE
ENSG00000060709	RIMBP2	Pan-leukemia	FALSE	8733	0.0105157	FALSE		FALSE
ENSG00000123739	PLA2G12A	Pan-leukemia	FALSE	8734	0.0105152	FALSE		FALSE
ENSG00000151657	KIN	Pan-leukemia	FALSE	8735	0.0105151	FALSE		FALSE
ENSG00000080031	PTPRH	Pan-leukemia	FALSE	8736	0.0105149	FALSE		FALSE
ENSG00000166881	NEMP1	Pan-leukemia	FALSE	8737	0.0105135	FALSE		FALSE
ENSG00000121897	LIAS	Pan-leukemia	FALSE	8738	0.0105134	FALSE		FALSE
ENSG00000178996	SNX18	Pan-leukemia	FALSE	8739	0.010512	FALSE		FALSE
ENSG00000130518	IQCN	Pan-leukemia	FALSE	8740	0.0105116	FALSE		FALSE
ENSG00000161939	RNASEK-C17orf49	Pan-leukemia	FALSE	8741	0.0105114	FALSE		FALSE
ENSG00000131771	PPP1R1B	Pan-leukemia	FALSE	8742	0.0105101	FALSE		FALSE
ENSG00000107562	CXCL12	Pan-leukemia	FALSE	8743	0.0105101	FALSE		FALSE
ENSG00000167740	CYB5D2	Pan-leukemia	FALSE	8744	0.010509	FALSE		FALSE
ENSG00000136634	IL10	Pan-leukemia	FALSE	8745	0.0105081	FALSE		FALSE
ENSG00000177425	PAWR	Pan-leukemia	FALSE	8746	0.0105062	FALSE		FALSE
ENSG00000141101	NOB1	Pan-leukemia	FALSE	8747	0.0105057	FALSE		FALSE
ENSG00000172765	TMCC1	Pan-leukemia	FALSE	8748	0.0105056	FALSE		FALSE
ENSG00000153767	GTF2E1	Pan-leukemia	FALSE	8749	0.0105053	FALSE		FALSE
ENSG00000148459	PDSS1	Pan-leukemia	FALSE	8750	0.0105046	FALSE		FALSE
ENSG00000239789	MRPS17	Pan-leukemia	FALSE	8751	0.0105045	FALSE		FALSE
ENSG00000197162	ZNF785	Pan-leukemia	FALSE	8752	0.0105043	FALSE		FALSE
ENSG00000278535	DHRS11	Pan-leukemia	FALSE	8753	0.0105031	FALSE		FALSE
ENSG00000115107	STEAP3	Pan-leukemia	FALSE	8754	0.0105008	FALSE		FALSE
ENSG00000167112	TRUB2	Pan-leukemia	FALSE	8755	0.0105002	FALSE		FALSE
ENSG00000176142	TMEM39A	Pan-leukemia	FALSE	8756	0.010498	FALSE		FALSE
ENSG00000146707	POMZP3	Pan-leukemia	FALSE	8757	0.0104968	FALSE		FALSE
ENSG00000150275	PCDH15	Pan-leukemia	FALSE	8758	0.0104954	FALSE		FALSE
ENSG00000134330	IAH1	Pan-leukemia	FALSE	8759	0.0104953	FALSE		FALSE
ENSG00000168811	IL12A	Pan-leukemia	FALSE	8760	0.010493	FALSE		FALSE
ENSG00000147224	PRPS1	Pan-leukemia	FALSE	8761	0.0104922	FALSE		FALSE
ENSG00000131788	PIAS3	Pan-leukemia	FALSE	8762	0.0104911	FALSE		FALSE
ENSG00000165724	ZMYND19	Pan-leukemia	FALSE	8763	0.0104892	FALSE		FALSE
ENSG00000116544	DLGAP3	Pan-leukemia	FALSE	8764	0.010489	FALSE		FALSE
ENSG00000184983	NDUFA6	Pan-leukemia	FALSE	8765	0.010488	FALSE		FALSE
ENSG00000179933	C14orf119	Pan-leukemia	FALSE	8766	0.0104875	FALSE		FALSE
ENSG00000146205	ANO7	Pan-leukemia	FALSE	8767	0.0104873	FALSE		FALSE
ENSG00000155846	PPARGC1B	Pan-leukemia	FALSE	8768	0.0104868	FALSE		FALSE
ENSG00000151079	KCNA6	Pan-leukemia	FALSE	8769	0.0104863	FALSE		FALSE
ENSG00000198931	APRT	Pan-leukemia	FALSE	8770	0.0104862	FALSE		FALSE
ENSG00000117519	CNN3	Pan-leukemia	FALSE	8771	0.0104851	FALSE		FALSE
ENSG00000196526	AFAP1	Pan-leukemia	FALSE	8772	0.0104843	FALSE		FALSE
ENSG00000079337	RAPGEF3	Pan-leukemia	FALSE	8773	0.0104843	FALSE		FALSE
ENSG00000113595	TRIM23	Pan-leukemia	FALSE	8774	0.0104841	FALSE		FALSE
ENSG00000174446	SNAPC5	Pan-leukemia	FALSE	8775	0.010484	FALSE		FALSE
ENSG00000105771	SMG9	Pan-leukemia	FALSE	8776	0.0104827	FALSE		FALSE
ENSG00000173465	ZNRD2	Pan-leukemia	FALSE	8777	0.0104826	FALSE		FALSE
ENSG00000115163	CENPA	Pan-leukemia	FALSE	8778	0.0104806	FALSE		FALSE
ENSG00000176547	OR4C3	Pan-leukemia	FALSE	8779	0.01048	FALSE		FALSE
ENSG00000108506	INTS2	Pan-leukemia	FALSE	8780	0.0104774	FALSE		FALSE
ENSG00000168763	CNNM3	Pan-leukemia	FALSE	8781	0.0104773	FALSE		FALSE
ENSG00000136243	NUPL2	Pan-leukemia	FALSE	8782	0.0104769	FALSE		FALSE
ENSG00000114978	MOB1A	Pan-leukemia	FALSE	8783	0.0104767	FALSE		FALSE
ENSG00000166343	MSS51	Pan-leukemia	FALSE	8784	0.0104741	FALSE		FALSE
ENSG00000169598	DFFB	Pan-leukemia	FALSE	8785	0.0104737	FALSE		FALSE
ENSG00000177732	SOX12	Pan-leukemia	FALSE	8786	0.0104731	FALSE		FALSE
ENSG00000177706	FAM20C	Pan-leukemia	FALSE	8787	0.0104726	FALSE		FALSE
ENSG00000129009	ISLR	Pan-leukemia	FALSE	8788	0.0104707	FALSE		FALSE
ENSG00000145354	CISD2	Pan-leukemia	FALSE	8789	0.0104697	FALSE		FALSE
ENSG00000174915	PTDSS2	Pan-leukemia	FALSE	8790	0.0104697	FALSE		FALSE
ENSG00000099785	MARCHF2	Pan-leukemia	FALSE	8791	0.010469	FALSE		FALSE
ENSG00000284194	SCO2	Pan-leukemia	FALSE	8792	0.0104688	FALSE		FALSE
ENSG00000163191	S100A11	Pan-leukemia	FALSE	8793	0.0104664	FALSE		FALSE
ENSG00000104679	R3HCC1	Pan-leukemia	FALSE	8794	0.0104637	FALSE		FALSE
ENSG00000184277	TM2D3	Pan-leukemia	FALSE	8795	0.0104632	FALSE		FALSE
ENSG00000158042	MRPL17	Pan-leukemia	FALSE	8796	0.0104627	FALSE		FALSE
ENSG00000014123	UFL1	Pan-leukemia	FALSE	8797	0.0104615	FALSE		FALSE
ENSG00000149346	SLX4IP	Pan-leukemia	FALSE	8798	0.0104576	FALSE		FALSE
ENSG00000141026	MED9	Pan-leukemia	FALSE	8799	0.0104542	FALSE		FALSE
ENSG00000270757	HSPE1-MOB4	Pan-leukemia	FALSE	8800	0.010452	FALSE		FALSE
ENSG00000101463	SYNDIG1	Pan-leukemia	FALSE	8801	0.0104502	FALSE		FALSE
ENSG00000112624	BICRAL	Pan-leukemia	FALSE	8802	0.0104497	FALSE		FALSE
ENSG00000160688	FLAD1	Pan-leukemia	FALSE	8803	0.0104496	FALSE		FALSE
ENSG00000141504	SAT2	Pan-leukemia	FALSE	8804	0.0104484	FALSE		FALSE
ENSG00000185436	IFNLR1	Pan-leukemia	FALSE	8805	0.0104477	FALSE		FALSE
ENSG00000117650	NEK2	Pan-leukemia	FALSE	8806	0.0104472	FALSE		FALSE
ENSG00000203485	INF2	Pan-leukemia	FALSE	8807	0.0104466	FALSE		FALSE
ENSG00000140945	CDH13	Pan-leukemia	FALSE	8808	0.0104433	FALSE		FALSE
ENSG00000157593	SLC35B2	Pan-leukemia	FALSE	8809	0.0104408	FALSE		FALSE
ENSG00000239474	KLHL41	Pan-leukemia	FALSE	8810	0.0104402	FALSE		FALSE
ENSG00000166902	MRPL16	Pan-leukemia	FALSE	8811	0.0104331	FALSE		FALSE
ENSG00000196152	ZNF79	Pan-leukemia	FALSE	8812	0.0104323	FALSE		FALSE
ENSG00000138085	ATRAID	Pan-leukemia	FALSE	8813	0.010432	FALSE		FALSE
ENSG00000255275	RP13-279N23.2	Pan-leukemia	FALSE	8814	0.010431	FALSE		FALSE
ENSG00000162073	PAQR4	Pan-leukemia	FALSE	8815	0.010431	FALSE		FALSE
ENSG00000164124	TMEM144	Pan-leukemia	FALSE	8816	0.010429	FALSE		FALSE
ENSG00000174013	FBXO45	Pan-leukemia	FALSE	8817	0.0104276	FALSE		FALSE
ENSG00000167842	MIS12	Pan-leukemia	FALSE	8818	0.0104244	FALSE		FALSE
ENSG00000184302	SIX6	Pan-leukemia	FALSE	8819	0.0104244	FALSE		FALSE
ENSG00000182472	CAPN12	Pan-leukemia	FALSE	8820	0.0104242	FALSE		FALSE
ENSG00000155827	RNF20	Pan-leukemia	FALSE	8821	0.0104232	FALSE		FALSE
ENSG00000106266	SNX8	Pan-leukemia	FALSE	8822	0.0104223	FALSE		FALSE
ENSG00000079332	SAR1A	Pan-leukemia	FALSE	8823	0.0104213	FALSE		FALSE
ENSG00000067113	PLPP1	Pan-leukemia	FALSE	8824	0.010421	FALSE		FALSE
ENSG00000136868	SLC31A1	Pan-leukemia	FALSE	8825	0.0104174	FALSE		FALSE
ENSG00000153214	TMEM87B	Pan-leukemia	FALSE	8826	0.0104166	FALSE		FALSE
ENSG00000198535	C2CD4A	Pan-leukemia	FALSE	8827	0.010416	FALSE		FALSE
ENSG00000076716	GPC4	Pan-leukemia	FALSE	8828	0.0104137	FALSE		FALSE
ENSG00000148362	PAXX	Pan-leukemia	FALSE	8829	0.0104125	FALSE		FALSE
ENSG00000147400	CETN2	Pan-leukemia	FALSE	8830	0.0104114	FALSE		FALSE
ENSG00000175768	TOMM5	Pan-leukemia	FALSE	8831	0.0104101	FALSE		FALSE
ENSG00000165731	RET	Pan-leukemia	FALSE	8832	0.0104084	TRUE	oncogene, fusion	TRUE	Act
ENSG00000100379	KCTD17	Pan-leukemia	FALSE	8833	0.0104076	FALSE		FALSE
ENSG00000156689	GLYATL2	Pan-leukemia	FALSE	8834	0.010404	FALSE		FALSE
ENSG00000170921	TANC2	Pan-leukemia	FALSE	8835	0.0104028	FALSE		FALSE
ENSG00000173614	NMNAT1	Pan-leukemia	FALSE	8836	0.0103999	FALSE		FALSE
ENSG00000247596	TWF2	Pan-leukemia	FALSE	8837	0.0103998	FALSE		FALSE
ENSG00000137760	ALKBH8	Pan-leukemia	FALSE	8838	0.0103991	FALSE		FALSE
ENSG00000107864	CPEB3	Pan-leukemia	FALSE	8839	0.0103968	TRUE	TSG	TRUE	Act
ENSG00000142507	PSMB6	Pan-leukemia	FALSE	8840	0.0103964	FALSE		FALSE
ENSG00000113721	PDGFRB	Pan-leukemia	TRUE	8841	0.0103962	TRUE	oncogene, fusion	TRUE	Act
ENSG00000162676	GFI1	Pan-leukemia	FALSE	8842	0.0103951	FALSE		FALSE
ENSG00000124459	ZNF45	Pan-leukemia	FALSE	8843	0.0103947	FALSE		FALSE
ENSG00000181544	FANCB	Pan-leukemia	FALSE	8844	0.0103947	FALSE		FALSE
ENSG00000104442	ARMC1	Pan-leukemia	FALSE	8845	0.010393	FALSE		FALSE
ENSG00000109066	TMEM104	Pan-leukemia	FALSE	8846	0.0103918	FALSE		FALSE
ENSG00000187699	C2orf88	Pan-leukemia	FALSE	8847	0.0103918	FALSE		FALSE
ENSG00000074071	MRPS34	Pan-leukemia	FALSE	8848	0.0103916	FALSE		FALSE
ENSG00000062582	MRPS24	Pan-leukemia	FALSE	8849	0.0103909	FALSE		FALSE
ENSG00000161999	JMJD8	Pan-leukemia	FALSE	8850	0.0103908	FALSE		FALSE
ENSG00000213903	LTB4R	Pan-leukemia	FALSE	8851	0.0103872	FALSE		FALSE
ENSG00000134853	PDGFRA	Pan-leukemia	TRUE	8852	0.0103869	TRUE	oncogene, fusion	TRUE	Act
ENSG00000179639	FCER1A	Pan-leukemia	FALSE	8853	0.010386	FALSE		FALSE
ENSG00000137726	FXYD6	Pan-leukemia	FALSE	8854	0.010383	FALSE		FALSE
ENSG00000114125	RNF7	Pan-leukemia	FALSE	8855	0.0103822	FALSE		FALSE
ENSG00000197019	SERTAD1	Pan-leukemia	FALSE	8856	0.0103775	FALSE		FALSE
ENSG00000103671	TRIP4	Pan-leukemia	FALSE	8857	0.0103775	FALSE		FALSE
ENSG00000164167	LSM6	Pan-leukemia	FALSE	8858	0.0103774	FALSE		FALSE
ENSG00000105613	MAST1	Pan-leukemia	FALSE	8859	0.0103767	FALSE		FALSE
ENSG00000248710	AC079594.2	Pan-leukemia	FALSE	8860	0.0103762	FALSE		FALSE
ENSG00000029153	ARNTL2	Pan-leukemia	FALSE	8861	0.0103743	FALSE		FALSE
ENSG00000167578	RAB4B	Pan-leukemia	FALSE	8862	0.0103738	FALSE		FALSE
ENSG00000204839	MROH6	Pan-leukemia	FALSE	8863	0.0103732	FALSE		FALSE
ENSG00000125657	TNFSF9	Pan-leukemia	FALSE	8864	0.0103708	FALSE		FALSE
ENSG00000132406	TMEM128	Pan-leukemia	FALSE	8865	0.0103704	FALSE		FALSE
ENSG00000120784	ZFP30	Pan-leukemia	FALSE	8866	0.0103656	FALSE		FALSE
ENSG00000097021	ACOT7	Pan-leukemia	FALSE	8867	0.0103655	FALSE		FALSE
ENSG00000167987	VPS37C	Pan-leukemia	FALSE	8868	0.0103651	FALSE		FALSE
ENSG00000166263	STXBP4	Pan-leukemia	FALSE	8869	0.0103633	FALSE		FALSE
ENSG00000248329	APELA	Pan-leukemia	FALSE	8870	0.0103626	FALSE		FALSE
ENSG00000105610	KLF1	Pan-leukemia	FALSE	8871	0.0103623	FALSE		FALSE
ENSG00000133067	LGR6	Pan-leukemia	FALSE	8872	0.0103576	FALSE		FALSE
ENSG00000111325	OGFOD2	Pan-leukemia	FALSE	8873	0.0103571	FALSE		FALSE
ENSG00000172586	CHCHD1	Pan-leukemia	FALSE	8874	0.0103547	FALSE		FALSE
ENSG00000175279	CENPS	Pan-leukemia	FALSE	8875	0.0103544	FALSE		FALSE
ENSG00000003989	SLC7A2	Pan-leukemia	FALSE	8876	0.0103532	FALSE		FALSE
ENSG00000070718	AP3M2	Pan-leukemia	FALSE	8877	0.0103532	FALSE		FALSE
ENSG00000164647	STEAP1	Pan-leukemia	FALSE	8878	0.0103512	FALSE		FALSE
ENSG00000198963	RORB	Pan-leukemia	FALSE	8879	0.010351	FALSE		FALSE
ENSG00000258461	AC012651.1	Pan-leukemia	FALSE	8880	0.0103506	FALSE		FALSE
ENSG00000101181	MTG2	Pan-leukemia	FALSE	8881	0.0103476	FALSE		FALSE
ENSG00000181449	SOX2	Pan-leukemia	FALSE	8882	0.0103463	TRUE	oncogene	FALSE
ENSG00000100453	GZMB	Pan-leukemia	FALSE	8883	0.0103463	FALSE		FALSE
ENSG00000170876	TMEM43	Pan-leukemia	FALSE	8884	0.0103455	FALSE		FALSE
ENSG00000113100	CDH9	Pan-leukemia	FALSE	8885	0.0103438	FALSE		FALSE
ENSG00000173852	DPY19L1	Pan-leukemia	FALSE	8886	0.0103434	FALSE		FALSE
ENSG00000183520	UTP11	Pan-leukemia	FALSE	8887	0.010343	FALSE		FALSE
ENSG00000067177	PHKA1	Pan-leukemia	FALSE	8888	0.0103429	FALSE		FALSE
ENSG00000243789	JMJD7	Pan-leukemia	FALSE	8889	0.0103423	FALSE		FALSE
ENSG00000074582	BCS1L	Pan-leukemia	FALSE	8890	0.0103415	FALSE		FALSE
ENSG00000182108	DEXI	Pan-leukemia	FALSE	8891	0.010341	FALSE		FALSE
ENSG00000255339	AL133352.1	Pan-leukemia	FALSE	8892	0.0103409	FALSE		FALSE
ENSG00000055732	MCOLN3	Pan-leukemia	FALSE	8893	0.0103393	FALSE		FALSE
ENSG00000127081	ZNF484	Pan-leukemia	FALSE	8894	0.0103348	FALSE		FALSE
ENSG00000137207	YIPF3	Pan-leukemia	FALSE	8895	0.0103348	FALSE		FALSE
ENSG00000146376	ARHGAP18	Pan-leukemia	FALSE	8896	0.0103348	FALSE		FALSE
ENSG00000258484	SPESP1	Pan-leukemia	FALSE	8897	0.0103337	FALSE		FALSE
ENSG00000169413	RNASE6	Pan-leukemia	FALSE	8898	0.0103319	FALSE		FALSE
ENSG00000185753	CXorf38	Pan-leukemia	FALSE	8899	0.0103299	FALSE		FALSE
ENSG00000107130	NCS1	Pan-leukemia	FALSE	8900	0.0103296	FALSE		FALSE
ENSG00000046774	MAGEC2	Pan-leukemia	FALSE	8901	0.0103282	FALSE		FALSE
ENSG00000174136	RGMB	Pan-leukemia	FALSE	8902	0.0103277	FALSE		FALSE
ENSG00000062282	DGAT2	Pan-leukemia	FALSE	8903	0.010324	FALSE		FALSE
ENSG00000160781	PAQR6	Pan-leukemia	FALSE	8904	0.0103208	FALSE		FALSE
ENSG00000136999	CCN3	Pan-leukemia	FALSE	8905	0.0103201	FALSE		FALSE
ENSG00000100580	TMED8	Pan-leukemia	FALSE	8906	0.0103191	FALSE		FALSE
ENSG00000050628	PTGER3	Pan-leukemia	FALSE	8907	0.0103171	FALSE		FALSE
ENSG00000165475	CRYL1	Pan-leukemia	FALSE	8908	0.010316	FALSE		FALSE
ENSG00000070770	CSNK2A2	Pan-leukemia	FALSE	8909	0.0103149	FALSE		FALSE
ENSG00000162928	PEX13	Pan-leukemia	FALSE	8910	0.0103139	FALSE		FALSE
ENSG00000105552	BCAT2	Pan-leukemia	FALSE	8911	0.0103126	FALSE		FALSE
ENSG00000188191	PRKAR1B	Pan-leukemia	FALSE	8912	0.010312	FALSE		FALSE
ENSG00000186063	AIDA	Pan-leukemia	FALSE	8913	0.0103104	FALSE		FALSE
ENSG00000172613	RAD9A	Pan-leukemia	FALSE	8914	0.0103097	FALSE		FALSE
ENSG00000174306	ZHX3	Pan-leukemia	FALSE	8915	0.0103088	FALSE		FALSE
ENSG00000143919	CAMKMT	Pan-leukemia	FALSE	8916	0.0103072	FALSE		FALSE
ENSG00000148572	NRBF2	Pan-leukemia	FALSE	8917	0.0103062	FALSE		FALSE
ENSG00000215788	TNFRSF25	Pan-leukemia	FALSE	8918	0.0103038	FALSE		FALSE
ENSG00000137831	UACA	Pan-leukemia	FALSE	8919	0.0103029	FALSE		FALSE
ENSG00000111641	NOP2	Pan-leukemia	FALSE	8920	0.0103026	FALSE		FALSE
ENSG00000168026	TTC21A	Pan-leukemia	FALSE	8921	0.0103013	FALSE		FALSE
ENSG00000163040	CCDC74A	Pan-leukemia	FALSE	8922	0.0102987	FALSE		FALSE
ENSG00000060688	SNRNP40	Pan-leukemia	FALSE	8923	0.0102986	FALSE		FALSE
ENSG00000119537	KDSR	Pan-leukemia	TRUE	8924	0.0102967	TRUE	fusion	FALSE
ENSG00000257594	GALNT4	Pan-leukemia	FALSE	8925	0.0102966	FALSE		FALSE
ENSG00000206530	CFAP44	Pan-leukemia	FALSE	8926	0.0102957	FALSE		FALSE
ENSG00000066455	GOLGA5	Pan-leukemia	FALSE	8927	0.0102939	TRUE	fusion	FALSE
ENSG00000171130	ATP6V0E2	Pan-leukemia	FALSE	8928	0.0102937	FALSE		FALSE
ENSG00000187609	EXD3	Pan-leukemia	FALSE	8929	0.0102933	FALSE		FALSE
ENSG00000115204	MPV17	Pan-leukemia	FALSE	8930	0.010293	FALSE		FALSE
ENSG00000162885	B3GALNT2	Pan-leukemia	FALSE	8931	0.0102909	FALSE		FALSE
ENSG00000167972	ABCA3	Pan-leukemia	FALSE	8932	0.01029	FALSE		FALSE
ENSG00000186153	WWOX	Pan-leukemia	FALSE	8933	0.0102899	FALSE		FALSE
ENSG00000162510	MATN1	Pan-leukemia	FALSE	8934	0.0102895	FALSE		FALSE
ENSG00000185640	KRT79	Pan-leukemia	FALSE	8935	0.0102894	FALSE		FALSE
ENSG00000139926	FRMD6	Pan-leukemia	FALSE	8936	0.0102845	FALSE		FALSE
ENSG00000099203	TMED1	Pan-leukemia	FALSE	8937	0.0102845	FALSE		FALSE
ENSG00000147383	NSDHL	Pan-leukemia	FALSE	8938	0.0102819	FALSE		FALSE
ENSG00000163875	MEAF6	Pan-leukemia	FALSE	8939	0.0102812	FALSE		FALSE
ENSG00000188153	COL4A5	Pan-leukemia	FALSE	8940	0.0102812	FALSE		FALSE
ENSG00000168497	CAVIN2	Pan-leukemia	FALSE	8941	0.0102798	FALSE		FALSE
ENSG00000067606	PRKCZ	Pan-leukemia	FALSE	8942	0.0102794	FALSE		FALSE
ENSG00000140990	NDUFB10	Pan-leukemia	FALSE	8943	0.0102793	FALSE		FALSE
ENSG00000126583	PRKCG	Pan-leukemia	FALSE	8944	0.0102793	FALSE		FALSE
ENSG00000162639	HENMT1	Pan-leukemia	FALSE	8945	0.0102786	FALSE		FALSE
ENSG00000178096	BOLA1	Pan-leukemia	FALSE	8946	0.0102782	FALSE		FALSE
ENSG00000176788	BASP1	Pan-leukemia	FALSE	8947	0.0102762	FALSE		FALSE
ENSG00000124587	PEX6	Pan-leukemia	FALSE	8948	0.0102727	FALSE		FALSE
ENSG00000164400	CSF2	Pan-leukemia	FALSE	8949	0.0102726	FALSE		FALSE
ENSG00000176390	CRLF3	Pan-leukemia	FALSE	8950	0.0102726	FALSE		FALSE
ENSG00000179630	LACC1	Pan-leukemia	FALSE	8951	0.0102678	FALSE		FALSE
ENSG00000167291	TBC1D16	Pan-leukemia	FALSE	8952	0.0102648	FALSE		FALSE
ENSG00000099998	GGT5	Pan-leukemia	FALSE	8953	0.0102638	FALSE		FALSE
ENSG00000108788	MLX	Pan-leukemia	FALSE	8954	0.0102638	FALSE		FALSE
ENSG00000050327	ARHGEF5	Pan-leukemia	FALSE	8955	0.0102636	FALSE		FALSE
ENSG00000101605	MYOM1	Pan-leukemia	FALSE	8956	0.0102626	FALSE		FALSE
ENSG00000184260	H2AC20	Pan-leukemia	FALSE	8957	0.0102623	FALSE		FALSE
ENSG00000143977	SNRPG	Pan-leukemia	FALSE	8958	0.0102619	FALSE		FALSE
ENSG00000221821	C6orf226	Pan-leukemia	FALSE	8959	0.0102609	FALSE		FALSE
ENSG00000115896	PLCL1	Pan-leukemia	FALSE	8960	0.0102609	FALSE		FALSE
ENSG00000206053	JPT2	Pan-leukemia	FALSE	8961	0.0102607	FALSE		FALSE
ENSG00000196371	FUT4	Pan-leukemia	FALSE	8962	0.0102602	FALSE		FALSE
ENSG00000139133	ALG10	Pan-leukemia	FALSE	8963	0.0102594	FALSE		FALSE
ENSG00000110944	IL23A	Pan-leukemia	FALSE	8964	0.0102588	FALSE		FALSE
ENSG00000175274	TP53I11	Pan-leukemia	FALSE	8965	0.0102562	FALSE		FALSE
ENSG00000074696	HACD3	Pan-leukemia	FALSE	8966	0.0102554	FALSE		FALSE
ENSG00000242028	HYPK	Pan-leukemia	FALSE	8967	0.0102538	FALSE		FALSE
ENSG00000020426	MNAT1	Pan-leukemia	FALSE	8968	0.0102536	FALSE		FALSE
ENSG00000188373	C10orf99	Pan-leukemia	FALSE	8969	0.0102533	FALSE		FALSE
ENSG00000133169	BEX1	Pan-leukemia	FALSE	8970	0.0102532	FALSE		FALSE
ENSG00000159958	TNFRSF13C	Pan-leukemia	FALSE	8971	0.0102511	FALSE		FALSE
ENSG00000112561	TFEB	Pan-leukemia	FALSE	8972	0.0102495	TRUE	oncogene, fusion	FALSE
ENSG00000101255	TRIB3	Pan-leukemia	FALSE	8973	0.0102468	FALSE		FALSE
ENSG00000091879	ANGPT2	Pan-leukemia	FALSE	8974	0.0102466	FALSE		FALSE
ENSG00000105976	MET	Pan-leukemia	FALSE	8975	0.0102464	TRUE	oncogene	TRUE	Act
ENSG00000163689	C3orf67	Pan-leukemia	FALSE	8976	0.0102458	FALSE		FALSE
ENSG00000090971	NAT14	Pan-leukemia	FALSE	8977	0.0102457	FALSE		FALSE
ENSG00000271601	LIX1L	Pan-leukemia	FALSE	8978	0.0102446	FALSE		FALSE
ENSG00000074211	PPP2R2C	Pan-leukemia	FALSE	8979	0.0102445	FALSE		FALSE
ENSG00000166211	SPIC	Pan-leukemia	FALSE	8980	0.0102436	FALSE		FALSE
ENSG00000170689	HOXB9	Pan-leukemia	FALSE	8981	0.0102435	FALSE		FALSE
ENSG00000160783	PMF1	Pan-leukemia	FALSE	8982	0.0102432	FALSE		FALSE
ENSG00000239521	CASTOR3	Pan-leukemia	FALSE	8983	0.0102429	FALSE		FALSE
ENSG00000134490	TMEM241	Pan-leukemia	FALSE	8984	0.0102417	FALSE		FALSE
ENSG00000111962	UST	Pan-leukemia	FALSE	8985	0.0102411	FALSE		FALSE
ENSG00000204323	SMIM5	Pan-leukemia	FALSE	8986	0.0102396	FALSE		FALSE
ENSG00000204531	POU5F1	Pan-leukemia	FALSE	8987	0.0102394	TRUE	oncogene, fusion	FALSE
ENSG00000115806	GORASP2	Pan-leukemia	FALSE	8988	0.010239	FALSE		FALSE
ENSG00000157778	PSMG3	Pan-leukemia	FALSE	8989	0.010239	FALSE		FALSE
ENSG00000168807	SNTB2	Pan-leukemia	FALSE	8990	0.0102386	FALSE		FALSE
ENSG00000133083	DCLK1	Pan-leukemia	FALSE	8991	0.0102383	FALSE		FALSE
ENSG00000119725	ZNF410	Pan-leukemia	FALSE	8992	0.0102375	FALSE		FALSE
ENSG00000236320	SLFN14	Pan-leukemia	FALSE	8993	0.0102332	FALSE		FALSE
ENSG00000115514	TXNDC9	Pan-leukemia	FALSE	8994	0.010232	FALSE		FALSE
ENSG00000167700	MFSD3	Pan-leukemia	FALSE	8995	0.0102317	FALSE		FALSE
ENSG00000174749	FAM241A	Pan-leukemia	FALSE	8996	0.0102313	FALSE		FALSE
ENSG00000167562	ZNF701	Pan-leukemia	FALSE	8997	0.0102297	FALSE		FALSE
ENSG00000203965	EFCAB7	Pan-leukemia	FALSE	8998	0.0102297	FALSE		FALSE
ENSG00000123728	RAP2C	Pan-leukemia	FALSE	8999	0.0102286	FALSE		FALSE
ENSG00000151576	QTRT2	Pan-leukemia	FALSE	9000	0.010228	FALSE		FALSE
ENSG00000133265	HSPBP1	Pan-leukemia	FALSE	9001	0.0102275	FALSE		FALSE
ENSG00000004777	ARHGAP33	Pan-leukemia	FALSE	9002	0.0102274	FALSE		FALSE
ENSG00000155592	ZKSCAN2	Pan-leukemia	FALSE	9003	0.0102254	FALSE		FALSE
ENSG00000251201	TMED7-TICAM2	Pan-leukemia	FALSE	9004	0.0102246	FALSE		FALSE
ENSG00000140987	ZSCAN32	Pan-leukemia	FALSE	9005	0.0102245	FALSE		FALSE
ENSG00000164440	TXLNB	Pan-leukemia	FALSE	9006	0.0102244	FALSE		FALSE
ENSG00000070087	PFN2	Pan-leukemia	FALSE	9007	0.010222	FALSE		FALSE
ENSG00000171792	RHNO1	Pan-leukemia	FALSE	9008	0.0102216	FALSE		FALSE
ENSG00000134121	CHL1	Pan-leukemia	FALSE	9009	0.0102201	FALSE		FALSE
ENSG00000163611	SPICE1	Pan-leukemia	FALSE	9010	0.0102201	FALSE		FALSE
ENSG00000168282	MGAT2	Pan-leukemia	FALSE	9011	0.0102176	FALSE		FALSE
ENSG00000125834	STK35	Pan-leukemia	FALSE	9012	0.0102174	FALSE		FALSE
ENSG00000129824	RPS4Y1	Pan-leukemia	FALSE	9013	0.0102167	FALSE		FALSE
ENSG00000106460	TMEM106B	Pan-leukemia	FALSE	9014	0.0102157	FALSE		FALSE
ENSG00000174796	THAP6	Pan-leukemia	FALSE	9015	0.0102137	FALSE		FALSE
ENSG00000086289	EPDR1	Pan-leukemia	FALSE	9016	0.0102108	FALSE		FALSE
ENSG00000177558	FAM187B	Pan-leukemia	FALSE	9017	0.0102107	FALSE		FALSE
ENSG00000272573	MUSTN1	Pan-leukemia	FALSE	9018	0.0102105	FALSE		FALSE
ENSG00000105364	MRPL4	Pan-leukemia	FALSE	9019	0.0102067	FALSE		FALSE
ENSG00000132141	CCT6B	Pan-leukemia	FALSE	9020	0.0102055	FALSE		FALSE
ENSG00000183684	ALYREF	Pan-leukemia	FALSE	9021	0.0102054	FALSE		FALSE
ENSG00000095627	TDRD1	Pan-leukemia	FALSE	9022	0.0102046	FALSE		FALSE
ENSG00000006432	MAP3K9	Pan-leukemia	FALSE	9023	0.0102046	FALSE		FALSE
ENSG00000113460	BRIX1	Pan-leukemia	FALSE	9024	0.0102044	FALSE		FALSE
ENSG00000155980	KIF5A	Pan-leukemia	FALSE	9025	0.0102032	FALSE		FALSE
ENSG00000187193	MT1X	Pan-leukemia	FALSE	9026	0.010203	FALSE		FALSE
ENSG00000132823	OSER1	Pan-leukemia	FALSE	9027	0.0102024	FALSE		FALSE
ENSG00000162961	DPY30	Pan-leukemia	FALSE	9028	0.0102019	FALSE		FALSE
ENSG00000185745	IFIT1	Pan-leukemia	FALSE	9029	0.0102017	FALSE		FALSE
ENSG00000170458	CD14	Pan-leukemia	FALSE	9030	0.0101999	FALSE		FALSE
ENSG00000176894	PXMP2	Pan-leukemia	FALSE	9031	0.0101987	FALSE		FALSE
ENSG00000184674	GSTT1	Pan-leukemia	FALSE	9032	0.0101967	FALSE		FALSE
ENSG00000099904	ZDHHC8	Pan-leukemia	FALSE	9033	0.010196	FALSE		FALSE
ENSG00000166575	TMEM135	Pan-leukemia	FALSE	9034	0.0101953	FALSE		FALSE
ENSG00000184402	SS18L1	Pan-leukemia	FALSE	9035	0.0101942	TRUE	fusion	FALSE
ENSG00000178409	BEND3	Pan-leukemia	FALSE	9036	0.0101941	FALSE		FALSE
ENSG00000212916	MAP10	Pan-leukemia	FALSE	9037	0.0101923	FALSE		FALSE
ENSG00000173409	ARV1	Pan-leukemia	FALSE	9038	0.010191	FALSE		FALSE
ENSG00000286221	AC009070.1	Pan-leukemia	FALSE	9039	0.0101903	FALSE		FALSE
ENSG00000128294	TPST2	Pan-leukemia	FALSE	9040	0.0101898	FALSE		FALSE
ENSG00000126759	CFP	Pan-leukemia	FALSE	9041	0.0101866	FALSE		FALSE
ENSG00000168569	TMEM223	Pan-leukemia	FALSE	9042	0.0101866	FALSE		FALSE
ENSG00000205944	DAZ2	Pan-leukemia	FALSE	9043	0.0101859	FALSE		FALSE
ENSG00000264343	NOTCH2NLA	Pan-leukemia	FALSE	9044	0.0101843	FALSE		FALSE
ENSG00000157827	FMNL2	Pan-leukemia	FALSE	9045	0.0101835	FALSE		FALSE
ENSG00000163832	ELP6	Pan-leukemia	FALSE	9046	0.0101829	FALSE		FALSE
ENSG00000213221	DNLZ	Pan-leukemia	FALSE	9047	0.0101824	FALSE		FALSE
ENSG00000069974	RAB27A	Pan-leukemia	FALSE	9048	0.0101794	FALSE		FALSE
ENSG00000288564	AL355385.2	Pan-leukemia	FALSE	9049	0.0101789	FALSE		FALSE
ENSG00000269699	ZIM2	Pan-leukemia	FALSE	9050	0.0101781	FALSE		FALSE
ENSG00000135426	TESPA1	Pan-leukemia	FALSE	9051	0.010178	FALSE		FALSE
ENSG00000089775	ZBTB25	Pan-leukemia	FALSE	9052	0.0101764	FALSE		FALSE
ENSG00000152684	PELO	Pan-leukemia	FALSE	9053	0.0101761	FALSE		FALSE
ENSG00000143409	MINDY1	Pan-leukemia	FALSE	9054	0.010176	FALSE		FALSE
ENSG00000181704	YIPF6	Pan-leukemia	FALSE	9055	0.0101757	FALSE		FALSE
ENSG00000138738	PRDM5	Pan-leukemia	FALSE	9056	0.0101747	FALSE		FALSE
ENSG00000168301	KCTD6	Pan-leukemia	FALSE	9057	0.0101732	FALSE		FALSE
ENSG00000136160	EDNRB	Pan-leukemia	FALSE	9058	0.0101732	FALSE		FALSE
ENSG00000166886	NAB2	Pan-leukemia	FALSE	9059	0.0101714	TRUE	TSG, fusion	FALSE
ENSG00000173369	C1QB	Pan-leukemia	FALSE	9060	0.0101714	FALSE		FALSE
ENSG00000089486	CDIP1	Pan-leukemia	FALSE	9061	0.0101706	FALSE		FALSE
ENSG00000153563	CD8A	Pan-leukemia	FALSE	9062	0.0101702	FALSE		FALSE
ENSG00000014914	MTMR11	Pan-leukemia	FALSE	9063	0.010169	FALSE		FALSE
ENSG00000149212	SESN3	Pan-leukemia	FALSE	9064	0.0101689	FALSE		FALSE
ENSG00000197296	FITM2	Pan-leukemia	FALSE	9065	0.0101685	FALSE		FALSE
ENSG00000197614	MFAP5	Pan-leukemia	FALSE	9066	0.0101682	FALSE		FALSE
ENSG00000197343	ZNF655	Pan-leukemia	FALSE	9067	0.010167	FALSE		FALSE
ENSG00000120913	PDLIM2	Pan-leukemia	FALSE	9068	0.0101657	FALSE		FALSE
ENSG00000109501	WFS1	Pan-leukemia	FALSE	9069	0.0101637	FALSE		FALSE
ENSG00000079102	RUNX1T1	Pan-leukemia	TRUE	9070	0.0101622	TRUE	oncogene, TSG, fusion	TRUE	ambiguous
ENSG00000278224	PRICKLE4	Pan-leukemia	FALSE	9071	0.0101616	FALSE		FALSE
ENSG00000140287	HDC	Pan-leukemia	FALSE	9072	0.0101573	FALSE		FALSE
ENSG00000157119	KLHL40	Pan-leukemia	FALSE	9073	0.0101557	FALSE		FALSE
ENSG00000153487	ING1	Pan-leukemia	FALSE	9074	0.0101554	FALSE		TRUE	LoF
ENSG00000185630	PBX1	Pan-leukemia	TRUE	9075	0.0101543	TRUE	oncogene, fusion	FALSE
ENSG00000102743	SLC25A15	Pan-leukemia	FALSE	9076	0.0101538	FALSE		FALSE
ENSG00000172901	LVRN	Pan-leukemia	FALSE	9077	0.0101535	FALSE		FALSE
ENSG00000171970	ZNF57	Pan-leukemia	FALSE	9078	0.0101527	FALSE		FALSE
ENSG00000183019	MCEMP1	Pan-leukemia	FALSE	9079	0.0101513	FALSE		FALSE
ENSG00000214087	ARL16	Pan-leukemia	FALSE	9080	0.0101497	FALSE		FALSE
ENSG00000277972	CISD3	Pan-leukemia	FALSE	9081	0.0101489	FALSE		FALSE
ENSG00000137494	ANKRD42	Pan-leukemia	FALSE	9082	0.0101489	FALSE		FALSE
ENSG00000196586	MYO6	Pan-leukemia	FALSE	9083	0.0101485	FALSE		FALSE
ENSG00000196150	ZNF250	Pan-leukemia	FALSE	9084	0.0101411	FALSE		FALSE
ENSG00000196081	ZNF724	Pan-leukemia	FALSE	9085	0.0101408	FALSE		FALSE
ENSG00000159761	C16orf86	Pan-leukemia	FALSE	9086	0.0101404	FALSE		FALSE
ENSG00000115561	CHMP3	Pan-leukemia	FALSE	9087	0.0101383	FALSE		FALSE
ENSG00000215915	ATAD3C	Pan-leukemia	FALSE	9088	0.0101361	FALSE		FALSE
ENSG00000112234	FBXL4	Pan-leukemia	FALSE	9089	0.0101357	FALSE		FALSE
ENSG00000150433	TMEM218	Pan-leukemia	FALSE	9090	0.0101334	FALSE		FALSE
ENSG00000176571	CNBD1	Pan-leukemia	FALSE	9091	0.0101326	TRUE		FALSE
ENSG00000196604	POTEF	Pan-leukemia	FALSE	9092	0.0101326	FALSE		FALSE
ENSG00000010270	STARD3NL	Pan-leukemia	FALSE	9093	0.0101316	FALSE		FALSE
ENSG00000088833	NSFL1C	Pan-leukemia	FALSE	9094	0.0101311	FALSE		FALSE
ENSG00000268975	MIA-RAB4B	Pan-leukemia	FALSE	9095	0.0101306	FALSE		FALSE
ENSG00000139112	GABARAPL1	Pan-leukemia	FALSE	9096	0.0101288	FALSE		FALSE
ENSG00000255112	CHMP1B	Pan-leukemia	FALSE	9097	0.0101272	FALSE		FALSE
ENSG00000090554	FLT3LG	Pan-leukemia	FALSE	9098	0.0101263	FALSE		FALSE
ENSG00000112877	CEP72	Pan-leukemia	FALSE	9099	0.0101262	FALSE		FALSE
ENSG00000127951	FGL2	Pan-leukemia	FALSE	9100	0.010126	FALSE		FALSE
ENSG00000155974	GRIP1	Pan-leukemia	FALSE	9101	0.0101234	FALSE		FALSE
ENSG00000120696	KBTBD7	Pan-leukemia	FALSE	9102	0.0101222	FALSE		FALSE
ENSG00000115604	IL18R1	Pan-leukemia	FALSE	9103	0.01012	FALSE		FALSE
ENSG00000184564	SLITRK6	Pan-leukemia	FALSE	9104	0.0101187	FALSE		FALSE
ENSG00000163463	KRTCAP2	Pan-leukemia	FALSE	9105	0.0101169	FALSE		FALSE
ENSG00000116138	DNAJC16	Pan-leukemia	FALSE	9106	0.0101163	FALSE		FALSE
ENSG00000136816	TOR1B	Pan-leukemia	FALSE	9107	0.010113	FALSE		FALSE
ENSG00000131778	CHD1L	Pan-leukemia	FALSE	9108	0.0101124	FALSE		FALSE
ENSG00000166736	HTR3A	Pan-leukemia	FALSE	9109	0.0101084	FALSE		FALSE
ENSG00000086288	NME8	Pan-leukemia	FALSE	9110	0.0101073	FALSE		FALSE
ENSG00000105829	BET1	Pan-leukemia	FALSE	9111	0.010107	FALSE		FALSE
ENSG00000204375	XAGE1E	Pan-leukemia	FALSE	9112	0.0101064	FALSE		FALSE
ENSG00000101966	XIAP	Pan-leukemia	FALSE	9113	0.010106	FALSE		FALSE
ENSG00000122140	MRPS2	Pan-leukemia	FALSE	9114	0.0101055	FALSE		FALSE
ENSG00000106086	PLEKHA8	Pan-leukemia	FALSE	9115	0.0101054	FALSE		FALSE
ENSG00000122642	FKBP9	Pan-leukemia	FALSE	9116	0.0101043	TRUE		FALSE
ENSG00000103248	MTHFSD	Pan-leukemia	FALSE	9117	0.0101026	FALSE		FALSE
ENSG00000285641	AL358472.6	Pan-leukemia	FALSE	9118	0.0101024	FALSE		FALSE
ENSG00000133110	POSTN	Pan-leukemia	FALSE	9119	0.0101009	FALSE		FALSE
ENSG00000120159	CAAP1	Pan-leukemia	FALSE	9120	0.0101003	FALSE		FALSE
ENSG00000120509	PDZD11	Pan-leukemia	FALSE	9121	0.0101	FALSE		FALSE
ENSG00000169297	NR0B1	Pan-leukemia	FALSE	9122	0.0101	FALSE		FALSE
ENSG00000005448	WDR54	Pan-leukemia	FALSE	9123	0.0100999	FALSE		FALSE
ENSG00000122367	LDB3	Pan-leukemia	FALSE	9124	0.0100984	FALSE		FALSE
ENSG00000107185	RGP1	Pan-leukemia	FALSE	9125	0.0100983	FALSE		FALSE
ENSG00000176108	CHMP6	Pan-leukemia	FALSE	9126	0.0100968	FALSE		FALSE
ENSG00000154016	GRAP	Pan-leukemia	FALSE	9127	0.0100944	FALSE		FALSE
ENSG00000110076	NRXN2	Pan-leukemia	FALSE	9128	0.0100938	FALSE		FALSE
ENSG00000184557	SOCS3	Pan-leukemia	FALSE	9129	0.0100932	FALSE		FALSE
ENSG00000172638	EFEMP2	Pan-leukemia	FALSE	9130	0.0100922	FALSE		FALSE
ENSG00000162631	NTNG1	Pan-leukemia	FALSE	9131	0.0100905	FALSE		FALSE
ENSG00000197283	SYNGAP1	Pan-leukemia	FALSE	9132	0.0100889	FALSE		FALSE
ENSG00000196636	SDHAF3	Pan-leukemia	FALSE	9133	0.0100886	FALSE		FALSE
ENSG00000134285	FKBP11	Pan-leukemia	FALSE	9134	0.0100886	FALSE		FALSE
ENSG00000197562	RAB40C	Pan-leukemia	FALSE	9135	0.0100869	FALSE		FALSE
ENSG00000099977	DDT	Pan-leukemia	FALSE	9136	0.0100869	FALSE		FALSE
ENSG00000075407	ZNF37A	Pan-leukemia	FALSE	9137	0.0100854	FALSE		FALSE
ENSG00000122912	SLC25A16	Pan-leukemia	FALSE	9138	0.0100838	FALSE		FALSE
ENSG00000132740	IGHMBP2	Pan-leukemia	FALSE	9139	0.0100818	FALSE		FALSE
ENSG00000181751	C5orf30	Pan-leukemia	FALSE	9140	0.0100814	FALSE		FALSE
ENSG00000143363	PRUNE1	Pan-leukemia	FALSE	9141	0.0100795	FALSE		FALSE
ENSG00000178917	ZNF852	Pan-leukemia	FALSE	9142	0.0100747	FALSE		FALSE
ENSG00000181191	PJA1	Pan-leukemia	FALSE	9143	0.010074	FALSE		FALSE
ENSG00000169926	KLF13	Pan-leukemia	FALSE	9144	0.0100717	FALSE		FALSE
ENSG00000164542	KIAA0895	Pan-leukemia	FALSE	9145	0.0100713	FALSE		FALSE
ENSG00000116521	SCAMP3	Pan-leukemia	FALSE	9146	0.0100686	FALSE		FALSE
ENSG00000260861	AL049634.2	Pan-leukemia	FALSE	9147	0.0100682	FALSE		FALSE
ENSG00000181619	GPR135	Pan-leukemia	FALSE	9148	0.0100678	FALSE		FALSE
ENSG00000132669	RIN2	Pan-leukemia	FALSE	9149	0.0100667	FALSE		FALSE
ENSG00000096996	IL12RB1	Pan-leukemia	FALSE	9150	0.0100664	FALSE		FALSE
ENSG00000138032	PPM1B	Pan-leukemia	FALSE	9151	0.0100654	FALSE		FALSE
ENSG00000100271	TTLL1	Pan-leukemia	FALSE	9152	0.010064	FALSE		FALSE
ENSG00000100473	COCH	Pan-leukemia	FALSE	9153	0.0100599	FALSE		FALSE
ENSG00000128578	STRIP2	Pan-leukemia	FALSE	9154	0.0100592	FALSE		FALSE
ENSG00000182810	DDX28	Pan-leukemia	FALSE	9155	0.0100591	FALSE		FALSE
ENSG00000126882	FAM78A	Pan-leukemia	FALSE	9156	0.0100587	FALSE		FALSE
ENSG00000113303	BTNL8	Pan-leukemia	FALSE	9157	0.0100567	FALSE		FALSE
ENSG00000125245	GPR18	Pan-leukemia	FALSE	9158	0.0100567	FALSE		FALSE
ENSG00000143507	DUSP10	Pan-leukemia	FALSE	9159	0.0100555	FALSE		FALSE
ENSG00000176973	FAM89B	Pan-leukemia	FALSE	9160	0.0100549	FALSE		FALSE
ENSG00000173762	CD7	Pan-leukemia	FALSE	9161	0.0100526	FALSE		FALSE
ENSG00000093134	VNN3	Pan-leukemia	FALSE	9162	0.0100523	FALSE		FALSE
ENSG00000132522	GPS2	Pan-leukemia	FALSE	9163	0.0100499	FALSE		FALSE
ENSG00000141219	C17orf80	Pan-leukemia	FALSE	9164	0.0100491	FALSE		FALSE
ENSG00000135637	CCDC142	Pan-leukemia	FALSE	9165	0.0100487	FALSE		FALSE
ENSG00000150627	WDR17	Pan-leukemia	FALSE	9166	0.0100484	FALSE		FALSE
ENSG00000182578	CSF1R	Pan-leukemia	TRUE	9167	0.010047	TRUE	oncogene	FALSE
ENSG00000155760	FZD7	Pan-leukemia	FALSE	9168	0.0100461	FALSE		FALSE
ENSG00000187772	LIN28B	Pan-leukemia	FALSE	9169	0.0100459	FALSE		FALSE
ENSG00000125869	LAMP5	Pan-leukemia	FALSE	9170	0.0100441	FALSE		FALSE
ENSG00000118495	PLAGL1	Pan-leukemia	FALSE	9171	0.0100431	FALSE		FALSE
ENSG00000174358	SLC6A19	Pan-leukemia	FALSE	9172	0.0100424	FALSE		FALSE
ENSG00000203896	LIME1	Pan-leukemia	FALSE	9173	0.0100424	FALSE		FALSE
ENSG00000125901	MRPS26	Pan-leukemia	FALSE	9174	0.0100422	FALSE		FALSE
ENSG00000167123	CERCAM	Pan-leukemia	FALSE	9175	0.0100421	FALSE		FALSE
ENSG00000113638	TTC33	Pan-leukemia	FALSE	9176	0.010041	FALSE		FALSE
ENSG00000272104	Z84492.2	Pan-leukemia	FALSE	9177	0.0100404	FALSE		FALSE
ENSG00000144959	NCEH1	Pan-leukemia	FALSE	9178	0.0100399	FALSE		FALSE
ENSG00000186193	SAPCD2	Pan-leukemia	FALSE	9179	0.0100384	FALSE		FALSE
ENSG00000170891	CYTL1	Pan-leukemia	FALSE	9180	0.0100374	FALSE		FALSE
ENSG00000133328	PLAAT2	Pan-leukemia	FALSE	9181	0.0100364	FALSE		FALSE
ENSG00000107807	TLX1	Pan-leukemia	TRUE	9182	0.0100356	TRUE	oncogene, fusion	FALSE
ENSG00000165410	CFL2	Pan-leukemia	FALSE	9183	0.0100332	FALSE		FALSE
ENSG00000204444	APOM	Pan-leukemia	FALSE	9184	0.0100323	FALSE		FALSE
ENSG00000001461	NIPAL3	Pan-leukemia	FALSE	9185	0.010029	FALSE		FALSE
ENSG00000204899	MZT1	Pan-leukemia	FALSE	9186	0.0100275	FALSE		FALSE
ENSG00000162878	PKDCC	Pan-leukemia	FALSE	9187	0.0100263	FALSE		FALSE
ENSG00000172057	ORMDL3	Pan-leukemia	FALSE	9188	0.0100261	FALSE		FALSE
ENSG00000106538	RARRES2	Pan-leukemia	FALSE	9189	0.0100256	FALSE		FALSE
ENSG00000205903	ZNF316	Pan-leukemia	FALSE	9190	0.0100255	FALSE		FALSE
ENSG00000285238	AC006064.6	Pan-leukemia	FALSE	9191	0.0100254	FALSE		FALSE
ENSG00000176619	LMNB2	Pan-leukemia	FALSE	9192	0.0100249	FALSE		FALSE
ENSG00000196704	AMZ2	Pan-leukemia	FALSE	9193	0.0100188	FALSE		FALSE
ENSG00000131475	VPS25	Pan-leukemia	FALSE	9194	0.0100184	FALSE		FALSE
ENSG00000117479	SLC19A2	Pan-leukemia	FALSE	9195	0.0100174	FALSE		FALSE
ENSG00000214216	IQCJ	Pan-leukemia	FALSE	9196	0.0100166	FALSE		FALSE
ENSG00000196338	NLGN3	Pan-leukemia	FALSE	9197	0.0100163	FALSE		FALSE
ENSG00000181026	AEN	Pan-leukemia	FALSE	9198	0.0100156	FALSE		FALSE
ENSG00000262919	CCNQ	Pan-leukemia	FALSE	9199	0.010013	FALSE		FALSE
ENSG00000123131	PRDX4	Pan-leukemia	FALSE	9200	0.0100116	FALSE		FALSE
ENSG00000105135	ILVBL	Pan-leukemia	FALSE	9201	0.0100085	FALSE		FALSE
ENSG00000167900	TK1	Pan-leukemia	FALSE	9202	0.0100073	FALSE		FALSE
ENSG00000198740	ZNF652	Pan-leukemia	FALSE	9203	0.0100073	FALSE		FALSE
ENSG00000164306	PRIMPOL	Pan-leukemia	FALSE	9204	0.0100062	FALSE		FALSE
ENSG00000144043	TEX261	Pan-leukemia	FALSE	9205	0.0100056	FALSE		FALSE
ENSG00000163734	CXCL3	Pan-leukemia	FALSE	9206	0.0100052	FALSE		FALSE
ENSG00000189319	FAM53B	Pan-leukemia	FALSE	9207	0.0100048	FALSE		FALSE
ENSG00000262660	AC139530.2	Pan-leukemia	FALSE	9208	0.0100017	FALSE		FALSE
ENSG00000256861	AC048338.1	Pan-leukemia	FALSE	9209	0.0100016	FALSE		FALSE
ENSG00000101442	ACTR5	Pan-leukemia	FALSE	9210	0.0100013	FALSE		FALSE
ENSG00000186472	PCLO	Pan-leukemia	FALSE	9211	0.0100013	FALSE		FALSE
ENSG00000153982	GDPD1	Pan-leukemia	FALSE	9212	0.00999882	FALSE		FALSE
ENSG00000225899	FRG2B	Pan-leukemia	FALSE	9213	0.00999807	FALSE		FALSE
ENSG00000101457	DNTTIP1	Pan-leukemia	FALSE	9214	0.00999782	FALSE		FALSE
ENSG00000135205	CCDC146	Pan-leukemia	FALSE	9215	0.00999501	FALSE		FALSE
ENSG00000171448	ZBTB26	Pan-leukemia	FALSE	9216	0.00999469	FALSE		FALSE
ENSG00000156298	TSPAN7	Pan-leukemia	FALSE	9217	0.00999374	FALSE		FALSE
ENSG00000158488	CD1E	Pan-leukemia	FALSE	9218	0.00999351	FALSE		FALSE
ENSG00000143553	SNAPIN	Pan-leukemia	FALSE	9219	0.00999291	FALSE		FALSE
ENSG00000182230	FAM153B	Pan-leukemia	FALSE	9220	0.00999245	FALSE		FALSE
ENSG00000076554	TPD52	Pan-leukemia	FALSE	9221	0.00998911	FALSE		FALSE
ENSG00000215749	RP13-996F3.5	Pan-leukemia	FALSE	9222	0.00998679	FALSE		FALSE
ENSG00000253649	PRSS51	Pan-leukemia	FALSE	9223	0.00998305	FALSE		FALSE
ENSG00000250506	CDK3	Pan-leukemia	FALSE	9224	0.00998244	FALSE		FALSE
ENSG00000134375	TIMM17A	Pan-leukemia	FALSE	9225	0.00998217	FALSE		FALSE
ENSG00000126067	PSMB2	Pan-leukemia	FALSE	9226	0.00998026	FALSE		FALSE
ENSG00000179796	LRRC3B	Pan-leukemia	FALSE	9227	0.00997989	FALSE		FALSE
ENSG00000181029	TRAPPC5	Pan-leukemia	FALSE	9228	0.0099787	FALSE		FALSE
ENSG00000129219	PLD2	Pan-leukemia	FALSE	9229	0.00997783	FALSE		FALSE
ENSG00000128594	LRRC4	Pan-leukemia	FALSE	9230	0.00997702	FALSE		FALSE
ENSG00000171204	TMEM126B	Pan-leukemia	FALSE	9231	0.00997616	FALSE		FALSE
ENSG00000134317	GRHL1	Pan-leukemia	FALSE	9232	0.00997579	FALSE		FALSE
ENSG00000173950	XXYLT1	Pan-leukemia	FALSE	9233	0.00997564	FALSE		FALSE
ENSG00000113621	TXNDC15	Pan-leukemia	FALSE	9234	0.00997194	FALSE		FALSE
ENSG00000212123	PRR22	Pan-leukemia	FALSE	9235	0.0099694	FALSE		FALSE
ENSG00000170385	SLC30A1	Pan-leukemia	FALSE	9236	0.00996778	FALSE		FALSE
ENSG00000122970	IFT81	Pan-leukemia	FALSE	9237	0.00996709	FALSE		FALSE
ENSG00000170043	TRAPPC1	Pan-leukemia	FALSE	9238	0.00996121	FALSE		FALSE
ENSG00000143420	ENSA	Pan-leukemia	FALSE	9239	0.00995966	FALSE		FALSE
ENSG00000149294	NCAM1	Pan-leukemia	FALSE	9240	0.00995932	FALSE		FALSE
ENSG00000236279	CLEC2L	Pan-leukemia	FALSE	9241	0.00995887	FALSE		FALSE
ENSG00000115520	COQ10B	Pan-leukemia	FALSE	9242	0.00995875	FALSE		FALSE
ENSG00000172123	SLFN12	Pan-leukemia	FALSE	9243	0.00995781	FALSE		FALSE
ENSG00000154719	MRPL39	Pan-leukemia	FALSE	9244	0.009955	FALSE		FALSE
ENSG00000169397	RNASE3	Pan-leukemia	FALSE	9245	0.00995392	FALSE		FALSE
ENSG00000249693	THEGL	Pan-leukemia	FALSE	9246	0.00995343	FALSE		FALSE
ENSG00000177683	THAP5	Pan-leukemia	FALSE	9247	0.00995261	FALSE		FALSE
ENSG00000149289	ZC3H12C	Pan-leukemia	FALSE	9248	0.00995219	FALSE		FALSE
ENSG00000213934	HBG1	Pan-leukemia	FALSE	9249	0.009952	FALSE		FALSE
ENSG00000284946	AC068831.8	Pan-leukemia	FALSE	9250	0.00995093	FALSE		FALSE
ENSG00000107957	SH3PXD2A	Pan-leukemia	FALSE	9251	0.00994997	FALSE		FALSE
ENSG00000117000	RLF	Pan-leukemia	FALSE	9252	0.00994897	FALSE		FALSE
ENSG00000061492	WNT8A	Pan-leukemia	FALSE	9253	0.0099487	FALSE		FALSE
ENSG00000070367	EXOC5	Pan-leukemia	FALSE	9254	0.00994818	FALSE		FALSE
ENSG00000180787	ZFP3	Pan-leukemia	FALSE	9255	0.00994543	FALSE		FALSE
ENSG00000125484	GTF3C4	Pan-leukemia	FALSE	9256	0.00994539	FALSE		FALSE
ENSG00000179314	WSCD1	Pan-leukemia	FALSE	9257	0.00994531	FALSE		FALSE
ENSG00000171150	SOCS5	Pan-leukemia	FALSE	9258	0.00994528	FALSE		FALSE
ENSG00000158769	F11R	Pan-leukemia	FALSE	9259	0.00994372	FALSE		FALSE
ENSG00000197471	SPN	Pan-leukemia	FALSE	9260	0.00994364	FALSE		FALSE
ENSG00000184903	IMMP2L	Pan-leukemia	FALSE	9261	0.00994186	FALSE		FALSE
ENSG00000163884	KLF15	Pan-leukemia	FALSE	9262	0.00994038	FALSE		FALSE
ENSG00000185475	TMEM179B	Pan-leukemia	FALSE	9263	0.00994018	FALSE		FALSE
ENSG00000105647	PIK3R2	Pan-leukemia	FALSE	9264	0.00993941	FALSE		FALSE
ENSG00000155636	RBM45	Pan-leukemia	FALSE	9265	0.00993701	FALSE		FALSE
ENSG00000137634	NXPE4	Pan-leukemia	FALSE	9266	0.00993684	FALSE		FALSE
ENSG00000144821	MYH15	Pan-leukemia	FALSE	9267	0.00993672	FALSE		FALSE
ENSG00000106089	STX1A	Pan-leukemia	FALSE	9268	0.00993618	FALSE		FALSE
ENSG00000267561	AC093155.3	Pan-leukemia	FALSE	9269	0.00993589	FALSE		FALSE
ENSG00000285471	AC007846.2	Pan-leukemia	FALSE	9270	0.0099356	FALSE		FALSE
ENSG00000008018	PSMB1	Pan-leukemia	FALSE	9271	0.00993467	FALSE		FALSE
ENSG00000185480	PARPBP	Pan-leukemia	FALSE	9272	0.00993007	FALSE		FALSE
ENSG00000105501	SIGLEC5	Pan-leukemia	FALSE	9273	0.0099278	FALSE		FALSE
ENSG00000118292	C1orf54	Pan-leukemia	FALSE	9274	0.00992063	FALSE		FALSE
ENSG00000103507	BCKDK	Pan-leukemia	FALSE	9275	0.00991967	FALSE		FALSE
ENSG00000167904	TMEM68	Pan-leukemia	FALSE	9276	0.00991904	FALSE		FALSE
ENSG00000154370	TRIM11	Pan-leukemia	FALSE	9277	0.009919	FALSE		FALSE
ENSG00000168283	BMI1	Pan-leukemia	FALSE	9278	0.00991856	FALSE		FALSE
ENSG00000270316	BORCS7-ASMT	Pan-leukemia	FALSE	9279	0.00991589	FALSE		FALSE
ENSG00000188120	DAZ1	Pan-leukemia	FALSE	9280	0.00991452	FALSE		FALSE
ENSG00000198912	C1orf174	Pan-leukemia	FALSE	9281	0.00991414	FALSE		FALSE
ENSG00000227500	SCAMP4	Pan-leukemia	FALSE	9282	0.00991024	FALSE		FALSE
ENSG00000288520	AL357075.4	Pan-leukemia	FALSE	9283	0.00990934	FALSE		FALSE
ENSG00000256646	AC010132.3	Pan-leukemia	FALSE	9284	0.00990866	FALSE		FALSE
ENSG00000186687	LYRM7	Pan-leukemia	FALSE	9285	0.00990731	FALSE		FALSE
ENSG00000144642	RBMS3	Pan-leukemia	FALSE	9286	0.00990345	FALSE		FALSE
ENSG00000089195	TRMT6	Pan-leukemia	FALSE	9287	0.0099026	FALSE		FALSE
ENSG00000101182	PSMA7	Pan-leukemia	FALSE	9288	0.0099026	FALSE		FALSE
ENSG00000145912	NHP2	Pan-leukemia	FALSE	9289	0.00990239	FALSE		FALSE
ENSG00000198211	AC092143.1	Pan-leukemia	FALSE	9290	0.00990234	FALSE		FALSE
ENSG00000155621	C9orf85	Pan-leukemia	FALSE	9291	0.00990204	FALSE		FALSE
ENSG00000117425	PTCH2	Pan-leukemia	FALSE	9292	0.00990171	FALSE		FALSE
ENSG00000185818	NAT8L	Pan-leukemia	FALSE	9293	0.00989952	FALSE		FALSE
ENSG00000278677	H2AC17	Pan-leukemia	FALSE	9294	0.00989819	FALSE		FALSE
ENSG00000183891	TTC32	Pan-leukemia	FALSE	9295	0.00989813	FALSE		FALSE
ENSG00000035141	FAM136A	Pan-leukemia	FALSE	9296	0.00989808	FALSE		FALSE
ENSG00000105447	GRWD1	Pan-leukemia	FALSE	9297	0.00989718	FALSE		FALSE
ENSG00000196597	ZNF782	Pan-leukemia	FALSE	9298	0.00989676	FALSE		FALSE
ENSG00000273173	SNURF	Pan-leukemia	FALSE	9299	0.00989659	FALSE		FALSE
ENSG00000268500	AC018755.2	Pan-leukemia	FALSE	9300	0.00989562	FALSE		FALSE
ENSG00000165424	ZCCHC24	Pan-leukemia	FALSE	9301	0.00989529	FALSE		FALSE
ENSG00000152056	AP1S3	Pan-leukemia	FALSE	9302	0.0098951	FALSE		FALSE
ENSG00000144021	CIAO1	Pan-leukemia	FALSE	9303	0.00989485	FALSE		FALSE
ENSG00000146834	MEPCE	Pan-leukemia	FALSE	9304	0.00989201	FALSE		FALSE
ENSG00000137077	CCL21	Pan-leukemia	FALSE	9305	0.009891	FALSE		FALSE
ENSG00000053372	MRTO4	Pan-leukemia	FALSE	9306	0.00989056	FALSE		FALSE
ENSG00000140025	EFCAB11	Pan-leukemia	FALSE	9307	0.00988968	FALSE		FALSE
ENSG00000079277	MKNK1	Pan-leukemia	FALSE	9308	0.00988889	FALSE		FALSE
ENSG00000164576	SAP30L	Pan-leukemia	FALSE	9309	0.00988667	FALSE		FALSE
ENSG00000105341	DMAC2	Pan-leukemia	FALSE	9310	0.00988464	FALSE		FALSE
ENSG00000257218	GATC	Pan-leukemia	FALSE	9311	0.00988348	FALSE		FALSE
ENSG00000119121	TRPM6	Pan-leukemia	FALSE	9312	0.00988326	FALSE		FALSE
ENSG00000198356	GET3	Pan-leukemia	FALSE	9313	0.00988163	FALSE		FALSE
ENSG00000141098	GFOD2	Pan-leukemia	FALSE	9314	0.00988151	FALSE		FALSE
ENSG00000235272	RAMACL	Pan-leukemia	FALSE	9315	0.00988083	FALSE		FALSE
ENSG00000152382	TADA1	Pan-leukemia	FALSE	9316	0.00988	FALSE		FALSE
ENSG00000203811	H3C14	Pan-leukemia	FALSE	9317	0.00987997	FALSE		FALSE
ENSG00000133740	E2F5	Pan-leukemia	FALSE	9318	0.00987973	FALSE		FALSE
ENSG00000112365	ZBTB24	Pan-leukemia	FALSE	9319	0.00987695	FALSE		FALSE
ENSG00000197506	SLC28A3	Pan-leukemia	FALSE	9320	0.0098764	FALSE		FALSE
ENSG00000021300	PLEKHB1	Pan-leukemia	FALSE	9321	0.00987627	FALSE		FALSE
ENSG00000118276	B4GALT6	Pan-leukemia	FALSE	9322	0.00987581	FALSE		FALSE
ENSG00000026036	RTEL1-TNFRSF6B	Pan-leukemia	FALSE	9323	0.00987447	FALSE		FALSE
ENSG00000174194	AGAP8	Pan-leukemia	FALSE	9324	0.00987405	FALSE		FALSE
ENSG00000156886	ITGAD	Pan-leukemia	FALSE	9325	0.00987362	FALSE		FALSE
ENSG00000128052	KDR	Pan-leukemia	FALSE	9326	0.00987353	TRUE	oncogene	TRUE	Act
ENSG00000130332	LSM7	Pan-leukemia	FALSE	9327	0.00987319	FALSE		FALSE
ENSG00000184517	ZFP1	Pan-leukemia	FALSE	9328	0.00987317	FALSE		FALSE
ENSG00000255663	AP002373.1	Pan-leukemia	FALSE	9329	0.00987162	FALSE		FALSE
ENSG00000167851	CD300A	Pan-leukemia	FALSE	9330	0.00987096	FALSE		FALSE
ENSG00000148057	IDNK	Pan-leukemia	FALSE	9331	0.00987074	FALSE		FALSE
ENSG00000156504	FAM122B	Pan-leukemia	FALSE	9332	0.00986813	FALSE		FALSE
ENSG00000166949	SMAD3	Pan-leukemia	FALSE	9333	0.00986791	TRUE	TSG	TRUE	LoF
ENSG00000170989	S1PR1	Pan-leukemia	FALSE	9334	0.00986775	FALSE		FALSE
ENSG00000187098	MITF	Pan-leukemia	FALSE	9335	0.00986742	TRUE	oncogene	FALSE
ENSG00000184060	ADAP2	Pan-leukemia	FALSE	9336	0.00986739	FALSE		FALSE
ENSG00000101350	KIF3B	Pan-leukemia	FALSE	9337	0.00986616	FALSE		FALSE
ENSG00000163694	RBM47	Pan-leukemia	FALSE	9338	0.00986422	FALSE		FALSE
ENSG00000181274	FRAT2	Pan-leukemia	FALSE	9339	0.00986246	FALSE		FALSE
ENSG00000174946	GPR171	Pan-leukemia	FALSE	9340	0.00986122	FALSE		FALSE
ENSG00000160094	ZNF362	Pan-leukemia	FALSE	9341	0.00986085	FALSE		FALSE
ENSG00000176928	GCNT4	Pan-leukemia	FALSE	9342	0.00986078	FALSE		FALSE
ENSG00000143761	ARF1	Pan-leukemia	FALSE	9343	0.00986052	FALSE		FALSE
ENSG00000111786	SRSF9	Pan-leukemia	FALSE	9344	0.00985815	FALSE		FALSE
ENSG00000101443	WFDC2	Pan-leukemia	FALSE	9345	0.00985754	FALSE		FALSE
ENSG00000157259	GATAD1	Pan-leukemia	FALSE	9346	0.00985752	FALSE		FALSE
ENSG00000196267	ZNF836	Pan-leukemia	FALSE	9347	0.00985747	FALSE		FALSE
ENSG00000139151	PLCZ1	Pan-leukemia	FALSE	9348	0.00985585	FALSE		FALSE
ENSG00000140743	CDR2	Pan-leukemia	FALSE	9349	0.00985565	FALSE		FALSE
ENSG00000159210	SNF8	Pan-leukemia	FALSE	9350	0.00985533	FALSE		FALSE
ENSG00000143498	TAF1A	Pan-leukemia	FALSE	9351	0.00985487	FALSE		FALSE
ENSG00000013583	HEBP1	Pan-leukemia	FALSE	9352	0.0098529	FALSE		FALSE
ENSG00000249141	AL159163.1	Pan-leukemia	FALSE	9353	0.00985221	FALSE		FALSE
ENSG00000139651	ZNF740	Pan-leukemia	FALSE	9354	0.00985171	FALSE		FALSE
ENSG00000174917	MICOS13	Pan-leukemia	FALSE	9355	0.00985082	FALSE		FALSE
ENSG00000166997	CNPY4	Pan-leukemia	FALSE	9356	0.00985071	FALSE		FALSE
ENSG00000125810	CD93	Pan-leukemia	FALSE	9357	0.00984793	FALSE		FALSE
ENSG00000135069	PSAT1	Pan-leukemia	FALSE	9358	0.00984768	FALSE		FALSE
ENSG00000069011	PITX1	Pan-leukemia	FALSE	9359	0.0098466	FALSE		FALSE
ENSG00000148730	EIF4EBP2	Pan-leukemia	FALSE	9360	0.00984639	FALSE		FALSE
ENSG00000119231	SENP5	Pan-leukemia	FALSE	9361	0.00984488	FALSE		FALSE
ENSG00000170852	KBTBD2	Pan-leukemia	FALSE	9362	0.00984379	FALSE		FALSE
ENSG00000159588	CCDC17	Pan-leukemia	FALSE	9363	0.00984332	FALSE		FALSE
ENSG00000074660	SCARF1	Pan-leukemia	FALSE	9364	0.00984288	FALSE		FALSE
ENSG00000149231	CCDC82	Pan-leukemia	FALSE	9365	0.00984185	FALSE		FALSE
ENSG00000173585	CCR9	Pan-leukemia	FALSE	9366	0.0098395	FALSE		FALSE
ENSG00000151093	OXSM	Pan-leukemia	FALSE	9367	0.00983938	FALSE		FALSE
ENSG00000163257	DCAF16	Pan-leukemia	FALSE	9368	0.00983919	FALSE		FALSE
ENSG00000187535	IFT140	Pan-leukemia	FALSE	9369	0.00983415	FALSE		FALSE
ENSG00000056558	TRAF1	Pan-leukemia	FALSE	9370	0.00983384	FALSE		FALSE
ENSG00000120860	WASHC3	Pan-leukemia	FALSE	9371	0.00983143	FALSE		FALSE
ENSG00000169689	CENPX	Pan-leukemia	FALSE	9372	0.00983032	FALSE		FALSE
ENSG00000165389	SPTSSA	Pan-leukemia	FALSE	9373	0.00983	FALSE		FALSE
ENSG00000011295	TTC19	Pan-leukemia	FALSE	9374	0.00982946	FALSE		FALSE
ENSG00000161381	PLXDC1	Pan-leukemia	FALSE	9375	0.009828	FALSE		FALSE
ENSG00000242852	ZNF709	Pan-leukemia	FALSE	9376	0.00982639	FALSE		FALSE
ENSG00000184007	PTP4A2	Pan-leukemia	FALSE	9377	0.009826	FALSE		FALSE
ENSG00000127720	METTL25	Pan-leukemia	FALSE	9378	0.00982422	FALSE		FALSE
ENSG00000196531	NACA	Pan-leukemia	TRUE	9379	0.00982407	TRUE	fusion	FALSE
ENSG00000168734	PKIG	Pan-leukemia	FALSE	9380	0.00982396	FALSE		FALSE
ENSG00000141560	FN3KRP	Pan-leukemia	FALSE	9381	0.00982383	FALSE		FALSE
ENSG00000120915	EPHX2	Pan-leukemia	FALSE	9382	0.00982251	FALSE		FALSE
ENSG00000148120	AOPEP	Pan-leukemia	FALSE	9383	0.00982182	FALSE		FALSE
ENSG00000120662	MTRF1	Pan-leukemia	FALSE	9384	0.00982124	FALSE		FALSE
ENSG00000197841	ZNF181	Pan-leukemia	FALSE	9385	0.00982098	FALSE		FALSE
ENSG00000184923	NUTM2A	Pan-leukemia	FALSE	9386	0.00982096	FALSE		FALSE
ENSG00000167657	DAPK3	Pan-leukemia	FALSE	9387	0.00981983	FALSE		FALSE
ENSG00000118960	HS1BP3	Pan-leukemia	FALSE	9388	0.00981973	FALSE		FALSE
ENSG00000239282	CASTOR1	Pan-leukemia	FALSE	9389	0.00981838	FALSE		FALSE
ENSG00000196290	NIF3L1	Pan-leukemia	FALSE	9390	0.00981752	FALSE		FALSE
ENSG00000078902	TOLLIP	Pan-leukemia	FALSE	9391	0.00981744	FALSE		FALSE
ENSG00000130208	APOC1	Pan-leukemia	FALSE	9392	0.00981699	FALSE		FALSE
ENSG00000143756	FBXO28	Pan-leukemia	FALSE	9393	0.00981653	FALSE		FALSE
ENSG00000281106	TMEM272	Pan-leukemia	FALSE	9394	0.00981608	FALSE		FALSE
ENSG00000118200	CAMSAP2	Pan-leukemia	FALSE	9395	0.00981529	FALSE		FALSE
ENSG00000070808	CAMK2A	Pan-leukemia	FALSE	9396	0.00981421	FALSE		FALSE
ENSG00000184313	MROH7	Pan-leukemia	FALSE	9397	0.009812	FALSE		FALSE
ENSG00000114988	LMAN2L	Pan-leukemia	FALSE	9398	0.00981181	FALSE		FALSE
ENSG00000132004	FBXW9	Pan-leukemia	FALSE	9399	0.00981033	FALSE		FALSE
ENSG00000274211	SOCS7	Pan-leukemia	FALSE	9400	0.00981005	FALSE		FALSE
ENSG00000178188	SH2B1	Pan-leukemia	FALSE	9401	0.00980961	FALSE		FALSE
ENSG00000144290	SLC4A10	Pan-leukemia	FALSE	9402	0.00980894	FALSE		FALSE
ENSG00000058673	ZC3H11A	Pan-leukemia	FALSE	9403	0.00980851	FALSE		FALSE
ENSG00000124356	STAMBP	Pan-leukemia	FALSE	9404	0.00980747	FALSE		FALSE
ENSG00000136867	SLC31A2	Pan-leukemia	FALSE	9405	0.00980439	FALSE		FALSE
ENSG00000188056	TREML4	Pan-leukemia	FALSE	9406	0.00980435	FALSE		FALSE
ENSG00000103254	ANTKMT	Pan-leukemia	FALSE	9407	0.00980372	FALSE		FALSE
ENSG00000101574	METTL4	Pan-leukemia	FALSE	9408	0.00980276	FALSE		FALSE
ENSG00000139372	TDG	Pan-leukemia	FALSE	9409	0.00980145	FALSE		FALSE
ENSG00000229549	TSPY8	Pan-leukemia	FALSE	9410	0.00979965	FALSE		FALSE
ENSG00000044090	CUL7	Pan-leukemia	FALSE	9411	0.00979803	FALSE		FALSE
ENSG00000173914	RBM4B	Pan-leukemia	FALSE	9412	0.00979725	FALSE		FALSE
ENSG00000112425	EPM2A	Pan-leukemia	FALSE	9413	0.00979721	FALSE		FALSE
ENSG00000023516	AKAP11	Pan-leukemia	FALSE	9414	0.00979668	FALSE		FALSE
ENSG00000103540	CCP110	Pan-leukemia	FALSE	9415	0.00979498	FALSE		FALSE
ENSG00000139624	CERS5	Pan-leukemia	FALSE	9416	0.00979452	FALSE		FALSE
ENSG00000115461	IGFBP5	Pan-leukemia	FALSE	9417	0.00979447	FALSE		FALSE
ENSG00000101412	E2F1	Pan-leukemia	FALSE	9418	0.00979299	FALSE		FALSE
ENSG00000173933	RBM4	Pan-leukemia	FALSE	9419	0.00979078	FALSE		FALSE
ENSG00000116990	MYCL	Pan-leukemia	FALSE	9420	0.00978903	TRUE	oncogene	FALSE
ENSG00000272636	DOC2B	Pan-leukemia	FALSE	9421	0.00978876	FALSE		FALSE
ENSG00000100532	CGRRF1	Pan-leukemia	FALSE	9422	0.00978825	FALSE		FALSE
ENSG00000155749	FLACC1	Pan-leukemia	FALSE	9423	0.0097882	FALSE		FALSE
ENSG00000101464	PIGU	Pan-leukemia	FALSE	9424	0.00978657	FALSE		FALSE
ENSG00000147174	GCNA	Pan-leukemia	FALSE	9425	0.0097865	FALSE		FALSE
ENSG00000160505	NLRP4	Pan-leukemia	FALSE	9426	0.00978575	FALSE		FALSE
ENSG00000110328	GALNT18	Pan-leukemia	FALSE	9427	0.00978563	FALSE		FALSE
ENSG00000119411	BSPRY	Pan-leukemia	FALSE	9428	0.00978367	FALSE		FALSE
ENSG00000106077	ABHD11	Pan-leukemia	FALSE	9429	0.00978179	FALSE		FALSE
ENSG00000115827	DCAF17	Pan-leukemia	FALSE	9430	0.0097805	FALSE		FALSE
ENSG00000171103	TRMT61B	Pan-leukemia	FALSE	9431	0.00977982	FALSE		FALSE
ENSG00000133124	IRS4	Pan-leukemia	TRUE	9432	0.00977902	TRUE	oncogene, TSG	TRUE	LoF
ENSG00000120217	CD274	Pan-leukemia	TRUE	9433	0.00977727	TRUE	TSG, fusion	FALSE
ENSG00000081721	DUSP12	Pan-leukemia	FALSE	9434	0.00977724	FALSE		FALSE
ENSG00000178199	ZC3H12D	Pan-leukemia	FALSE	9435	0.00977621	FALSE		FALSE
ENSG00000160200	CBS	Pan-leukemia	FALSE	9436	0.00977616	FALSE		FALSE
ENSG00000118363	SPCS2	Pan-leukemia	FALSE	9437	0.00977613	FALSE		FALSE
ENSG00000147118	ZNF182	Pan-leukemia	FALSE	9438	0.00977553	FALSE		FALSE
ENSG00000178665	ZNF713	Pan-leukemia	FALSE	9439	0.00977357	FALSE		FALSE
ENSG00000171159	C9orf16	Pan-leukemia	FALSE	9440	0.00977062	FALSE		FALSE
ENSG00000183971	NPW	Pan-leukemia	FALSE	9441	0.00977029	FALSE		FALSE
ENSG00000163590	PPM1L	Pan-leukemia	FALSE	9442	0.00976778	FALSE		FALSE
ENSG00000122035	RASL11A	Pan-leukemia	FALSE	9443	0.00976775	FALSE		FALSE
ENSG00000184508	HDDC3	Pan-leukemia	FALSE	9444	0.00976611	FALSE		FALSE
ENSG00000188878	FBF1	Pan-leukemia	FALSE	9445	0.00976494	FALSE		FALSE
ENSG00000269897	COMMD3-BMI1	Pan-leukemia	FALSE	9446	0.0097641	FALSE		FALSE
ENSG00000151689	INPP1	Pan-leukemia	FALSE	9447	0.00976264	FALSE		FALSE
ENSG00000169442	CD52	Pan-leukemia	FALSE	9448	0.00976176	FALSE		FALSE
ENSG00000149196	HIKESHI	Pan-leukemia	FALSE	9449	0.00976164	FALSE		FALSE
ENSG00000112039	FANCE	Pan-leukemia	TRUE	9450	0.00975943	TRUE	TSG	FALSE
ENSG00000007944	MYLIP	Pan-leukemia	FALSE	9451	0.00975922	FALSE		FALSE
ENSG00000169871	TRIM56	Pan-leukemia	FALSE	9452	0.0097586	FALSE		FALSE
ENSG00000204713	TRIM27	Pan-leukemia	FALSE	9453	0.00975745	TRUE	oncogene, fusion	FALSE
ENSG00000137968	SLC44A5	Pan-leukemia	FALSE	9454	0.00975672	FALSE		FALSE
ENSG00000167995	BEST1	Pan-leukemia	FALSE	9455	0.00975471	FALSE		FALSE
ENSG00000073146	MOV10L1	Pan-leukemia	FALSE	9456	0.00975273	FALSE		FALSE
ENSG00000181004	BBS12	Pan-leukemia	FALSE	9457	0.00975129	FALSE		FALSE
ENSG00000268799	H3Y2	Pan-leukemia	FALSE	9458	0.00975081	FALSE		FALSE
ENSG00000184254	ALDH1A3	Pan-leukemia	FALSE	9459	0.00975077	FALSE		FALSE
ENSG00000122188	LAX1	Pan-leukemia	FALSE	9460	0.00975074	FALSE		FALSE
ENSG00000173457	PPP1R14B	Pan-leukemia	FALSE	9461	0.00974957	FALSE		FALSE
ENSG00000156381	ANKRD9	Pan-leukemia	FALSE	9462	0.00974881	FALSE		FALSE
ENSG00000172927	MYEOV	Pan-leukemia	FALSE	9463	0.00974774	FALSE		FALSE
ENSG00000182362	YBEY	Pan-leukemia	FALSE	9464	0.00974749	FALSE		FALSE
ENSG00000107731	UNC5B	Pan-leukemia	FALSE	9465	0.00974602	FALSE		FALSE
ENSG00000170631	ZNF16	Pan-leukemia	FALSE	9466	0.00974494	FALSE		FALSE
ENSG00000182557	SPNS3	Pan-leukemia	FALSE	9467	0.00974436	FALSE		FALSE
ENSG00000197275	RAD54B	Pan-leukemia	FALSE	9468	0.0097442	FALSE		FALSE
ENSG00000188372	ZP3	Pan-leukemia	FALSE	9469	0.00974302	FALSE		FALSE
ENSG00000164172	MOCS2	Pan-leukemia	FALSE	9470	0.00974274	FALSE		FALSE
ENSG00000132356	PRKAA1	Pan-leukemia	FALSE	9471	0.0097401	FALSE		FALSE
ENSG00000164161	HHIP	Pan-leukemia	FALSE	9472	0.00973891	FALSE		FALSE
ENSG00000113494	PRLR	Pan-leukemia	FALSE	9473	0.00973851	FALSE		FALSE
ENSG00000109220	CHIC2	Pan-leukemia	TRUE	9474	0.00973514	TRUE	fusion	FALSE
ENSG00000164099	PRSS12	Pan-leukemia	FALSE	9475	0.00973502	FALSE		FALSE
ENSG00000163743	RCHY1	Pan-leukemia	FALSE	9476	0.00973289	FALSE		FALSE
ENSG00000145451	GLRA3	Pan-leukemia	FALSE	9477	0.00972992	FALSE		FALSE
ENSG00000132437	DDC	Pan-leukemia	FALSE	9478	0.0097297	FALSE		FALSE
ENSG00000188603	CLN3	Pan-leukemia	FALSE	9479	0.00972956	FALSE		FALSE
ENSG00000287856	AL445524.2	Pan-leukemia	FALSE	9480	0.00972746	FALSE		FALSE
ENSG00000258289	CHURC1	Pan-leukemia	FALSE	9481	0.00972744	FALSE		FALSE
ENSG00000189060	H1-0	Pan-leukemia	FALSE	9482	0.00972455	FALSE		FALSE
ENSG00000134108	ARL8B	Pan-leukemia	FALSE	9483	0.00972343	FALSE		FALSE
ENSG00000277481	PKD1L3	Pan-leukemia	FALSE	9484	0.00972093	FALSE		FALSE
ENSG00000179104	TMTC2	Pan-leukemia	FALSE	9485	0.00971993	FALSE		FALSE
ENSG00000213593	TMX2	Pan-leukemia	FALSE	9486	0.00971939	FALSE		FALSE
ENSG00000068354	TBC1D25	Pan-leukemia	FALSE	9487	0.00971861	FALSE		FALSE
ENSG00000173621	LRFN4	Pan-leukemia	FALSE	9488	0.00971595	FALSE		FALSE
ENSG00000187054	TMPRSS11A	Pan-leukemia	FALSE	9489	0.00971284	FALSE		FALSE
ENSG00000169508	GPR183	Pan-leukemia	FALSE	9490	0.0097107	FALSE		FALSE
ENSG00000169955	ZNF747	Pan-leukemia	FALSE	9491	0.00971062	FALSE		FALSE
ENSG00000114737	CISH	Pan-leukemia	FALSE	9492	0.0097105	FALSE		FALSE
ENSG00000159403	C1R	Pan-leukemia	FALSE	9493	0.00970956	FALSE		FALSE
ENSG00000130956	HABP4	Pan-leukemia	FALSE	9494	0.00970871	FALSE		FALSE
ENSG00000213199	ASIC3	Pan-leukemia	FALSE	9495	0.00970849	FALSE		FALSE
ENSG00000138379	MSTN	Pan-leukemia	FALSE	9496	0.00970838	FALSE		FALSE
ENSG00000163159	VPS72	Pan-leukemia	FALSE	9497	0.00970677	FALSE		FALSE
ENSG00000100031	GGT1	Pan-leukemia	FALSE	9498	0.0097064	FALSE		FALSE
ENSG00000134013	LOXL2	Pan-leukemia	FALSE	9499	0.00970583	FALSE		FALSE
ENSG00000108590	MED31	Pan-leukemia	FALSE	9500	0.00970454	FALSE		FALSE
ENSG00000271605	MILR1	Pan-leukemia	FALSE	9501	0.00970407	FALSE		FALSE
ENSG00000150540	HNMT	Pan-leukemia	FALSE	9502	0.00970385	FALSE		FALSE
ENSG00000171759	PAH	Pan-leukemia	FALSE	9503	0.00970308	FALSE		FALSE
ENSG00000106330	MOSPD3	Pan-leukemia	FALSE	9504	0.00970232	FALSE		FALSE
ENSG00000139946	PELI2	Pan-leukemia	FALSE	9505	0.00970185	FALSE		FALSE
ENSG00000277586	NEFL	Pan-leukemia	FALSE	9506	0.00970054	FALSE		FALSE
ENSG00000277791	PSMB3	Pan-leukemia	FALSE	9507	0.00970018	FALSE		FALSE
ENSG00000181433	SAGE1	Pan-leukemia	FALSE	9508	0.00969947	FALSE		FALSE
ENSG00000108010	GLRX3	Pan-leukemia	FALSE	9509	0.00969866	FALSE		FALSE
ENSG00000126215	XRCC3	Pan-leukemia	FALSE	9510	0.009697	FALSE		FALSE
ENSG00000163820	FYCO1	Pan-leukemia	FALSE	9511	0.00969594	FALSE		FALSE
ENSG00000281039	AC005154.5	Pan-leukemia	FALSE	9512	0.0096959	FALSE		FALSE
ENSG00000288208	AL451136.1	Pan-leukemia	FALSE	9513	0.00969521	FALSE		FALSE
ENSG00000110042	DTX4	Pan-leukemia	FALSE	9514	0.00969341	FALSE		FALSE
ENSG00000170627	GTSF1	Pan-leukemia	FALSE	9515	0.00969309	FALSE		FALSE
ENSG00000162614	NEXN	Pan-leukemia	FALSE	9516	0.00969301	FALSE		FALSE
ENSG00000285777	AL139142.2	Pan-leukemia	FALSE	9517	0.00969265	FALSE		FALSE
ENSG00000122958	VPS26A	Pan-leukemia	FALSE	9518	0.00969221	FALSE		FALSE
ENSG00000110011	DNAJC4	Pan-leukemia	FALSE	9519	0.00969094	FALSE		FALSE
ENSG00000156110	ADK	Pan-leukemia	FALSE	9520	0.00969073	FALSE		FALSE
ENSG00000214279	SCART1	Pan-leukemia	FALSE	9521	0.00969002	FALSE		FALSE
ENSG00000188375	H3-5	Pan-leukemia	FALSE	9522	0.0096896	FALSE		FALSE
ENSG00000064547	LPAR2	Pan-leukemia	FALSE	9523	0.00968835	FALSE		FALSE
ENSG00000197050	ZNF420	Pan-leukemia	FALSE	9524	0.00968745	FALSE		FALSE
ENSG00000166831	RBPMS2	Pan-leukemia	FALSE	9525	0.00968732	FALSE		FALSE
ENSG00000103264	FBXO31	Pan-leukemia	FALSE	9526	0.00968635	FALSE		FALSE
ENSG00000163421	PROK2	Pan-leukemia	FALSE	9527	0.00968546	FALSE		FALSE
ENSG00000163389	POGLUT1	Pan-leukemia	FALSE	9528	0.00968536	FALSE		FALSE
ENSG00000116016	EPAS1	Pan-leukemia	FALSE	9529	0.00968444	TRUE	oncogene, TSG	TRUE	Act
ENSG00000143545	RAB13	Pan-leukemia	FALSE	9530	0.00968351	FALSE		FALSE
ENSG00000217128	FNIP1	Pan-leukemia	FALSE	9531	0.00968285	FALSE		FALSE
ENSG00000258864	AC008575.1	Pan-leukemia	FALSE	9532	0.00968246	FALSE		FALSE
ENSG00000135956	TMEM127	Pan-leukemia	FALSE	9533	0.00968121	TRUE	TSG	FALSE
ENSG00000205707	ETFRF1	Pan-leukemia	FALSE	9534	0.00968069	FALSE		FALSE
ENSG00000244242	IFITM10	Pan-leukemia	FALSE	9535	0.00968057	FALSE		FALSE
ENSG00000214688	C10orf105	Pan-leukemia	FALSE	9536	0.00967967	FALSE		FALSE
ENSG00000128791	TWSG1	Pan-leukemia	FALSE	9537	0.00967957	FALSE		FALSE
ENSG00000135469	COQ10A	Pan-leukemia	FALSE	9538	0.00967944	FALSE		FALSE
ENSG00000182749	PAQR7	Pan-leukemia	FALSE	9539	0.00967685	FALSE		FALSE
ENSG00000158480	SPATA2	Pan-leukemia	FALSE	9540	0.00967661	FALSE		FALSE
ENSG00000142627	EPHA2	Pan-leukemia	FALSE	9541	0.00967625	FALSE		TRUE	LoF
ENSG00000178878	APOLD1	Pan-leukemia	FALSE	9542	0.00967402	FALSE		FALSE
ENSG00000108679	LGALS3BP	Pan-leukemia	FALSE	9543	0.00967328	FALSE		FALSE
ENSG00000258555	SPECC1L-ADORA2A	Pan-leukemia	FALSE	9544	0.00967185	FALSE		FALSE
ENSG00000213973	ZNF99	Pan-leukemia	FALSE	9545	0.00967071	FALSE		FALSE
ENSG00000100319	ZMAT5	Pan-leukemia	FALSE	9546	0.00966688	FALSE		FALSE
ENSG00000110628	SLC22A18	Pan-leukemia	FALSE	9547	0.00966597	FALSE		FALSE
ENSG00000160075	SSU72	Pan-leukemia	FALSE	9548	0.00966588	FALSE		FALSE
ENSG00000181788	SIAH2	Pan-leukemia	FALSE	9549	0.00966573	FALSE		FALSE
ENSG00000112599	GUCA1B	Pan-leukemia	FALSE	9550	0.00966539	FALSE		FALSE
ENSG00000117899	MESD	Pan-leukemia	FALSE	9551	0.00966476	FALSE		FALSE
ENSG00000163638	ADAMTS9	Pan-leukemia	FALSE	9552	0.00966341	FALSE		FALSE
ENSG00000198938	MT-CO3	Pan-leukemia	FALSE	9553	0.00966332	FALSE		FALSE
ENSG00000132639	SNAP25	Pan-leukemia	FALSE	9554	0.00966091	FALSE		FALSE
ENSG00000168209	DDIT4	Pan-leukemia	FALSE	9555	0.00966039	FALSE		FALSE
ENSG00000117411	B4GALT2	Pan-leukemia	FALSE	9556	0.00966033	FALSE		FALSE
ENSG00000213401	MAGEA12	Pan-leukemia	FALSE	9557	0.00965945	FALSE		FALSE
ENSG00000169116	PARM1	Pan-leukemia	FALSE	9558	0.00965731	FALSE		FALSE
ENSG00000171206	TRIM8	Pan-leukemia	FALSE	9559	0.00965714	FALSE		FALSE
ENSG00000142166	IFNAR1	Pan-leukemia	FALSE	9560	0.00965648	FALSE		TRUE	LoF
ENSG00000120832	MTERF2	Pan-leukemia	FALSE	9561	0.00965579	FALSE		FALSE
ENSG00000125505	MBOAT7	Pan-leukemia	FALSE	9562	0.00965555	FALSE		FALSE
ENSG00000196132	MYT1	Pan-leukemia	FALSE	9563	0.00965402	FALSE		FALSE
ENSG00000176476	SGF29	Pan-leukemia	FALSE	9564	0.0096537	FALSE		FALSE
ENSG00000103245	CIAO3	Pan-leukemia	FALSE	9565	0.00965233	FALSE		FALSE
ENSG00000125375	DMAC2L	Pan-leukemia	FALSE	9566	0.00964949	FALSE		FALSE
ENSG00000114354	TFG	Pan-leukemia	TRUE	9567	0.00964777	TRUE	fusion	TRUE	LoF
ENSG00000113594	LIFR	Pan-leukemia	FALSE	9568	0.00964774	TRUE	fusion	TRUE	Act
ENSG00000002016	RAD52	Pan-leukemia	FALSE	9569	0.00964737	FALSE		FALSE
ENSG00000161021	MAML1	Pan-leukemia	FALSE	9570	0.00964676	FALSE		FALSE
ENSG00000284057	AP001273.2	Pan-leukemia	FALSE	9571	0.00964505	FALSE		FALSE
ENSG00000121940	CLCC1	Pan-leukemia	FALSE	9572	0.00964408	FALSE		FALSE
ENSG00000164284	GRPEL2	Pan-leukemia	FALSE	9573	0.00964376	FALSE		FALSE
ENSG00000196208	GREB1	Pan-leukemia	FALSE	9574	0.00964366	FALSE		FALSE
ENSG00000267855	NDUFA7	Pan-leukemia	FALSE	9575	0.00964326	FALSE		FALSE
ENSG00000283486	FAM95C	Pan-leukemia	FALSE	9576	0.00964024	FALSE		FALSE
ENSG00000139977	NAA30	Pan-leukemia	FALSE	9577	0.00963768	FALSE		FALSE
ENSG00000167962	ZNF598	Pan-leukemia	FALSE	9578	0.00963756	FALSE		FALSE
ENSG00000117500	TMED5	Pan-leukemia	FALSE	9579	0.00963513	FALSE		FALSE
ENSG00000146021	KLHL3	Pan-leukemia	FALSE	9580	0.00963378	FALSE		FALSE
ENSG00000198759	EGFL6	Pan-leukemia	FALSE	9581	0.00963292	FALSE		FALSE
ENSG00000204376	XAGE1D	Pan-leukemia	FALSE	9582	0.00963271	FALSE		FALSE
ENSG00000158711	ELK4	Pan-leukemia	FALSE	9583	0.00963117	TRUE	oncogene, fusion	FALSE
ENSG00000109814	UGDH	Pan-leukemia	FALSE	9584	0.00963089	FALSE		FALSE
ENSG00000111554	MDM1	Pan-leukemia	FALSE	9585	0.00963046	FALSE		FALSE
ENSG00000205810	KLRC3	Pan-leukemia	FALSE	9586	0.00963039	FALSE		FALSE
ENSG00000149179	C11orf49	Pan-leukemia	FALSE	9587	0.00962856	FALSE		FALSE
ENSG00000266472	MRPS21	Pan-leukemia	FALSE	9588	0.0096284	FALSE		FALSE
ENSG00000197991	AL592490.1	Pan-leukemia	FALSE	9589	0.00962829	FALSE		FALSE
ENSG00000269711	AC008763.3	Pan-leukemia	FALSE	9590	0.00962499	FALSE		FALSE
ENSG00000108774	RAB5C	Pan-leukemia	FALSE	9591	0.00962486	FALSE		FALSE
ENSG00000137411	VARS2	Pan-leukemia	FALSE	9592	0.00962432	FALSE		FALSE
ENSG00000137727	ARHGAP20	Pan-leukemia	FALSE	9593	0.00962328	FALSE		FALSE
ENSG00000178498	DTX3	Pan-leukemia	FALSE	9594	0.00962226	FALSE		FALSE
ENSG00000108551	RASD1	Pan-leukemia	FALSE	9595	0.00962097	FALSE		FALSE
ENSG00000126860	EVI2A	Pan-leukemia	FALSE	9596	0.00962093	FALSE		FALSE
ENSG00000197261	C6orf141	Pan-leukemia	FALSE	9597	0.00962062	FALSE		FALSE
ENSG00000266173	STRADA	Pan-leukemia	FALSE	9598	0.00962044	FALSE		FALSE
ENSG00000187713	TMEM203	Pan-leukemia	FALSE	9599	0.00961909	FALSE		FALSE
ENSG00000092203	TOX4	Pan-leukemia	FALSE	9600	0.00961862	FALSE		FALSE
ENSG00000170190	SLC16A5	Pan-leukemia	FALSE	9601	0.00961842	FALSE		FALSE
ENSG00000135549	PKIB	Pan-leukemia	FALSE	9602	0.00961822	FALSE		FALSE
ENSG00000050767	COL23A1	Pan-leukemia	FALSE	9603	0.0096182	FALSE		FALSE
ENSG00000110871	COQ5	Pan-leukemia	FALSE	9604	0.00961784	FALSE		FALSE
ENSG00000124006	OBSL1	Pan-leukemia	FALSE	9605	0.00961697	FALSE		FALSE
ENSG00000124019	FAM124B	Pan-leukemia	FALSE	9606	0.00961507	FALSE		FALSE
ENSG00000136011	STAB2	Pan-leukemia	FALSE	9607	0.00961447	FALSE		FALSE
ENSG00000092036	HAUS4	Pan-leukemia	FALSE	9608	0.00961309	FALSE		FALSE
ENSG00000007350	TKTL1	Pan-leukemia	FALSE	9609	0.00961237	FALSE		FALSE
ENSG00000165215	CLDN3	Pan-leukemia	FALSE	9610	0.00961231	FALSE		FALSE
ENSG00000130997	POLN	Pan-leukemia	FALSE	9611	0.00961087	FALSE		FALSE
ENSG00000138758	SEPTIN11	Pan-leukemia	FALSE	9612	0.00960941	FALSE		FALSE
ENSG00000181016	LSMEM1	Pan-leukemia	FALSE	9613	0.00960933	FALSE		FALSE
ENSG00000102181	CD99L2	Pan-leukemia	FALSE	9614	0.00960883	FALSE		FALSE
ENSG00000189430	NCR1	Pan-leukemia	FALSE	9615	0.00960804	FALSE		FALSE
ENSG00000277157	H4C4	Pan-leukemia	FALSE	9616	0.00960535	FALSE		FALSE
ENSG00000183598	H3C13	Pan-leukemia	FALSE	9617	0.00960497	FALSE		FALSE
ENSG00000104129	DNAJC17	Pan-leukemia	FALSE	9618	0.00960492	FALSE		FALSE
ENSG00000213654	GPSM3	Pan-leukemia	FALSE	9619	0.0096014	FALSE		FALSE
ENSG00000153253	SCN3A	Pan-leukemia	FALSE	9620	0.00960108	FALSE		FALSE
ENSG00000185385	OR7A17	Pan-leukemia	FALSE	9621	0.00960074	FALSE		FALSE
ENSG00000213672	NCKIPSD	Pan-leukemia	TRUE	9622	0.00960065	TRUE	fusion	FALSE
ENSG00000205670	SMIM11A	Pan-leukemia	FALSE	9623	0.00960051	FALSE		FALSE
ENSG00000181915	ADO	Pan-leukemia	FALSE	9624	0.00960038	FALSE		FALSE
ENSG00000002933	TMEM176A	Pan-leukemia	FALSE	9625	0.00959932	FALSE		FALSE
ENSG00000134709	HOOK1	Pan-leukemia	FALSE	9626	0.00959923	FALSE		FALSE
ENSG00000167555	ZNF528	Pan-leukemia	FALSE	9627	0.00959811	FALSE		FALSE
ENSG00000165682	CLEC1B	Pan-leukemia	FALSE	9628	0.00959804	FALSE		FALSE
ENSG00000113249	HAVCR1	Pan-leukemia	FALSE	9629	0.00959701	FALSE		FALSE
ENSG00000169139	UBE2V2	Pan-leukemia	FALSE	9630	0.00959499	FALSE		FALSE
ENSG00000182173	TSEN54	Pan-leukemia	FALSE	9631	0.00959373	FALSE		FALSE
ENSG00000255150	EID3	Pan-leukemia	FALSE	9632	0.00959121	FALSE		FALSE
ENSG00000134852	CLOCK	Pan-leukemia	FALSE	9633	0.00959101	FALSE		FALSE
ENSG00000150456	EEF1AKMT1	Pan-leukemia	FALSE	9634	0.00959056	FALSE		FALSE
ENSG00000196312	MFSD14C	Pan-leukemia	FALSE	9635	0.00958918	FALSE		FALSE
ENSG00000091106	NLRC4	Pan-leukemia	FALSE	9636	0.00958801	FALSE		FALSE
ENSG00000204344	STK19	Pan-leukemia	FALSE	9637	0.00958739	FALSE		FALSE
ENSG00000103160	HSDL1	Pan-leukemia	FALSE	9638	0.00958704	FALSE		FALSE
ENSG00000142549	IGLON5	Pan-leukemia	FALSE	9639	0.00958675	FALSE		FALSE
ENSG00000198934	MAGEE1	Pan-leukemia	FALSE	9640	0.00958494	FALSE		FALSE
ENSG00000168772	CXXC4	Pan-leukemia	FALSE	9641	0.00958428	FALSE		FALSE
ENSG00000088726	TMEM40	Pan-leukemia	FALSE	9642	0.00958268	FALSE		FALSE
ENSG00000112290	WASF1	Pan-leukemia	FALSE	9643	0.00958127	FALSE		FALSE
ENSG00000196123	KIAA0895L	Pan-leukemia	FALSE	9644	0.00958032	FALSE		FALSE
ENSG00000105852	PON3	Pan-leukemia	FALSE	9645	0.00957985	FALSE		FALSE
ENSG00000182901	RGS7	Pan-leukemia	FALSE	9646	0.00957829	TRUE		TRUE	LoF
ENSG00000119899	SLC17A5	Pan-leukemia	FALSE	9647	0.00957732	FALSE		FALSE
ENSG00000132698	RAB25	Pan-leukemia	FALSE	9648	0.00957581	FALSE		FALSE
ENSG00000167508	MVD	Pan-leukemia	FALSE	9649	0.00957575	FALSE		FALSE
ENSG00000253710	ALG11	Pan-leukemia	FALSE	9650	0.00957539	FALSE		FALSE
ENSG00000235863	B3GALT4	Pan-leukemia	FALSE	9651	0.00957469	FALSE		FALSE
ENSG00000188321	ZNF559	Pan-leukemia	FALSE	9652	0.00957438	FALSE		FALSE
ENSG00000100522	GNPNAT1	Pan-leukemia	FALSE	9653	0.00957378	FALSE		FALSE
ENSG00000067836	ROGDI	Pan-leukemia	FALSE	9654	0.00957243	FALSE		FALSE
ENSG00000104660	LEPROTL1	Pan-leukemia	FALSE	9655	0.00956952	TRUE	TSG	FALSE
ENSG00000234965	SHISA8	Pan-leukemia	FALSE	9656	0.00956876	FALSE		FALSE
ENSG00000152422	XRCC4	Pan-leukemia	FALSE	9657	0.00956748	FALSE		FALSE
ENSG00000164091	WDR82	Pan-leukemia	FALSE	9658	0.00956683	FALSE		FALSE
ENSG00000123700	KCNJ2	Pan-leukemia	FALSE	9659	0.00956634	FALSE		FALSE
ENSG00000274997	H2AC12	Pan-leukemia	FALSE	9660	0.00956587	FALSE		FALSE
ENSG00000139174	PRICKLE1	Pan-leukemia	FALSE	9661	0.00956563	FALSE		FALSE
ENSG00000243509	TNFRSF6B	Pan-leukemia	FALSE	9662	0.00956535	FALSE		FALSE
ENSG00000168140	VASN	Pan-leukemia	FALSE	9663	0.00956481	FALSE		FALSE
ENSG00000117090	SLAMF1	Pan-leukemia	FALSE	9664	0.00956439	FALSE		FALSE
ENSG00000023902	PLEKHO1	Pan-leukemia	FALSE	9665	0.00956351	FALSE		FALSE
ENSG00000251258	RFPL4B	Pan-leukemia	FALSE	9666	0.00956316	FALSE		FALSE
ENSG00000106351	AGFG2	Pan-leukemia	FALSE	9667	0.00956241	FALSE		FALSE
ENSG00000101928	MOSPD1	Pan-leukemia	FALSE	9668	0.00956069	FALSE		FALSE
ENSG00000101407	TTI1	Pan-leukemia	FALSE	9669	0.00955975	FALSE		FALSE
ENSG00000162300	ZFPL1	Pan-leukemia	FALSE	9670	0.00955872	FALSE		FALSE
ENSG00000109472	CPE	Pan-leukemia	FALSE	9671	0.00955859	FALSE		FALSE
ENSG00000152952	PLOD2	Pan-leukemia	FALSE	9672	0.00955763	FALSE		FALSE
ENSG00000196236	XPNPEP3	Pan-leukemia	FALSE	9673	0.00955717	FALSE		FALSE
ENSG00000108384	RAD51C	Pan-leukemia	FALSE	9674	0.00955695	FALSE		FALSE
ENSG00000106477	CEP41	Pan-leukemia	FALSE	9675	0.00955399	FALSE		FALSE
ENSG00000196715	VKORC1L1	Pan-leukemia	FALSE	9676	0.00955326	FALSE		FALSE
ENSG00000184675	AMER1	Pan-leukemia	FALSE	9677	0.009553	TRUE	TSG	TRUE	LoF
ENSG00000081307	UBA5	Pan-leukemia	FALSE	9678	0.00955012	FALSE		FALSE
ENSG00000099624	ATP5F1D	Pan-leukemia	FALSE	9679	0.0095492	FALSE		FALSE
ENSG00000181408	UTS2R	Pan-leukemia	FALSE	9680	0.0095466	FALSE		FALSE
ENSG00000071243	ING3	Pan-leukemia	FALSE	9681	0.00954646	FALSE		FALSE
ENSG00000263563	UBBP4	Pan-leukemia	FALSE	9682	0.00954601	FALSE		FALSE
ENSG00000076053	RBM7	Pan-leukemia	FALSE	9683	0.00954555	FALSE		FALSE
ENSG00000173338	KCNK7	Pan-leukemia	FALSE	9684	0.00954471	FALSE		FALSE
ENSG00000160117	ANKLE1	Pan-leukemia	FALSE	9685	0.00954233	FALSE		FALSE
ENSG00000130349	MTRES1	Pan-leukemia	FALSE	9686	0.00954191	FALSE		FALSE
ENSG00000047648	ARHGAP6	Pan-leukemia	FALSE	9687	0.0095411	FALSE		FALSE
ENSG00000139433	GLTP	Pan-leukemia	FALSE	9688	0.00953881	FALSE		FALSE
ENSG00000149600	COMMD7	Pan-leukemia	FALSE	9689	0.00953857	FALSE		FALSE
ENSG00000180008	SOCS4	Pan-leukemia	FALSE	9690	0.00953795	FALSE		FALSE
ENSG00000116525	TRIM62	Pan-leukemia	FALSE	9691	0.00953756	FALSE		FALSE
ENSG00000123095	BHLHE41	Pan-leukemia	FALSE	9692	0.00953726	FALSE		FALSE
ENSG00000171421	MRPL36	Pan-leukemia	FALSE	9693	0.00953617	FALSE		FALSE
ENSG00000275126	H4C13	Pan-leukemia	FALSE	9694	0.00953458	FALSE		FALSE
ENSG00000171291	ZNF439	Pan-leukemia	FALSE	9695	0.00953442	FALSE		FALSE
ENSG00000140057	AK7	Pan-leukemia	FALSE	9696	0.00953393	FALSE		FALSE
ENSG00000225190	PLEKHM1	Pan-leukemia	FALSE	9697	0.00953082	FALSE		FALSE
ENSG00000176261	ZBTB8OS	Pan-leukemia	FALSE	9698	0.00952959	FALSE		FALSE
ENSG00000256797	KLRF2	Pan-leukemia	FALSE	9699	0.00952943	FALSE		FALSE
ENSG00000160446	ZDHHC12	Pan-leukemia	FALSE	9700	0.00952883	FALSE		FALSE
ENSG00000172752	COL6A5	Pan-leukemia	FALSE	9701	0.00952876	FALSE		FALSE
ENSG00000161217	PCYT1A	Pan-leukemia	FALSE	9702	0.00952864	FALSE		FALSE
ENSG00000219200	RNASEK	Pan-leukemia	FALSE	9703	0.00952678	FALSE		FALSE
ENSG00000215182	MUC5AC	Pan-leukemia	FALSE	9704	0.00952345	FALSE		FALSE
ENSG00000183682	BMP8A	Pan-leukemia	FALSE	9705	0.00952192	FALSE		FALSE
ENSG00000285827	AP001267.5	Pan-leukemia	FALSE	9706	0.00952103	FALSE		FALSE
ENSG00000035720	STAP1	Pan-leukemia	FALSE	9707	0.009521	FALSE		FALSE
ENSG00000099849	RASSF7	Pan-leukemia	FALSE	9708	0.00951607	FALSE		FALSE
ENSG00000171631	P2RY6	Pan-leukemia	FALSE	9709	0.00951522	FALSE		FALSE
ENSG00000285976	AL135905.2	Pan-leukemia	FALSE	9710	0.00951416	FALSE		FALSE
ENSG00000125249	RAP2A	Pan-leukemia	FALSE	9711	0.00951412	FALSE		FALSE
ENSG00000099999	RNF215	Pan-leukemia	FALSE	9712	0.00951411	FALSE		FALSE
ENSG00000183914	DNAH2	Pan-leukemia	FALSE	9713	0.00951386	FALSE		FALSE
ENSG00000074706	IPCEF1	Pan-leukemia	FALSE	9714	0.00951184	FALSE		FALSE
ENSG00000146476	ARMT1	Pan-leukemia	FALSE	9715	0.00951061	FALSE		FALSE
ENSG00000107874	CUEDC2	Pan-leukemia	FALSE	9716	0.00951046	FALSE		FALSE
ENSG00000130921	C12orf65	Pan-leukemia	FALSE	9717	0.00950911	FALSE		FALSE
ENSG00000160226	CFAP410	Pan-leukemia	FALSE	9718	0.00950848	FALSE		FALSE
ENSG00000120053	GOT1	Pan-leukemia	FALSE	9719	0.00950748	FALSE		FALSE
ENSG00000155090	KLF10	Pan-leukemia	FALSE	9720	0.00950684	FALSE		FALSE
ENSG00000092098	RNF31	Pan-leukemia	FALSE	9721	0.00950602	FALSE		FALSE
ENSG00000010165	EEF1AKNMT	Pan-leukemia	FALSE	9722	0.00950576	FALSE		FALSE
ENSG00000185130	H2BC13	Pan-leukemia	FALSE	9723	0.00950492	FALSE		FALSE
ENSG00000146085	MMUT	Pan-leukemia	FALSE	9724	0.0095045	FALSE		FALSE
ENSG00000120586	MRC1	Pan-leukemia	FALSE	9725	0.00950409	FALSE		FALSE
ENSG00000188785	ZNF548	Pan-leukemia	FALSE	9726	0.00950355	FALSE		FALSE
ENSG00000204520	MICA	Pan-leukemia	FALSE	9727	0.00950133	FALSE		FALSE
ENSG00000083290	ULK2	Pan-leukemia	FALSE	9728	0.00949987	FALSE		FALSE
ENSG00000106785	TRIM14	Pan-leukemia	FALSE	9729	0.00949756	FALSE		FALSE
ENSG00000156735	BAG4	Pan-leukemia	FALSE	9730	0.00949702	FALSE		FALSE
ENSG00000264364	DYNLL2	Pan-leukemia	FALSE	9731	0.00949652	FALSE		FALSE
ENSG00000167106	FAM102A	Pan-leukemia	FALSE	9732	0.00949551	FALSE		FALSE
ENSG00000131668	BARX1	Pan-leukemia	FALSE	9733	0.0094946	FALSE		FALSE
ENSG00000169991	IFFO2	Pan-leukemia	FALSE	9734	0.00949314	FALSE		FALSE
ENSG00000064545	TMEM161A	Pan-leukemia	FALSE	9735	0.00949105	FALSE		FALSE
ENSG00000205629	LCMT1	Pan-leukemia	FALSE	9736	0.00949036	FALSE		FALSE
ENSG00000186367	MINAR2	Pan-leukemia	FALSE	9737	0.00948996	FALSE		FALSE
ENSG00000109265	CRACD	Pan-leukemia	FALSE	9738	0.00948693	FALSE		FALSE
ENSG00000170142	UBE2E1	Pan-leukemia	FALSE	9739	0.0094845	FALSE		FALSE
ENSG00000163739	CXCL1	Pan-leukemia	FALSE	9740	0.00948405	FALSE		FALSE
ENSG00000065600	PACC1	Pan-leukemia	FALSE	9741	0.00948395	FALSE		FALSE
ENSG00000143155	TIPRL	Pan-leukemia	FALSE	9742	0.00948393	FALSE		FALSE
ENSG00000100505	TRIM9	Pan-leukemia	FALSE	9743	0.0094836	FALSE		FALSE
ENSG00000144815	NXPE3	Pan-leukemia	FALSE	9744	0.00947823	FALSE		FALSE
ENSG00000183248	PRR36	Pan-leukemia	FALSE	9745	0.00947704	FALSE		FALSE
ENSG00000164299	SPZ1	Pan-leukemia	FALSE	9746	0.00947676	FALSE		FALSE
ENSG00000175970	UNC119B	Pan-leukemia	FALSE	9747	0.009475	FALSE		FALSE
ENSG00000133636	NTS	Pan-leukemia	FALSE	9748	0.00947178	FALSE		FALSE
ENSG00000070018	LRP6	Pan-leukemia	FALSE	9749	0.00947039	FALSE		FALSE
ENSG00000160679	CHTOP	Pan-leukemia	FALSE	9750	0.00946963	FALSE		FALSE
ENSG00000196664	TLR7	Pan-leukemia	FALSE	9751	0.0094694	FALSE		FALSE
ENSG00000086848	ALG9	Pan-leukemia	FALSE	9752	0.00946825	FALSE		FALSE
ENSG00000160193	WDR4	Pan-leukemia	FALSE	9753	0.00946824	FALSE		FALSE
ENSG00000109881	CCDC34	Pan-leukemia	FALSE	9754	0.00946516	FALSE		FALSE
ENSG00000285708	AC097634.4	Pan-leukemia	FALSE	9755	0.00946485	FALSE		FALSE
ENSG00000105717	PBX4	Pan-leukemia	FALSE	9756	0.00946422	FALSE		FALSE
ENSG00000144909	OSBPL11	Pan-leukemia	FALSE	9757	0.00946406	FALSE		FALSE
ENSG00000197681	TBC1D3	Pan-leukemia	FALSE	9758	0.00946363	FALSE		FALSE
ENSG00000121716	PILRB	Pan-leukemia	FALSE	9759	0.0094616	FALSE		FALSE
ENSG00000182463	TSHZ2	Pan-leukemia	FALSE	9760	0.00946067	FALSE		FALSE
ENSG00000173110	HSPA6	Pan-leukemia	FALSE	9761	0.00945847	FALSE		FALSE
ENSG00000133619	KRBA1	Pan-leukemia	FALSE	9762	0.00945673	FALSE		FALSE
ENSG00000008277	ADAM22	Pan-leukemia	FALSE	9763	0.00945672	FALSE		FALSE
ENSG00000164708	PGAM2	Pan-leukemia	FALSE	9764	0.00945603	FALSE		FALSE
ENSG00000175213	ZNF408	Pan-leukemia	FALSE	9765	0.00945412	FALSE		FALSE
ENSG00000177076	ACER2	Pan-leukemia	FALSE	9766	0.00945244	FALSE		FALSE
ENSG00000176809	LRRC37A3	Pan-leukemia	FALSE	9767	0.0094485	FALSE		FALSE
ENSG00000162972	MAIP1	Pan-leukemia	FALSE	9768	0.00944843	FALSE		FALSE
ENSG00000136689	IL1RN	Pan-leukemia	FALSE	9769	0.00944835	FALSE		FALSE
ENSG00000204740	MALRD1	Pan-leukemia	FALSE	9770	0.0094482	FALSE		FALSE
ENSG00000164144	ARFIP1	Pan-leukemia	FALSE	9771	0.00944592	FALSE		FALSE
ENSG00000282608	ADORA3	Pan-leukemia	FALSE	9772	0.00944582	FALSE		FALSE
ENSG00000273841	TAF9	Pan-leukemia	FALSE	9773	0.00944563	FALSE		FALSE
ENSG00000186871	ERCC6L	Pan-leukemia	FALSE	9774	0.00944444	FALSE		FALSE
ENSG00000163684	RPP14	Pan-leukemia	FALSE	9775	0.00944257	FALSE		FALSE
ENSG00000100413	POLR3H	Pan-leukemia	FALSE	9776	0.00944227	FALSE		FALSE
ENSG00000133597	ADCK2	Pan-leukemia	FALSE	9777	0.0094409	FALSE		FALSE
ENSG00000144036	EXOC6B	Pan-leukemia	FALSE	9778	0.00944041	FALSE		FALSE
ENSG00000131467	PSME3	Pan-leukemia	FALSE	9779	0.00944026	FALSE		FALSE
ENSG00000127415	IDUA	Pan-leukemia	FALSE	9780	0.00943768	FALSE		FALSE
ENSG00000196850	PPTC7	Pan-leukemia	FALSE	9781	0.00943584	FALSE		FALSE
ENSG00000197619	ZNF615	Pan-leukemia	FALSE	9782	0.00943582	FALSE		FALSE
ENSG00000274791	F8A2	Pan-leukemia	FALSE	9783	0.00943239	FALSE		FALSE
ENSG00000285779	AL358472.7	Pan-leukemia	FALSE	9784	0.00943143	FALSE		FALSE
ENSG00000204161	TMEM273	Pan-leukemia	FALSE	9785	0.0094311	FALSE		FALSE
ENSG00000102178	UBL4A	Pan-leukemia	FALSE	9786	0.00942988	FALSE		FALSE
ENSG00000198300	PEG3	Pan-leukemia	FALSE	9787	0.00942987	FALSE		TRUE	Act
ENSG00000173992	CCS	Pan-leukemia	FALSE	9788	0.00942966	FALSE		FALSE
ENSG00000198034	RPS4X	Pan-leukemia	FALSE	9789	0.00942878	FALSE		FALSE
ENSG00000122482	ZNF644	Pan-leukemia	FALSE	9790	0.00942856	FALSE		FALSE
ENSG00000101144	BMP7	Pan-leukemia	FALSE	9791	0.00942687	FALSE		FALSE
ENSG00000151846	PABPC3	Pan-leukemia	FALSE	9792	0.00942572	FALSE		FALSE
ENSG00000104856	RELB	Pan-leukemia	FALSE	9793	0.0094249	FALSE		FALSE
ENSG00000109684	CLNK	Pan-leukemia	FALSE	9794	0.00942356	FALSE		FALSE
ENSG00000198546	ZNF511	Pan-leukemia	FALSE	9795	0.00942351	FALSE		FALSE
ENSG00000151287	TEX30	Pan-leukemia	FALSE	9796	0.00942301	FALSE		FALSE
ENSG00000103642	LACTB	Pan-leukemia	FALSE	9797	0.00942271	FALSE		FALSE
ENSG00000196557	CACNA1H	Pan-leukemia	FALSE	9798	0.00942227	FALSE		FALSE
ENSG00000136197	C7orf25	Pan-leukemia	FALSE	9799	0.00942134	FALSE		FALSE
ENSG00000286264	AP001453.5	Pan-leukemia	FALSE	9800	0.00942121	FALSE		FALSE
ENSG00000127922	SEM1	Pan-leukemia	FALSE	9801	0.00941931	FALSE		FALSE
ENSG00000141698	NT5C3B	Pan-leukemia	FALSE	9802	0.00941731	FALSE		FALSE
ENSG00000090581	GNPTG	Pan-leukemia	FALSE	9803	0.00941712	FALSE		FALSE
ENSG00000087842	PIR	Pan-leukemia	FALSE	9804	0.00941685	FALSE		FALSE
ENSG00000168876	ANKRD49	Pan-leukemia	FALSE	9805	0.00941642	FALSE		FALSE
ENSG00000181409	AATK	Pan-leukemia	FALSE	9806	0.00941549	FALSE		FALSE
ENSG00000196422	PPP1R26	Pan-leukemia	FALSE	9807	0.00941482	FALSE		FALSE
ENSG00000243244	STON1	Pan-leukemia	FALSE	9808	0.0094147	FALSE		FALSE
ENSG00000188761	BCL2L15	Pan-leukemia	FALSE	9809	0.00941431	FALSE		FALSE
ENSG00000284976	BX255925.3	Pan-leukemia	FALSE	9810	0.00941377	FALSE		FALSE
ENSG00000068971	PPP2R5B	Pan-leukemia	FALSE	9811	0.00941332	FALSE		FALSE
ENSG00000236424	TSPY10	Pan-leukemia	FALSE	9812	0.00941124	FALSE		FALSE
ENSG00000184226	PCDH9	Pan-leukemia	FALSE	9813	0.00941084	FALSE		FALSE
ENSG00000159199	ATP5MC1	Pan-leukemia	FALSE	9814	0.0094101	FALSE		FALSE
ENSG00000214194	SMIM30	Pan-leukemia	FALSE	9815	0.00940918	FALSE		FALSE
ENSG00000100281	HMGXB4	Pan-leukemia	FALSE	9816	0.00940909	FALSE		FALSE
ENSG00000142459	EVI5L	Pan-leukemia	FALSE	9817	0.00940776	FALSE		FALSE
ENSG00000129173	E2F8	Pan-leukemia	FALSE	9818	0.00940766	FALSE		FALSE
ENSG00000204252	HLA-DOA	Pan-leukemia	FALSE	9819	0.00940697	FALSE		FALSE
ENSG00000167395	ZNF646	Pan-leukemia	FALSE	9820	0.0094061	FALSE		FALSE
ENSG00000213190	MLLT11	Pan-leukemia	TRUE	9821	0.00940509	TRUE	fusion	FALSE
ENSG00000130313	PGLS	Pan-leukemia	FALSE	9822	0.00940364	FALSE		FALSE
ENSG00000196747	H2AC13	Pan-leukemia	FALSE	9823	0.00940303	FALSE		FALSE
ENSG00000133937	GSC	Pan-leukemia	FALSE	9824	0.00940239	FALSE		FALSE
ENSG00000134504	KCTD1	Pan-leukemia	FALSE	9825	0.0094016	FALSE		FALSE
ENSG00000105974	CAV1	Pan-leukemia	FALSE	9826	0.00940156	FALSE		FALSE
ENSG00000076356	PLXNA2	Pan-leukemia	FALSE	9827	0.00939943	FALSE		FALSE
ENSG00000125534	PPDPF	Pan-leukemia	FALSE	9828	0.00939922	FALSE		FALSE
ENSG00000187634	SAMD11	Pan-leukemia	FALSE	9829	0.00939891	FALSE		FALSE
ENSG00000107186	MPDZ	Pan-leukemia	FALSE	9830	0.00939881	FALSE		FALSE
ENSG00000166780	BMERB1	Pan-leukemia	FALSE	9831	0.00939736	FALSE		FALSE
ENSG00000111110	PPM1H	Pan-leukemia	FALSE	9832	0.00939723	FALSE		FALSE
ENSG00000261796	ISY1-RAB43	Pan-leukemia	FALSE	9833	0.00939705	FALSE		FALSE
ENSG00000089199	CHGB	Pan-leukemia	FALSE	9834	0.00939698	FALSE		FALSE
ENSG00000214413	BBIP1	Pan-leukemia	FALSE	9835	0.00939685	FALSE		FALSE
ENSG00000168447	SCNN1B	Pan-leukemia	FALSE	9836	0.00939553	FALSE		FALSE
ENSG00000138669	PRKG2	Pan-leukemia	FALSE	9837	0.00939517	FALSE		FALSE
ENSG00000162636	FAM102B	Pan-leukemia	FALSE	9838	0.00939403	FALSE		FALSE
ENSG00000137393	RNF144B	Pan-leukemia	FALSE	9839	0.00939398	FALSE		FALSE
ENSG00000108370	RGS9	Pan-leukemia	FALSE	9840	0.00939237	FALSE		FALSE
ENSG00000273590	SMIM11B	Pan-leukemia	FALSE	9841	0.00939185	FALSE		FALSE
ENSG00000176406	RIMS2	Pan-leukemia	FALSE	9842	0.00939139	FALSE		FALSE
ENSG00000103152	MPG	Pan-leukemia	FALSE	9843	0.00939104	FALSE		FALSE
ENSG00000169330	MINAR1	Pan-leukemia	FALSE	9844	0.0093903	FALSE		FALSE
ENSG00000181035	SLC25A42	Pan-leukemia	FALSE	9845	0.00938972	FALSE		FALSE
ENSG00000132821	VSTM2L	Pan-leukemia	FALSE	9846	0.00938942	FALSE		FALSE
ENSG00000258653	AC005520.3	Pan-leukemia	FALSE	9847	0.00938898	FALSE		FALSE
ENSG00000079462	PAFAH1B3	Pan-leukemia	FALSE	9848	0.00938839	FALSE		FALSE
ENSG00000138336	TET1	Pan-leukemia	TRUE	9849	0.00938706	TRUE	oncogene, TSG, fusion	TRUE	ambiguous
ENSG00000158006	PAFAH2	Pan-leukemia	FALSE	9850	0.00938656	FALSE		FALSE
ENSG00000154589	LY96	Pan-leukemia	FALSE	9851	0.00938558	FALSE		FALSE
ENSG00000102802	MEDAG	Pan-leukemia	FALSE	9852	0.00938556	FALSE		FALSE
ENSG00000282815	TEX13C	Pan-leukemia	FALSE	9853	0.00938075	FALSE		FALSE
ENSG00000107949	BCCIP	Pan-leukemia	FALSE	9854	0.00937987	FALSE		FALSE
ENSG00000132603	NIP7	Pan-leukemia	FALSE	9855	0.00937981	FALSE		FALSE
ENSG00000180035	ZNF48	Pan-leukemia	FALSE	9856	0.00937686	FALSE		FALSE
ENSG00000004779	NDUFAB1	Pan-leukemia	FALSE	9857	0.00937563	FALSE		FALSE
ENSG00000131686	CA6	Pan-leukemia	FALSE	9858	0.0093746	FALSE		FALSE
ENSG00000164039	BDH2	Pan-leukemia	FALSE	9859	0.0093745	FALSE		FALSE
ENSG00000205730	ITPRIPL2	Pan-leukemia	FALSE	9860	0.00937147	FALSE		FALSE
ENSG00000100399	CHADL	Pan-leukemia	FALSE	9861	0.00937068	FALSE		FALSE
ENSG00000253485	PCDHGA5	Pan-leukemia	FALSE	9862	0.00936994	FALSE		FALSE
ENSG00000286022	AL121899.2	Pan-leukemia	FALSE	9863	0.00936967	FALSE		FALSE
ENSG00000144746	ARL6IP5	Pan-leukemia	FALSE	9864	0.00936784	FALSE		FALSE
ENSG00000127666	TICAM1	Pan-leukemia	FALSE	9865	0.00936673	FALSE		FALSE
ENSG00000117148	ACTL8	Pan-leukemia	FALSE	9866	0.00936664	FALSE		FALSE
ENSG00000124370	MCEE	Pan-leukemia	FALSE	9867	0.00936474	FALSE		FALSE
ENSG00000233608	TWIST2	Pan-leukemia	FALSE	9868	0.0093647	FALSE		FALSE
ENSG00000120256	LRP11	Pan-leukemia	FALSE	9869	0.00936356	FALSE		FALSE
ENSG00000059691	GATB	Pan-leukemia	FALSE	9870	0.00936294	FALSE		FALSE
ENSG00000139352	ASCL1	Pan-leukemia	FALSE	9871	0.00936242	FALSE		FALSE
ENSG00000101460	MAP1LC3A	Pan-leukemia	FALSE	9872	0.00936161	FALSE		FALSE
ENSG00000007341	ST7L	Pan-leukemia	FALSE	9873	0.00936152	FALSE		FALSE
ENSG00000148925	BTBD10	Pan-leukemia	FALSE	9874	0.00935854	FALSE		FALSE
ENSG00000197121	PGAP1	Pan-leukemia	FALSE	9875	0.00935847	FALSE		FALSE
ENSG00000107816	LZTS2	Pan-leukemia	FALSE	9876	0.00935617	FALSE		FALSE
ENSG00000116151	MORN1	Pan-leukemia	FALSE	9877	0.00935581	FALSE		FALSE
ENSG00000153029	MR1	Pan-leukemia	FALSE	9878	0.00935564	FALSE		FALSE
ENSG00000112183	RBM24	Pan-leukemia	FALSE	9879	0.00935467	FALSE		FALSE
ENSG00000174851	YIF1A	Pan-leukemia	FALSE	9880	0.00935444	FALSE		FALSE
ENSG00000119820	YIPF4	Pan-leukemia	FALSE	9881	0.00935177	FALSE		FALSE
ENSG00000229809	ZNF688	Pan-leukemia	FALSE	9882	0.00935174	FALSE		FALSE
ENSG00000185697	MYBL1	Pan-leukemia	FALSE	9883	0.00934892	FALSE		FALSE
ENSG00000106261	ZKSCAN1	Pan-leukemia	FALSE	9884	0.00934728	FALSE		FALSE
ENSG00000087245	MMP2	Pan-leukemia	FALSE	9885	0.00934652	FALSE		FALSE
ENSG00000228836	CT45A4	Pan-leukemia	FALSE	9886	0.00934483	FALSE		FALSE
ENSG00000130311	DDA1	Pan-leukemia	FALSE	9887	0.00934454	FALSE		FALSE
ENSG00000275074	NUDT18	Pan-leukemia	FALSE	9888	0.00934411	FALSE		FALSE
ENSG00000270149	AL591806.4	Pan-leukemia	FALSE	9889	0.00934276	FALSE		FALSE
ENSG00000174282	ZBTB4	Pan-leukemia	FALSE	9890	0.00934254	FALSE		FALSE
ENSG00000160886	LY6K	Pan-leukemia	FALSE	9891	0.00934252	FALSE		FALSE
ENSG00000240857	RDH14	Pan-leukemia	FALSE	9892	0.00934215	FALSE		FALSE
ENSG00000124164	VAPB	Pan-leukemia	FALSE	9893	0.00934113	FALSE		FALSE
ENSG00000000457	SCYL3	Pan-leukemia	FALSE	9894	0.00934047	FALSE		FALSE
ENSG00000142444	TIMM29	Pan-leukemia	FALSE	9895	0.00933689	FALSE		FALSE
ENSG00000174473	GALNTL6	Pan-leukemia	FALSE	9896	0.00933667	FALSE		FALSE
ENSG00000149218	ENDOD1	Pan-leukemia	FALSE	9897	0.00933653	FALSE		FALSE
ENSG00000165804	ZNF219	Pan-leukemia	FALSE	9898	0.00933582	FALSE		FALSE
ENSG00000065802	ASB1	Pan-leukemia	FALSE	9899	0.00933531	FALSE		FALSE
ENSG00000171246	NPTX1	Pan-leukemia	FALSE	9900	0.00933531	FALSE		FALSE
ENSG00000136933	RABEPK	Pan-leukemia	FALSE	9901	0.00933529	FALSE		FALSE
ENSG00000250366	TUNAR	Pan-leukemia	FALSE	9902	0.00933521	FALSE		FALSE
ENSG00000101421	CHMP4B	Pan-leukemia	FALSE	9903	0.00933423	FALSE		FALSE
ENSG00000148153	INIP	Pan-leukemia	FALSE	9904	0.00933338	FALSE		FALSE
ENSG00000166033	HTRA1	Pan-leukemia	FALSE	9905	0.00933335	FALSE		FALSE
ENSG00000112144	ICK	Pan-leukemia	FALSE	9906	0.0093324	FALSE		FALSE
ENSG00000164168	TMEM184C	Pan-leukemia	FALSE	9907	0.00933021	FALSE		FALSE
ENSG00000146576	C7orf26	Pan-leukemia	FALSE	9908	0.00932793	FALSE		FALSE
ENSG00000256977	LIMS3	Pan-leukemia	FALSE	9909	0.00932762	FALSE		FALSE
ENSG00000149792	MRPL49	Pan-leukemia	FALSE	9910	0.00932667	FALSE		FALSE
ENSG00000187045	TMPRSS6	Pan-leukemia	FALSE	9911	0.00932558	FALSE		FALSE
ENSG00000178882	RFLNA	Pan-leukemia	FALSE	9912	0.00932524	FALSE		FALSE
ENSG00000181374	CCL13	Pan-leukemia	FALSE	9913	0.00932463	FALSE		FALSE
ENSG00000126814	TRMT5	Pan-leukemia	FALSE	9914	0.00932437	FALSE		FALSE
ENSG00000163002	NUP35	Pan-leukemia	FALSE	9915	0.00932385	FALSE		FALSE
ENSG00000168646	AXIN2	Pan-leukemia	FALSE	9916	0.00932293	TRUE	TSG	TRUE	LoF
ENSG00000119396	RAB14	Pan-leukemia	FALSE	9917	0.00932052	FALSE		FALSE
ENSG00000162496	DHRS3	Pan-leukemia	FALSE	9918	0.00931954	FALSE		FALSE
ENSG00000166971	AKTIP	Pan-leukemia	FALSE	9919	0.00931803	FALSE		FALSE
ENSG00000255072	PIGY	Pan-leukemia	FALSE	9920	0.00931781	FALSE		FALSE
ENSG00000160602	NEK8	Pan-leukemia	FALSE	9921	0.0093148	FALSE		FALSE
ENSG00000090539	CHRD	Pan-leukemia	FALSE	9922	0.00931411	FALSE		FALSE
ENSG00000280165	PCDH20	Pan-leukemia	FALSE	9923	0.00931197	FALSE		FALSE
ENSG00000088367	EPB41L1	Pan-leukemia	FALSE	9924	0.00931173	FALSE		FALSE
ENSG00000134001	EIF2S1	Pan-leukemia	FALSE	9925	0.00931161	FALSE		FALSE
ENSG00000260729	AC009690.1	Pan-leukemia	FALSE	9926	0.00931053	FALSE		FALSE
ENSG00000130766	SESN2	Pan-leukemia	FALSE	9927	0.00931037	FALSE		FALSE
ENSG00000143768	LEFTY2	Pan-leukemia	FALSE	9928	0.00930763	FALSE		FALSE
ENSG00000122042	UBL3	Pan-leukemia	FALSE	9929	0.00930715	FALSE		FALSE
ENSG00000166401	SERPINB8	Pan-leukemia	FALSE	9930	0.00930681	FALSE		FALSE
ENSG00000099985	OSM	Pan-leukemia	FALSE	9931	0.00930612	FALSE		FALSE
ENSG00000115884	SDC1	Pan-leukemia	FALSE	9932	0.00930569	FALSE		FALSE
ENSG00000105954	NPVF	Pan-leukemia	FALSE	9933	0.00930536	FALSE		FALSE
ENSG00000115289	PCGF1	Pan-leukemia	FALSE	9934	0.00930507	FALSE		FALSE
ENSG00000165055	METTL2B	Pan-leukemia	FALSE	9935	0.00930484	FALSE		FALSE
ENSG00000124532	MRS2	Pan-leukemia	FALSE	9936	0.00930386	FALSE		FALSE
ENSG00000167114	SLC27A4	Pan-leukemia	FALSE	9937	0.0093011	FALSE		FALSE
ENSG00000124641	MED20	Pan-leukemia	FALSE	9938	0.00930097	FALSE		FALSE
ENSG00000267534	S1PR2	Pan-leukemia	FALSE	9939	0.00929808	FALSE		FALSE
ENSG00000168495	POLR3D	Pan-leukemia	FALSE	9940	0.00929756	FALSE		FALSE
ENSG00000178297	TMPRSS9	Pan-leukemia	FALSE	9941	0.00929735	FALSE		FALSE
ENSG00000187513	GJA4	Pan-leukemia	FALSE	9942	0.00929562	FALSE		FALSE
ENSG00000151062	CACNA2D4	Pan-leukemia	FALSE	9943	0.00929383	FALSE		FALSE
ENSG00000180871	CXCR2	Pan-leukemia	FALSE	9944	0.00929237	FALSE		FALSE
ENSG00000112130	RNF8	Pan-leukemia	FALSE	9945	0.00928971	FALSE		FALSE
ENSG00000198019	FCGR1B	Pan-leukemia	FALSE	9946	0.00928952	FALSE		FALSE
ENSG00000213809	KLRK1	Pan-leukemia	FALSE	9947	0.00928566	FALSE		FALSE
ENSG00000147324	MFHAS1	Pan-leukemia	FALSE	9948	0.00928535	FALSE		FALSE
ENSG00000258644	SYNJ2BP-COX16	Pan-leukemia	FALSE	9949	0.00928452	FALSE		FALSE
ENSG00000165816	VWA2	Pan-leukemia	FALSE	9950	0.00928446	FALSE		FALSE
ENSG00000205238	SPDYE2	Pan-leukemia	FALSE	9951	0.00928434	FALSE		FALSE
ENSG00000120253	NUP43	Pan-leukemia	FALSE	9952	0.00928373	FALSE		FALSE
ENSG00000261221	ZNF865	Pan-leukemia	FALSE	9953	0.00928286	FALSE		FALSE
ENSG00000159884	CCDC107	Pan-leukemia	FALSE	9954	0.00928172	FALSE		FALSE
ENSG00000125731	SH2D3A	Pan-leukemia	FALSE	9955	0.0092793	FALSE		FALSE
ENSG00000143839	REN	Pan-leukemia	FALSE	9956	0.0092788	FALSE		FALSE
ENSG00000259494	MRPL46	Pan-leukemia	FALSE	9957	0.00927644	FALSE		FALSE
ENSG00000090674	MCOLN1	Pan-leukemia	FALSE	9958	0.00927628	FALSE		FALSE
ENSG00000163606	CD200R1	Pan-leukemia	FALSE	9959	0.00927373	FALSE		FALSE
ENSG00000157766	ACAN	Pan-leukemia	FALSE	9960	0.00927319	FALSE		FALSE
ENSG00000052802	MSMO1	Pan-leukemia	FALSE	9961	0.00927144	FALSE		FALSE
ENSG00000132718	SYT11	Pan-leukemia	FALSE	9962	0.0092691	FALSE		FALSE
ENSG00000187446	CHP1	Pan-leukemia	FALSE	9963	0.00926825	FALSE		FALSE
ENSG00000129244	ATP1B2	Pan-leukemia	FALSE	9964	0.00926607	FALSE		FALSE
ENSG00000170255	MRGPRX1	Pan-leukemia	FALSE	9965	0.00926582	FALSE		FALSE
ENSG00000160208	RRP1B	Pan-leukemia	FALSE	9966	0.00926366	FALSE		FALSE
ENSG00000162746	FCRLB	Pan-leukemia	FALSE	9967	0.00926314	FALSE		FALSE
ENSG00000128656	CHN1	Pan-leukemia	FALSE	9968	0.00926233	FALSE		FALSE
ENSG00000153140	CETN3	Pan-leukemia	FALSE	9969	0.0092618	FALSE		FALSE
ENSG00000151208	DLG5	Pan-leukemia	FALSE	9970	0.00926158	FALSE		FALSE
ENSG00000123453	SARDH	Pan-leukemia	FALSE	9971	0.00925942	FALSE		FALSE
ENSG00000197124	ZNF682	Pan-leukemia	FALSE	9972	0.00925922	FALSE		FALSE
ENSG00000151892	GFRA1	Pan-leukemia	FALSE	9973	0.00925785	FALSE		FALSE
ENSG00000135966	TGFBRAP1	Pan-leukemia	FALSE	9974	0.00925746	FALSE		FALSE
ENSG00000139970	RTN1	Pan-leukemia	FALSE	9975	0.00925576	FALSE		FALSE
ENSG00000169429	CXCL8	Pan-leukemia	FALSE	9976	0.00925538	FALSE		FALSE
ENSG00000130748	TMEM160	Pan-leukemia	FALSE	9977	0.00925429	FALSE		FALSE
ENSG00000099256	PRTFDC1	Pan-leukemia	FALSE	9978	0.00925408	FALSE		FALSE
ENSG00000184905	TCEAL2	Pan-leukemia	FALSE	9979	0.00925384	FALSE		FALSE
ENSG00000240230	COX19	Pan-leukemia	FALSE	9980	0.00925299	FALSE		FALSE
ENSG00000131943	C19orf12	Pan-leukemia	FALSE	9981	0.00925239	FALSE		FALSE
ENSG00000196605	ZNF846	Pan-leukemia	FALSE	9982	0.009249	FALSE		FALSE
ENSG00000109674	NEIL3	Pan-leukemia	FALSE	9983	0.00924803	FALSE		FALSE
ENSG00000073008	PVR	Pan-leukemia	FALSE	9984	0.00924634	FALSE		FALSE
ENSG00000099814	CEP170B	Pan-leukemia	FALSE	9985	0.00924596	FALSE		FALSE
ENSG00000184305	CCSER1	Pan-leukemia	FALSE	9986	0.00924502	FALSE		FALSE
ENSG00000144843	ADPRH	Pan-leukemia	FALSE	9987	0.00924477	FALSE		FALSE
ENSG00000144827	ABHD10	Pan-leukemia	FALSE	9988	0.00924438	FALSE		FALSE
ENSG00000158477	CD1A	Pan-leukemia	FALSE	9989	0.0092417	FALSE		FALSE
ENSG00000137491	SLCO2B1	Pan-leukemia	FALSE	9990	0.00924139	FALSE		FALSE
ENSG00000169660	HEXD	Pan-leukemia	FALSE	9991	0.00923864	FALSE		FALSE
ENSG00000163666	HESX1	Pan-leukemia	FALSE	9992	0.00923767	FALSE		FALSE
ENSG00000165886	UBTD1	Pan-leukemia	FALSE	9993	0.00923698	FALSE		FALSE
ENSG00000102575	ACP5	Pan-leukemia	FALSE	9994	0.00923155	FALSE		FALSE
ENSG00000255292	AP002884.2	Pan-leukemia	FALSE	9995	0.0092298	FALSE		FALSE
ENSG00000111249	CUX2	Pan-leukemia	FALSE	9996	0.00922835	FALSE		FALSE
ENSG00000163518	FCRL4	Pan-leukemia	TRUE	9997	0.0092274	TRUE	oncogene, fusion	FALSE
ENSG00000125355	TMEM255A	Pan-leukemia	FALSE	9998	0.00922726	FALSE		FALSE
ENSG00000188199	NUTM2B	Pan-leukemia	FALSE	9999	0.00922651	TRUE	fusion	FALSE
ENSG00000139675	HNRNPA1L2	Pan-leukemia	FALSE	10000	0.00922457	FALSE		FALSE
ENSG00000230453	ANKRD18B	Pan-leukemia	FALSE	10001	0.00922198	FALSE		FALSE
ENSG00000101400	SNTA1	Pan-leukemia	FALSE	10002	0.00922134	FALSE		FALSE
ENSG00000100442	FKBP3	Pan-leukemia	FALSE	10003	0.00921872	FALSE		FALSE
ENSG00000048544	MRPS10	Pan-leukemia	FALSE	10004	0.00921869	FALSE		FALSE
ENSG00000155729	KCTD18	Pan-leukemia	FALSE	10005	0.00921851	FALSE		FALSE
ENSG00000196214	ZNF766	Pan-leukemia	FALSE	10006	0.00921762	FALSE		FALSE
ENSG00000111727	HCFC2	Pan-leukemia	FALSE	10007	0.00921519	FALSE		FALSE
ENSG00000007520	TSR3	Pan-leukemia	FALSE	10008	0.00921492	FALSE		FALSE
ENSG00000138613	APH1B	Pan-leukemia	FALSE	10009	0.00921369	FALSE		FALSE
ENSG00000151468	CCDC3	Pan-leukemia	FALSE	10010	0.00921117	FALSE		FALSE
ENSG00000172201	ID4	Pan-leukemia	FALSE	10011	0.00920947	FALSE		FALSE
ENSG00000130414	NDUFA10	Pan-leukemia	FALSE	10012	0.00920922	FALSE		FALSE
ENSG00000139053	PDE6H	Pan-leukemia	FALSE	10013	0.00920904	FALSE		FALSE
ENSG00000151929	BAG3	Pan-leukemia	FALSE	10014	0.00920767	FALSE		FALSE
ENSG00000132535	DLG4	Pan-leukemia	FALSE	10015	0.00920646	FALSE		FALSE
ENSG00000268350	FAM156A	Pan-leukemia	FALSE	10016	0.00920634	FALSE		FALSE
ENSG00000137942	FNBP1L	Pan-leukemia	FALSE	10017	0.00920377	FALSE		FALSE
ENSG00000131351	HAUS8	Pan-leukemia	FALSE	10018	0.00920233	FALSE		FALSE
ENSG00000160180	TFF3	Pan-leukemia	FALSE	10019	0.00920208	FALSE		FALSE
ENSG00000104835	SARS2	Pan-leukemia	FALSE	10020	0.0091962	FALSE		FALSE
ENSG00000183048	SLC25A10	Pan-leukemia	FALSE	10021	0.00919419	FALSE		FALSE
ENSG00000144681	STAC	Pan-leukemia	FALSE	10022	0.00919162	FALSE		FALSE
ENSG00000276234	TADA2A	Pan-leukemia	FALSE	10023	0.00919159	FALSE		FALSE
ENSG00000105270	CLIP3	Pan-leukemia	FALSE	10024	0.00919089	FALSE		FALSE
ENSG00000010318	PHF7	Pan-leukemia	FALSE	10025	0.00919063	FALSE		FALSE
ENSG00000241258	CRCP	Pan-leukemia	FALSE	10026	0.00919019	FALSE		FALSE
ENSG00000263961	RHEX	Pan-leukemia	FALSE	10027	0.00918969	FALSE		FALSE
ENSG00000160055	TMEM234	Pan-leukemia	FALSE	10028	0.00918908	FALSE		FALSE
ENSG00000138660	AP1AR	Pan-leukemia	FALSE	10029	0.00918694	FALSE		FALSE
ENSG00000083814	ZNF671	Pan-leukemia	FALSE	10030	0.00918667	FALSE		FALSE
ENSG00000136237	RAPGEF5	Pan-leukemia	FALSE	10031	0.00918634	FALSE		FALSE
ENSG00000123610	TNFAIP6	Pan-leukemia	FALSE	10032	0.00918546	FALSE		FALSE
ENSG00000144285	SCN1A	Pan-leukemia	FALSE	10033	0.00918535	FALSE		FALSE
ENSG00000169016	E2F6	Pan-leukemia	FALSE	10034	0.00918529	FALSE		FALSE
ENSG00000113231	PDE8B	Pan-leukemia	FALSE	10035	0.00918449	FALSE		FALSE
ENSG00000161642	ZNF385A	Pan-leukemia	FALSE	10036	0.00918419	FALSE		FALSE
ENSG00000102870	ZNF629	Pan-leukemia	FALSE	10037	0.00918401	FALSE		FALSE
ENSG00000169217	CD2BP2	Pan-leukemia	FALSE	10038	0.00918312	FALSE		FALSE
ENSG00000082497	SERTAD4	Pan-leukemia	FALSE	10039	0.00918263	FALSE		FALSE
ENSG00000104936	DMPK	Pan-leukemia	FALSE	10040	0.00918155	FALSE		FALSE
ENSG00000135185	TMEM243	Pan-leukemia	FALSE	10041	0.0091813	FALSE		FALSE
ENSG00000144619	CNTN4	Pan-leukemia	FALSE	10042	0.00918097	FALSE		FALSE
ENSG00000101665	SMAD7	Pan-leukemia	FALSE	10043	0.00918041	FALSE		FALSE
ENSG00000237763	AMY1A	Pan-leukemia	FALSE	10044	0.00917844	FALSE		FALSE
ENSG00000166965	RCCD1	Pan-leukemia	FALSE	10045	0.00917802	FALSE		FALSE
ENSG00000189171	S100A13	Pan-leukemia	FALSE	10046	0.00917795	FALSE		FALSE
ENSG00000177981	ASB8	Pan-leukemia	FALSE	10047	0.0091775	FALSE		FALSE
ENSG00000145794	MEGF10	Pan-leukemia	FALSE	10048	0.00917641	FALSE		FALSE
ENSG00000179627	ZBTB42	Pan-leukemia	FALSE	10049	0.00917304	FALSE		FALSE
ENSG00000125898	FAM110A	Pan-leukemia	FALSE	10050	0.00917303	FALSE		FALSE
ENSG00000243477	NAA80	Pan-leukemia	FALSE	10051	0.00917293	FALSE		FALSE
ENSG00000164237	CMBL	Pan-leukemia	FALSE	10052	0.00917269	FALSE		FALSE
ENSG00000169255	B3GALNT1	Pan-leukemia	FALSE	10053	0.00917149	FALSE		FALSE
ENSG00000136122	BORA	Pan-leukemia	FALSE	10054	0.00917134	FALSE		FALSE
ENSG00000164897	TMUB1	Pan-leukemia	FALSE	10055	0.00917126	FALSE		FALSE
ENSG00000135077	HAVCR2	Pan-leukemia	FALSE	10056	0.00916889	FALSE		FALSE
ENSG00000149257	SERPINH1	Pan-leukemia	FALSE	10057	0.00916869	FALSE		FALSE
ENSG00000097096	SYDE2	Pan-leukemia	FALSE	10058	0.0091658	FALSE		FALSE
ENSG00000280148	AL049844.3	Pan-leukemia	FALSE	10059	0.00916552	FALSE		FALSE
ENSG00000125875	TBC1D20	Pan-leukemia	FALSE	10060	0.00916541	FALSE		FALSE
ENSG00000129354	AP1M2	Pan-leukemia	FALSE	10061	0.00916489	FALSE		FALSE
ENSG00000187630	DHRS4L2	Pan-leukemia	FALSE	10062	0.00916415	FALSE		FALSE
ENSG00000135338	LCA5	Pan-leukemia	FALSE	10063	0.00916381	FALSE		FALSE
ENSG00000143951	WDPCP	Pan-leukemia	FALSE	10064	0.00916376	FALSE		FALSE
ENSG00000198829	SUCNR1	Pan-leukemia	FALSE	10065	0.00916339	FALSE		FALSE
ENSG00000173137	ADCK5	Pan-leukemia	FALSE	10066	0.00916312	FALSE		FALSE
ENSG00000171161	ZNF672	Pan-leukemia	FALSE	10067	0.00916212	FALSE		FALSE
ENSG00000121903	ZSCAN20	Pan-leukemia	FALSE	10068	0.00916197	FALSE		FALSE
ENSG00000170542	SERPINB9	Pan-leukemia	FALSE	10069	0.00915779	FALSE		FALSE
ENSG00000178951	ZBTB7A	Pan-leukemia	TRUE	10070	0.00915624	FALSE		FALSE
ENSG00000119333	WDR34	Pan-leukemia	FALSE	10071	0.0091558	FALSE		FALSE
ENSG00000231360	AL592284.1	Pan-leukemia	FALSE	10072	0.00915574	FALSE		FALSE
ENSG00000186792	HYAL3	Pan-leukemia	FALSE	10073	0.00915549	FALSE		FALSE
ENSG00000081386	ZNF510	Pan-leukemia	FALSE	10074	0.00915486	FALSE		FALSE
ENSG00000197919	IFNA1	Pan-leukemia	FALSE	10075	0.00915484	FALSE		FALSE
ENSG00000130005	GAMT	Pan-leukemia	FALSE	10076	0.00915353	FALSE		FALSE
ENSG00000148331	ASB6	Pan-leukemia	FALSE	10077	0.00915191	FALSE		FALSE
ENSG00000001617	SEMA3F	Pan-leukemia	FALSE	10078	0.00915135	FALSE		FALSE
ENSG00000157036	EXOG	Pan-leukemia	FALSE	10079	0.00915053	FALSE		FALSE
ENSG00000181610	MRPS23	Pan-leukemia	FALSE	10080	0.00914951	FALSE		FALSE
ENSG00000125384	PTGER2	Pan-leukemia	FALSE	10081	0.0091489	FALSE		FALSE
ENSG00000137040	RANBP6	Pan-leukemia	FALSE	10082	0.00914765	FALSE		FALSE
ENSG00000232119	MCTS1	Pan-leukemia	FALSE	10083	0.00914668	FALSE		FALSE
ENSG00000167136	ENDOG	Pan-leukemia	FALSE	10084	0.00914632	FALSE		FALSE
ENSG00000120805	ARL1	Pan-leukemia	FALSE	10085	0.00914501	FALSE		FALSE
ENSG00000116729	WLS	Pan-leukemia	FALSE	10086	0.00914482	FALSE		FALSE
ENSG00000261609	GAN	Pan-leukemia	FALSE	10087	0.00914481	FALSE		FALSE
ENSG00000171314	PGAM1	Pan-leukemia	FALSE	10088	0.0091446	FALSE		FALSE
ENSG00000058335	RASGRF1	Pan-leukemia	FALSE	10089	0.00914441	FALSE		FALSE
ENSG00000166847	DCTN5	Pan-leukemia	FALSE	10090	0.00914374	FALSE		FALSE
ENSG00000159640	ACE	Pan-leukemia	FALSE	10091	0.00914276	FALSE		FALSE
ENSG00000007376	RPUSD1	Pan-leukemia	FALSE	10092	0.00914038	FALSE		FALSE
ENSG00000131634	TMEM204	Pan-leukemia	FALSE	10093	0.00913989	FALSE		FALSE
ENSG00000114315	HES1	Pan-leukemia	FALSE	10094	0.0091388	FALSE		FALSE
ENSG00000100968	NFATC4	Pan-leukemia	FALSE	10095	0.00913857	FALSE		FALSE
ENSG00000083807	SLC27A5	Pan-leukemia	FALSE	10096	0.0091384	FALSE		FALSE
ENSG00000153885	KCTD15	Pan-leukemia	FALSE	10097	0.009138	FALSE		FALSE
ENSG00000105248	YJU2	Pan-leukemia	FALSE	10098	0.00913677	FALSE		FALSE
ENSG00000196611	MMP1	Pan-leukemia	FALSE	10099	0.00913634	FALSE		FALSE
ENSG00000272674	PCDHB16	Pan-leukemia	FALSE	10100	0.00913618	FALSE		FALSE
ENSG00000109107	ALDOC	Pan-leukemia	FALSE	10101	0.00913567	FALSE		FALSE
ENSG00000159208	CIART	Pan-leukemia	FALSE	10102	0.00913542	FALSE		FALSE
ENSG00000005022	SLC25A5	Pan-leukemia	FALSE	10103	0.00913514	FALSE		FALSE
ENSG00000185008	ROBO2	Pan-leukemia	FALSE	10104	0.00913512	TRUE	TSG	FALSE
ENSG00000085999	RAD54L	Pan-leukemia	FALSE	10105	0.0091318	FALSE		FALSE
ENSG00000213347	MXD3	Pan-leukemia	FALSE	10106	0.00913156	FALSE		FALSE
ENSG00000138439	FAM117B	Pan-leukemia	FALSE	10107	0.00912975	FALSE		FALSE
ENSG00000091640	SPAG7	Pan-leukemia	FALSE	10108	0.00912843	FALSE		FALSE
ENSG00000167601	AXL	Pan-leukemia	FALSE	10109	0.0091282	FALSE		FALSE
ENSG00000096717	SIRT1	Pan-leukemia	FALSE	10110	0.0091278	FALSE		FALSE
ENSG00000107020	PLGRKT	Pan-leukemia	FALSE	10111	0.00912525	FALSE		FALSE
ENSG00000219607	PPP1R3G	Pan-leukemia	FALSE	10112	0.00912429	FALSE		FALSE
ENSG00000198612	COPS8	Pan-leukemia	FALSE	10113	0.00912415	FALSE		FALSE
ENSG00000166603	MC4R	Pan-leukemia	FALSE	10114	0.00912375	FALSE		FALSE
ENSG00000178252	WDR6	Pan-leukemia	FALSE	10115	0.00912325	FALSE		FALSE
ENSG00000181104	F2R	Pan-leukemia	FALSE	10116	0.00911811	FALSE		FALSE
ENSG00000101003	GINS1	Pan-leukemia	FALSE	10117	0.00911788	FALSE		FALSE
ENSG00000167306	MYO5B	Pan-leukemia	FALSE	10118	0.00911589	FALSE		FALSE
ENSG00000113083	LOX	Pan-leukemia	FALSE	10119	0.00911493	FALSE		TRUE	LoF
ENSG00000116017	ARID3A	Pan-leukemia	FALSE	10120	0.00911442	FALSE		FALSE
ENSG00000113575	PPP2CA	Pan-leukemia	FALSE	10121	0.00911423	FALSE		FALSE
ENSG00000116918	TSNAX	Pan-leukemia	FALSE	10122	0.00911267	FALSE		FALSE
ENSG00000203760	CENPW	Pan-leukemia	FALSE	10123	0.00910985	FALSE		FALSE
ENSG00000272325	NUDT3	Pan-leukemia	FALSE	10124	0.00910965	FALSE		FALSE
ENSG00000224982	TMEM233	Pan-leukemia	FALSE	10125	0.00910947	FALSE		FALSE
ENSG00000144451	SPAG16	Pan-leukemia	FALSE	10126	0.00910925	FALSE		FALSE
ENSG00000150776	NKAPD1	Pan-leukemia	FALSE	10127	0.00910872	FALSE		FALSE
ENSG00000152804	HHEX	Pan-leukemia	FALSE	10128	0.00910423	FALSE		FALSE
ENSG00000261717	AC009163.5	Pan-leukemia	FALSE	10129	0.00910421	FALSE		FALSE
ENSG00000100311	PDGFB	Pan-leukemia	FALSE	10130	0.00910409	TRUE	oncogene, fusion	FALSE
ENSG00000104067	TJP1	Pan-leukemia	FALSE	10131	0.00910372	FALSE		FALSE
ENSG00000213889	PPM1N	Pan-leukemia	FALSE	10132	0.00910371	FALSE		FALSE
ENSG00000276085	CCL3L3	Pan-leukemia	FALSE	10133	0.00910363	FALSE		FALSE
ENSG00000137133	HINT2	Pan-leukemia	FALSE	10134	0.00910179	FALSE		FALSE
ENSG00000264187	AC055811.2	Pan-leukemia	FALSE	10135	0.00910065	FALSE		FALSE
ENSG00000065833	ME1	Pan-leukemia	FALSE	10136	0.00910017	FALSE		FALSE
ENSG00000140009	ESR2	Pan-leukemia	FALSE	10137	0.00909984	FALSE		FALSE
ENSG00000133317	LGALS12	Pan-leukemia	FALSE	10138	0.00909886	FALSE		FALSE
ENSG00000066735	KIF26A	Pan-leukemia	FALSE	10139	0.00909886	FALSE		FALSE
ENSG00000154813	DPH3	Pan-leukemia	FALSE	10140	0.00909865	FALSE		FALSE
ENSG00000166863	TAC3	Pan-leukemia	FALSE	10141	0.00909842	FALSE		FALSE
ENSG00000267618	AC004223.3	Pan-leukemia	FALSE	10142	0.00909801	FALSE		FALSE
ENSG00000147124	ZNF41	Pan-leukemia	FALSE	10143	0.00909737	FALSE		FALSE
ENSG00000123179	EBPL	Pan-leukemia	FALSE	10144	0.00909506	FALSE		FALSE
ENSG00000282034	AC106886.6	Pan-leukemia	FALSE	10145	0.00909492	FALSE		FALSE
ENSG00000138162	TACC2	Pan-leukemia	FALSE	10146	0.00909453	FALSE		FALSE
ENSG00000169188	APEX2	Pan-leukemia	FALSE	10147	0.00909393	FALSE		FALSE
ENSG00000075290	WNT8B	Pan-leukemia	FALSE	10148	0.00909379	FALSE		FALSE
ENSG00000121005	CRISPLD1	Pan-leukemia	FALSE	10149	0.00909367	FALSE		FALSE
ENSG00000184368	MAP7D2	Pan-leukemia	FALSE	10150	0.00909361	FALSE		FALSE
ENSG00000175497	DPP10	Pan-leukemia	FALSE	10151	0.00909269	FALSE		FALSE
ENSG00000115042	FAHD2A	Pan-leukemia	FALSE	10152	0.00909109	FALSE		FALSE
ENSG00000103111	MON1B	Pan-leukemia	FALSE	10153	0.0090882	FALSE		FALSE
ENSG00000122335	SERAC1	Pan-leukemia	FALSE	10154	0.00908795	FALSE		FALSE
ENSG00000116857	TMEM9	Pan-leukemia	FALSE	10155	0.00908765	FALSE		FALSE
ENSG00000171723	GPHN	Pan-leukemia	TRUE	10156	0.00908758	TRUE	fusion	FALSE
ENSG00000118707	TGIF2	Pan-leukemia	FALSE	10157	0.00908669	FALSE		FALSE
ENSG00000121542	SEC22A	Pan-leukemia	FALSE	10158	0.00908588	FALSE		FALSE
ENSG00000213366	GSTM2	Pan-leukemia	FALSE	10159	0.00908583	FALSE		FALSE
ENSG00000132478	UNK	Pan-leukemia	FALSE	10160	0.00908556	FALSE		FALSE
ENSG00000249884	RNF103-CHMP3	Pan-leukemia	FALSE	10161	0.0090855	FALSE		FALSE
ENSG00000181817	LSM10	Pan-leukemia	FALSE	10162	0.00908509	FALSE		FALSE
ENSG00000109686	SH3D19	Pan-leukemia	FALSE	10163	0.00908507	FALSE		FALSE
ENSG00000261832	AC138894.1	Pan-leukemia	FALSE	10164	0.00908492	FALSE		FALSE
ENSG00000167113	COQ4	Pan-leukemia	FALSE	10165	0.00908434	FALSE		FALSE
ENSG00000151353	TMEM18	Pan-leukemia	FALSE	10166	0.00908413	FALSE		FALSE
ENSG00000164825	DEFB1	Pan-leukemia	FALSE	10167	0.00908094	FALSE		FALSE
ENSG00000117862	TXNDC12	Pan-leukemia	FALSE	10168	0.00908091	FALSE		FALSE
ENSG00000131746	TNS4	Pan-leukemia	FALSE	10169	0.00907865	FALSE		FALSE
ENSG00000197385	ZNF860	Pan-leukemia	FALSE	10170	0.00907832	FALSE		FALSE
ENSG00000178385	PLEKHM3	Pan-leukemia	FALSE	10171	0.00907782	FALSE		FALSE
ENSG00000174672	BRSK2	Pan-leukemia	FALSE	10172	0.00907535	FALSE		FALSE
ENSG00000176204	LRRTM4	Pan-leukemia	FALSE	10173	0.00907484	FALSE		FALSE
ENSG00000204301	NOTCH4	Pan-leukemia	FALSE	10174	0.0090745	FALSE		FALSE
ENSG00000161013	MGAT4B	Pan-leukemia	FALSE	10175	0.00907357	FALSE		FALSE
ENSG00000119915	ELOVL3	Pan-leukemia	FALSE	10176	0.0090734	FALSE		FALSE
ENSG00000160469	BRSK1	Pan-leukemia	FALSE	10177	0.00907249	FALSE		FALSE
ENSG00000148229	POLE3	Pan-leukemia	FALSE	10178	0.00907235	FALSE		FALSE
ENSG00000146733	PSPH	Pan-leukemia	FALSE	10179	0.00907024	FALSE		FALSE
ENSG00000075336	TIMM21	Pan-leukemia	FALSE	10180	0.00907021	FALSE		FALSE
ENSG00000182566	CLEC4G	Pan-leukemia	FALSE	10181	0.00906906	FALSE		FALSE
ENSG00000134369	NAV1	Pan-leukemia	FALSE	10182	0.00906865	FALSE		FALSE
ENSG00000185842	DNAH14	Pan-leukemia	FALSE	10183	0.00906852	FALSE		FALSE
ENSG00000258643	BCL2L2-PABPN1	Pan-leukemia	FALSE	10184	0.00906838	FALSE		FALSE
ENSG00000152154	TMEM178A	Pan-leukemia	FALSE	10185	0.00906817	FALSE		FALSE
ENSG00000242419	PCDHGC4	Pan-leukemia	FALSE	10186	0.00906811	FALSE		FALSE
ENSG00000182334	OR5P3	Pan-leukemia	FALSE	10187	0.00906792	FALSE		FALSE
ENSG00000102935	ZNF423	Pan-leukemia	FALSE	10188	0.00906762	FALSE		FALSE
ENSG00000183077	AFMID	Pan-leukemia	FALSE	10189	0.0090665	FALSE		FALSE
ENSG00000205208	C4orf46	Pan-leukemia	FALSE	10190	0.00906608	FALSE		FALSE
ENSG00000148688	RPP30	Pan-leukemia	FALSE	10191	0.00906507	FALSE		FALSE
ENSG00000168575	SLC20A2	Pan-leukemia	FALSE	10192	0.00906462	FALSE		FALSE
ENSG00000129988	LBP	Pan-leukemia	FALSE	10193	0.00906418	FALSE		FALSE
ENSG00000119523	ALG2	Pan-leukemia	FALSE	10194	0.00906045	FALSE		FALSE
ENSG00000186998	EMID1	Pan-leukemia	FALSE	10195	0.00905939	FALSE		FALSE
ENSG00000144233	AMMECR1L	Pan-leukemia	FALSE	10196	0.00905938	FALSE		FALSE
ENSG00000164008	C1orf50	Pan-leukemia	FALSE	10197	0.00905796	FALSE		FALSE
ENSG00000180209	MYLPF	Pan-leukemia	FALSE	10198	0.00905792	FALSE		FALSE
ENSG00000113555	PCDH12	Pan-leukemia	FALSE	10199	0.00905749	FALSE		FALSE
ENSG00000170113	NIPA1	Pan-leukemia	FALSE	10200	0.00905643	FALSE		FALSE
ENSG00000088356	PDRG1	Pan-leukemia	FALSE	10201	0.00905624	FALSE		FALSE
ENSG00000129151	BBOX1	Pan-leukemia	FALSE	10202	0.00905578	FALSE		FALSE
ENSG00000139405	RITA1	Pan-leukemia	FALSE	10203	0.00905544	FALSE		FALSE
ENSG00000179010	MRFAP1	Pan-leukemia	FALSE	10204	0.00905455	FALSE		FALSE
ENSG00000182628	SKA2	Pan-leukemia	FALSE	10205	0.00905386	FALSE		FALSE
ENSG00000178229	ZNF543	Pan-leukemia	FALSE	10206	0.00905304	FALSE		FALSE
ENSG00000117505	DR1	Pan-leukemia	FALSE	10207	0.00905258	FALSE		FALSE
ENSG00000162493	PDPN	Pan-leukemia	FALSE	10208	0.00905239	FALSE		FALSE
ENSG00000167037	SGSM1	Pan-leukemia	FALSE	10209	0.00905177	FALSE		FALSE
ENSG00000179750	APOBEC3B	Pan-leukemia	FALSE	10210	0.00905102	TRUE	oncogene, TSG	FALSE
ENSG00000153130	SCOC	Pan-leukemia	FALSE	10211	0.00905027	FALSE		FALSE
ENSG00000102780	DGKH	Pan-leukemia	FALSE	10212	0.00905002	FALSE		FALSE
ENSG00000165379	LRFN5	Pan-leukemia	FALSE	10213	0.00904879	FALSE		FALSE
ENSG00000176092	CRYBG2	Pan-leukemia	FALSE	10214	0.009048	FALSE		FALSE
ENSG00000251322	SHANK3	Pan-leukemia	FALSE	10215	0.00904733	FALSE		FALSE
ENSG00000103145	HCFC1R1	Pan-leukemia	FALSE	10216	0.0090444	FALSE		FALSE
ENSG00000108961	RANGRF	Pan-leukemia	FALSE	10217	0.00904439	FALSE		FALSE
ENSG00000104131	EIF3J	Pan-leukemia	FALSE	10218	0.00904438	FALSE		FALSE
ENSG00000132122	SPATA6	Pan-leukemia	FALSE	10219	0.00904352	FALSE		FALSE
ENSG00000147576	ADHFE1	Pan-leukemia	FALSE	10220	0.00904328	FALSE		FALSE
ENSG00000283761	AC118553.2	Pan-leukemia	FALSE	10221	0.009043	FALSE		FALSE
ENSG00000150630	VEGFC	Pan-leukemia	FALSE	10222	0.00904204	FALSE		FALSE
ENSG00000148835	TAF5	Pan-leukemia	FALSE	10223	0.0090418	FALSE		FALSE
ENSG00000181315	ZNF322	Pan-leukemia	FALSE	10224	0.00903879	FALSE		FALSE
ENSG00000162896	PIGR	Pan-leukemia	FALSE	10225	0.00903777	FALSE		FALSE
ENSG00000114805	PLCH1	Pan-leukemia	FALSE	10226	0.00903775	FALSE		FALSE
ENSG00000117308	GALE	Pan-leukemia	FALSE	10227	0.00903746	FALSE		FALSE
ENSG00000221955	SLC12A8	Pan-leukemia	FALSE	10228	0.00903687	FALSE		FALSE
ENSG00000105609	LILRB5	Pan-leukemia	FALSE	10229	0.00903655	FALSE		FALSE
ENSG00000130193	THEM6	Pan-leukemia	FALSE	10230	0.00903532	FALSE		FALSE
ENSG00000259112	NDUFC2-KCTD14	Pan-leukemia	FALSE	10231	0.00903496	FALSE		FALSE
ENSG00000105619	TFPT	Pan-leukemia	TRUE	10232	0.00903342	TRUE	fusion	FALSE
ENSG00000165028	NIPSNAP3B	Pan-leukemia	FALSE	10233	0.00903315	FALSE		FALSE
ENSG00000083635	NUFIP1	Pan-leukemia	FALSE	10234	0.00903259	FALSE		FALSE
ENSG00000170965	PLAC1	Pan-leukemia	FALSE	10235	0.00903174	FALSE		FALSE
ENSG00000134830	C5AR2	Pan-leukemia	FALSE	10236	0.00902907	FALSE		FALSE
ENSG00000286098	AC008770.4	Pan-leukemia	FALSE	10237	0.00902693	FALSE		FALSE
ENSG00000128266	GNAZ	Pan-leukemia	FALSE	10238	0.00902622	FALSE		FALSE
ENSG00000147421	HMBOX1	Pan-leukemia	FALSE	10239	0.00902498	FALSE		FALSE
ENSG00000141682	PMAIP1	Pan-leukemia	FALSE	10240	0.00902494	FALSE		FALSE
ENSG00000185477	GPRIN3	Pan-leukemia	FALSE	10241	0.00902459	FALSE		FALSE
ENSG00000186951	PPARA	Pan-leukemia	FALSE	10242	0.00902011	FALSE		FALSE
ENSG00000185883	ATP6V0C	Pan-leukemia	FALSE	10243	0.00901732	FALSE		FALSE
ENSG00000268861	AC008878.3	Pan-leukemia	FALSE	10244	0.009016	FALSE		FALSE
ENSG00000134056	MRPS36	Pan-leukemia	FALSE	10245	0.00901589	FALSE		FALSE
ENSG00000141741	MIEN1	Pan-leukemia	FALSE	10246	0.0090124	FALSE		FALSE
ENSG00000126705	AHDC1	Pan-leukemia	FALSE	10247	0.00901219	FALSE		FALSE
ENSG00000085276	MECOM	Pan-leukemia	TRUE	10248	0.00901108	TRUE	oncogene, fusion	TRUE	Act
ENSG00000108515	ENO3	Pan-leukemia	FALSE	10249	0.00901092	FALSE		FALSE
ENSG00000163877	SNIP1	Pan-leukemia	FALSE	10250	0.00901075	FALSE		FALSE
ENSG00000130717	UCK1	Pan-leukemia	FALSE	10251	0.00900917	FALSE		FALSE
ENSG00000125843	AP5S1	Pan-leukemia	FALSE	10252	0.00900901	FALSE		FALSE
ENSG00000066923	STAG3	Pan-leukemia	FALSE	10253	0.00900896	FALSE		FALSE
ENSG00000164692	COL1A2	Pan-leukemia	FALSE	10254	0.00900721	FALSE		FALSE
ENSG00000164764	SBSPON	Pan-leukemia	FALSE	10255	0.00900675	FALSE		FALSE
ENSG00000276368	H2AC14	Pan-leukemia	FALSE	10256	0.00900665	FALSE		FALSE
ENSG00000113732	ATP6V0E1	Pan-leukemia	FALSE	10257	0.0090066	FALSE		FALSE
ENSG00000177150	FAM210A	Pan-leukemia	FALSE	10258	0.00900613	FALSE		FALSE
ENSG00000144791	LIMD1	Pan-leukemia	FALSE	10259	0.0090049	FALSE		FALSE
ENSG00000107175	CREB3	Pan-leukemia	FALSE	10260	0.00900405	FALSE		FALSE
ENSG00000030110	BAK1	Pan-leukemia	FALSE	10261	0.00900397	FALSE		FALSE
ENSG00000011105	TSPAN9	Pan-leukemia	FALSE	10262	0.00900344	FALSE		FALSE
ENSG00000162817	C1orf115	Pan-leukemia	FALSE	10263	0.00900184	FALSE		FALSE
ENSG00000284874	AC000093.1	Pan-leukemia	FALSE	10264	0.00900177	FALSE		FALSE
ENSG00000127831	VIL1	Pan-leukemia	FALSE	10265	0.00900122	FALSE		FALSE
ENSG00000197977	ELOVL2	Pan-leukemia	FALSE	10266	0.00900014	FALSE		FALSE
ENSG00000198930	CSAG1	Pan-leukemia	FALSE	10267	0.0089996	FALSE		FALSE
ENSG00000101986	ABCD1	Pan-leukemia	FALSE	10268	0.00899692	FALSE		FALSE
ENSG00000196867	ZFP28	Pan-leukemia	FALSE	10269	0.00899669	FALSE		FALSE
ENSG00000162062	TEDC2	Pan-leukemia	FALSE	10270	0.00899606	FALSE		FALSE
ENSG00000065717	TLE2	Pan-leukemia	FALSE	10271	0.00899524	FALSE		FALSE
ENSG00000140395	WDR61	Pan-leukemia	FALSE	10272	0.0089948	FALSE		FALSE
ENSG00000205084	TMEM231	Pan-leukemia	FALSE	10273	0.00899465	FALSE		FALSE
ENSG00000159111	MRPL10	Pan-leukemia	FALSE	10274	0.0089922	FALSE		FALSE
ENSG00000151151	IPMK	Pan-leukemia	FALSE	10275	0.00899114	FALSE		FALSE
ENSG00000105185	PDCD5	Pan-leukemia	FALSE	10276	0.00899077	FALSE		FALSE
ENSG00000165669	FAM204A	Pan-leukemia	FALSE	10277	0.00899032	FALSE		FALSE
ENSG00000102924	CBLN1	Pan-leukemia	FALSE	10278	0.00898917	FALSE		FALSE
ENSG00000168754	FAM178B	Pan-leukemia	FALSE	10279	0.00898867	FALSE		FALSE
ENSG00000148488	ST8SIA6	Pan-leukemia	FALSE	10280	0.00898809	FALSE		FALSE
ENSG00000038945	MSR1	Pan-leukemia	FALSE	10281	0.00898681	FALSE		FALSE
ENSG00000046889	PREX2	Pan-leukemia	FALSE	10282	0.00898496	TRUE	oncogene	TRUE	Act
ENSG00000114786	ABHD14A-ACY1	Pan-leukemia	FALSE	10283	0.00898496	FALSE		FALSE
ENSG00000152778	IFIT5	Pan-leukemia	FALSE	10284	0.00898486	FALSE		FALSE
ENSG00000149474	KAT14	Pan-leukemia	FALSE	10285	0.00898387	FALSE		FALSE
ENSG00000174705	SH3PXD2B	Pan-leukemia	FALSE	10286	0.00898317	FALSE		FALSE
ENSG00000184785	SMIM10	Pan-leukemia	FALSE	10287	0.00898191	FALSE		FALSE
ENSG00000180815	MAP3K15	Pan-leukemia	FALSE	10288	0.00898131	FALSE		FALSE
ENSG00000124222	STX16	Pan-leukemia	FALSE	10289	0.00898126	FALSE		FALSE
ENSG00000092208	GEMIN2	Pan-leukemia	FALSE	10290	0.00897881	FALSE		FALSE
ENSG00000161681	SHANK1	Pan-leukemia	FALSE	10291	0.00897764	FALSE		FALSE
ENSG00000134138	MEIS2	Pan-leukemia	FALSE	10292	0.00897711	FALSE		FALSE
ENSG00000129226	CD68	Pan-leukemia	FALSE	10293	0.00897419	FALSE		FALSE
ENSG00000103047	TANGO6	Pan-leukemia	FALSE	10294	0.00897251	FALSE		FALSE
ENSG00000181027	FKRP	Pan-leukemia	FALSE	10295	0.00897237	FALSE		FALSE
ENSG00000167523	SPATA33	Pan-leukemia	FALSE	10296	0.00897136	FALSE		FALSE
ENSG00000241370	RPP21	Pan-leukemia	FALSE	10297	0.00897109	FALSE		FALSE
ENSG00000147654	EBAG9	Pan-leukemia	FALSE	10298	0.00897079	FALSE		FALSE
ENSG00000248235	AC037459.1	Pan-leukemia	FALSE	10299	0.00897076	FALSE		FALSE
ENSG00000113272	THG1L	Pan-leukemia	FALSE	10300	0.00897004	FALSE		FALSE
ENSG00000166922	SCG5	Pan-leukemia	FALSE	10301	0.00896955	FALSE		FALSE
ENSG00000284969	AL049629.2	Pan-leukemia	FALSE	10302	0.00896792	FALSE		FALSE
ENSG00000017427	IGF1	Pan-leukemia	FALSE	10303	0.0089667	FALSE		FALSE
ENSG00000174776	WDR49	Pan-leukemia	FALSE	10304	0.00896458	FALSE		FALSE
ENSG00000164188	RANBP3L	Pan-leukemia	FALSE	10305	0.00896314	FALSE		FALSE
ENSG00000174206	C12orf66	Pan-leukemia	FALSE	10306	0.00896262	FALSE		FALSE
ENSG00000136002	ARHGEF4	Pan-leukemia	FALSE	10307	0.00896234	FALSE		FALSE
ENSG00000119457	SLC46A2	Pan-leukemia	FALSE	10308	0.00896165	FALSE		FALSE
ENSG00000145623	OSMR	Pan-leukemia	FALSE	10309	0.00896017	FALSE		FALSE
ENSG00000133935	ERG28	Pan-leukemia	FALSE	10310	0.00895818	FALSE		FALSE
ENSG00000166278	C2	Pan-leukemia	FALSE	10311	0.00895739	FALSE		FALSE
ENSG00000111432	FZD10	Pan-leukemia	FALSE	10312	0.00895609	FALSE		FALSE
ENSG00000103355	PRSS33	Pan-leukemia	FALSE	10313	0.00895604	FALSE		FALSE
ENSG00000157426	AASDH	Pan-leukemia	FALSE	10314	0.00895586	FALSE		FALSE
ENSG00000269556	TMEM185A	Pan-leukemia	FALSE	10315	0.00895555	FALSE		FALSE
ENSG00000198598	MMP17	Pan-leukemia	FALSE	10316	0.0089553	FALSE		FALSE
ENSG00000271741	AC114490.2	Pan-leukemia	FALSE	10317	0.00895464	FALSE		FALSE
ENSG00000128245	YWHAH	Pan-leukemia	FALSE	10318	0.00895462	FALSE		FALSE
ENSG00000159307	SCUBE1	Pan-leukemia	FALSE	10319	0.00895423	FALSE		FALSE
ENSG00000034533	ASTE1	Pan-leukemia	FALSE	10320	0.00895376	FALSE		FALSE
ENSG00000076706	MCAM	Pan-leukemia	FALSE	10321	0.00895336	FALSE		FALSE
ENSG00000221838	AP4M1	Pan-leukemia	FALSE	10322	0.00895318	FALSE		FALSE
ENSG00000257950	P2RX5-TAX1BP3	Pan-leukemia	FALSE	10323	0.00895282	FALSE		FALSE
ENSG00000106991	ENG	Pan-leukemia	FALSE	10324	0.00895187	FALSE		FALSE
ENSG00000069956	MAPK6	Pan-leukemia	FALSE	10325	0.00895173	FALSE		FALSE
ENSG00000168802	CHTF8	Pan-leukemia	FALSE	10326	0.00895132	FALSE		FALSE
ENSG00000113068	PFDN1	Pan-leukemia	FALSE	10327	0.00895129	FALSE		FALSE
ENSG00000185900	POMK	Pan-leukemia	FALSE	10328	0.0089508	FALSE		FALSE
ENSG00000254772	EEF1G	Pan-leukemia	FALSE	10329	0.00894863	FALSE		FALSE
ENSG00000144824	PHLDB2	Pan-leukemia	FALSE	10330	0.00894859	FALSE		FALSE
ENSG00000144134	RABL2A	Pan-leukemia	FALSE	10331	0.00894824	FALSE		FALSE
ENSG00000241685	ARPC1A	Pan-leukemia	FALSE	10332	0.00894717	FALSE		FALSE
ENSG00000149929	HIRIP3	Pan-leukemia	FALSE	10333	0.0089451	FALSE		FALSE
ENSG00000105642	KCNN1	Pan-leukemia	FALSE	10334	0.00894509	FALSE		FALSE
ENSG00000088538	DOCK3	Pan-leukemia	FALSE	10335	0.00894508	FALSE		FALSE
ENSG00000204186	ZDBF2	Pan-leukemia	FALSE	10336	0.00894423	FALSE		FALSE
ENSG00000026297	RNASET2	Pan-leukemia	FALSE	10337	0.00894065	FALSE		FALSE
ENSG00000135953	MFSD9	Pan-leukemia	FALSE	10338	0.00894046	FALSE		FALSE
ENSG00000170558	CDH2	Pan-leukemia	FALSE	10339	0.00893972	FALSE		FALSE
ENSG00000173065	FAM222B	Pan-leukemia	FALSE	10340	0.00893716	FALSE		FALSE
ENSG00000175756	AURKAIP1	Pan-leukemia	FALSE	10341	0.00893687	FALSE		FALSE
ENSG00000147099	HDAC8	Pan-leukemia	FALSE	10342	0.00893679	FALSE		FALSE
ENSG00000068394	GPKOW	Pan-leukemia	FALSE	10343	0.00893654	FALSE		FALSE
ENSG00000144485	HES6	Pan-leukemia	FALSE	10344	0.00893589	FALSE		FALSE
ENSG00000162241	SLC25A45	Pan-leukemia	FALSE	10345	0.00893531	FALSE		FALSE
ENSG00000166171	DPCD	Pan-leukemia	FALSE	10346	0.00893497	FALSE		FALSE
ENSG00000122477	LRRC39	Pan-leukemia	FALSE	10347	0.00893414	FALSE		FALSE
ENSG00000176022	B3GALT6	Pan-leukemia	FALSE	10348	0.00893198	FALSE		FALSE
ENSG00000181513	ACBD4	Pan-leukemia	FALSE	10349	0.00893159	FALSE		FALSE
ENSG00000150672	DLG2	Pan-leukemia	FALSE	10350	0.00892793	FALSE		FALSE
ENSG00000198804	MT-CO1	Pan-leukemia	FALSE	10351	0.00892638	FALSE		FALSE
ENSG00000153162	BMP6	Pan-leukemia	FALSE	10352	0.00892614	FALSE		FALSE
ENSG00000267281	ATF7-NPFF	Pan-leukemia	FALSE	10353	0.00892456	FALSE		FALSE
ENSG00000243749	TMEM35B	Pan-leukemia	FALSE	10354	0.00892413	FALSE		FALSE
ENSG00000109667	SLC2A9	Pan-leukemia	FALSE	10355	0.00892407	FALSE		FALSE
ENSG00000183172	SMDT1	Pan-leukemia	FALSE	10356	0.00892394	FALSE		FALSE
ENSG00000141867	BRD4	Pan-leukemia	FALSE	10357	0.00892102	TRUE	oncogene, fusion	TRUE	Act
ENSG00000100105	PATZ1	Pan-leukemia	FALSE	10358	0.00892035	TRUE	TSG, fusion	FALSE
ENSG00000189042	ZNF567	Pan-leukemia	FALSE	10359	0.00892032	FALSE		FALSE
ENSG00000198860	TSEN15	Pan-leukemia	FALSE	10360	0.0089187	FALSE		FALSE
ENSG00000233404	FLJ20373	Pan-leukemia	FALSE	10361	0.00891702	FALSE		FALSE
ENSG00000136485	DCAF7	Pan-leukemia	FALSE	10362	0.0089164	FALSE		FALSE
ENSG00000285292	ABCF2	Pan-leukemia	FALSE	10363	0.00891596	FALSE		FALSE
ENSG00000235173	HGH1	Pan-leukemia	FALSE	10364	0.00891587	FALSE		FALSE
ENSG00000101197	BIRC7	Pan-leukemia	FALSE	10365	0.00891351	FALSE		FALSE
ENSG00000041880	PARP3	Pan-leukemia	FALSE	10366	0.00891117	FALSE		FALSE
ENSG00000140307	GTF2A2	Pan-leukemia	FALSE	10367	0.00890862	FALSE		FALSE
ENSG00000110711	AIP	Pan-leukemia	FALSE	10368	0.00890637	FALSE		FALSE
ENSG00000196357	ZNF565	Pan-leukemia	FALSE	10369	0.00890517	FALSE		FALSE
ENSG00000172215	CXCR6	Pan-leukemia	FALSE	10370	0.00890504	FALSE		FALSE
ENSG00000010438	PRSS3	Pan-leukemia	FALSE	10371	0.00890466	FALSE		FALSE
ENSG00000182685	BRICD5	Pan-leukemia	FALSE	10372	0.00890428	FALSE		FALSE
ENSG00000198792	TMEM184B	Pan-leukemia	FALSE	10373	0.00890319	FALSE		FALSE
ENSG00000143578	CREB3L4	Pan-leukemia	FALSE	10374	0.00890238	FALSE		FALSE
ENSG00000117697	NSL1	Pan-leukemia	FALSE	10375	0.00890071	FALSE		FALSE
ENSG00000169976	SF3B5	Pan-leukemia	FALSE	10376	0.00890049	FALSE		FALSE
ENSG00000125967	NECAB3	Pan-leukemia	FALSE	10377	0.0089001	FALSE		FALSE
ENSG00000143458	GABPB2	Pan-leukemia	FALSE	10378	0.0088998	FALSE		FALSE
ENSG00000128510	CPA4	Pan-leukemia	FALSE	10379	0.00889784	FALSE		FALSE
ENSG00000198753	PLXNB3	Pan-leukemia	FALSE	10380	0.00889756	FALSE		FALSE
ENSG00000171703	TCEA2	Pan-leukemia	FALSE	10381	0.00889745	FALSE		FALSE
ENSG00000137135	ARHGEF39	Pan-leukemia	FALSE	10382	0.00889529	FALSE		FALSE
ENSG00000146670	CDCA5	Pan-leukemia	FALSE	10383	0.00889523	FALSE		FALSE
ENSG00000073737	DHRS9	Pan-leukemia	FALSE	10384	0.0088948	FALSE		FALSE
ENSG00000179914	ITLN1	Pan-leukemia	FALSE	10385	0.00889456	FALSE		FALSE
ENSG00000069535	MAOB	Pan-leukemia	FALSE	10386	0.0088945	FALSE		FALSE
ENSG00000160256	FAM207A	Pan-leukemia	FALSE	10387	0.0088913	FALSE		FALSE
ENSG00000260272	AC093525.2	Pan-leukemia	FALSE	10388	0.00888883	FALSE		FALSE
ENSG00000072840	EVC	Pan-leukemia	FALSE	10389	0.00888805	FALSE		FALSE
ENSG00000159792	PSKH1	Pan-leukemia	FALSE	10390	0.00888783	FALSE		FALSE
ENSG00000158793	NIT1	Pan-leukemia	FALSE	10391	0.00888761	FALSE		FALSE
ENSG00000189057	FAM111B	Pan-leukemia	FALSE	10392	0.00888663	FALSE		FALSE
ENSG00000125629	INSIG2	Pan-leukemia	FALSE	10393	0.00888489	FALSE		FALSE
ENSG00000182759	MAFA	Pan-leukemia	FALSE	10394	0.00888486	FALSE		FALSE
ENSG00000188379	IFNA2	Pan-leukemia	FALSE	10395	0.0088824	FALSE		FALSE
ENSG00000171928	TVP23B	Pan-leukemia	FALSE	10396	0.00888069	FALSE		FALSE
ENSG00000108950	FAM20A	Pan-leukemia	FALSE	10397	0.00887932	FALSE		FALSE
ENSG00000170425	ADORA2B	Pan-leukemia	FALSE	10398	0.00887921	FALSE		FALSE
ENSG00000079156	OSBPL6	Pan-leukemia	FALSE	10399	0.00887876	FALSE		FALSE
ENSG00000130653	PNPLA7	Pan-leukemia	FALSE	10400	0.00887626	FALSE		FALSE
ENSG00000137270	GCM1	Pan-leukemia	FALSE	10401	0.00887526	FALSE		FALSE
ENSG00000056277	ZNF280C	Pan-leukemia	FALSE	10402	0.00887457	FALSE		FALSE
ENSG00000114395	CYB561D2	Pan-leukemia	FALSE	10403	0.0088744	FALSE		FALSE
ENSG00000156218	ADAMTSL3	Pan-leukemia	FALSE	10404	0.00887434	FALSE		FALSE
ENSG00000198081	ZBTB14	Pan-leukemia	FALSE	10405	0.0088712	FALSE		FALSE
ENSG00000255561	FDXACB1	Pan-leukemia	FALSE	10406	0.0088704	FALSE		FALSE
ENSG00000168256	NKIRAS2	Pan-leukemia	FALSE	10407	0.00887003	FALSE		FALSE
ENSG00000086967	MYBPC2	Pan-leukemia	FALSE	10408	0.00886971	FALSE		FALSE
ENSG00000135127	BICDL1	Pan-leukemia	FALSE	10409	0.00886522	FALSE		FALSE
ENSG00000142684	ZNF593	Pan-leukemia	FALSE	10410	0.00886511	FALSE		FALSE
ENSG00000157224	CLDN12	Pan-leukemia	FALSE	10411	0.00886502	FALSE		FALSE
ENSG00000000971	CFH	Pan-leukemia	FALSE	10412	0.00886472	FALSE		FALSE
ENSG00000127329	PTPRB	Pan-leukemia	FALSE	10413	0.00886421	TRUE	TSG	TRUE	ambiguous
ENSG00000157992	KRTCAP3	Pan-leukemia	FALSE	10414	0.00886197	FALSE		FALSE
ENSG00000172992	DCAKD	Pan-leukemia	FALSE	10415	0.00886085	FALSE		FALSE
ENSG00000214029	ZNF891	Pan-leukemia	FALSE	10416	0.00886026	FALSE		FALSE
ENSG00000138722	MMRN1	Pan-leukemia	FALSE	10417	0.00885959	FALSE		FALSE
ENSG00000160326	SLC2A6	Pan-leukemia	FALSE	10418	0.00885746	FALSE		FALSE
ENSG00000139890	REM2	Pan-leukemia	FALSE	10419	0.00885433	FALSE		FALSE
ENSG00000229292	RFPL4AL1	Pan-leukemia	FALSE	10420	0.00885402	FALSE		FALSE
ENSG00000118162	KPTN	Pan-leukemia	FALSE	10421	0.00885396	FALSE		FALSE
ENSG00000079931	MOXD1	Pan-leukemia	FALSE	10422	0.00885292	FALSE		FALSE
ENSG00000143387	CTSK	Pan-leukemia	FALSE	10423	0.00885286	FALSE		FALSE
ENSG00000167536	DHRS13	Pan-leukemia	FALSE	10424	0.0088525	FALSE		FALSE
ENSG00000198208	RPS6KL1	Pan-leukemia	FALSE	10425	0.00885197	FALSE		FALSE
ENSG00000164219	PGGT1B	Pan-leukemia	FALSE	10426	0.00885114	FALSE		FALSE
ENSG00000002919	SNX11	Pan-leukemia	FALSE	10427	0.00884898	FALSE		FALSE
ENSG00000166292	TMEM100	Pan-leukemia	FALSE	10428	0.00884866	FALSE		FALSE
ENSG00000184033	CTAG1B	Pan-leukemia	FALSE	10429	0.00884839	FALSE		FALSE
ENSG00000170522	ELOVL6	Pan-leukemia	FALSE	10430	0.00884782	FALSE		FALSE
ENSG00000102977	ACD	Pan-leukemia	FALSE	10431	0.0088475	FALSE		FALSE
ENSG00000186416	NKRF	Pan-leukemia	FALSE	10432	0.00884665	FALSE		FALSE
ENSG00000267699	AC091551.1	Pan-leukemia	FALSE	10433	0.00884664	FALSE		FALSE
ENSG00000171435	KSR2	Pan-leukemia	FALSE	10434	0.00884659	FALSE		FALSE
ENSG00000160185	UBASH3A	Pan-leukemia	FALSE	10435	0.00884633	FALSE		FALSE
ENSG00000173535	TNFRSF10C	Pan-leukemia	FALSE	10436	0.00884626	FALSE		FALSE
ENSG00000203546	AL139353.1	Pan-leukemia	FALSE	10437	0.00884578	FALSE		FALSE
ENSG00000171115	GIMAP8	Pan-leukemia	FALSE	10438	0.00884562	FALSE		FALSE
ENSG00000263528	IKBKE	Pan-leukemia	FALSE	10439	0.00884474	FALSE		FALSE
ENSG00000170298	LGALS9B	Pan-leukemia	FALSE	10440	0.0088416	FALSE		FALSE
ENSG00000129422	MTUS1	Pan-leukemia	FALSE	10441	0.00883959	FALSE		FALSE
ENSG00000152894	PTPRK	Pan-leukemia	FALSE	10442	0.0088387	TRUE	TSG, fusion	TRUE	LoF
ENSG00000205155	PSENEN	Pan-leukemia	FALSE	10443	0.00883821	FALSE		FALSE
ENSG00000124374	PAIP2B	Pan-leukemia	FALSE	10444	0.0088381	FALSE		FALSE
ENSG00000137166	FOXP4	Pan-leukemia	FALSE	10445	0.00883803	FALSE		FALSE
ENSG00000166681	BEX3	Pan-leukemia	FALSE	10446	0.00883708	FALSE		FALSE
ENSG00000112592	TBP	Pan-leukemia	FALSE	10447	0.00883283	FALSE		FALSE
ENSG00000158402	CDC25C	Pan-leukemia	FALSE	10448	0.00883253	FALSE		FALSE
ENSG00000137656	BUD13	Pan-leukemia	FALSE	10449	0.00883214	FALSE		FALSE
ENSG00000104055	TGM5	Pan-leukemia	FALSE	10450	0.00883119	FALSE		FALSE
ENSG00000106588	PSMA2	Pan-leukemia	FALSE	10451	0.00882873	FALSE		FALSE
ENSG00000167685	ZNF444	Pan-leukemia	FALSE	10452	0.00882861	FALSE		FALSE
ENSG00000162086	ZNF75A	Pan-leukemia	FALSE	10453	0.00882758	FALSE		FALSE
ENSG00000102524	TNFSF13B	Pan-leukemia	FALSE	10454	0.00882616	FALSE		FALSE
ENSG00000183310	OR2T34	Pan-leukemia	FALSE	10455	0.00882513	FALSE		FALSE
ENSG00000156509	FBXO43	Pan-leukemia	FALSE	10456	0.00882333	FALSE		FALSE
ENSG00000278619	MRM1	Pan-leukemia	FALSE	10457	0.00882268	FALSE		FALSE
ENSG00000179958	DCTPP1	Pan-leukemia	FALSE	10458	0.00882261	FALSE		FALSE
ENSG00000128185	DGCR6L	Pan-leukemia	FALSE	10459	0.00882207	FALSE		FALSE
ENSG00000176148	TCP11L1	Pan-leukemia	FALSE	10460	0.00882017	FALSE		FALSE
ENSG00000273703	H2BC14	Pan-leukemia	FALSE	10461	0.00882002	FALSE		FALSE
ENSG00000171067	C11orf24	Pan-leukemia	FALSE	10462	0.00881651	FALSE		FALSE
ENSG00000108465	CDK5RAP3	Pan-leukemia	FALSE	10463	0.00881641	FALSE		FALSE
ENSG00000125611	CHCHD5	Pan-leukemia	FALSE	10464	0.00881582	FALSE		FALSE
ENSG00000135686	KLHL36	Pan-leukemia	FALSE	10465	0.00881338	FALSE		TRUE	ambiguous
ENSG00000078246	TULP3	Pan-leukemia	FALSE	10466	0.00881284	FALSE		FALSE
ENSG00000166833	NAV2	Pan-leukemia	FALSE	10467	0.00881244	FALSE		FALSE
ENSG00000171853	TRAPPC12	Pan-leukemia	FALSE	10468	0.00881162	FALSE		FALSE
ENSG00000175662	TOM1L2	Pan-leukemia	FALSE	10469	0.00881149	FALSE		FALSE
ENSG00000154620	TMSB4Y	Pan-leukemia	FALSE	10470	0.00880829	FALSE		FALSE
ENSG00000141096	DPEP3	Pan-leukemia	FALSE	10471	0.008808	FALSE		FALSE
ENSG00000119943	PYROXD2	Pan-leukemia	FALSE	10472	0.0088078	FALSE		FALSE
ENSG00000170473	PYM1	Pan-leukemia	FALSE	10473	0.0088076	FALSE		FALSE
ENSG00000160124	CCDC58	Pan-leukemia	FALSE	10474	0.00880746	FALSE		FALSE
ENSG00000203814	H2BC18	Pan-leukemia	FALSE	10475	0.0088061	FALSE		FALSE
ENSG00000204152	TIMM23B	Pan-leukemia	FALSE	10476	0.00880589	FALSE		FALSE
ENSG00000173163	COMMD1	Pan-leukemia	FALSE	10477	0.00880522	FALSE		FALSE
ENSG00000163348	PYGO2	Pan-leukemia	FALSE	10478	0.00880503	FALSE		FALSE
ENSG00000123838	C4BPA	Pan-leukemia	FALSE	10479	0.00880268	FALSE		FALSE
ENSG00000133114	GPALPP1	Pan-leukemia	FALSE	10480	0.00880208	FALSE		FALSE
ENSG00000175348	TMEM9B	Pan-leukemia	FALSE	10481	0.0088017	FALSE		FALSE
ENSG00000134460	IL2RA	Pan-leukemia	FALSE	10482	0.00880138	FALSE		FALSE
ENSG00000006659	LGALS14	Pan-leukemia	FALSE	10483	0.00879861	FALSE		FALSE
ENSG00000213088	ACKR1	Pan-leukemia	FALSE	10484	0.00879779	FALSE		FALSE
ENSG00000068137	PLEKHH3	Pan-leukemia	FALSE	10485	0.0087976	FALSE		FALSE
ENSG00000204385	SLC44A4	Pan-leukemia	FALSE	10486	0.0087971	FALSE		FALSE
ENSG00000105722	ERF	Pan-leukemia	FALSE	10487	0.00879617	FALSE		FALSE
ENSG00000266302	AC098850.3	Pan-leukemia	FALSE	10488	0.00879367	FALSE		FALSE
ENSG00000123395	ATG101	Pan-leukemia	FALSE	10489	0.0087927	FALSE		FALSE
ENSG00000170370	EMX2	Pan-leukemia	FALSE	10490	0.00879071	FALSE		FALSE
ENSG00000112902	SEMA5A	Pan-leukemia	FALSE	10491	0.00879035	FALSE		FALSE
ENSG00000139193	CD27	Pan-leukemia	FALSE	10492	0.00879017	FALSE		FALSE
ENSG00000134532	SOX5	Pan-leukemia	FALSE	10493	0.0087884	FALSE		FALSE
ENSG00000140612	SEC11A	Pan-leukemia	FALSE	10494	0.0087881	FALSE		FALSE
ENSG00000256566	AL049650.2	Pan-leukemia	FALSE	10495	0.00878764	FALSE		FALSE
ENSG00000265354	TIMM23	Pan-leukemia	FALSE	10496	0.00878655	FALSE		FALSE
ENSG00000179152	TCAIM	Pan-leukemia	FALSE	10497	0.00878492	FALSE		FALSE
ENSG00000165905	LARGE2	Pan-leukemia	FALSE	10498	0.00878397	FALSE		FALSE
ENSG00000151388	ADAMTS12	Pan-leukemia	FALSE	10499	0.00878251	FALSE		FALSE
ENSG00000116667	C1orf21	Pan-leukemia	FALSE	10500	0.00878185	FALSE		FALSE
ENSG00000126653	NSRP1	Pan-leukemia	FALSE	10501	0.0087818	FALSE		FALSE
ENSG00000106031	HOXA13	Pan-leukemia	TRUE	10502	0.0087813	TRUE	oncogene, fusion	FALSE
ENSG00000159079	CFAP298	Pan-leukemia	FALSE	10503	0.00878069	FALSE		FALSE
ENSG00000187537	POTEG	Pan-leukemia	FALSE	10504	0.00877797	FALSE		FALSE
ENSG00000089091	DZANK1	Pan-leukemia	FALSE	10505	0.00877658	FALSE		FALSE
ENSG00000106992	AK1	Pan-leukemia	FALSE	10506	0.00877626	FALSE		FALSE
ENSG00000166436	TRIM66	Pan-leukemia	FALSE	10507	0.00877622	FALSE		FALSE
ENSG00000164087	POC1A	Pan-leukemia	FALSE	10508	0.00877588	FALSE		FALSE
ENSG00000166426	CRABP1	Pan-leukemia	FALSE	10509	0.00877464	FALSE		FALSE
ENSG00000204856	FAM216A	Pan-leukemia	FALSE	10510	0.00877369	FALSE		FALSE
ENSG00000088876	ZNF343	Pan-leukemia	FALSE	10511	0.00877267	FALSE		FALSE
ENSG00000100350	FOXRED2	Pan-leukemia	FALSE	10512	0.0087722	FALSE		FALSE
ENSG00000113838	TBCCD1	Pan-leukemia	FALSE	10513	0.00877203	FALSE		FALSE
ENSG00000010319	SEMA3G	Pan-leukemia	FALSE	10514	0.00877108	FALSE		FALSE
ENSG00000118197	DDX59	Pan-leukemia	FALSE	10515	0.00877075	FALSE		FALSE
ENSG00000137822	TUBGCP4	Pan-leukemia	FALSE	10516	0.00877007	FALSE		FALSE
ENSG00000198863	RUNDC1	Pan-leukemia	FALSE	10517	0.00876988	FALSE		FALSE
ENSG00000166145	SPINT1	Pan-leukemia	FALSE	10518	0.00876966	FALSE		FALSE
ENSG00000188389	PDCD1	Pan-leukemia	FALSE	10519	0.00876787	FALSE		FALSE
ENSG00000170260	ZNF212	Pan-leukemia	FALSE	10520	0.00876622	FALSE		FALSE
ENSG00000178074	C2orf69	Pan-leukemia	FALSE	10521	0.00876608	FALSE		FALSE
ENSG00000273213	H3-2	Pan-leukemia	FALSE	10522	0.00876605	FALSE		FALSE
ENSG00000172260	NEGR1	Pan-leukemia	FALSE	10523	0.00876349	FALSE		FALSE
ENSG00000206561	COLQ	Pan-leukemia	FALSE	10524	0.00876344	FALSE		FALSE
ENSG00000145214	DGKQ	Pan-leukemia	FALSE	10525	0.00876154	FALSE		FALSE
ENSG00000102984	ZNF821	Pan-leukemia	FALSE	10526	0.00876024	FALSE		FALSE
ENSG00000099250	NRP1	Pan-leukemia	FALSE	10527	0.00876017	FALSE		TRUE	LoF
ENSG00000100142	POLR2F	Pan-leukemia	FALSE	10528	0.00875839	FALSE		FALSE
ENSG00000165795	NDRG2	Pan-leukemia	FALSE	10529	0.00875414	FALSE		FALSE
ENSG00000180758	GPR157	Pan-leukemia	FALSE	10530	0.00875388	FALSE		FALSE
ENSG00000213977	TAX1BP3	Pan-leukemia	FALSE	10531	0.00875322	FALSE		FALSE
ENSG00000081026	MAGI3	Pan-leukemia	FALSE	10532	0.00875219	FALSE		FALSE
ENSG00000147381	MAGEA4	Pan-leukemia	FALSE	10533	0.00875218	FALSE		FALSE
ENSG00000185559	DLK1	Pan-leukemia	FALSE	10534	0.00875097	FALSE		FALSE
ENSG00000146386	ABRACL	Pan-leukemia	FALSE	10535	0.00875072	FALSE		FALSE
ENSG00000182359	KBTBD3	Pan-leukemia	FALSE	10536	0.00874938	FALSE		FALSE
ENSG00000198062	POTEH	Pan-leukemia	FALSE	10537	0.00874934	FALSE		FALSE
ENSG00000114812	VIPR1	Pan-leukemia	FALSE	10538	0.00874897	FALSE		FALSE
ENSG00000204272	NBDY	Pan-leukemia	FALSE	10539	0.00874868	FALSE		FALSE
ENSG00000167701	GPT	Pan-leukemia	FALSE	10540	0.00874841	FALSE		FALSE
ENSG00000163629	PTPN13	Pan-leukemia	FALSE	10541	0.00874833	TRUE	TSG	TRUE	LoF
ENSG00000178404	CEP295NL	Pan-leukemia	FALSE	10542	0.00874809	FALSE		FALSE
ENSG00000100916	BRMS1L	Pan-leukemia	FALSE	10543	0.00874783	FALSE		FALSE
ENSG00000174255	ZNF80	Pan-leukemia	FALSE	10544	0.00874752	FALSE		FALSE
ENSG00000177613	CSTF2T	Pan-leukemia	FALSE	10545	0.00874608	FALSE		FALSE
ENSG00000026652	AGPAT4	Pan-leukemia	FALSE	10546	0.00874501	FALSE		FALSE
ENSG00000145331	TRMT10A	Pan-leukemia	FALSE	10547	0.00874443	FALSE		FALSE
ENSG00000139572	GPR84	Pan-leukemia	FALSE	10548	0.00874384	FALSE		FALSE
ENSG00000181472	ZBTB2	Pan-leukemia	FALSE	10549	0.00874356	FALSE		FALSE
ENSG00000112167	SAYSD1	Pan-leukemia	FALSE	10550	0.00874273	FALSE		FALSE
ENSG00000155868	MED7	Pan-leukemia	FALSE	10551	0.00874212	FALSE		FALSE
ENSG00000077713	SLC25A43	Pan-leukemia	FALSE	10552	0.00874175	FALSE		FALSE
ENSG00000157111	TMEM171	Pan-leukemia	FALSE	10553	0.00874154	FALSE		FALSE
ENSG00000091732	ZC3HC1	Pan-leukemia	FALSE	10554	0.0087412	FALSE		FALSE
ENSG00000172673	THEMIS	Pan-leukemia	FALSE	10555	0.00874105	FALSE		FALSE
ENSG00000258989	AL355916.3	Pan-leukemia	FALSE	10556	0.00874019	FALSE		FALSE
ENSG00000117281	CD160	Pan-leukemia	FALSE	10557	0.00873983	FALSE		FALSE
ENSG00000083093	PALB2	Pan-leukemia	TRUE	10558	0.0087376	TRUE	TSG	FALSE
ENSG00000137872	SEMA6D	Pan-leukemia	FALSE	10559	0.00873565	FALSE		FALSE
ENSG00000182580	EPHB3	Pan-leukemia	FALSE	10560	0.0087353	FALSE		FALSE
ENSG00000162512	SDC3	Pan-leukemia	FALSE	10561	0.00873453	FALSE		FALSE
ENSG00000111639	MRPL51	Pan-leukemia	FALSE	10562	0.00873438	FALSE		FALSE
ENSG00000171517	LPAR3	Pan-leukemia	FALSE	10563	0.00873398	FALSE		FALSE
ENSG00000080709	KCNN2	Pan-leukemia	FALSE	10564	0.00873388	FALSE		FALSE
ENSG00000197951	ZNF71	Pan-leukemia	FALSE	10565	0.00873317	FALSE		FALSE
ENSG00000184500	PROS1	Pan-leukemia	FALSE	10566	0.00873132	FALSE		FALSE
ENSG00000171243	SOSTDC1	Pan-leukemia	FALSE	10567	0.00873086	FALSE		FALSE
ENSG00000140577	CRTC3	Pan-leukemia	FALSE	10568	0.00873019	TRUE	fusion	FALSE
ENSG00000169021	UQCRFS1	Pan-leukemia	FALSE	10569	0.00872957	FALSE		FALSE
ENSG00000136352	NKX2-1	Pan-leukemia	FALSE	10570	0.0087275	TRUE	oncogene, TSG	TRUE	ambiguous
ENSG00000172179	PRL	Pan-leukemia	FALSE	10571	0.0087275	FALSE		FALSE
ENSG00000221869	CEBPD	Pan-leukemia	FALSE	10572	0.00872686	FALSE		FALSE
ENSG00000168813	ZNF507	Pan-leukemia	FALSE	10573	0.00872641	FALSE		FALSE
ENSG00000141349	G6PC3	Pan-leukemia	FALSE	10574	0.0087258	FALSE		FALSE
ENSG00000108578	BLMH	Pan-leukemia	FALSE	10575	0.00872464	FALSE		FALSE
ENSG00000151379	MSGN1	Pan-leukemia	FALSE	10576	0.00872371	FALSE		FALSE
ENSG00000285542	AC013717.1	Pan-leukemia	FALSE	10577	0.00872332	FALSE		FALSE
ENSG00000272647	AC005020.2	Pan-leukemia	FALSE	10578	0.00872311	FALSE		FALSE
ENSG00000075914	EXOSC7	Pan-leukemia	FALSE	10579	0.00872296	FALSE		FALSE
ENSG00000111700	SLCO1B3	Pan-leukemia	FALSE	10580	0.00872097	FALSE		FALSE
ENSG00000197763	TXNRD3	Pan-leukemia	FALSE	10581	0.00872096	FALSE		FALSE
ENSG00000040531	CTNS	Pan-leukemia	FALSE	10582	0.00871965	FALSE		FALSE
ENSG00000162745	OLFML2B	Pan-leukemia	FALSE	10583	0.00871526	FALSE		FALSE
ENSG00000170222	ADPRM	Pan-leukemia	FALSE	10584	0.00871361	FALSE		FALSE
ENSG00000112651	MRPL2	Pan-leukemia	FALSE	10585	0.0087122	FALSE		FALSE
ENSG00000105662	CRTC1	Pan-leukemia	FALSE	10586	0.00871197	TRUE	oncogene, fusion	TRUE	ambiguous
ENSG00000156869	FRRS1	Pan-leukemia	FALSE	10587	0.00871167	FALSE		FALSE
ENSG00000185522	LMNTD2	Pan-leukemia	FALSE	10588	0.00871159	FALSE		FALSE
ENSG00000166016	ABTB2	Pan-leukemia	FALSE	10589	0.0087114	FALSE		FALSE
ENSG00000154511	DIPK1A	Pan-leukemia	FALSE	10590	0.00871114	FALSE		FALSE
ENSG00000132938	MTUS2	Pan-leukemia	FALSE	10591	0.00871102	FALSE		FALSE
ENSG00000104695	PPP2CB	Pan-leukemia	FALSE	10592	0.00871039	FALSE		FALSE
ENSG00000104331	IMPAD1	Pan-leukemia	FALSE	10593	0.00870972	FALSE		FALSE
ENSG00000137338	PGBD1	Pan-leukemia	FALSE	10594	0.00870959	FALSE		FALSE
ENSG00000147168	IL2RG	Pan-leukemia	TRUE	10595	0.00870904	FALSE		FALSE
ENSG00000138621	PPCDC	Pan-leukemia	FALSE	10596	0.00870884	FALSE		FALSE
ENSG00000168389	MFSD2A	Pan-leukemia	FALSE	10597	0.00870879	FALSE		FALSE
ENSG00000204397	CARD16	Pan-leukemia	FALSE	10598	0.00870797	FALSE		FALSE
ENSG00000142655	PEX14	Pan-leukemia	FALSE	10599	0.00870641	FALSE		FALSE
ENSG00000166086	JAM3	Pan-leukemia	FALSE	10600	0.00870576	FALSE		FALSE
ENSG00000187608	ISG15	Pan-leukemia	FALSE	10601	0.0087056	FALSE		FALSE
ENSG00000185274	GALNT17	Pan-leukemia	FALSE	10602	0.0087048	FALSE		FALSE
ENSG00000171453	POLR1C	Pan-leukemia	FALSE	10603	0.00870439	FALSE		FALSE
ENSG00000133678	TMEM254	Pan-leukemia	FALSE	10604	0.00870407	FALSE		FALSE
ENSG00000020181	ADGRA2	Pan-leukemia	FALSE	10605	0.00870389	FALSE		FALSE
ENSG00000254858	MPV17L2	Pan-leukemia	FALSE	10606	0.00870378	FALSE		FALSE
ENSG00000136235	GPNMB	Pan-leukemia	FALSE	10607	0.00870371	FALSE		FALSE
ENSG00000153714	LURAP1L	Pan-leukemia	FALSE	10608	0.00870073	FALSE		FALSE
ENSG00000177352	CCDC71	Pan-leukemia	FALSE	10609	0.00870062	FALSE		FALSE
ENSG00000250264	AL669918.1	Pan-leukemia	FALSE	10610	0.00870032	FALSE		FALSE
ENSG00000286239	AC093884.1	Pan-leukemia	FALSE	10611	0.00869955	FALSE		FALSE
ENSG00000176055	MBLAC2	Pan-leukemia	FALSE	10612	0.00869944	FALSE		FALSE
ENSG00000281991	TMEM265	Pan-leukemia	FALSE	10613	0.0086973	FALSE		FALSE
ENSG00000064300	NGFR	Pan-leukemia	FALSE	10614	0.00869657	FALSE		FALSE
ENSG00000111537	IFNG	Pan-leukemia	FALSE	10615	0.00869654	FALSE		FALSE
ENSG00000171320	ESCO2	Pan-leukemia	FALSE	10616	0.00869598	FALSE		FALSE
ENSG00000154309	DISP1	Pan-leukemia	FALSE	10617	0.00869595	FALSE		FALSE
ENSG00000204922	UQCC3	Pan-leukemia	FALSE	10618	0.00869592	FALSE		FALSE
ENSG00000111664	GNB3	Pan-leukemia	FALSE	10619	0.00869466	FALSE		FALSE
ENSG00000146904	EPHA1	Pan-leukemia	FALSE	10620	0.00869446	FALSE		FALSE
ENSG00000132003	ZSWIM4	Pan-leukemia	FALSE	10621	0.00869375	FALSE		FALSE
ENSG00000198133	TMEM229B	Pan-leukemia	FALSE	10622	0.00869371	FALSE		FALSE
ENSG00000198915	RASGEF1A	Pan-leukemia	FALSE	10623	0.00869071	FALSE		FALSE
ENSG00000138604	GLCE	Pan-leukemia	FALSE	10624	0.00869047	FALSE		FALSE
ENSG00000197937	ZNF347	Pan-leukemia	FALSE	10625	0.00868955	FALSE		FALSE
ENSG00000120341	SEC16B	Pan-leukemia	FALSE	10626	0.00868952	FALSE		FALSE
ENSG00000262246	CORO7	Pan-leukemia	FALSE	10627	0.00868846	FALSE		FALSE
ENSG00000123268	ATF1	Pan-leukemia	FALSE	10628	0.00868838	TRUE	oncogene, fusion	FALSE
ENSG00000006047	YBX2	Pan-leukemia	FALSE	10629	0.00868772	FALSE		FALSE
ENSG00000171236	LRG1	Pan-leukemia	FALSE	10630	0.0086874	FALSE		FALSE
ENSG00000139351	SYCP3	Pan-leukemia	FALSE	10631	0.00868696	FALSE		FALSE
ENSG00000121570	DPPA4	Pan-leukemia	FALSE	10632	0.00868671	FALSE		FALSE
ENSG00000142961	MOB3C	Pan-leukemia	FALSE	10633	0.00868283	FALSE		FALSE
ENSG00000203852	H3C15	Pan-leukemia	FALSE	10634	0.00868185	FALSE		FALSE
ENSG00000104369	JPH1	Pan-leukemia	FALSE	10635	0.0086811	FALSE		FALSE
ENSG00000100814	CCNB1IP1	Pan-leukemia	FALSE	10636	0.00868043	TRUE	TSG, fusion	FALSE
ENSG00000169682	SPNS1	Pan-leukemia	FALSE	10637	0.0086794	FALSE		FALSE
ENSG00000258315	C17orf49	Pan-leukemia	FALSE	10638	0.00867864	FALSE		FALSE
ENSG00000123094	RASSF8	Pan-leukemia	FALSE	10639	0.00867758	FALSE		FALSE
ENSG00000122481	RWDD3	Pan-leukemia	FALSE	10640	0.00867721	FALSE		FALSE
ENSG00000275778	AC018630.2	Pan-leukemia	FALSE	10641	0.00867642	FALSE		FALSE
ENSG00000213930	GALT	Pan-leukemia	FALSE	10642	0.00867466	FALSE		FALSE
ENSG00000256100	AP000721.1	Pan-leukemia	FALSE	10643	0.00867434	FALSE		FALSE
ENSG00000139915	MDGA2	Pan-leukemia	FALSE	10644	0.00867344	FALSE		FALSE
ENSG00000139546	TARBP2	Pan-leukemia	FALSE	10645	0.00867316	FALSE		FALSE
ENSG00000108861	DUSP3	Pan-leukemia	FALSE	10646	0.00867313	FALSE		FALSE
ENSG00000197147	LRRC8B	Pan-leukemia	FALSE	10647	0.00867293	FALSE		FALSE
ENSG00000165915	SLC39A13	Pan-leukemia	FALSE	10648	0.00867238	FALSE		FALSE
ENSG00000179119	SPTY2D1	Pan-leukemia	FALSE	10649	0.0086719	FALSE		FALSE
ENSG00000152611	CAPSL	Pan-leukemia	FALSE	10650	0.00867074	FALSE		FALSE
ENSG00000206562	METTL6	Pan-leukemia	FALSE	10651	0.00866866	FALSE		FALSE
ENSG00000257524	AL157935.3	Pan-leukemia	FALSE	10652	0.00866778	FALSE		FALSE
ENSG00000171443	ZNF524	Pan-leukemia	FALSE	10653	0.00866743	FALSE		FALSE
ENSG00000055211	GINM1	Pan-leukemia	FALSE	10654	0.00866702	FALSE		FALSE
ENSG00000166503	HDGFL3	Pan-leukemia	FALSE	10655	0.00866508	FALSE		FALSE
ENSG00000161714	PLCD3	Pan-leukemia	FALSE	10656	0.00866354	FALSE		FALSE
ENSG00000128422	KRT17	Pan-leukemia	FALSE	10657	0.0086634	FALSE		FALSE
ENSG00000163171	CDC42EP3	Pan-leukemia	FALSE	10658	0.00866319	FALSE		FALSE
ENSG00000092009	CMA1	Pan-leukemia	FALSE	10659	0.00866132	FALSE		FALSE
ENSG00000170348	TMED10	Pan-leukemia	FALSE	10660	0.00865898	FALSE		FALSE
ENSG00000104611	SH2D4A	Pan-leukemia	FALSE	10661	0.00865798	FALSE		FALSE
ENSG00000169704	GP9	Pan-leukemia	FALSE	10662	0.00865746	FALSE		FALSE
ENSG00000182512	GLRX5	Pan-leukemia	FALSE	10663	0.00865745	FALSE		FALSE
ENSG00000175104	TRAF6	Pan-leukemia	FALSE	10664	0.0086565	FALSE		FALSE
ENSG00000137364	TPMT	Pan-leukemia	FALSE	10665	0.00865622	FALSE		FALSE
ENSG00000104983	CCDC61	Pan-leukemia	FALSE	10666	0.00865589	FALSE		FALSE
ENSG00000151623	NR3C2	Pan-leukemia	FALSE	10667	0.00865497	FALSE		FALSE
ENSG00000198824	CHAMP1	Pan-leukemia	FALSE	10668	0.00865489	FALSE		FALSE
ENSG00000139438	FAM222A	Pan-leukemia	FALSE	10669	0.00865486	FALSE		FALSE
ENSG00000162714	ZNF496	Pan-leukemia	FALSE	10670	0.00865401	FALSE		FALSE
ENSG00000143494	VASH2	Pan-leukemia	FALSE	10671	0.00865395	FALSE		FALSE
ENSG00000100373	UPK3A	Pan-leukemia	FALSE	10672	0.0086525	FALSE		FALSE
ENSG00000133731	IMPA1	Pan-leukemia	FALSE	10673	0.00865215	FALSE		FALSE
ENSG00000172818	OVOL1	Pan-leukemia	FALSE	10674	0.0086521	FALSE		FALSE
ENSG00000101825	MXRA5	Pan-leukemia	FALSE	10675	0.00864928	FALSE		FALSE
ENSG00000197483	ZNF628	Pan-leukemia	FALSE	10676	0.00864763	FALSE		FALSE
ENSG00000151687	ANKAR	Pan-leukemia	FALSE	10677	0.00864709	FALSE		FALSE
ENSG00000163482	STK36	Pan-leukemia	FALSE	10678	0.00864695	FALSE		FALSE
ENSG00000100564	PIGH	Pan-leukemia	FALSE	10679	0.00864213	FALSE		FALSE
ENSG00000157227	MMP14	Pan-leukemia	FALSE	10680	0.00864163	FALSE		FALSE
ENSG00000138771	SHROOM3	Pan-leukemia	FALSE	10681	0.0086388	FALSE		FALSE
ENSG00000166896	ATP23	Pan-leukemia	FALSE	10682	0.00863778	FALSE		FALSE
ENSG00000142910	TINAGL1	Pan-leukemia	FALSE	10683	0.0086376	FALSE		FALSE
ENSG00000124787	RPP40	Pan-leukemia	FALSE	10684	0.00863713	FALSE		FALSE
ENSG00000127418	FGFRL1	Pan-leukemia	FALSE	10685	0.00863685	FALSE		FALSE
ENSG00000221995	TIAF1	Pan-leukemia	FALSE	10686	0.00863624	FALSE		FALSE
ENSG00000159685	CHCHD6	Pan-leukemia	FALSE	10687	0.00863605	FALSE		FALSE
ENSG00000136371	MTHFS	Pan-leukemia	FALSE	10688	0.008636	FALSE		FALSE
ENSG00000131721	RHOXF2	Pan-leukemia	FALSE	10689	0.0086353	FALSE		FALSE
ENSG00000173402	DAG1	Pan-leukemia	FALSE	10690	0.00863516	FALSE		FALSE
ENSG00000149256	TENM4	Pan-leukemia	FALSE	10691	0.00863466	FALSE		FALSE
ENSG00000114853	ZBTB47	Pan-leukemia	FALSE	10692	0.00863426	FALSE		FALSE
ENSG00000186891	TNFRSF18	Pan-leukemia	FALSE	10693	0.00863211	FALSE		FALSE
ENSG00000103034	NDRG4	Pan-leukemia	FALSE	10694	0.00863171	FALSE		FALSE
ENSG00000142556	ZNF614	Pan-leukemia	FALSE	10695	0.00863125	FALSE		FALSE
ENSG00000127540	UQCR11	Pan-leukemia	FALSE	10696	0.00862969	FALSE		FALSE
ENSG00000144152	FBLN7	Pan-leukemia	FALSE	10697	0.00862932	FALSE		FALSE
ENSG00000108479	GALK1	Pan-leukemia	FALSE	10698	0.00862863	FALSE		FALSE
ENSG00000145293	ENOPH1	Pan-leukemia	FALSE	10699	0.00862796	FALSE		FALSE
ENSG00000101746	NOL4	Pan-leukemia	FALSE	10700	0.00862567	FALSE		FALSE
ENSG00000173926	MARCHF3	Pan-leukemia	FALSE	10701	0.00862561	FALSE		FALSE
ENSG00000105514	RAB3D	Pan-leukemia	FALSE	10702	0.00862539	FALSE		FALSE
ENSG00000060566	CREB3L3	Pan-leukemia	FALSE	10703	0.00862442	FALSE		FALSE
ENSG00000105855	ITGB8	Pan-leukemia	FALSE	10704	0.00862068	FALSE		FALSE
ENSG00000130270	ATP8B3	Pan-leukemia	FALSE	10705	0.00862066	FALSE		FALSE
ENSG00000196644	GPR89C	Pan-leukemia	FALSE	10706	0.00862036	FALSE		FALSE
ENSG00000162734	PEA15	Pan-leukemia	FALSE	10707	0.00861995	FALSE		FALSE
ENSG00000131779	PEX11B	Pan-leukemia	FALSE	10708	0.00861923	FALSE		FALSE
ENSG00000013588	GPRC5A	Pan-leukemia	FALSE	10709	0.00861819	FALSE		FALSE
ENSG00000251247	ZNF345	Pan-leukemia	FALSE	10710	0.00861726	FALSE		FALSE
ENSG00000165943	MOAP1	Pan-leukemia	FALSE	10711	0.00861524	FALSE		FALSE
ENSG00000161911	TREML1	Pan-leukemia	FALSE	10712	0.00861505	FALSE		FALSE
ENSG00000102218	RP2	Pan-leukemia	FALSE	10713	0.00861302	FALSE		FALSE
ENSG00000145850	TIMD4	Pan-leukemia	FALSE	10714	0.00861253	FALSE		FALSE
ENSG00000184384	MAML2	Pan-leukemia	FALSE	10715	0.00861235	TRUE	oncogene, fusion	TRUE	LoF
ENSG00000173320	STOX2	Pan-leukemia	FALSE	10716	0.00861145	FALSE		FALSE
ENSG00000177469	CAVIN1	Pan-leukemia	FALSE	10717	0.00860828	FALSE		FALSE
ENSG00000198933	TBKBP1	Pan-leukemia	FALSE	10718	0.00860762	FALSE		FALSE
ENSG00000155542	SETD9	Pan-leukemia	FALSE	10719	0.00860736	FALSE		FALSE
ENSG00000108797	CNTNAP1	Pan-leukemia	FALSE	10720	0.00860679	FALSE		FALSE
ENSG00000100711	ZFYVE21	Pan-leukemia	FALSE	10721	0.00860596	FALSE		FALSE
ENSG00000259431	THTPA	Pan-leukemia	FALSE	10722	0.00860492	FALSE		FALSE
ENSG00000069399	BCL3	Pan-leukemia	TRUE	10723	0.0086036	TRUE	oncogene, fusion	FALSE
ENSG00000184867	ARMCX2	Pan-leukemia	FALSE	10724	0.00860295	FALSE		FALSE
ENSG00000176302	FOXR1	Pan-leukemia	FALSE	10725	0.00860172	TRUE	oncogene, fusion	FALSE
ENSG00000069966	GNB5	Pan-leukemia	FALSE	10726	0.0086011	FALSE		FALSE
ENSG00000162385	MAGOH	Pan-leukemia	FALSE	10727	0.00859954	FALSE		FALSE
ENSG00000253293	HOXA10	Pan-leukemia	FALSE	10728	0.00859768	FALSE		FALSE
ENSG00000205423	CNEP1R1	Pan-leukemia	FALSE	10729	0.00859742	FALSE		FALSE
ENSG00000151014	NOCT	Pan-leukemia	FALSE	10730	0.00859697	FALSE		FALSE
ENSG00000205413	SAMD9	Pan-leukemia	FALSE	10731	0.00859653	FALSE		FALSE
ENSG00000025772	TOMM34	Pan-leukemia	FALSE	10732	0.00859582	FALSE		FALSE
ENSG00000272162	AL024498.2	Pan-leukemia	FALSE	10733	0.00859425	FALSE		FALSE
ENSG00000204390	HSPA1L	Pan-leukemia	FALSE	10734	0.00859342	FALSE		FALSE
ENSG00000141433	ADCYAP1	Pan-leukemia	FALSE	10735	0.00859328	FALSE		FALSE
ENSG00000120949	TNFRSF8	Pan-leukemia	FALSE	10736	0.00859208	FALSE		FALSE
ENSG00000180720	CHRM4	Pan-leukemia	FALSE	10737	0.00859117	FALSE		FALSE
ENSG00000065054	SLC9A3R2	Pan-leukemia	FALSE	10738	0.00859083	FALSE		FALSE
ENSG00000105404	RABAC1	Pan-leukemia	FALSE	10739	0.00859041	FALSE		FALSE
ENSG00000134531	EMP1	Pan-leukemia	FALSE	10740	0.00858863	FALSE		FALSE
ENSG00000136450	SRSF1	Pan-leukemia	FALSE	10741	0.00858852	FALSE		FALSE
ENSG00000108474	PIGL	Pan-leukemia	FALSE	10742	0.00858678	FALSE		FALSE
ENSG00000170962	PDGFD	Pan-leukemia	FALSE	10743	0.00858609	FALSE		FALSE
ENSG00000213533	STIMATE	Pan-leukemia	FALSE	10744	0.00858548	FALSE		FALSE
ENSG00000151136	BTBD11	Pan-leukemia	FALSE	10745	0.00858375	FALSE		FALSE
ENSG00000132436	FIGNL1	Pan-leukemia	FALSE	10746	0.0085835	FALSE		FALSE
ENSG00000177374	HIC1	Pan-leukemia	FALSE	10747	0.00858238	FALSE		FALSE
ENSG00000163975	MELTF	Pan-leukemia	FALSE	10748	0.00858202	FALSE		FALSE
ENSG00000196155	AC040160.1	Pan-leukemia	FALSE	10749	0.00858149	FALSE		FALSE
ENSG00000168306	ACOX2	Pan-leukemia	FALSE	10750	0.00858083	FALSE		FALSE
ENSG00000170091	NSG2	Pan-leukemia	FALSE	10751	0.00858046	FALSE		FALSE
ENSG00000118600	RXYLT1	Pan-leukemia	FALSE	10752	0.00858015	FALSE		FALSE
ENSG00000099282	TSPAN15	Pan-leukemia	FALSE	10753	0.00857935	FALSE		FALSE
ENSG00000198681	MAGEA1	Pan-leukemia	FALSE	10754	0.00857868	FALSE		FALSE
ENSG00000261949	GFY	Pan-leukemia	FALSE	10755	0.00857849	FALSE		FALSE
ENSG00000187122	SLIT1	Pan-leukemia	FALSE	10756	0.0085779	FALSE		FALSE
ENSG00000197208	SLC22A4	Pan-leukemia	FALSE	10757	0.00857707	FALSE		FALSE
ENSG00000244414	CFHR1	Pan-leukemia	FALSE	10758	0.00857583	FALSE		FALSE
ENSG00000203805	PLPP4	Pan-leukemia	FALSE	10759	0.00857451	FALSE		FALSE
ENSG00000179041	RRS1	Pan-leukemia	FALSE	10760	0.00857372	FALSE		FALSE
ENSG00000071967	CYBRD1	Pan-leukemia	FALSE	10761	0.0085725	FALSE		FALSE
ENSG00000131203	IDO1	Pan-leukemia	FALSE	10762	0.0085716	FALSE		FALSE
ENSG00000162989	KCNJ3	Pan-leukemia	FALSE	10763	0.00857147	FALSE		FALSE
ENSG00000135900	MRPL44	Pan-leukemia	FALSE	10764	0.00857012	FALSE		FALSE
ENSG00000131669	NINJ1	Pan-leukemia	FALSE	10765	0.00856959	FALSE		FALSE
ENSG00000196705	ZNF431	Pan-leukemia	FALSE	10766	0.00856795	FALSE		FALSE
ENSG00000284292	AC004922.1	Pan-leukemia	FALSE	10767	0.00856626	FALSE		FALSE
ENSG00000167543	TP53I13	Pan-leukemia	FALSE	10768	0.00856553	FALSE		FALSE
ENSG00000258818	RNASE4	Pan-leukemia	FALSE	10769	0.00856469	FALSE		FALSE
ENSG00000147166	ITGB1BP2	Pan-leukemia	FALSE	10770	0.00856357	FALSE		FALSE
ENSG00000103528	SYT17	Pan-leukemia	FALSE	10771	0.00856249	FALSE		FALSE
ENSG00000168878	SFTPB	Pan-leukemia	FALSE	10772	0.00856223	FALSE		FALSE
ENSG00000188215	DCUN1D3	Pan-leukemia	FALSE	10773	0.00856115	FALSE		FALSE
ENSG00000197008	ZNF138	Pan-leukemia	FALSE	10774	0.0085611	FALSE		FALSE
ENSG00000257093	DENND11	Pan-leukemia	FALSE	10775	0.00856044	FALSE		FALSE
ENSG00000281887	GIMAP1-GIMAP5	Pan-leukemia	FALSE	10776	0.00855944	FALSE		FALSE
ENSG00000157077	ZFYVE9	Pan-leukemia	FALSE	10777	0.00855866	FALSE		FALSE
ENSG00000148803	FUOM	Pan-leukemia	FALSE	10778	0.0085584	FALSE		FALSE
ENSG00000150977	RILPL2	Pan-leukemia	FALSE	10779	0.00855806	FALSE		FALSE
ENSG00000163599	CTLA4	Pan-leukemia	FALSE	10780	0.00855793	FALSE		FALSE
ENSG00000189144	ZNF573	Pan-leukemia	FALSE	10781	0.00855778	FALSE		FALSE
ENSG00000161973	CCDC42	Pan-leukemia	FALSE	10782	0.00855651	FALSE		FALSE
ENSG00000102032	RENBP	Pan-leukemia	FALSE	10783	0.00855646	FALSE		FALSE
ENSG00000149557	FEZ1	Pan-leukemia	FALSE	10784	0.00855644	FALSE		FALSE
ENSG00000187773	DIPK1C	Pan-leukemia	FALSE	10785	0.00855636	FALSE		FALSE
ENSG00000167394	ZNF668	Pan-leukemia	FALSE	10786	0.00855537	FALSE		FALSE
ENSG00000169224	GCSAML	Pan-leukemia	FALSE	10787	0.00855408	FALSE		FALSE
ENSG00000117707	PROX1	Pan-leukemia	FALSE	10788	0.00855239	FALSE		FALSE
ENSG00000205089	CCNI2	Pan-leukemia	FALSE	10789	0.00855207	FALSE		FALSE
ENSG00000168275	COA6	Pan-leukemia	FALSE	10790	0.00855129	FALSE		FALSE
ENSG00000204576	PRR3	Pan-leukemia	FALSE	10791	0.00855116	FALSE		FALSE
ENSG00000198420	TCAF1	Pan-leukemia	FALSE	10792	0.00854837	FALSE		FALSE
ENSG00000095970	TREM2	Pan-leukemia	FALSE	10793	0.00854825	FALSE		FALSE
ENSG00000109654	TRIM2	Pan-leukemia	FALSE	10794	0.00854784	FALSE		FALSE
ENSG00000179981	TSHZ1	Pan-leukemia	FALSE	10795	0.0085478	FALSE		FALSE
ENSG00000124490	CRISP2	Pan-leukemia	FALSE	10796	0.00854592	FALSE		FALSE
ENSG00000171049	FPR2	Pan-leukemia	FALSE	10797	0.00854582	FALSE		FALSE
ENSG00000166012	TAF1D	Pan-leukemia	FALSE	10798	0.00854495	FALSE		FALSE
ENSG00000181418	DDN	Pan-leukemia	FALSE	10799	0.00854254	FALSE		FALSE
ENSG00000164530	PI16	Pan-leukemia	FALSE	10800	0.00854253	FALSE		FALSE
ENSG00000150967	ABCB9	Pan-leukemia	FALSE	10801	0.00854021	FALSE		FALSE
ENSG00000077522	ACTN2	Pan-leukemia	FALSE	10802	0.00853988	FALSE		FALSE
ENSG00000174684	B4GAT1	Pan-leukemia	FALSE	10803	0.00853973	FALSE		FALSE
ENSG00000111196	MAGOHB	Pan-leukemia	FALSE	10804	0.00853933	FALSE		FALSE
ENSG00000162419	GMEB1	Pan-leukemia	FALSE	10805	0.00853873	FALSE		FALSE
ENSG00000101084	RAB5IF	Pan-leukemia	FALSE	10806	0.0085374	FALSE		FALSE
ENSG00000244255	AL645922.1	Pan-leukemia	FALSE	10807	0.00853677	FALSE		FALSE
ENSG00000168803	ADAL	Pan-leukemia	FALSE	10808	0.0085358	FALSE		FALSE
ENSG00000286169	AHRR	Pan-leukemia	FALSE	10809	0.00853339	FALSE		FALSE
ENSG00000164684	ZNF704	Pan-leukemia	FALSE	10810	0.00853334	FALSE		FALSE
ENSG00000158691	ZSCAN12	Pan-leukemia	FALSE	10811	0.0085325	FALSE		FALSE
ENSG00000115350	POLE4	Pan-leukemia	FALSE	10812	0.00853238	FALSE		FALSE
ENSG00000150316	CWC15	Pan-leukemia	FALSE	10813	0.00853225	FALSE		FALSE
ENSG00000076067	RBMS2	Pan-leukemia	FALSE	10814	0.00853185	FALSE		FALSE
ENSG00000164181	ELOVL7	Pan-leukemia	FALSE	10815	0.00853135	FALSE		FALSE
ENSG00000165238	WNK2	Pan-leukemia	FALSE	10816	0.00853135	TRUE	TSG	TRUE	ambiguous
ENSG00000181038	METTL23	Pan-leukemia	FALSE	10817	0.00853095	FALSE		FALSE
ENSG00000131023	LATS1	Pan-leukemia	FALSE	10818	0.00853086	TRUE	TSG	TRUE	LoF
ENSG00000204572	KRTAP5-10	Pan-leukemia	FALSE	10819	0.00852987	FALSE		FALSE
ENSG00000065989	PDE4A	Pan-leukemia	FALSE	10820	0.00852974	FALSE		FALSE
ENSG00000198673	TAFA2	Pan-leukemia	FALSE	10821	0.00852855	FALSE		FALSE
ENSG00000128274	A4GALT	Pan-leukemia	FALSE	10822	0.00852756	FALSE		FALSE
ENSG00000161040	FBXL13	Pan-leukemia	FALSE	10823	0.00852749	FALSE		FALSE
ENSG00000213694	S1PR3	Pan-leukemia	FALSE	10824	0.00852656	FALSE		FALSE
ENSG00000184293	CLECL1	Pan-leukemia	FALSE	10825	0.0085265	FALSE		FALSE
ENSG00000165660	ABRAXAS2	Pan-leukemia	FALSE	10826	0.00852572	FALSE		FALSE
ENSG00000145391	SETD7	Pan-leukemia	FALSE	10827	0.0085257	FALSE		FALSE
ENSG00000159228	CBR1	Pan-leukemia	FALSE	10828	0.00852424	FALSE		FALSE
ENSG00000138942	RNF185	Pan-leukemia	FALSE	10829	0.00851942	FALSE		FALSE
ENSG00000126804	ZBTB1	Pan-leukemia	FALSE	10830	0.00851937	FALSE		FALSE
ENSG00000149115	TNKS1BP1	Pan-leukemia	FALSE	10831	0.00851886	FALSE		FALSE
ENSG00000112164	GLP1R	Pan-leukemia	FALSE	10832	0.00851843	FALSE		FALSE
ENSG00000103485	QPRT	Pan-leukemia	FALSE	10833	0.0085184	FALSE		FALSE
ENSG00000214756	CSKMT	Pan-leukemia	FALSE	10834	0.00851588	FALSE		FALSE
ENSG00000169019	COMMD8	Pan-leukemia	FALSE	10835	0.00851469	FALSE		FALSE
ENSG00000163125	RPRD2	Pan-leukemia	FALSE	10836	0.00851401	FALSE		FALSE
ENSG00000106692	FKTN	Pan-leukemia	FALSE	10837	0.00851384	FALSE		FALSE
ENSG00000204427	ABHD16A	Pan-leukemia	FALSE	10838	0.00851298	FALSE		FALSE
ENSG00000147650	LRP12	Pan-leukemia	FALSE	10839	0.00851241	FALSE		FALSE
ENSG00000177105	RHOG	Pan-leukemia	FALSE	10840	0.00851225	FALSE		FALSE
ENSG00000143367	TUFT1	Pan-leukemia	FALSE	10841	0.00851198	FALSE		FALSE
ENSG00000163464	CXCR1	Pan-leukemia	FALSE	10842	0.00851174	FALSE		FALSE
ENSG00000255073	ZFP91-CNTF	Pan-leukemia	FALSE	10843	0.00851169	FALSE		FALSE
ENSG00000258466	AL049779.1	Pan-leukemia	FALSE	10844	0.00851167	FALSE		FALSE
ENSG00000048342	CC2D2A	Pan-leukemia	FALSE	10845	0.00850917	FALSE		FALSE
ENSG00000129595	EPB41L4A	Pan-leukemia	FALSE	10846	0.00850908	FALSE		FALSE
ENSG00000185432	METTL7A	Pan-leukemia	FALSE	10847	0.00850754	FALSE		FALSE
ENSG00000115808	STRN	Pan-leukemia	FALSE	10848	0.00850645	TRUE	fusion	TRUE	ambiguous
ENSG00000132388	UBE2G1	Pan-leukemia	FALSE	10849	0.00850577	FALSE		FALSE
ENSG00000196660	SLC30A10	Pan-leukemia	FALSE	10850	0.00850542	FALSE		FALSE
ENSG00000124701	APOBEC2	Pan-leukemia	FALSE	10851	0.00850494	FALSE		FALSE
ENSG00000283580	AC098484.3	Pan-leukemia	FALSE	10852	0.00850267	FALSE		FALSE
ENSG00000134202	GSTM3	Pan-leukemia	FALSE	10853	0.00850216	FALSE		FALSE
ENSG00000096092	TMEM14A	Pan-leukemia	FALSE	10854	0.00850207	FALSE		FALSE
ENSG00000147676	MAL2	Pan-leukemia	FALSE	10855	0.00850174	FALSE		FALSE
ENSG00000108001	EBF3	Pan-leukemia	FALSE	10856	0.00850168	FALSE		FALSE
ENSG00000186812	ZNF397	Pan-leukemia	FALSE	10857	0.00850142	FALSE		FALSE
ENSG00000168672	LRATD2	Pan-leukemia	FALSE	10858	0.00850131	FALSE		FALSE
ENSG00000143633	C1orf131	Pan-leukemia	FALSE	10859	0.00850068	FALSE		FALSE
ENSG00000046604	DSG2	Pan-leukemia	FALSE	10860	0.00850004	FALSE		FALSE
ENSG00000163092	XIRP2	Pan-leukemia	FALSE	10861	0.00849929	FALSE		FALSE
ENSG00000121351	IAPP	Pan-leukemia	FALSE	10862	0.00849889	FALSE		FALSE
ENSG00000265590	C21orf59-TCP10L	Pan-leukemia	FALSE	10863	0.00849748	FALSE		FALSE
ENSG00000081181	ARG2	Pan-leukemia	FALSE	10864	0.00849627	FALSE		FALSE
ENSG00000198125	MB	Pan-leukemia	FALSE	10865	0.0084962	FALSE		FALSE
ENSG00000049246	PER3	Pan-leukemia	FALSE	10866	0.00849614	FALSE		FALSE
ENSG00000164822	DEFA6	Pan-leukemia	FALSE	10867	0.00849526	FALSE		FALSE
ENSG00000164266	SPINK1	Pan-leukemia	FALSE	10868	0.0084951	FALSE		FALSE
ENSG00000273045	C2orf15	Pan-leukemia	FALSE	10869	0.00849369	FALSE		FALSE
ENSG00000156127	BATF	Pan-leukemia	FALSE	10870	0.00849144	FALSE		FALSE
ENSG00000156150	ALX3	Pan-leukemia	FALSE	10871	0.00848947	FALSE		FALSE
ENSG00000188636	RTL6	Pan-leukemia	FALSE	10872	0.00848861	FALSE		FALSE
ENSG00000131791	PRKAB2	Pan-leukemia	FALSE	10873	0.00848844	FALSE		FALSE
ENSG00000152348	ATG10	Pan-leukemia	FALSE	10874	0.00848779	FALSE		FALSE
ENSG00000173175	ADCY5	Pan-leukemia	FALSE	10875	0.00848772	FALSE		FALSE
ENSG00000103175	WFDC1	Pan-leukemia	FALSE	10876	0.00848746	FALSE		FALSE
ENSG00000074590	NUAK1	Pan-leukemia	FALSE	10877	0.00848729	FALSE		FALSE
ENSG00000257767	AC002996.1	Pan-leukemia	FALSE	10878	0.00848669	FALSE		FALSE
ENSG00000140830	TXNL4B	Pan-leukemia	FALSE	10879	0.0084866	FALSE		FALSE
ENSG00000165714	BORCS5	Pan-leukemia	FALSE	10880	0.00848647	FALSE		FALSE
ENSG00000158079	PTPDC1	Pan-leukemia	FALSE	10881	0.00848524	FALSE		FALSE
ENSG00000140937	CDH11	Pan-leukemia	FALSE	10882	0.00848482	TRUE	TSG, fusion	TRUE	ambiguous
ENSG00000124208	TMEM189-UBE2V1	Pan-leukemia	FALSE	10883	0.00848394	FALSE		FALSE
ENSG00000258472	AC005726.1	Pan-leukemia	FALSE	10884	0.00848384	FALSE		FALSE
ENSG00000162994	CLHC1	Pan-leukemia	FALSE	10885	0.00848346	FALSE		FALSE
ENSG00000175866	BAIAP2	Pan-leukemia	FALSE	10886	0.0084834	FALSE		FALSE
ENSG00000162407	PLPP3	Pan-leukemia	FALSE	10887	0.00848246	FALSE		FALSE
ENSG00000105889	STEAP1B	Pan-leukemia	FALSE	10888	0.00848212	FALSE		FALSE
ENSG00000113273	ARSB	Pan-leukemia	FALSE	10889	0.0084818	FALSE		FALSE
ENSG00000182585	EPGN	Pan-leukemia	FALSE	10890	0.00848179	FALSE		FALSE
ENSG00000072133	RPS6KA6	Pan-leukemia	FALSE	10891	0.00848166	FALSE		FALSE
ENSG00000117643	MAN1C1	Pan-leukemia	FALSE	10892	0.0084807	FALSE		FALSE
ENSG00000196584	XRCC2	Pan-leukemia	FALSE	10893	0.00848009	FALSE		FALSE
ENSG00000135390	ATP5MC2	Pan-leukemia	FALSE	10894	0.00848	FALSE		FALSE
ENSG00000169122	FAM110B	Pan-leukemia	FALSE	10895	0.0084792	FALSE		FALSE
ENSG00000008311	AASS	Pan-leukemia	FALSE	10896	0.00847825	FALSE		FALSE
ENSG00000213614	HEXA	Pan-leukemia	FALSE	10897	0.00847769	FALSE		FALSE
ENSG00000130649	CYP2E1	Pan-leukemia	FALSE	10898	0.00847625	FALSE		FALSE
ENSG00000122707	RECK	Pan-leukemia	FALSE	10899	0.00847584	FALSE		FALSE
ENSG00000177685	CRACR2B	Pan-leukemia	FALSE	10900	0.00847524	FALSE		FALSE
ENSG00000103024	NME3	Pan-leukemia	FALSE	10901	0.00847307	FALSE		FALSE
ENSG00000151116	UEVLD	Pan-leukemia	FALSE	10902	0.00847263	FALSE		FALSE
ENSG00000164117	FBXO8	Pan-leukemia	FALSE	10903	0.00847245	FALSE		FALSE
ENSG00000034693	PEX3	Pan-leukemia	FALSE	10904	0.00847165	FALSE		FALSE
ENSG00000108691	CCL2	Pan-leukemia	FALSE	10905	0.00847159	FALSE		FALSE
ENSG00000259900	AC026464.1	Pan-leukemia	FALSE	10906	0.00847056	FALSE		FALSE
ENSG00000100104	SRRD	Pan-leukemia	FALSE	10907	0.00847052	FALSE		FALSE
ENSG00000176903	PNMA1	Pan-leukemia	FALSE	10908	0.0084704	FALSE		FALSE
ENSG00000163053	SLC16A14	Pan-leukemia	FALSE	10909	0.00846841	FALSE		FALSE
ENSG00000267120	AD000671.2	Pan-leukemia	FALSE	10910	0.00846724	FALSE		FALSE
ENSG00000143552	NUP210L	Pan-leukemia	FALSE	10911	0.00846722	FALSE		FALSE
ENSG00000102967	DHODH	Pan-leukemia	FALSE	10912	0.00846616	FALSE		FALSE
ENSG00000274808	TBC1D3B	Pan-leukemia	FALSE	10913	0.0084656	FALSE		FALSE
ENSG00000114654	EFCC1	Pan-leukemia	FALSE	10914	0.00846541	FALSE		FALSE
ENSG00000167100	SAMD14	Pan-leukemia	FALSE	10915	0.00846493	FALSE		FALSE
ENSG00000198142	SOWAHC	Pan-leukemia	FALSE	10916	0.00846246	FALSE		FALSE
ENSG00000136099	PCDH8	Pan-leukemia	FALSE	10917	0.00846068	FALSE		FALSE
ENSG00000170175	CHRNB1	Pan-leukemia	FALSE	10918	0.00846	FALSE		FALSE
ENSG00000037897	METTL1	Pan-leukemia	FALSE	10919	0.00845839	FALSE		FALSE
ENSG00000153531	ADPRHL1	Pan-leukemia	FALSE	10920	0.00845543	FALSE		FALSE
ENSG00000272897	AL109827.1	Pan-leukemia	FALSE	10921	0.00845538	FALSE		FALSE
ENSG00000137522	RNF121	Pan-leukemia	FALSE	10922	0.00845509	FALSE		FALSE
ENSG00000130558	OLFM1	Pan-leukemia	FALSE	10923	0.00845507	FALSE		FALSE
ENSG00000123119	NECAB1	Pan-leukemia	FALSE	10924	0.00845504	FALSE		FALSE
ENSG00000112874	NUDT12	Pan-leukemia	FALSE	10925	0.00845474	FALSE		FALSE
ENSG00000273155	AC092587.1	Pan-leukemia	FALSE	10926	0.0084546	FALSE		FALSE
ENSG00000178026	LRRC75B	Pan-leukemia	FALSE	10927	0.00845315	FALSE		FALSE
ENSG00000115841	RMDN2	Pan-leukemia	FALSE	10928	0.00845295	FALSE		FALSE
ENSG00000243943	ZNF512	Pan-leukemia	FALSE	10929	0.00845249	FALSE		FALSE
ENSG00000197712	FAM114A1	Pan-leukemia	FALSE	10930	0.0084517	FALSE		FALSE
ENSG00000108342	CSF3	Pan-leukemia	FALSE	10931	0.00845152	FALSE		FALSE
ENSG00000213337	ANKRD39	Pan-leukemia	FALSE	10932	0.0084475	FALSE		FALSE
ENSG00000171222	SCAND1	Pan-leukemia	FALSE	10933	0.0084475	FALSE		FALSE
ENSG00000269891	ARHGAP19-SLIT1	Pan-leukemia	FALSE	10934	0.00844681	FALSE		FALSE
ENSG00000185085	INTS5	Pan-leukemia	FALSE	10935	0.00844472	FALSE		FALSE
ENSG00000154079	SDHAF4	Pan-leukemia	FALSE	10936	0.00844419	FALSE		FALSE
ENSG00000179934	CCR8	Pan-leukemia	FALSE	10937	0.00844367	FALSE		FALSE
ENSG00000214530	STARD10	Pan-leukemia	FALSE	10938	0.00844363	FALSE		FALSE
ENSG00000143256	PFDN2	Pan-leukemia	FALSE	10939	0.00844289	FALSE		FALSE
ENSG00000167565	SERTAD3	Pan-leukemia	FALSE	10940	0.00844176	FALSE		FALSE
ENSG00000167470	MIDN	Pan-leukemia	FALSE	10941	0.0084416	FALSE		FALSE
ENSG00000176105	YES1	Pan-leukemia	FALSE	10942	0.00843927	FALSE		FALSE
ENSG00000183621	ZNF438	Pan-leukemia	FALSE	10943	0.00843843	FALSE		FALSE
ENSG00000189241	TSPYL1	Pan-leukemia	FALSE	10944	0.00843703	FALSE		FALSE
ENSG00000101945	SUV39H1	Pan-leukemia	FALSE	10945	0.00843634	FALSE		FALSE
ENSG00000137496	IL18BP	Pan-leukemia	FALSE	10946	0.00843559	FALSE		FALSE
ENSG00000180855	ZNF443	Pan-leukemia	FALSE	10947	0.00843495	FALSE		FALSE
ENSG00000128917	DLL4	Pan-leukemia	FALSE	10948	0.00843433	FALSE		FALSE
ENSG00000142494	SLC47A1	Pan-leukemia	FALSE	10949	0.008433	FALSE		FALSE
ENSG00000172508	CARNS1	Pan-leukemia	FALSE	10950	0.0084328	FALSE		FALSE
ENSG00000182272	B4GALNT4	Pan-leukemia	FALSE	10951	0.00843038	FALSE		FALSE
ENSG00000109079	TNFAIP1	Pan-leukemia	FALSE	10952	0.00843021	FALSE		FALSE
ENSG00000251349	MSANTD3-TMEFF1	Pan-leukemia	FALSE	10953	0.0084278	FALSE		FALSE
ENSG00000198796	ALPK2	Pan-leukemia	FALSE	10954	0.00842731	FALSE		FALSE
ENSG00000215695	RSC1A1	Pan-leukemia	FALSE	10955	0.00842722	FALSE		FALSE
ENSG00000020577	SAMD4A	Pan-leukemia	FALSE	10956	0.00842617	FALSE		FALSE
ENSG00000161265	U2AF1L4	Pan-leukemia	FALSE	10957	0.00842609	FALSE		FALSE
ENSG00000091428	RAPGEF4	Pan-leukemia	FALSE	10958	0.00842602	FALSE		FALSE
ENSG00000132429	POPDC3	Pan-leukemia	FALSE	10959	0.00842572	FALSE		FALSE
ENSG00000175283	DOLK	Pan-leukemia	FALSE	10960	0.00842428	FALSE		FALSE
ENSG00000100372	SLC25A17	Pan-leukemia	FALSE	10961	0.00842335	FALSE		FALSE
ENSG00000123159	GIPC1	Pan-leukemia	FALSE	10962	0.00842151	FALSE		FALSE
ENSG00000138107	ACTR1A	Pan-leukemia	FALSE	10963	0.00841858	FALSE		FALSE
ENSG00000183763	TRAIP	Pan-leukemia	FALSE	10964	0.0084185	FALSE		FALSE
ENSG00000116903	EXOC8	Pan-leukemia	FALSE	10965	0.00841831	FALSE		FALSE
ENSG00000166848	TERF2IP	Pan-leukemia	FALSE	10966	0.00841798	FALSE		FALSE
ENSG00000100122	CRYBB1	Pan-leukemia	FALSE	10967	0.00841733	FALSE		FALSE
ENSG00000116586	LAMTOR2	Pan-leukemia	FALSE	10968	0.00841704	FALSE		FALSE
ENSG00000196156	KRTAP4-3	Pan-leukemia	FALSE	10969	0.00841679	FALSE		FALSE
ENSG00000169583	CLIC3	Pan-leukemia	FALSE	10970	0.00841619	FALSE		FALSE
ENSG00000124196	GTSF1L	Pan-leukemia	FALSE	10971	0.00841596	FALSE		FALSE
ENSG00000139343	SNRPF	Pan-leukemia	FALSE	10972	0.00841533	FALSE		FALSE
ENSG00000147642	SYBU	Pan-leukemia	FALSE	10973	0.00841319	FALSE		FALSE
ENSG00000132256	TRIM5	Pan-leukemia	FALSE	10974	0.00841191	FALSE		FALSE
ENSG00000187049	TMEM216	Pan-leukemia	FALSE	10975	0.00841143	FALSE		FALSE
ENSG00000002587	HS3ST1	Pan-leukemia	FALSE	10976	0.0084102	FALSE		FALSE
ENSG00000099330	OCEL1	Pan-leukemia	FALSE	10977	0.00840875	FALSE		FALSE
ENSG00000105290	APLP1	Pan-leukemia	FALSE	10978	0.00840851	FALSE		FALSE
ENSG00000169814	BTD	Pan-leukemia	FALSE	10979	0.00840717	FALSE		FALSE
ENSG00000126005	MMP24OS	Pan-leukemia	FALSE	10980	0.00840604	FALSE		FALSE
ENSG00000179409	GEMIN4	Pan-leukemia	FALSE	10981	0.00840602	FALSE		FALSE
ENSG00000183386	FHL3	Pan-leukemia	FALSE	10982	0.00840571	FALSE		FALSE
ENSG00000135898	GPR55	Pan-leukemia	FALSE	10983	0.00840425	FALSE		FALSE
ENSG00000137269	LRRC1	Pan-leukemia	FALSE	10984	0.00840403	FALSE		FALSE
ENSG00000214960	CRPPA	Pan-leukemia	FALSE	10985	0.00840364	FALSE		FALSE
ENSG00000157613	CREB3L1	Pan-leukemia	FALSE	10986	0.00840348	TRUE	TSG, fusion	FALSE
ENSG00000188394	GPR21	Pan-leukemia	FALSE	10987	0.0084033	FALSE		FALSE
ENSG00000175445	LPL	Pan-leukemia	FALSE	10988	0.008403	FALSE		FALSE
ENSG00000140534	TICRR	Pan-leukemia	FALSE	10989	0.00840289	FALSE		FALSE
ENSG00000188486	H2AX	Pan-leukemia	FALSE	10990	0.0084026	FALSE		FALSE
ENSG00000079999	KEAP1	Pan-leukemia	FALSE	10991	0.00840141	TRUE	TSG	TRUE	Act
ENSG00000151090	THRB	Pan-leukemia	FALSE	10992	0.00840051	FALSE		FALSE
ENSG00000112799	LY86	Pan-leukemia	FALSE	10993	0.00840042	FALSE		FALSE
ENSG00000171346	KRT15	Pan-leukemia	FALSE	10994	0.00840004	FALSE		FALSE
ENSG00000100926	TM9SF1	Pan-leukemia	FALSE	10995	0.00839979	FALSE		FALSE
ENSG00000095397	WHRN	Pan-leukemia	FALSE	10996	0.00839934	FALSE		FALSE
ENSG00000179144	GIMAP7	Pan-leukemia	FALSE	10997	0.00839892	FALSE		FALSE
ENSG00000079974	RABL2B	Pan-leukemia	FALSE	10998	0.00839873	FALSE		FALSE
ENSG00000173486	FKBP2	Pan-leukemia	FALSE	10999	0.00839757	FALSE		FALSE
ENSG00000080561	MID2	Pan-leukemia	FALSE	11000	0.00839684	FALSE		FALSE
ENSG00000156875	MFSD14A	Pan-leukemia	FALSE	11001	0.0083959	FALSE		FALSE
ENSG00000169083	AR	Pan-leukemia	FALSE	11002	0.00839524	TRUE	oncogene	TRUE	Act
ENSG00000115145	STAM2	Pan-leukemia	FALSE	11003	0.00839438	FALSE		FALSE
ENSG00000157823	AP3S2	Pan-leukemia	FALSE	11004	0.00839317	FALSE		FALSE
ENSG00000104904	OAZ1	Pan-leukemia	FALSE	11005	0.00839261	FALSE		FALSE
ENSG00000176971	FIBIN	Pan-leukemia	FALSE	11006	0.00839255	FALSE		FALSE
ENSG00000150455	TIRAP	Pan-leukemia	FALSE	11007	0.00839	FALSE		FALSE
ENSG00000119650	IFT43	Pan-leukemia	FALSE	11008	0.00838996	FALSE		FALSE
ENSG00000100209	HSCB	Pan-leukemia	FALSE	11009	0.00838859	FALSE		FALSE
ENSG00000142156	COL6A1	Pan-leukemia	FALSE	11010	0.00838835	FALSE		FALSE
ENSG00000171953	ATPAF2	Pan-leukemia	FALSE	11011	0.00838822	FALSE		FALSE
ENSG00000163867	ZMYM6	Pan-leukemia	FALSE	11012	0.00838806	FALSE		FALSE
ENSG00000184481	FOXO4	Pan-leukemia	TRUE	11013	0.00838799	TRUE	oncogene, TSG, fusion	FALSE
ENSG00000048162	NOP16	Pan-leukemia	FALSE	11014	0.00838739	FALSE		FALSE
ENSG00000125863	MKKS	Pan-leukemia	FALSE	11015	0.00838695	FALSE		FALSE
ENSG00000198719	DLL1	Pan-leukemia	FALSE	11016	0.0083855	FALSE		FALSE
ENSG00000103351	CLUAP1	Pan-leukemia	FALSE	11017	0.00838505	FALSE		FALSE
ENSG00000114902	SPCS1	Pan-leukemia	FALSE	11018	0.00838437	FALSE		FALSE
ENSG00000146147	MLIP	Pan-leukemia	FALSE	11019	0.00838391	FALSE		FALSE
ENSG00000158526	TSR2	Pan-leukemia	FALSE	11020	0.0083836	FALSE		FALSE
ENSG00000184979	USP18	Pan-leukemia	FALSE	11021	0.00838105	FALSE		FALSE
ENSG00000134897	BIVM	Pan-leukemia	FALSE	11022	0.00838092	FALSE		FALSE
ENSG00000158966	CACHD1	Pan-leukemia	FALSE	11023	0.0083809	FALSE		FALSE
ENSG00000268173	AC007192.1	Pan-leukemia	FALSE	11024	0.00837922	FALSE		FALSE
ENSG00000256053	COA8	Pan-leukemia	FALSE	11025	0.00837848	FALSE		FALSE
ENSG00000173011	TADA2B	Pan-leukemia	FALSE	11026	0.0083782	FALSE		FALSE
ENSG00000141034	GID4	Pan-leukemia	FALSE	11027	0.00837782	FALSE		FALSE
ENSG00000055955	ITIH4	Pan-leukemia	FALSE	11028	0.00837774	FALSE		FALSE
ENSG00000163661	PTX3	Pan-leukemia	FALSE	11029	0.00837725	FALSE		FALSE
ENSG00000163703	CRELD1	Pan-leukemia	FALSE	11030	0.0083769	FALSE		FALSE
ENSG00000177556	ATOX1	Pan-leukemia	FALSE	11031	0.00837541	FALSE		FALSE
ENSG00000105427	CNFN	Pan-leukemia	FALSE	11032	0.00837465	FALSE		FALSE
ENSG00000163933	RFT1	Pan-leukemia	FALSE	11033	0.00837445	FALSE		FALSE
ENSG00000105173	CCNE1	Pan-leukemia	FALSE	11034	0.00837407	TRUE	oncogene	FALSE
ENSG00000235098	ANKRD65	Pan-leukemia	FALSE	11035	0.00837375	FALSE		FALSE
ENSG00000166133	RPUSD2	Pan-leukemia	FALSE	11036	0.00837319	FALSE		FALSE
ENSG00000182836	PLCXD3	Pan-leukemia	FALSE	11037	0.00837216	FALSE		FALSE
ENSG00000271723	MROH7-TTC4	Pan-leukemia	FALSE	11038	0.00837186	FALSE		FALSE
ENSG00000102678	FGF9	Pan-leukemia	FALSE	11039	0.00837119	FALSE		FALSE
ENSG00000239305	RNF103	Pan-leukemia	FALSE	11040	0.00837106	FALSE		FALSE
ENSG00000139835	GRTP1	Pan-leukemia	FALSE	11041	0.00837065	FALSE		FALSE
ENSG00000283239	AC019257.8	Pan-leukemia	FALSE	11042	0.00836783	FALSE		FALSE
ENSG00000124217	MOCS3	Pan-leukemia	FALSE	11043	0.00836749	FALSE		FALSE
ENSG00000256537	SMIM10L1	Pan-leukemia	FALSE	11044	0.00836374	FALSE		FALSE
ENSG00000198246	SLC29A3	Pan-leukemia	FALSE	11045	0.00836341	FALSE		FALSE
ENSG00000110104	CCDC86	Pan-leukemia	FALSE	11046	0.00836341	FALSE		FALSE
ENSG00000184730	APOBR	Pan-leukemia	FALSE	11047	0.00836245	FALSE		FALSE
ENSG00000187955	COL14A1	Pan-leukemia	FALSE	11048	0.00836196	FALSE		FALSE
ENSG00000165757	JCAD	Pan-leukemia	FALSE	11049	0.00836003	FALSE		FALSE
ENSG00000114383	TUSC2	Pan-leukemia	FALSE	11050	0.00835873	FALSE		FALSE
ENSG00000166349	RAG1	Pan-leukemia	FALSE	11051	0.00835793	FALSE		FALSE
ENSG00000103150	MLYCD	Pan-leukemia	FALSE	11052	0.00835141	FALSE		FALSE
ENSG00000176994	SMCR8	Pan-leukemia	FALSE	11053	0.00835056	FALSE		FALSE
ENSG00000172171	TEFM	Pan-leukemia	FALSE	11054	0.0083504	FALSE		FALSE
ENSG00000105472	CLEC11A	Pan-leukemia	FALSE	11055	0.00834973	FALSE		FALSE
ENSG00000111863	ADTRP	Pan-leukemia	FALSE	11056	0.00834921	FALSE		FALSE
ENSG00000108433	GOSR2	Pan-leukemia	FALSE	11057	0.00834849	FALSE		FALSE
ENSG00000176340	COX8A	Pan-leukemia	FALSE	11058	0.00834822	FALSE		FALSE
ENSG00000163235	TGFA	Pan-leukemia	FALSE	11059	0.00834711	FALSE		FALSE
ENSG00000269404	SPIB	Pan-leukemia	FALSE	11060	0.00834653	FALSE		FALSE
ENSG00000124557	BTN1A1	Pan-leukemia	FALSE	11061	0.0083461	FALSE		FALSE
ENSG00000204580	DDR1	Pan-leukemia	FALSE	11062	0.00834417	FALSE		FALSE
ENSG00000137343	ATAT1	Pan-leukemia	FALSE	11063	0.0083441	FALSE		FALSE
ENSG00000147912	FBXO10	Pan-leukemia	FALSE	11064	0.0083435	FALSE		FALSE
ENSG00000253910	PCDHGB2	Pan-leukemia	FALSE	11065	0.00834185	FALSE		FALSE
ENSG00000168995	SIGLEC7	Pan-leukemia	FALSE	11066	0.00834047	FALSE		FALSE
ENSG00000154330	PGM5	Pan-leukemia	FALSE	11067	0.00834042	FALSE		FALSE
ENSG00000257108	NHLRC4	Pan-leukemia	FALSE	11068	0.00834022	FALSE		FALSE
ENSG00000175182	FAM131A	Pan-leukemia	FALSE	11069	0.00834007	FALSE		FALSE
ENSG00000120656	TAF12	Pan-leukemia	FALSE	11070	0.00834004	FALSE		FALSE
ENSG00000171056	SOX7	Pan-leukemia	FALSE	11071	0.00833933	FALSE		FALSE
ENSG00000145388	METTL14	Pan-leukemia	FALSE	11072	0.00833861	FALSE		FALSE
ENSG00000268651	CTAG1A	Pan-leukemia	FALSE	11073	0.0083385	FALSE		FALSE
ENSG00000155893	PXYLP1	Pan-leukemia	FALSE	11074	0.00833839	FALSE		FALSE
ENSG00000168243	GNG4	Pan-leukemia	FALSE	11075	0.00833796	FALSE		FALSE
ENSG00000254470	AP5B1	Pan-leukemia	FALSE	11076	0.0083366	FALSE		FALSE
ENSG00000184270	H2AC21	Pan-leukemia	FALSE	11077	0.00833614	FALSE		FALSE
ENSG00000105697	HAMP	Pan-leukemia	FALSE	11078	0.00833572	FALSE		FALSE
ENSG00000132661	NXT1	Pan-leukemia	FALSE	11079	0.008335	FALSE		FALSE
ENSG00000088543	C3orf18	Pan-leukemia	FALSE	11080	0.008334	FALSE		FALSE
ENSG00000110079	MS4A4A	Pan-leukemia	FALSE	11081	0.00833141	FALSE		FALSE
ENSG00000168152	THAP9	Pan-leukemia	FALSE	11082	0.00832968	FALSE		FALSE
ENSG00000041988	THAP3	Pan-leukemia	FALSE	11083	0.0083294	FALSE		FALSE
ENSG00000136048	DRAM1	Pan-leukemia	FALSE	11084	0.0083278	FALSE		FALSE
ENSG00000184056	VPS33B	Pan-leukemia	FALSE	11085	0.00832754	FALSE		FALSE
ENSG00000170653	ATF7	Pan-leukemia	FALSE	11086	0.00832752	FALSE		FALSE
ENSG00000179921	GPBAR1	Pan-leukemia	FALSE	11087	0.00832728	FALSE		FALSE
ENSG00000278615	C11orf98	Pan-leukemia	FALSE	11088	0.00832699	FALSE		FALSE
ENSG00000105948	TTC26	Pan-leukemia	FALSE	11089	0.00832498	FALSE		FALSE
ENSG00000273604	EPOP	Pan-leukemia	FALSE	11090	0.00832455	FALSE		FALSE
ENSG00000113356	POLR3G	Pan-leukemia	FALSE	11091	0.00832277	FALSE		FALSE
ENSG00000124145	SDC4	Pan-leukemia	FALSE	11092	0.00832194	TRUE	fusion	TRUE	LoF
ENSG00000179304	FAM156B	Pan-leukemia	FALSE	11093	0.00832122	FALSE		FALSE
ENSG00000151718	WWC2	Pan-leukemia	FALSE	11094	0.00832108	FALSE		FALSE
ENSG00000206527	HACD2	Pan-leukemia	FALSE	11095	0.00832092	FALSE		FALSE
ENSG00000120837	NFYB	Pan-leukemia	FALSE	11096	0.00832028	FALSE		FALSE
ENSG00000167130	DOLPP1	Pan-leukemia	FALSE	11097	0.00831938	FALSE		FALSE
ENSG00000133958	UNC79	Pan-leukemia	FALSE	11098	0.00831932	FALSE		FALSE
ENSG00000198105	ZNF248	Pan-leukemia	FALSE	11099	0.00831791	FALSE		FALSE
ENSG00000115541	HSPE1	Pan-leukemia	FALSE	11100	0.00831725	FALSE		FALSE
ENSG00000151005	TKTL2	Pan-leukemia	FALSE	11101	0.0083166	FALSE		FALSE
ENSG00000170482	SLC23A1	Pan-leukemia	FALSE	11102	0.00831527	FALSE		FALSE
ENSG00000163531	NFASC	Pan-leukemia	FALSE	11103	0.0083131	FALSE		FALSE
ENSG00000163491	NEK10	Pan-leukemia	FALSE	11104	0.00831218	FALSE		FALSE
ENSG00000114757	PEX5L	Pan-leukemia	FALSE	11105	0.00831168	FALSE		FALSE
ENSG00000108932	SLC16A6	Pan-leukemia	FALSE	11106	0.00831114	FALSE		FALSE
ENSG00000137675	MMP27	Pan-leukemia	FALSE	11107	0.00830953	FALSE		FALSE
ENSG00000123353	ORMDL2	Pan-leukemia	FALSE	11108	0.00830894	FALSE		FALSE
ENSG00000132825	PPP1R3D	Pan-leukemia	FALSE	11109	0.00830826	FALSE		FALSE
ENSG00000184307	ZDHHC23	Pan-leukemia	FALSE	11110	0.00830805	FALSE		FALSE
ENSG00000185414	MRPL30	Pan-leukemia	FALSE	11111	0.00830639	FALSE		FALSE
ENSG00000116783	TNNI3K	Pan-leukemia	FALSE	11112	0.00830622	FALSE		FALSE
ENSG00000198315	ZKSCAN8	Pan-leukemia	FALSE	11113	0.00830588	FALSE		FALSE
ENSG00000186281	GPAT2	Pan-leukemia	FALSE	11114	0.00830584	FALSE		FALSE
ENSG00000073756	PTGS2	Pan-leukemia	FALSE	11115	0.00830481	FALSE		FALSE
ENSG00000130584	ZBTB46	Pan-leukemia	FALSE	11116	0.00830421	FALSE		FALSE
ENSG00000164070	HSPA4L	Pan-leukemia	FALSE	11117	0.00830318	FALSE		FALSE
ENSG00000125351	UPF3B	Pan-leukemia	FALSE	11118	0.00830271	FALSE		FALSE
ENSG00000179841	AKAP5	Pan-leukemia	FALSE	11119	0.00830243	FALSE		FALSE
ENSG00000256294	AC021092.2	Pan-leukemia	FALSE	11120	0.00830186	FALSE		FALSE
ENSG00000124215	CDH26	Pan-leukemia	FALSE	11121	0.00830161	FALSE		FALSE
ENSG00000138780	GSTCD	Pan-leukemia	FALSE	11122	0.00830133	FALSE		FALSE
ENSG00000113805	CNTN3	Pan-leukemia	FALSE	11123	0.00830132	FALSE		FALSE
ENSG00000144935	TRPC1	Pan-leukemia	FALSE	11124	0.0083004	FALSE		FALSE
ENSG00000165810	BTNL9	Pan-leukemia	FALSE	11125	0.00830029	FALSE		FALSE
ENSG00000180423	HARBI1	Pan-leukemia	FALSE	11126	0.00830002	FALSE		FALSE
ENSG00000198270	TMEM116	Pan-leukemia	FALSE	11127	0.00829738	FALSE		FALSE
ENSG00000283154	IQCJ-SCHIP1	Pan-leukemia	FALSE	11128	0.00829637	FALSE		FALSE
ENSG00000258881	AC007040.2	Pan-leukemia	FALSE	11129	0.00829608	FALSE		FALSE
ENSG00000257704	INAFM1	Pan-leukemia	FALSE	11130	0.00829092	FALSE		FALSE
ENSG00000183092	BEGAIN	Pan-leukemia	FALSE	11131	0.0082907	FALSE		FALSE
ENSG00000160908	ZNF394	Pan-leukemia	FALSE	11132	0.00829064	FALSE		FALSE
ENSG00000163735	CXCL5	Pan-leukemia	FALSE	11133	0.00828867	FALSE		FALSE
ENSG00000184451	CCR10	Pan-leukemia	FALSE	11134	0.00828675	FALSE		FALSE
ENSG00000242616	GNG10	Pan-leukemia	FALSE	11135	0.00828649	FALSE		FALSE
ENSG00000011590	ZBTB32	Pan-leukemia	FALSE	11136	0.0082863	FALSE		FALSE
ENSG00000164171	ITGA2	Pan-leukemia	FALSE	11137	0.00828515	FALSE		FALSE
ENSG00000204805	AL391987.2	Pan-leukemia	FALSE	11138	0.00828432	FALSE		FALSE
ENSG00000153936	HS2ST1	Pan-leukemia	FALSE	11139	0.00828419	FALSE		FALSE
ENSG00000175745	NR2F1	Pan-leukemia	FALSE	11140	0.00828199	FALSE		FALSE
ENSG00000183723	CMTM4	Pan-leukemia	FALSE	11141	0.00828113	FALSE		FALSE
ENSG00000184182	UBE2F	Pan-leukemia	FALSE	11142	0.00828095	FALSE		FALSE
ENSG00000189376	C8orf76	Pan-leukemia	FALSE	11143	0.00828035	FALSE		FALSE
ENSG00000108387	SEPTIN4	Pan-leukemia	FALSE	11144	0.00828029	FALSE		FALSE
ENSG00000214265	AC124312.1	Pan-leukemia	FALSE	11145	0.00827993	FALSE		FALSE
ENSG00000127124	HIVEP3	Pan-leukemia	FALSE	11146	0.0082788	FALSE		FALSE
ENSG00000168334	XIRP1	Pan-leukemia	FALSE	11147	0.00827805	FALSE		FALSE
ENSG00000179299	NSUN7	Pan-leukemia	FALSE	11148	0.00827782	FALSE		FALSE
ENSG00000269547	AC011455.2	Pan-leukemia	FALSE	11149	0.00827639	FALSE		FALSE
ENSG00000285947	AC127029.3	Pan-leukemia	FALSE	11150	0.00827632	FALSE		FALSE
ENSG00000165490	DDIAS	Pan-leukemia	FALSE	11151	0.00827489	FALSE		FALSE
ENSG00000110455	ACCS	Pan-leukemia	FALSE	11152	0.00827201	FALSE		FALSE
ENSG00000188070	C11orf95	Pan-leukemia	FALSE	11153	0.00827145	FALSE		FALSE
ENSG00000140986	RPL3L	Pan-leukemia	FALSE	11154	0.00827076	FALSE		FALSE
ENSG00000184436	THAP7	Pan-leukemia	FALSE	11155	0.00827051	FALSE		FALSE
ENSG00000217555	CKLF	Pan-leukemia	FALSE	11156	0.00827046	FALSE		FALSE
ENSG00000214367	HAUS3	Pan-leukemia	FALSE	11157	0.00826974	FALSE		FALSE
ENSG00000069482	GAL	Pan-leukemia	FALSE	11158	0.00826862	FALSE		FALSE
ENSG00000198121	LPAR1	Pan-leukemia	FALSE	11159	0.00826813	FALSE		FALSE
ENSG00000250565	ATP6V1E2	Pan-leukemia	FALSE	11160	0.00826703	FALSE		FALSE
ENSG00000160221	GATD3A	Pan-leukemia	FALSE	11161	0.00826672	FALSE		FALSE
ENSG00000168890	TMEM150A	Pan-leukemia	FALSE	11162	0.00826212	FALSE		FALSE
ENSG00000205517	RGL3	Pan-leukemia	FALSE	11163	0.00826211	FALSE		TRUE	Act
ENSG00000171408	PDE7B	Pan-leukemia	FALSE	11164	0.00826142	FALSE		FALSE
ENSG00000100385	IL2RB	Pan-leukemia	FALSE	11165	0.00826129	FALSE		FALSE
ENSG00000244187	TMEM141	Pan-leukemia	FALSE	11166	0.00826053	FALSE		FALSE
ENSG00000273294	C1QTNF3-AMACR	Pan-leukemia	FALSE	11167	0.00825933	FALSE		FALSE
ENSG00000120833	SOCS2	Pan-leukemia	FALSE	11168	0.00825923	FALSE		FALSE
ENSG00000037280	FLT4	Pan-leukemia	FALSE	11169	0.00825888	TRUE	oncogene	TRUE	ambiguous
ENSG00000145824	CXCL14	Pan-leukemia	FALSE	11170	0.00825709	FALSE		FALSE
ENSG00000182218	HHIPL1	Pan-leukemia	FALSE	11171	0.00825681	FALSE		FALSE
ENSG00000196821	ILRUN	Pan-leukemia	FALSE	11172	0.00825508	FALSE		FALSE
ENSG00000066230	SLC9A3	Pan-leukemia	FALSE	11173	0.00825423	FALSE		FALSE
ENSG00000168528	SERINC2	Pan-leukemia	FALSE	11174	0.00825304	FALSE		FALSE
ENSG00000171509	RXFP1	Pan-leukemia	FALSE	11175	0.00825274	FALSE		FALSE
ENSG00000158882	TOMM40L	Pan-leukemia	FALSE	11176	0.00825058	FALSE		FALSE
ENSG00000182240	BACE2	Pan-leukemia	FALSE	11177	0.00825036	FALSE		FALSE
ENSG00000118412	CASP8AP2	Pan-leukemia	FALSE	11178	0.00825012	FALSE		FALSE
ENSG00000102904	TSNAXIP1	Pan-leukemia	FALSE	11179	0.00824993	FALSE		FALSE
ENSG00000102996	MMP15	Pan-leukemia	FALSE	11180	0.00824914	FALSE		FALSE
ENSG00000187800	PEAR1	Pan-leukemia	FALSE	11181	0.00824607	FALSE		FALSE
ENSG00000158473	CD1D	Pan-leukemia	FALSE	11182	0.00824598	FALSE		FALSE
ENSG00000204619	PPP1R11	Pan-leukemia	FALSE	11183	0.0082444	FALSE		FALSE
ENSG00000127774	EMC6	Pan-leukemia	FALSE	11184	0.00824391	FALSE		FALSE
ENSG00000100336	APOL4	Pan-leukemia	FALSE	11185	0.0082439	FALSE		FALSE
ENSG00000258677	AC022826.2	Pan-leukemia	FALSE	11186	0.00824387	FALSE		FALSE
ENSG00000178343	SHISA3	Pan-leukemia	FALSE	11187	0.00824331	FALSE		FALSE
ENSG00000110925	CSRNP2	Pan-leukemia	FALSE	11188	0.00824249	FALSE		FALSE
ENSG00000284989	AL451062.4	Pan-leukemia	FALSE	11189	0.00824125	FALSE		FALSE
ENSG00000250349	AF241726.2	Pan-leukemia	FALSE	11190	0.00824092	FALSE		FALSE
ENSG00000158427	TMSB15B	Pan-leukemia	FALSE	11191	0.00824081	FALSE		FALSE
ENSG00000168350	DEGS2	Pan-leukemia	FALSE	11192	0.00824036	FALSE		FALSE
ENSG00000214226	C17orf67	Pan-leukemia	FALSE	11193	0.00823951	FALSE		FALSE
ENSG00000286261	AC022137.3	Pan-leukemia	FALSE	11194	0.00823901	FALSE		FALSE
ENSG00000121807	CCR2	Pan-leukemia	FALSE	11195	0.00823804	FALSE		FALSE
ENSG00000132671	SSTR4	Pan-leukemia	FALSE	11196	0.00823798	FALSE		FALSE
ENSG00000083828	ZNF586	Pan-leukemia	FALSE	11197	0.00823742	FALSE		FALSE
ENSG00000188290	HES4	Pan-leukemia	FALSE	11198	0.00823517	FALSE		FALSE
ENSG00000138131	LOXL4	Pan-leukemia	FALSE	11199	0.00823265	FALSE		FALSE
ENSG00000180354	MTURN	Pan-leukemia	FALSE	11200	0.00823247	FALSE		FALSE
ENSG00000074855	ANO8	Pan-leukemia	FALSE	11201	0.00823214	FALSE		FALSE
ENSG00000186665	C17orf58	Pan-leukemia	FALSE	11202	0.00822972	FALSE		FALSE
ENSG00000119640	ACYP1	Pan-leukemia	FALSE	11203	0.008229	FALSE		FALSE
ENSG00000183397	C19orf71	Pan-leukemia	FALSE	11204	0.0082271	FALSE		FALSE
ENSG00000221823	PPP3R1	Pan-leukemia	FALSE	11205	0.00822643	FALSE		FALSE
ENSG00000214050	FBXO16	Pan-leukemia	FALSE	11206	0.00822629	FALSE		FALSE
ENSG00000230257	NFE4	Pan-leukemia	FALSE	11207	0.00822627	FALSE		FALSE
ENSG00000164096	C4orf3	Pan-leukemia	FALSE	11208	0.00822549	FALSE		FALSE
ENSG00000188340	OR6N2	Pan-leukemia	FALSE	11209	0.00822521	FALSE		FALSE
ENSG00000174500	GCSAM	Pan-leukemia	FALSE	11210	0.00822445	FALSE		FALSE
ENSG00000152104	PTPN14	Pan-leukemia	FALSE	11211	0.00822363	FALSE		TRUE	LoF
ENSG00000103056	SMPD3	Pan-leukemia	FALSE	11212	0.0082236	FALSE		FALSE
ENSG00000007866	TEAD3	Pan-leukemia	FALSE	11213	0.0082231	FALSE		FALSE
ENSG00000125675	GRIA3	Pan-leukemia	FALSE	11214	0.00822047	FALSE		FALSE
ENSG00000186115	CYP4F2	Pan-leukemia	FALSE	11215	0.00821981	FALSE		FALSE
ENSG00000100121	GGTLC2	Pan-leukemia	FALSE	11216	0.00821852	FALSE		FALSE
ENSG00000179912	R3HDM2	Pan-leukemia	FALSE	11217	0.00821848	FALSE		FALSE
ENSG00000125378	BMP4	Pan-leukemia	FALSE	11218	0.00821699	FALSE		FALSE
ENSG00000162873	KLHDC8A	Pan-leukemia	FALSE	11219	0.00821587	FALSE		FALSE
ENSG00000239306	RBM14	Pan-leukemia	FALSE	11220	0.00821449	FALSE		FALSE
ENSG00000002746	HECW1	Pan-leukemia	FALSE	11221	0.00821323	FALSE		FALSE
ENSG00000175395	ZNF25	Pan-leukemia	FALSE	11222	0.00821173	FALSE		FALSE
ENSG00000100836	PABPN1	Pan-leukemia	FALSE	11223	0.0082112	FALSE		FALSE
ENSG00000189325	BNIP5	Pan-leukemia	FALSE	11224	0.00820999	FALSE		FALSE
ENSG00000178773	CPNE7	Pan-leukemia	FALSE	11225	0.00820998	FALSE		FALSE
ENSG00000042286	AIFM2	Pan-leukemia	FALSE	11226	0.00820939	FALSE		FALSE
ENSG00000130244	FAM98C	Pan-leukemia	FALSE	11227	0.00820867	FALSE		FALSE
ENSG00000101417	PXMP4	Pan-leukemia	FALSE	11228	0.00820749	FALSE		FALSE
ENSG00000104313	EYA1	Pan-leukemia	FALSE	11229	0.00820731	FALSE		FALSE
ENSG00000153989	NUS1	Pan-leukemia	FALSE	11230	0.00820543	FALSE		FALSE
ENSG00000189127	ANKRD34B	Pan-leukemia	FALSE	11231	0.00820434	FALSE		FALSE
ENSG00000137404	NRM	Pan-leukemia	FALSE	11232	0.0082042	FALSE		FALSE
ENSG00000268193	AC002985.1	Pan-leukemia	FALSE	11233	0.00820327	FALSE		FALSE
ENSG00000141519	CCDC40	Pan-leukemia	FALSE	11234	0.00820304	FALSE		FALSE
ENSG00000113088	GZMK	Pan-leukemia	FALSE	11235	0.00820283	FALSE		FALSE
ENSG00000169446	MMGT1	Pan-leukemia	FALSE	11236	0.00820188	FALSE		FALSE
ENSG00000185808	PIGP	Pan-leukemia	FALSE	11237	0.00820181	FALSE		FALSE
ENSG00000198807	PAX9	Pan-leukemia	FALSE	11238	0.00820148	FALSE		FALSE
ENSG00000151967	SCHIP1	Pan-leukemia	FALSE	11239	0.00820098	FALSE		FALSE
ENSG00000144455	SUMF1	Pan-leukemia	FALSE	11240	0.00820093	FALSE		FALSE
ENSG00000130222	GADD45G	Pan-leukemia	FALSE	11241	0.00820051	FALSE		FALSE
ENSG00000126861	OMG	Pan-leukemia	FALSE	11242	0.00819935	FALSE		FALSE
ENSG00000133103	COG6	Pan-leukemia	FALSE	11243	0.00819932	FALSE		FALSE
ENSG00000147180	ZNF711	Pan-leukemia	FALSE	11244	0.00819895	FALSE		FALSE
ENSG00000129235	TXNDC17	Pan-leukemia	FALSE	11245	0.00819876	FALSE		FALSE
ENSG00000122696	SLC25A51	Pan-leukemia	FALSE	11246	0.00819779	FALSE		FALSE
ENSG00000178445	GLDC	Pan-leukemia	FALSE	11247	0.00819755	FALSE		FALSE
ENSG00000182747	SLC35D3	Pan-leukemia	FALSE	11248	0.00819715	FALSE		FALSE
ENSG00000064199	SPA17	Pan-leukemia	FALSE	11249	0.00819619	FALSE		FALSE
ENSG00000166860	ZBTB39	Pan-leukemia	FALSE	11250	0.00819532	FALSE		FALSE
ENSG00000122711	SPINK4	Pan-leukemia	FALSE	11251	0.00819439	FALSE		FALSE
ENSG00000204219	TCEA3	Pan-leukemia	FALSE	11252	0.00819403	FALSE		FALSE
ENSG00000196227	FAM217B	Pan-leukemia	FALSE	11253	0.00819275	FALSE		FALSE
ENSG00000083812	ZNF324	Pan-leukemia	FALSE	11254	0.00819237	FALSE		FALSE
ENSG00000099840	IZUMO4	Pan-leukemia	FALSE	11255	0.00819198	FALSE		FALSE
ENSG00000179085	DPM3	Pan-leukemia	FALSE	11256	0.00818951	FALSE		FALSE
ENSG00000107821	KAZALD1	Pan-leukemia	FALSE	11257	0.00818911	FALSE		FALSE
ENSG00000144741	SLC25A26	Pan-leukemia	FALSE	11258	0.00818836	FALSE		FALSE
ENSG00000243449	C4orf48	Pan-leukemia	FALSE	11259	0.00818774	FALSE		FALSE
ENSG00000187942	LDLRAD2	Pan-leukemia	FALSE	11260	0.00818751	FALSE		FALSE
ENSG00000189292	ALKAL2	Pan-leukemia	FALSE	11261	0.00818629	FALSE		FALSE
ENSG00000147027	TMEM47	Pan-leukemia	FALSE	11262	0.00818529	FALSE		FALSE
ENSG00000176678	FOXL1	Pan-leukemia	FALSE	11263	0.00818401	FALSE		FALSE
ENSG00000198736	MSRB1	Pan-leukemia	FALSE	11264	0.00818391	FALSE		FALSE
ENSG00000144677	CTDSPL	Pan-leukemia	FALSE	11265	0.00818291	FALSE		FALSE
ENSG00000178896	EXOSC4	Pan-leukemia	FALSE	11266	0.0081805	FALSE		FALSE
ENSG00000139187	KLRG1	Pan-leukemia	FALSE	11267	0.00817904	FALSE		FALSE
ENSG00000071909	MYO3B	Pan-leukemia	FALSE	11268	0.0081788	FALSE		FALSE
ENSG00000131089	ARHGEF9	Pan-leukemia	FALSE	11269	0.00817804	FALSE		FALSE
ENSG00000183647	ZNF530	Pan-leukemia	FALSE	11270	0.0081767	FALSE		FALSE
ENSG00000176386	CDC26	Pan-leukemia	FALSE	11271	0.00817657	FALSE		FALSE
ENSG00000160813	PPP1R35	Pan-leukemia	FALSE	11272	0.00817616	FALSE		FALSE
ENSG00000119669	IRF2BPL	Pan-leukemia	FALSE	11273	0.0081746	FALSE		FALSE
ENSG00000261408	TEN1-CDK3	Pan-leukemia	FALSE	11274	0.00817434	FALSE		FALSE
ENSG00000135587	SMPD2	Pan-leukemia	FALSE	11275	0.00817416	FALSE		FALSE
ENSG00000117122	MFAP2	Pan-leukemia	FALSE	11276	0.0081737	FALSE		FALSE
ENSG00000130150	MOSPD2	Pan-leukemia	FALSE	11277	0.00817316	FALSE		FALSE
ENSG00000222036	POTEM	Pan-leukemia	FALSE	11278	0.00817273	FALSE		FALSE
ENSG00000217930	PAM16	Pan-leukemia	FALSE	11279	0.00817153	FALSE		FALSE
ENSG00000205659	LIN52	Pan-leukemia	FALSE	11280	0.00817103	FALSE		FALSE
ENSG00000175782	SLC35E3	Pan-leukemia	FALSE	11281	0.0081702	FALSE		FALSE
ENSG00000126353	CCR7	Pan-leukemia	TRUE	11282	0.0081691	TRUE	oncogene	TRUE	LoF
ENSG00000127334	DYRK2	Pan-leukemia	FALSE	11283	0.00816895	FALSE		FALSE
ENSG00000170500	LONRF2	Pan-leukemia	FALSE	11284	0.00816845	FALSE		FALSE
ENSG00000274736	CCL23	Pan-leukemia	FALSE	11285	0.00816736	FALSE		FALSE
ENSG00000152253	SPC25	Pan-leukemia	FALSE	11286	0.00816669	FALSE		FALSE
ENSG00000165457	FOLR2	Pan-leukemia	FALSE	11287	0.00816574	FALSE		FALSE
ENSG00000130513	GDF15	Pan-leukemia	FALSE	11288	0.00816544	FALSE		FALSE
ENSG00000169047	IRS1	Pan-leukemia	FALSE	11289	0.00816498	FALSE		FALSE
ENSG00000135423	GLS2	Pan-leukemia	FALSE	11290	0.00816329	FALSE		FALSE
ENSG00000181625	SLX1B	Pan-leukemia	FALSE	11291	0.00816231	FALSE		FALSE
ENSG00000285547	AL133500.1	Pan-leukemia	FALSE	11292	0.00816206	FALSE		FALSE
ENSG00000173960	UBXN2A	Pan-leukemia	FALSE	11293	0.0081611	FALSE		FALSE
ENSG00000151876	FBXO4	Pan-leukemia	FALSE	11294	0.00816086	FALSE		FALSE
ENSG00000141497	ZMYND15	Pan-leukemia	FALSE	11295	0.0081605	FALSE		FALSE
ENSG00000110218	PANX1	Pan-leukemia	FALSE	11296	0.00815977	FALSE		FALSE
ENSG00000187672	ERC2	Pan-leukemia	FALSE	11297	0.00815877	FALSE		FALSE
ENSG00000152580	IGSF10	Pan-leukemia	FALSE	11298	0.00815839	FALSE		FALSE
ENSG00000109929	SC5D	Pan-leukemia	FALSE	11299	0.00815699	FALSE		FALSE
ENSG00000087237	CETP	Pan-leukemia	FALSE	11300	0.00815688	FALSE		FALSE
ENSG00000107951	MTPAP	Pan-leukemia	FALSE	11301	0.00815632	FALSE		FALSE
ENSG00000166342	NETO1	Pan-leukemia	FALSE	11302	0.00815558	FALSE		FALSE
ENSG00000188107	EYS	Pan-leukemia	FALSE	11303	0.00815514	FALSE		FALSE
ENSG00000169248	CXCL11	Pan-leukemia	FALSE	11304	0.00815394	FALSE		FALSE
ENSG00000156113	KCNMA1	Pan-leukemia	FALSE	11305	0.00815375	FALSE		FALSE
ENSG00000130433	CACNG6	Pan-leukemia	FALSE	11306	0.00815373	FALSE		FALSE
ENSG00000213398	LCAT	Pan-leukemia	FALSE	11307	0.00815126	FALSE		FALSE
ENSG00000117215	PLA2G2D	Pan-leukemia	FALSE	11308	0.00815101	FALSE		FALSE
ENSG00000087884	AAMDC	Pan-leukemia	FALSE	11309	0.00815069	FALSE		FALSE
ENSG00000172867	KRT2	Pan-leukemia	FALSE	11310	0.00815069	FALSE		FALSE
ENSG00000158089	GALNT14	Pan-leukemia	FALSE	11311	0.00814964	FALSE		FALSE
ENSG00000081087	OSTM1	Pan-leukemia	FALSE	11312	0.00814821	FALSE		FALSE
ENSG00000140320	BAHD1	Pan-leukemia	FALSE	11313	0.00814588	FALSE		FALSE
ENSG00000143632	ACTA1	Pan-leukemia	FALSE	11314	0.00814536	FALSE		FALSE
ENSG00000255524	NPIPB8	Pan-leukemia	FALSE	11315	0.008145	FALSE		FALSE
ENSG00000129295	LRRC6	Pan-leukemia	FALSE	11316	0.00814314	FALSE		FALSE
ENSG00000268614	AC008878.2	Pan-leukemia	FALSE	11317	0.00814286	FALSE		FALSE
ENSG00000171570	RAB4B-EGLN2	Pan-leukemia	FALSE	11318	0.00814281	FALSE		FALSE
ENSG00000188167	TMPPE	Pan-leukemia	FALSE	11319	0.00814003	FALSE		FALSE
ENSG00000088827	SIGLEC1	Pan-leukemia	FALSE	11320	0.00813902	FALSE		FALSE
ENSG00000189420	ZFP92	Pan-leukemia	FALSE	11321	0.00813788	FALSE		FALSE
ENSG00000171163	ZNF692	Pan-leukemia	FALSE	11322	0.00813771	FALSE		FALSE
ENSG00000248405	PRR5-ARHGAP8	Pan-leukemia	FALSE	11323	0.00813748	FALSE		FALSE
ENSG00000116212	LRRC42	Pan-leukemia	FALSE	11324	0.00813679	FALSE		FALSE
ENSG00000197540	GZMM	Pan-leukemia	FALSE	11325	0.00813459	FALSE		FALSE
ENSG00000174007	CEP19	Pan-leukemia	FALSE	11326	0.00813268	FALSE		FALSE
ENSG00000166189	HPS6	Pan-leukemia	FALSE	11327	0.00813099	FALSE		FALSE
ENSG00000187372	PCDHB13	Pan-leukemia	FALSE	11328	0.00813019	FALSE		FALSE
ENSG00000171817	ZNF540	Pan-leukemia	FALSE	11329	0.00813009	FALSE		FALSE
ENSG00000101916	TLR8	Pan-leukemia	FALSE	11330	0.0081287	FALSE		FALSE
ENSG00000120875	DUSP4	Pan-leukemia	FALSE	11331	0.00812859	FALSE		FALSE
ENSG00000164465	DCBLD1	Pan-leukemia	FALSE	11332	0.00812846	FALSE		FALSE
ENSG00000136828	RALGPS1	Pan-leukemia	FALSE	11333	0.00812835	FALSE		FALSE
ENSG00000185038	MROH2A	Pan-leukemia	FALSE	11334	0.00812756	FALSE		FALSE
ENSG00000115274	INO80B	Pan-leukemia	FALSE	11335	0.00812749	FALSE		FALSE
ENSG00000186086	NBPF6	Pan-leukemia	FALSE	11336	0.0081263	FALSE		FALSE
ENSG00000198060	MARCHF5	Pan-leukemia	FALSE	11337	0.00812564	FALSE		FALSE
ENSG00000258529	AP001781.2	Pan-leukemia	FALSE	11338	0.00812426	FALSE		FALSE
ENSG00000148671	ADIRF	Pan-leukemia	FALSE	11339	0.00812315	FALSE		FALSE
ENSG00000050344	NFE2L3	Pan-leukemia	FALSE	11340	0.00812243	FALSE		FALSE
ENSG00000079841	RIMS1	Pan-leukemia	FALSE	11341	0.00812196	FALSE		FALSE
ENSG00000168824	NSG1	Pan-leukemia	FALSE	11342	0.00812143	FALSE		FALSE
ENSG00000105519	CAPS	Pan-leukemia	FALSE	11343	0.00812087	FALSE		FALSE
ENSG00000197119	SLC25A29	Pan-leukemia	FALSE	11344	0.0081185	FALSE		FALSE
ENSG00000204304	PBX2	Pan-leukemia	FALSE	11345	0.00811514	FALSE		FALSE
ENSG00000172780	RAB43	Pan-leukemia	FALSE	11346	0.00811503	FALSE		FALSE
ENSG00000168096	ANKS3	Pan-leukemia	FALSE	11347	0.00811477	FALSE		FALSE
ENSG00000119401	TRIM32	Pan-leukemia	FALSE	11348	0.00811447	FALSE		FALSE
ENSG00000170088	TMEM192	Pan-leukemia	FALSE	11349	0.00811369	FALSE		FALSE
ENSG00000164136	IL15	Pan-leukemia	FALSE	11350	0.00811343	FALSE		FALSE
ENSG00000260456	C16orf95	Pan-leukemia	FALSE	11351	0.00811195	FALSE		FALSE
ENSG00000119782	FKBP1B	Pan-leukemia	FALSE	11352	0.00811169	FALSE		FALSE
ENSG00000180346	TIGD2	Pan-leukemia	FALSE	11353	0.00810879	FALSE		FALSE
ENSG00000149292	TTC12	Pan-leukemia	FALSE	11354	0.00810614	FALSE		FALSE
ENSG00000166261	ZNF202	Pan-leukemia	FALSE	11355	0.00810538	FALSE		FALSE
ENSG00000121775	TMEM39B	Pan-leukemia	FALSE	11356	0.00810489	FALSE		FALSE
ENSG00000198169	ZNF251	Pan-leukemia	FALSE	11357	0.00810321	FALSE		FALSE
ENSG00000103550	KNOP1	Pan-leukemia	FALSE	11358	0.00810231	FALSE		FALSE
ENSG00000138442	WDR12	Pan-leukemia	FALSE	11359	0.00809987	FALSE		FALSE
ENSG00000285444	AL162377.3	Pan-leukemia	FALSE	11360	0.00809986	FALSE		FALSE
ENSG00000284691	AC073111.4	Pan-leukemia	FALSE	11361	0.00809582	FALSE		FALSE
ENSG00000108352	RAPGEFL1	Pan-leukemia	FALSE	11362	0.00809466	FALSE		FALSE
ENSG00000148143	ZNF462	Pan-leukemia	FALSE	11363	0.00809359	FALSE		FALSE
ENSG00000065665	SEC61A2	Pan-leukemia	FALSE	11364	0.00809329	FALSE		FALSE
ENSG00000160318	CLDND2	Pan-leukemia	FALSE	11365	0.00809216	FALSE		FALSE
ENSG00000137124	ALDH1B1	Pan-leukemia	FALSE	11366	0.00809071	FALSE		FALSE
ENSG00000121578	B4GALT4	Pan-leukemia	FALSE	11367	0.00808992	FALSE		FALSE
ENSG00000133134	BEX2	Pan-leukemia	FALSE	11368	0.00808946	FALSE		FALSE
ENSG00000170584	NUDCD2	Pan-leukemia	FALSE	11369	0.00808718	FALSE		FALSE
ENSG00000154655	L3MBTL4	Pan-leukemia	FALSE	11370	0.00808488	FALSE		FALSE
ENSG00000226784	PGAM4	Pan-leukemia	FALSE	11371	0.00808473	FALSE		FALSE
ENSG00000197594	ENPP1	Pan-leukemia	FALSE	11372	0.0080841	FALSE		FALSE
ENSG00000204271	SPIN3	Pan-leukemia	FALSE	11373	0.00808366	FALSE		FALSE
ENSG00000179562	GCC1	Pan-leukemia	FALSE	11374	0.00808281	FALSE		FALSE
ENSG00000116761	CTH	Pan-leukemia	FALSE	11375	0.0080825	FALSE		FALSE
ENSG00000120057	SFRP5	Pan-leukemia	FALSE	11376	0.00808248	FALSE		FALSE
ENSG00000171303	KCNK3	Pan-leukemia	FALSE	11377	0.00807972	FALSE		FALSE
ENSG00000164109	MAD2L1	Pan-leukemia	FALSE	11378	0.0080792	FALSE		FALSE
ENSG00000284773	AC114490.3	Pan-leukemia	FALSE	11379	0.0080792	FALSE		FALSE
ENSG00000184619	KRBA2	Pan-leukemia	FALSE	11380	0.00807904	FALSE		FALSE
ENSG00000213024	NUP62	Pan-leukemia	FALSE	11381	0.00807898	FALSE		FALSE
ENSG00000145506	NKD2	Pan-leukemia	FALSE	11382	0.00807878	FALSE		FALSE
ENSG00000174574	AKIRIN1	Pan-leukemia	FALSE	11383	0.00807701	FALSE		FALSE
ENSG00000286140	DERPC	Pan-leukemia	FALSE	11384	0.00807494	FALSE		FALSE
ENSG00000213297	ZNF625-ZNF20	Pan-leukemia	FALSE	11385	0.00807435	FALSE		FALSE
ENSG00000240694	PNMA2	Pan-leukemia	FALSE	11386	0.00807296	FALSE		FALSE
ENSG00000164252	AGGF1	Pan-leukemia	FALSE	11387	0.00807165	FALSE		FALSE
ENSG00000118816	CCNI	Pan-leukemia	FALSE	11388	0.00807086	FALSE		FALSE
ENSG00000164879	CA3	Pan-leukemia	FALSE	11389	0.00807081	FALSE		FALSE
ENSG00000107249	GLIS3	Pan-leukemia	FALSE	11390	0.00807013	FALSE		FALSE
ENSG00000167748	KLK1	Pan-leukemia	FALSE	11391	0.0080698	FALSE		FALSE
ENSG00000215183	MSMP	Pan-leukemia	FALSE	11392	0.00806974	FALSE		FALSE
ENSG00000134363	FST	Pan-leukemia	FALSE	11393	0.00806967	FALSE		FALSE
ENSG00000159055	MIS18A	Pan-leukemia	FALSE	11394	0.00806786	FALSE		FALSE
ENSG00000140043	PTGR2	Pan-leukemia	FALSE	11395	0.00806763	FALSE		FALSE
ENSG00000131116	ZNF428	Pan-leukemia	FALSE	11396	0.00806754	FALSE		FALSE
ENSG00000155254	MARVELD1	Pan-leukemia	FALSE	11397	0.00806739	FALSE		FALSE
ENSG00000094963	FMO2	Pan-leukemia	FALSE	11398	0.00806736	FALSE		FALSE
ENSG00000197153	H3C12	Pan-leukemia	FALSE	11399	0.00806715	FALSE		FALSE
ENSG00000185019	UBOX5	Pan-leukemia	FALSE	11400	0.00806693	FALSE		FALSE
ENSG00000151364	KCTD14	Pan-leukemia	FALSE	11401	0.00806689	FALSE		FALSE
ENSG00000171174	RBKS	Pan-leukemia	FALSE	11402	0.0080665	FALSE		FALSE
ENSG00000213397	HAUS7	Pan-leukemia	FALSE	11403	0.00806532	FALSE		FALSE
ENSG00000160993	ALKBH4	Pan-leukemia	FALSE	11404	0.00806439	FALSE		FALSE
ENSG00000113924	HGD	Pan-leukemia	FALSE	11405	0.00806418	FALSE		FALSE
ENSG00000147465	STAR	Pan-leukemia	FALSE	11406	0.00806308	FALSE		FALSE
ENSG00000135744	AGT	Pan-leukemia	FALSE	11407	0.00806022	FALSE		FALSE
ENSG00000176679	TGIF2LY	Pan-leukemia	FALSE	11408	0.00805464	FALSE		FALSE
ENSG00000130529	TRPM4	Pan-leukemia	FALSE	11409	0.00805278	FALSE		FALSE
ENSG00000198756	COLGALT2	Pan-leukemia	FALSE	11410	0.00805272	FALSE		FALSE
ENSG00000164631	ZNF12	Pan-leukemia	FALSE	11411	0.00805188	FALSE		FALSE
ENSG00000092377	TBL1Y	Pan-leukemia	FALSE	11412	0.00805148	FALSE		FALSE
ENSG00000256229	ZNF486	Pan-leukemia	FALSE	11413	0.00805114	FALSE		FALSE
ENSG00000124541	RRP36	Pan-leukemia	FALSE	11414	0.0080511	FALSE		FALSE
ENSG00000158796	DEDD	Pan-leukemia	FALSE	11415	0.00804858	FALSE		FALSE
ENSG00000118939	UCHL3	Pan-leukemia	FALSE	11416	0.00804755	FALSE		FALSE
ENSG00000118242	MREG	Pan-leukemia	FALSE	11417	0.00804749	FALSE		FALSE
ENSG00000136870	ZNF189	Pan-leukemia	FALSE	11418	0.00804559	FALSE		FALSE
ENSG00000151365	THRSP	Pan-leukemia	FALSE	11419	0.00804553	FALSE		FALSE
ENSG00000105251	SHD	Pan-leukemia	FALSE	11420	0.00804531	FALSE		FALSE
ENSG00000124203	ZNF831	Pan-leukemia	FALSE	11421	0.0080449	FALSE		FALSE
ENSG00000119718	EIF2B2	Pan-leukemia	FALSE	11422	0.00804474	FALSE		FALSE
ENSG00000183762	KREMEN1	Pan-leukemia	FALSE	11423	0.00804423	FALSE		FALSE
ENSG00000176597	B3GNT5	Pan-leukemia	FALSE	11424	0.00804349	FALSE		FALSE
ENSG00000099940	SNAP29	Pan-leukemia	FALSE	11425	0.00804299	FALSE		FALSE
ENSG00000119862	LGALSL	Pan-leukemia	FALSE	11426	0.00804241	FALSE		FALSE
ENSG00000107872	FBXL15	Pan-leukemia	FALSE	11427	0.008042	FALSE		FALSE
ENSG00000164197	RNF180	Pan-leukemia	FALSE	11428	0.00804098	FALSE		FALSE
ENSG00000155816	FMN2	Pan-leukemia	FALSE	11429	0.00804055	FALSE		FALSE
ENSG00000113739	STC2	Pan-leukemia	FALSE	11430	0.00803759	FALSE		FALSE
ENSG00000184840	TMED9	Pan-leukemia	FALSE	11431	0.0080353	FALSE		FALSE
ENSG00000166454	ATMIN	Pan-leukemia	FALSE	11432	0.00803229	FALSE		FALSE
ENSG00000179397	CATSPERE	Pan-leukemia	FALSE	11433	0.00803192	FALSE		FALSE
ENSG00000198576	ARC	Pan-leukemia	FALSE	11434	0.00803164	FALSE		FALSE
ENSG00000243667	WDR92	Pan-leukemia	FALSE	11435	0.00803161	FALSE		FALSE
ENSG00000214562	NUTM2D	Pan-leukemia	FALSE	11436	0.00803097	TRUE	fusion	FALSE
ENSG00000134668	SPOCD1	Pan-leukemia	FALSE	11437	0.00802992	FALSE		FALSE
ENSG00000163866	SMIM12	Pan-leukemia	FALSE	11438	0.00802975	FALSE		FALSE
ENSG00000172985	SH3RF3	Pan-leukemia	FALSE	11439	0.00802938	FALSE		FALSE
ENSG00000125457	MIF4GD	Pan-leukemia	FALSE	11440	0.00802878	FALSE		FALSE
ENSG00000173085	COQ2	Pan-leukemia	FALSE	11441	0.00802765	FALSE		FALSE
ENSG00000249773	AC092647.5	Pan-leukemia	FALSE	11442	0.00802476	FALSE		FALSE
ENSG00000242114	MTFP1	Pan-leukemia	FALSE	11443	0.00802469	FALSE		FALSE
ENSG00000119559	C19orf25	Pan-leukemia	FALSE	11444	0.0080236	FALSE		FALSE
ENSG00000151025	GPR158	Pan-leukemia	FALSE	11445	0.00802292	FALSE		FALSE
ENSG00000205269	TMEM170B	Pan-leukemia	FALSE	11446	0.0080222	FALSE		FALSE
ENSG00000108187	PBLD	Pan-leukemia	FALSE	11447	0.0080211	FALSE		FALSE
ENSG00000167005	NUDT21	Pan-leukemia	FALSE	11448	0.00801987	FALSE		FALSE
ENSG00000214456	PLIN5	Pan-leukemia	FALSE	11449	0.00801985	FALSE		FALSE
ENSG00000167244	IGF2	Pan-leukemia	FALSE	11450	0.00801931	FALSE		FALSE
ENSG00000047634	SCML1	Pan-leukemia	FALSE	11451	0.00801877	FALSE		FALSE
ENSG00000250571	GLI4	Pan-leukemia	FALSE	11452	0.00801836	FALSE		FALSE
ENSG00000149016	TUT1	Pan-leukemia	FALSE	11453	0.00801766	FALSE		FALSE
ENSG00000183718	TRIM52	Pan-leukemia	FALSE	11454	0.00801679	FALSE		FALSE
ENSG00000216490	IFI30	Pan-leukemia	FALSE	11455	0.00801605	FALSE		FALSE
ENSG00000182544	MFSD5	Pan-leukemia	FALSE	11456	0.00801377	FALSE		FALSE
ENSG00000171757	LRRC34	Pan-leukemia	FALSE	11457	0.00801298	FALSE		FALSE
ENSG00000140931	CMTM3	Pan-leukemia	FALSE	11458	0.00801283	FALSE		FALSE
ENSG00000064042	LIMCH1	Pan-leukemia	FALSE	11459	0.00801133	FALSE		FALSE
ENSG00000182318	ZSCAN22	Pan-leukemia	FALSE	11460	0.00800915	FALSE		FALSE
ENSG00000113749	HRH2	Pan-leukemia	FALSE	11461	0.00800737	FALSE		FALSE
ENSG00000188613	NANOS1	Pan-leukemia	FALSE	11462	0.00800693	FALSE		FALSE
ENSG00000126246	IGFLR1	Pan-leukemia	FALSE	11463	0.00800644	FALSE		FALSE
ENSG00000171121	KCNMB3	Pan-leukemia	FALSE	11464	0.00800503	FALSE		FALSE
ENSG00000241962	AC079447.1	Pan-leukemia	FALSE	11465	0.00800408	FALSE		FALSE
ENSG00000138356	AOX1	Pan-leukemia	FALSE	11466	0.00800331	FALSE		FALSE
ENSG00000185052	SLC24A3	Pan-leukemia	FALSE	11467	0.00800317	FALSE		FALSE
ENSG00000128805	ARHGAP22	Pan-leukemia	FALSE	11468	0.00800064	FALSE		FALSE
ENSG00000150045	KLRF1	Pan-leukemia	FALSE	11469	0.00800042	FALSE		FALSE
ENSG00000171444	MCC	Pan-leukemia	FALSE	11470	0.0079998	FALSE		FALSE
ENSG00000175193	PARL	Pan-leukemia	FALSE	11471	0.00799973	FALSE		FALSE
ENSG00000243279	PRAF2	Pan-leukemia	FALSE	11472	0.00799915	FALSE		FALSE
ENSG00000063322	MED29	Pan-leukemia	FALSE	11473	0.00799855	FALSE		FALSE
ENSG00000198113	TOR4A	Pan-leukemia	FALSE	11474	0.00799825	FALSE		FALSE
ENSG00000137225	CAPN11	Pan-leukemia	FALSE	11475	0.00799733	FALSE		FALSE
ENSG00000242265	PEG10	Pan-leukemia	FALSE	11476	0.00799717	FALSE		FALSE
ENSG00000138755	CXCL9	Pan-leukemia	FALSE	11477	0.00799477	FALSE		FALSE
ENSG00000185236	RAB11B	Pan-leukemia	FALSE	11478	0.0079942	FALSE		FALSE
ENSG00000257315	ZBED6	Pan-leukemia	FALSE	11479	0.0079927	FALSE		FALSE
ENSG00000125741	OPA3	Pan-leukemia	FALSE	11480	0.0079926	FALSE		FALSE
ENSG00000164296	TIGD6	Pan-leukemia	FALSE	11481	0.00799238	FALSE		FALSE
ENSG00000253598	SLC10A5	Pan-leukemia	FALSE	11482	0.00799099	FALSE		FALSE
ENSG00000196459	TRAPPC2	Pan-leukemia	FALSE	11483	0.00799065	FALSE		FALSE
ENSG00000204564	C6orf136	Pan-leukemia	FALSE	11484	0.00798978	FALSE		FALSE
ENSG00000126249	PDCD2L	Pan-leukemia	FALSE	11485	0.00798956	FALSE		FALSE
ENSG00000188747	NOXA1	Pan-leukemia	FALSE	11486	0.00798845	FALSE		FALSE
ENSG00000187626	ZKSCAN4	Pan-leukemia	FALSE	11487	0.00798753	FALSE		FALSE
ENSG00000163472	TMEM79	Pan-leukemia	FALSE	11488	0.00798734	FALSE		FALSE
ENSG00000023572	GLRX2	Pan-leukemia	FALSE	11489	0.00798644	FALSE		FALSE
ENSG00000189182	KRT77	Pan-leukemia	FALSE	11490	0.00798475	FALSE		FALSE
ENSG00000211448	DIO2	Pan-leukemia	FALSE	11491	0.00798345	FALSE		FALSE
ENSG00000185483	ROR1	Pan-leukemia	FALSE	11492	0.00798322	FALSE		FALSE
ENSG00000177144	NUDT4B	Pan-leukemia	FALSE	11493	0.00798311	FALSE		FALSE
ENSG00000284024	HSPA14	Pan-leukemia	FALSE	11494	0.00798274	FALSE		FALSE
ENSG00000138030	KHK	Pan-leukemia	FALSE	11495	0.00798178	FALSE		FALSE
ENSG00000083838	ZNF446	Pan-leukemia	FALSE	11496	0.00798151	FALSE		FALSE
ENSG00000107104	KANK1	Pan-leukemia	FALSE	11497	0.00798104	FALSE		FALSE
ENSG00000183134	PTGDR2	Pan-leukemia	FALSE	11498	0.00798065	FALSE		FALSE
ENSG00000118432	CNR1	Pan-leukemia	FALSE	11499	0.00797968	FALSE		FALSE
ENSG00000106125	MINDY4	Pan-leukemia	FALSE	11500	0.00797944	FALSE		FALSE
ENSG00000173991	TCAP	Pan-leukemia	FALSE	11501	0.00797925	FALSE		FALSE
ENSG00000183309	ZNF623	Pan-leukemia	FALSE	11502	0.00797833	FALSE		FALSE
ENSG00000166664	CHRFAM7A	Pan-leukemia	FALSE	11503	0.00797589	FALSE		FALSE
ENSG00000155897	ADCY8	Pan-leukemia	FALSE	11504	0.00797408	FALSE		FALSE
ENSG00000103269	RHBDL1	Pan-leukemia	FALSE	11505	0.00797384	FALSE		FALSE
ENSG00000140259	MFAP1	Pan-leukemia	FALSE	11506	0.00797358	FALSE		FALSE
ENSG00000285991	AL355312.6	Pan-leukemia	FALSE	11507	0.00797351	FALSE		FALSE
ENSG00000185112	FAM43A	Pan-leukemia	FALSE	11508	0.0079719	FALSE		FALSE
ENSG00000108852	MPP2	Pan-leukemia	FALSE	11509	0.00797073	FALSE		FALSE
ENSG00000162066	AMDHD2	Pan-leukemia	FALSE	11510	0.00797066	FALSE		FALSE
ENSG00000156253	RWDD2B	Pan-leukemia	FALSE	11511	0.00796967	FALSE		FALSE
ENSG00000165630	PRPF18	Pan-leukemia	FALSE	11512	0.00796922	FALSE		FALSE
ENSG00000204644	ZFP57	Pan-leukemia	FALSE	11513	0.00796877	FALSE		FALSE
ENSG00000173041	ZNF680	Pan-leukemia	FALSE	11514	0.00796809	FALSE		TRUE	ambiguous
ENSG00000259305	ZHX1-C8orf76	Pan-leukemia	FALSE	11515	0.00796641	FALSE		FALSE
ENSG00000204165	CXorf65	Pan-leukemia	FALSE	11516	0.00796549	FALSE		FALSE
ENSG00000158301	GPRASP2	Pan-leukemia	FALSE	11517	0.00796535	FALSE		FALSE
ENSG00000187601	MAGEH1	Pan-leukemia	FALSE	11518	0.00796151	FALSE		FALSE
ENSG00000167207	NOD2	Pan-leukemia	FALSE	11519	0.0079612	FALSE		FALSE
ENSG00000143153	ATP1B1	Pan-leukemia	FALSE	11520	0.00796111	FALSE		FALSE
ENSG00000137875	BCL2L10	Pan-leukemia	FALSE	11521	0.0079599	FALSE		FALSE
ENSG00000075131	TIPIN	Pan-leukemia	FALSE	11522	0.00795896	FALSE		FALSE
ENSG00000204020	LIPN	Pan-leukemia	FALSE	11523	0.00795844	FALSE		FALSE
ENSG00000108423	TUBD1	Pan-leukemia	FALSE	11524	0.00795815	FALSE		FALSE
ENSG00000143217	NECTIN4	Pan-leukemia	FALSE	11525	0.00795809	FALSE		FALSE
ENSG00000270885	RASL10B	Pan-leukemia	FALSE	11526	0.00795795	FALSE		FALSE
ENSG00000259956	RBM15B	Pan-leukemia	FALSE	11527	0.00795793	FALSE		FALSE
ENSG00000184347	SLIT3	Pan-leukemia	FALSE	11528	0.0079578	FALSE		FALSE
ENSG00000169957	ZNF768	Pan-leukemia	FALSE	11529	0.0079562	FALSE		FALSE
ENSG00000143842	SOX13	Pan-leukemia	FALSE	11530	0.00795619	FALSE		FALSE
ENSG00000054598	FOXC1	Pan-leukemia	FALSE	11531	0.00795493	FALSE		FALSE
ENSG00000151276	MAGI1	Pan-leukemia	FALSE	11532	0.00795407	FALSE		FALSE
ENSG00000188175	HEPACAM2	Pan-leukemia	FALSE	11533	0.0079534	FALSE		FALSE
ENSG00000249967	AL355315.1	Pan-leukemia	FALSE	11534	0.00795324	FALSE		FALSE
ENSG00000174021	GNG5	Pan-leukemia	FALSE	11535	0.00795292	FALSE		FALSE
ENSG00000275379	H3C11	Pan-leukemia	FALSE	11536	0.0079506	FALSE		FALSE
ENSG00000166704	ZNF606	Pan-leukemia	FALSE	11537	0.00795044	FALSE		FALSE
ENSG00000052723	SIKE1	Pan-leukemia	FALSE	11538	0.00794863	FALSE		FALSE
ENSG00000100567	PSMA3	Pan-leukemia	FALSE	11539	0.00794803	FALSE		FALSE
ENSG00000186297	GABRA5	Pan-leukemia	FALSE	11540	0.00794775	FALSE		FALSE
ENSG00000141378	PTRH2	Pan-leukemia	FALSE	11541	0.00794698	FALSE		FALSE
ENSG00000078053	AMPH	Pan-leukemia	FALSE	11542	0.00794682	FALSE		FALSE
ENSG00000277150	F8A3	Pan-leukemia	FALSE	11543	0.00794665	FALSE		FALSE
ENSG00000204983	PRSS1	Pan-leukemia	FALSE	11544	0.00794377	FALSE		FALSE
ENSG00000134278	SPIRE1	Pan-leukemia	FALSE	11545	0.0079424	FALSE		FALSE
ENSG00000177025	C19orf18	Pan-leukemia	FALSE	11546	0.00794003	FALSE		FALSE
ENSG00000173597	SULT1B1	Pan-leukemia	FALSE	11547	0.00793983	FALSE		FALSE
ENSG00000251369	ZNF550	Pan-leukemia	FALSE	11548	0.00793963	FALSE		FALSE
ENSG00000204422	AL662899.3	Pan-leukemia	FALSE	11549	0.00793916	FALSE		FALSE
ENSG00000102871	TRADD	Pan-leukemia	FALSE	11550	0.00793815	FALSE		FALSE
ENSG00000174123	TLR10	Pan-leukemia	FALSE	11551	0.00793768	FALSE		FALSE
ENSG00000204475	NCR3	Pan-leukemia	FALSE	11552	0.0079353	FALSE		FALSE
ENSG00000173141	MRPL57	Pan-leukemia	FALSE	11553	0.0079352	FALSE		FALSE
ENSG00000100307	CBX7	Pan-leukemia	FALSE	11554	0.00793517	FALSE		FALSE
ENSG00000109534	GAR1	Pan-leukemia	FALSE	11555	0.00793284	FALSE		FALSE
ENSG00000179943	FIZ1	Pan-leukemia	FALSE	11556	0.00793235	FALSE		FALSE
ENSG00000247746	USP51	Pan-leukemia	FALSE	11557	0.00793108	FALSE		FALSE
ENSG00000129932	DOHH	Pan-leukemia	FALSE	11558	0.00793099	FALSE		FALSE
ENSG00000139714	MORN3	Pan-leukemia	FALSE	11559	0.00793089	FALSE		FALSE
ENSG00000107187	LHX3	Pan-leukemia	FALSE	11560	0.00793084	FALSE		FALSE
ENSG00000146909	NOM1	Pan-leukemia	FALSE	11561	0.00792873	FALSE		FALSE
ENSG00000172006	ZNF554	Pan-leukemia	FALSE	11562	0.00792864	FALSE		FALSE
ENSG00000170396	ZNF804A	Pan-leukemia	FALSE	11563	0.0079279	FALSE		FALSE
ENSG00000143627	PKLR	Pan-leukemia	FALSE	11564	0.00792751	FALSE		FALSE
ENSG00000265118	AC134669.1	Pan-leukemia	FALSE	11565	0.00792671	FALSE		FALSE
ENSG00000166803	PCLAF	Pan-leukemia	FALSE	11566	0.00792532	FALSE		FALSE
ENSG00000267937	AP001421.1	Pan-leukemia	FALSE	11567	0.00792515	FALSE		FALSE
ENSG00000168517	HEXIM2	Pan-leukemia	FALSE	11568	0.00792496	FALSE		FALSE
ENSG00000116685	KIAA2013	Pan-leukemia	FALSE	11569	0.00792445	FALSE		FALSE
ENSG00000123545	NDUFAF4	Pan-leukemia	FALSE	11570	0.00792209	FALSE		FALSE
ENSG00000124074	ENKD1	Pan-leukemia	FALSE	11571	0.00792161	FALSE		FALSE
ENSG00000124839	RAB17	Pan-leukemia	FALSE	11572	0.00791979	FALSE		FALSE
ENSG00000165474	GJB2	Pan-leukemia	FALSE	11573	0.00791934	FALSE		FALSE
ENSG00000115602	IL1RL1	Pan-leukemia	FALSE	11574	0.00791906	FALSE		FALSE
ENSG00000211445	GPX3	Pan-leukemia	FALSE	11575	0.00791821	FALSE		FALSE
ENSG00000135951	TSGA10	Pan-leukemia	FALSE	11576	0.00791819	FALSE		FALSE
ENSG00000145022	TCTA	Pan-leukemia	FALSE	11577	0.0079179	FALSE		FALSE
ENSG00000144847	IGSF11	Pan-leukemia	FALSE	11578	0.00791771	FALSE		FALSE
ENSG00000181135	ZNF707	Pan-leukemia	FALSE	11579	0.0079168	FALSE		FALSE
ENSG00000119929	CUTC	Pan-leukemia	FALSE	11580	0.00791285	FALSE		FALSE
ENSG00000253846	PCDHGA10	Pan-leukemia	FALSE	11581	0.00790996	FALSE		FALSE
ENSG00000196976	LAGE3	Pan-leukemia	FALSE	11582	0.00790942	FALSE		FALSE
ENSG00000104427	ZC2HC1A	Pan-leukemia	FALSE	11583	0.00790893	FALSE		FALSE
ENSG00000118160	SLC8A2	Pan-leukemia	FALSE	11584	0.00790891	FALSE		FALSE
ENSG00000112210	RAB23	Pan-leukemia	FALSE	11585	0.00790801	FALSE		FALSE
ENSG00000213390	ARHGAP19	Pan-leukemia	FALSE	11586	0.00790751	FALSE		FALSE
ENSG00000115295	CLIP4	Pan-leukemia	FALSE	11587	0.00790667	FALSE		FALSE
ENSG00000148677	ANKRD1	Pan-leukemia	FALSE	11588	0.00790472	FALSE		FALSE
ENSG00000101188	NTSR1	Pan-leukemia	FALSE	11589	0.00790238	FALSE		FALSE
ENSG00000197353	LYPD2	Pan-leukemia	FALSE	11590	0.00790217	FALSE		FALSE
ENSG00000154175	ABI3BP	Pan-leukemia	FALSE	11591	0.00790204	FALSE		FALSE
ENSG00000175544	CABP4	Pan-leukemia	FALSE	11592	0.00790136	FALSE		FALSE
ENSG00000240972	MIF	Pan-leukemia	FALSE	11593	0.00790111	FALSE		FALSE
ENSG00000141404	GNAL	Pan-leukemia	FALSE	11594	0.0079008	FALSE		FALSE
ENSG00000108439	PNPO	Pan-leukemia	FALSE	11595	0.00790044	FALSE		FALSE
ENSG00000185261	KIAA0825	Pan-leukemia	FALSE	11596	0.00789992	FALSE		FALSE
ENSG00000080854	IGSF9B	Pan-leukemia	FALSE	11597	0.00789832	FALSE		FALSE
ENSG00000112293	GPLD1	Pan-leukemia	FALSE	11598	0.0078981	FALSE		FALSE
ENSG00000144476	ACKR3	Pan-leukemia	FALSE	11599	0.00789794	TRUE	oncogene, fusion	TRUE	Act
ENSG00000242498	ARPIN	Pan-leukemia	FALSE	11600	0.00789768	FALSE		FALSE
ENSG00000147485	PXDNL	Pan-leukemia	FALSE	11601	0.0078964	FALSE		FALSE
ENSG00000163923	RPL39L	Pan-leukemia	FALSE	11602	0.00789635	FALSE		FALSE
ENSG00000082196	C1QTNF3	Pan-leukemia	FALSE	11603	0.00789569	FALSE		FALSE
ENSG00000134716	CYP2J2	Pan-leukemia	FALSE	11604	0.00789414	FALSE		FALSE
ENSG00000174775	HRAS	Pan-leukemia	TRUE	11605	0.0078935	TRUE	oncogene	TRUE	Act
ENSG00000167774	AC010323.1	Pan-leukemia	FALSE	11606	0.00789322	FALSE		FALSE
ENSG00000081177	EXD2	Pan-leukemia	FALSE	11607	0.00789271	FALSE		FALSE
ENSG00000163508	EOMES	Pan-leukemia	FALSE	11608	0.00789205	FALSE		FALSE
ENSG00000132386	SERPINF1	Pan-leukemia	FALSE	11609	0.00789176	FALSE		FALSE
ENSG00000165995	CACNB2	Pan-leukemia	FALSE	11610	0.00789145	FALSE		FALSE
ENSG00000282804	AL512428.1	Pan-leukemia	FALSE	11611	0.00789109	FALSE		FALSE
ENSG00000182698	RESP18	Pan-leukemia	FALSE	11612	0.00788933	FALSE		FALSE
ENSG00000285762	AC253536.7	Pan-leukemia	FALSE	11613	0.00788857	FALSE		FALSE
ENSG00000139826	ABHD13	Pan-leukemia	FALSE	11614	0.00788792	FALSE		FALSE
ENSG00000261582	AL121753.1	Pan-leukemia	FALSE	11615	0.00788746	FALSE		FALSE
ENSG00000122547	EEPD1	Pan-leukemia	FALSE	11616	0.00788689	FALSE		FALSE
ENSG00000158481	CD1C	Pan-leukemia	FALSE	11617	0.00788584	FALSE		FALSE
ENSG00000140406	TLNRD1	Pan-leukemia	FALSE	11618	0.00788492	FALSE		FALSE
ENSG00000244405	ETV5	Pan-leukemia	FALSE	11619	0.00788334	TRUE	oncogene, fusion	TRUE	Act
ENSG00000173805	HAP1	Pan-leukemia	FALSE	11620	0.00788303	FALSE		FALSE
ENSG00000274226	TBC1D3H	Pan-leukemia	FALSE	11621	0.00788264	FALSE		FALSE
ENSG00000167775	CD320	Pan-leukemia	FALSE	11622	0.00788237	FALSE		FALSE
ENSG00000258984	UBE2F-SCLY	Pan-leukemia	FALSE	11623	0.00788105	FALSE		FALSE
ENSG00000129048	ACKR4	Pan-leukemia	FALSE	11624	0.00788098	FALSE		FALSE
ENSG00000181924	COA4	Pan-leukemia	FALSE	11625	0.00788072	FALSE		FALSE
ENSG00000132434	LANCL2	Pan-leukemia	FALSE	11626	0.00787992	FALSE		FALSE
ENSG00000154328	NEIL2	Pan-leukemia	FALSE	11627	0.00787989	FALSE		FALSE
ENSG00000102878	HSF4	Pan-leukemia	FALSE	11628	0.00787816	FALSE		FALSE
ENSG00000130675	MNX1	Pan-leukemia	TRUE	11629	0.00787782	TRUE	fusion	FALSE
ENSG00000281348	AC120114.4	Pan-leukemia	FALSE	11630	0.00787625	FALSE		FALSE
ENSG00000183722	LHFPL6	Pan-leukemia	FALSE	11631	0.00787529	TRUE	fusion	FALSE
ENSG00000120519	SLC10A7	Pan-leukemia	FALSE	11632	0.00787421	FALSE		FALSE
ENSG00000184924	PTRHD1	Pan-leukemia	FALSE	11633	0.00787317	FALSE		FALSE
ENSG00000107338	SHB	Pan-leukemia	FALSE	11634	0.00787191	FALSE		FALSE
ENSG00000127920	GNG11	Pan-leukemia	FALSE	11635	0.00787105	FALSE		FALSE
ENSG00000049192	ADAMTS6	Pan-leukemia	FALSE	11636	0.00787007	FALSE		FALSE
ENSG00000164615	CAMLG	Pan-leukemia	FALSE	11637	0.00786883	FALSE		FALSE
ENSG00000170027	YWHAG	Pan-leukemia	FALSE	11638	0.00786783	FALSE		FALSE
ENSG00000175809	CBLL2	Pan-leukemia	FALSE	11639	0.00786767	FALSE		FALSE
ENSG00000104341	LAPTM4B	Pan-leukemia	FALSE	11640	0.00786757	FALSE		FALSE
ENSG00000101000	PROCR	Pan-leukemia	FALSE	11641	0.00786743	FALSE		FALSE
ENSG00000259024	TVP23C-CDRT4	Pan-leukemia	FALSE	11642	0.00786514	FALSE		FALSE
ENSG00000283900	TPTEP2-CSNK1E	Pan-leukemia	FALSE	11643	0.00786437	FALSE		FALSE
ENSG00000272047	GTF2H5	Pan-leukemia	FALSE	11644	0.00786429	FALSE		FALSE
ENSG00000128059	PPAT	Pan-leukemia	FALSE	11645	0.00786306	FALSE		FALSE
ENSG00000134717	BTF3L4	Pan-leukemia	FALSE	11646	0.00786297	FALSE		FALSE
ENSG00000188822	CNR2	Pan-leukemia	FALSE	11647	0.00786267	FALSE		FALSE
ENSG00000134594	RAB33A	Pan-leukemia	FALSE	11648	0.00786251	FALSE		FALSE
ENSG00000255423	EBLN2	Pan-leukemia	FALSE	11649	0.00786076	FALSE		FALSE
ENSG00000101447	FAM83D	Pan-leukemia	FALSE	11650	0.0078603	FALSE		FALSE
ENSG00000186395	KRT10	Pan-leukemia	FALSE	11651	0.00785816	FALSE		FALSE
ENSG00000168795	ZBTB5	Pan-leukemia	FALSE	11652	0.00785583	FALSE		FALSE
ENSG00000083067	TRPM3	Pan-leukemia	FALSE	11653	0.00785558	FALSE		FALSE
ENSG00000243073	PRAMEF4	Pan-leukemia	FALSE	11654	0.00785509	FALSE		FALSE
ENSG00000099992	TBC1D10A	Pan-leukemia	FALSE	11655	0.00785428	FALSE		FALSE
ENSG00000233954	UQCRHL	Pan-leukemia	FALSE	11656	0.00785416	FALSE		FALSE
ENSG00000184956	MUC6	Pan-leukemia	FALSE	11657	0.00785039	FALSE		FALSE
ENSG00000145029	NICN1	Pan-leukemia	FALSE	11658	0.00784982	FALSE		FALSE
ENSG00000166025	AMOTL1	Pan-leukemia	FALSE	11659	0.00784981	FALSE		FALSE
ENSG00000166963	MAP1A	Pan-leukemia	FALSE	11660	0.00784948	FALSE		FALSE
ENSG00000106366	SERPINE1	Pan-leukemia	FALSE	11661	0.00784894	FALSE		FALSE
ENSG00000140463	BBS4	Pan-leukemia	FALSE	11662	0.00784865	FALSE		FALSE
ENSG00000254870	ATP6V1G2-DDX39B	Pan-leukemia	FALSE	11663	0.00784847	FALSE		FALSE
ENSG00000174669	SLC29A2	Pan-leukemia	FALSE	11664	0.00784838	FALSE		FALSE
ENSG00000153976	HS3ST3A1	Pan-leukemia	FALSE	11665	0.00784797	FALSE		FALSE
ENSG00000123144	TRIR	Pan-leukemia	FALSE	11666	0.00784708	FALSE		FALSE
ENSG00000134809	TIMM10	Pan-leukemia	FALSE	11667	0.00784581	FALSE		FALSE
ENSG00000062725	APPBP2	Pan-leukemia	FALSE	11668	0.0078458	FALSE		FALSE
ENSG00000181617	FDCSP	Pan-leukemia	FALSE	11669	0.00784565	FALSE		FALSE
ENSG00000170545	SMAGP	Pan-leukemia	FALSE	11670	0.00784512	FALSE		FALSE
ENSG00000197409	H3C4	Pan-leukemia	FALSE	11671	0.00784486	FALSE		FALSE
ENSG00000141744	PNMT	Pan-leukemia	FALSE	11672	0.00784291	FALSE		FALSE
ENSG00000164509	IL31RA	Pan-leukemia	FALSE	11673	0.00784026	FALSE		FALSE
ENSG00000141837	CACNA1A	Pan-leukemia	FALSE	11674	0.00784012	FALSE		FALSE
ENSG00000073464	CLCN4	Pan-leukemia	FALSE	11675	0.00783824	FALSE		FALSE
ENSG00000175691	ZNF77	Pan-leukemia	FALSE	11676	0.00783696	FALSE		FALSE
ENSG00000109016	DHRS7B	Pan-leukemia	FALSE	11677	0.00783669	FALSE		FALSE
ENSG00000182704	TSKU	Pan-leukemia	FALSE	11678	0.00783447	FALSE		FALSE
ENSG00000174196	FAM21D	Pan-leukemia	FALSE	11679	0.00783316	FALSE		FALSE
ENSG00000196834	POTEI	Pan-leukemia	FALSE	11680	0.00783199	FALSE		FALSE
ENSG00000156564	LRFN2	Pan-leukemia	FALSE	11681	0.0078311	FALSE		FALSE
ENSG00000111269	CREBL2	Pan-leukemia	FALSE	11682	0.00782906	FALSE		FALSE
ENSG00000136982	DSCC1	Pan-leukemia	FALSE	11683	0.00782889	FALSE		FALSE
ENSG00000103534	TMC5	Pan-leukemia	FALSE	11684	0.00782755	FALSE		FALSE
ENSG00000140153	WDR20	Pan-leukemia	FALSE	11685	0.00782602	FALSE		FALSE
ENSG00000164142	FAM160A1	Pan-leukemia	FALSE	11686	0.00782586	FALSE		FALSE
ENSG00000101115	SALL4	Pan-leukemia	FALSE	11687	0.0078222	TRUE	oncogene	TRUE	Act
ENSG00000122971	ACADS	Pan-leukemia	FALSE	11688	0.00782192	FALSE		FALSE
ENSG00000243480	AMY2A	Pan-leukemia	FALSE	11689	0.00782183	FALSE		FALSE
ENSG00000106178	CCL24	Pan-leukemia	FALSE	11690	0.00782164	FALSE		FALSE
ENSG00000044524	EPHA3	Pan-leukemia	FALSE	11691	0.00782122	TRUE		TRUE	ambiguous
ENSG00000072954	TMEM38A	Pan-leukemia	FALSE	11692	0.00781997	FALSE		FALSE
ENSG00000166411	IDH3A	Pan-leukemia	FALSE	11693	0.00781971	FALSE		FALSE
ENSG00000186352	ANKRD37	Pan-leukemia	FALSE	11694	0.00781964	FALSE		FALSE
ENSG00000090432	MUL1	Pan-leukemia	FALSE	11695	0.00781963	FALSE		FALSE
ENSG00000175894	TSPEAR	Pan-leukemia	FALSE	11696	0.00781962	FALSE		FALSE
ENSG00000186300	ZNF555	Pan-leukemia	FALSE	11697	0.00781866	FALSE		FALSE
ENSG00000167103	PIP5KL1	Pan-leukemia	FALSE	11698	0.00781828	FALSE		FALSE
ENSG00000125726	CD70	Pan-leukemia	FALSE	11699	0.00781811	FALSE		FALSE
ENSG00000164919	COX6C	Pan-leukemia	FALSE	11700	0.00781758	TRUE	fusion	FALSE
ENSG00000177733	HNRNPA0	Pan-leukemia	FALSE	11701	0.00781693	FALSE		FALSE
ENSG00000176542	USF3	Pan-leukemia	FALSE	11702	0.00781528	FALSE		FALSE
ENSG00000138311	ZNF365	Pan-leukemia	FALSE	11703	0.00781471	FALSE		FALSE
ENSG00000005108	THSD7A	Pan-leukemia	FALSE	11704	0.00781378	FALSE		FALSE
ENSG00000204946	ZNF783	Pan-leukemia	FALSE	11705	0.00781361	FALSE		FALSE
ENSG00000213625	LEPROT	Pan-leukemia	FALSE	11706	0.00781201	FALSE		FALSE
ENSG00000164983	TMEM65	Pan-leukemia	FALSE	11707	0.00781193	FALSE		FALSE
ENSG00000131187	F12	Pan-leukemia	FALSE	11708	0.0078108	FALSE		FALSE
ENSG00000165349	SLC7A3	Pan-leukemia	FALSE	11709	0.00780739	FALSE		FALSE
ENSG00000182601	HS3ST4	Pan-leukemia	FALSE	11710	0.00780453	FALSE		FALSE
ENSG00000007933	FMO3	Pan-leukemia	FALSE	11711	0.00780277	FALSE		FALSE
ENSG00000180549	FUT7	Pan-leukemia	FALSE	11712	0.00780237	FALSE		FALSE
ENSG00000103184	SEC14L5	Pan-leukemia	FALSE	11713	0.00780191	FALSE		FALSE
ENSG00000159147	DONSON	Pan-leukemia	FALSE	11714	0.0078016	FALSE		FALSE
ENSG00000175482	POLD4	Pan-leukemia	FALSE	11715	0.00780076	FALSE		FALSE
ENSG00000181523	SGSH	Pan-leukemia	FALSE	11716	0.0077995	FALSE		FALSE
ENSG00000141979	AC008764.1	Pan-leukemia	FALSE	11717	0.007799	FALSE		FALSE
ENSG00000074621	SLC24A1	Pan-leukemia	FALSE	11718	0.00779881	FALSE		FALSE
ENSG00000168101	NUDT16L1	Pan-leukemia	FALSE	11719	0.00779819	FALSE		FALSE
ENSG00000136463	TACO1	Pan-leukemia	FALSE	11720	0.00779738	FALSE		FALSE
ENSG00000228325	RP11-685N3.1	Pan-leukemia	FALSE	11721	0.00779704	FALSE		FALSE
ENSG00000215883	CYB5RL	Pan-leukemia	FALSE	11722	0.00779675	FALSE		FALSE
ENSG00000188015	S100A3	Pan-leukemia	FALSE	11723	0.00779641	FALSE		FALSE
ENSG00000136710	CCDC115	Pan-leukemia	FALSE	11724	0.00779623	FALSE		FALSE
ENSG00000079215	SLC1A3	Pan-leukemia	FALSE	11725	0.00779575	FALSE		FALSE
ENSG00000105507	CABP5	Pan-leukemia	FALSE	11726	0.00779564	FALSE		FALSE
ENSG00000146674	IGFBP3	Pan-leukemia	FALSE	11727	0.00779234	FALSE		FALSE
ENSG00000153790	C7orf31	Pan-leukemia	FALSE	11728	0.00779094	FALSE		FALSE
ENSG00000112578	BYSL	Pan-leukemia	FALSE	11729	0.00779041	FALSE		FALSE
ENSG00000104974	LILRA1	Pan-leukemia	FALSE	11730	0.00778988	FALSE		FALSE
ENSG00000085831	TTC39A	Pan-leukemia	FALSE	11731	0.00778982	FALSE		FALSE
ENSG00000168913	ENHO	Pan-leukemia	FALSE	11732	0.00778974	FALSE		FALSE
ENSG00000243646	IL10RB	Pan-leukemia	FALSE	11733	0.00778937	FALSE		FALSE
ENSG00000160183	TMPRSS3	Pan-leukemia	FALSE	11734	0.00778909	FALSE		FALSE
ENSG00000102349	KLF8	Pan-leukemia	FALSE	11735	0.00778875	FALSE		FALSE
ENSG00000285589	AC010422.8	Pan-leukemia	FALSE	11736	0.00778799	FALSE		FALSE
ENSG00000064489	BORCS8-MEF2B	Pan-leukemia	FALSE	11737	0.00778496	FALSE		FALSE
ENSG00000270099	AL365273.2	Pan-leukemia	FALSE	11738	0.00778496	FALSE		FALSE
ENSG00000185591	SP1	Pan-leukemia	FALSE	11739	0.00778485	FALSE		FALSE
ENSG00000198720	ANKRD13B	Pan-leukemia	FALSE	11740	0.0077846	FALSE		FALSE
ENSG00000247626	MARS2	Pan-leukemia	FALSE	11741	0.00778325	FALSE		FALSE
ENSG00000145949	MYLK4	Pan-leukemia	FALSE	11742	0.00778279	FALSE		FALSE
ENSG00000288258	BX470111.1	Pan-leukemia	FALSE	11743	0.00778266	FALSE		FALSE
ENSG00000111732	AICDA	Pan-leukemia	FALSE	11744	0.007782	FALSE		FALSE
ENSG00000119138	KLF9	Pan-leukemia	FALSE	11745	0.00778081	FALSE		FALSE
ENSG00000234616	JRK	Pan-leukemia	FALSE	11746	0.00777875	FALSE		FALSE
ENSG00000182379	NXPH4	Pan-leukemia	FALSE	11747	0.00777856	FALSE		FALSE
ENSG00000141505	ASGR1	Pan-leukemia	FALSE	11748	0.00777765	FALSE		FALSE
ENSG00000172336	POP7	Pan-leukemia	FALSE	11749	0.00777759	FALSE		FALSE
ENSG00000095574	IKZF5	Pan-leukemia	FALSE	11750	0.00777734	FALSE		FALSE
ENSG00000186648	CARMIL3	Pan-leukemia	FALSE	11751	0.00777602	FALSE		FALSE
ENSG00000181885	CLDN7	Pan-leukemia	FALSE	11752	0.00777599	FALSE		FALSE
ENSG00000164182	NDUFAF2	Pan-leukemia	FALSE	11753	0.00777549	FALSE		FALSE
ENSG00000067715	SYT1	Pan-leukemia	FALSE	11754	0.00777504	FALSE		FALSE
ENSG00000178567	EPM2AIP1	Pan-leukemia	FALSE	11755	0.00777368	FALSE		FALSE
ENSG00000243725	TTC4	Pan-leukemia	FALSE	11756	0.00777154	FALSE		FALSE
ENSG00000170323	FABP4	Pan-leukemia	FALSE	11757	0.0077712	FALSE		FALSE
ENSG00000170634	ACYP2	Pan-leukemia	FALSE	11758	0.00777086	FALSE		FALSE
ENSG00000119812	FAM98A	Pan-leukemia	FALSE	11759	0.00777072	FALSE		FALSE
ENSG00000162630	B3GALT2	Pan-leukemia	FALSE	11760	0.0077703	FALSE		FALSE
ENSG00000198783	ZNF830	Pan-leukemia	FALSE	11761	0.00777	FALSE		FALSE
ENSG00000135925	WNT10A	Pan-leukemia	FALSE	11762	0.00776975	FALSE		FALSE
ENSG00000106333	PCOLCE	Pan-leukemia	FALSE	11763	0.0077687	FALSE		FALSE
ENSG00000185220	PGBD2	Pan-leukemia	FALSE	11764	0.00776859	FALSE		FALSE
ENSG00000167524	RSKR	Pan-leukemia	FALSE	11765	0.00776713	FALSE		FALSE
ENSG00000170074	FAM153A	Pan-leukemia	FALSE	11766	0.00776563	FALSE		FALSE
ENSG00000173275	ZNF449	Pan-leukemia	FALSE	11767	0.00776452	FALSE		FALSE
ENSG00000006071	ABCC8	Pan-leukemia	FALSE	11768	0.00776434	FALSE		FALSE
ENSG00000159182	PRAC1	Pan-leukemia	FALSE	11769	0.00776336	FALSE		FALSE
ENSG00000186487	MYT1L	Pan-leukemia	FALSE	11770	0.00776283	FALSE		FALSE
ENSG00000189050	RNFT1	Pan-leukemia	FALSE	11771	0.00776275	FALSE		FALSE
ENSG00000132872	SYT4	Pan-leukemia	FALSE	11772	0.0077621	FALSE		FALSE
ENSG00000132640	BTBD3	Pan-leukemia	FALSE	11773	0.00776185	FALSE		FALSE
ENSG00000121440	PDZRN3	Pan-leukemia	FALSE	11774	0.00776132	FALSE		FALSE
ENSG00000267748	AC011479.2	Pan-leukemia	FALSE	11775	0.00776061	FALSE		FALSE
ENSG00000259784	AC093525.1	Pan-leukemia	FALSE	11776	0.00776056	FALSE		FALSE
ENSG00000179029	TMEM107	Pan-leukemia	FALSE	11777	0.00776039	FALSE		FALSE
ENSG00000126464	PRR12	Pan-leukemia	FALSE	11778	0.00776003	FALSE		FALSE
ENSG00000253250	C8orf88	Pan-leukemia	FALSE	11779	0.00775998	FALSE		FALSE
ENSG00000137745	MMP13	Pan-leukemia	FALSE	11780	0.00775878	FALSE		FALSE
ENSG00000269205	AC005606.1	Pan-leukemia	FALSE	11781	0.00775874	FALSE		FALSE
ENSG00000173875	ZNF791	Pan-leukemia	FALSE	11782	0.00775869	FALSE		FALSE
ENSG00000154153	RETREG1	Pan-leukemia	FALSE	11783	0.00775849	FALSE		FALSE
ENSG00000121653	MAPK8IP1	Pan-leukemia	FALSE	11784	0.00775824	FALSE		FALSE
ENSG00000142039	CCDC97	Pan-leukemia	FALSE	11785	0.00775729	FALSE		FALSE
ENSG00000268320	SCGB1C2	Pan-leukemia	FALSE	11786	0.00775673	FALSE		FALSE
ENSG00000230567	FAM203B	Pan-leukemia	FALSE	11787	0.00775552	FALSE		FALSE
ENSG00000145882	PCYOX1L	Pan-leukemia	FALSE	11788	0.00775533	FALSE		FALSE
ENSG00000167964	RAB26	Pan-leukemia	FALSE	11789	0.00775516	FALSE		FALSE
ENSG00000135678	CPM	Pan-leukemia	FALSE	11790	0.00775489	FALSE		FALSE
ENSG00000188076	SCGB1C1	Pan-leukemia	FALSE	11791	0.00775474	FALSE		FALSE
ENSG00000198954	KIFBP	Pan-leukemia	FALSE	11792	0.00774802	FALSE		FALSE
ENSG00000255819	KLRC4-KLRK1	Pan-leukemia	FALSE	11793	0.00774751	FALSE		FALSE
ENSG00000171388	APLN	Pan-leukemia	FALSE	11794	0.007747	FALSE		FALSE
ENSG00000156973	PDE6D	Pan-leukemia	FALSE	11795	0.007747	FALSE		FALSE
ENSG00000203989	RHOXF2B	Pan-leukemia	FALSE	11796	0.00774659	FALSE		FALSE
ENSG00000171617	ENC1	Pan-leukemia	FALSE	11797	0.00774572	FALSE		FALSE
ENSG00000165644	COMTD1	Pan-leukemia	FALSE	11798	0.00774571	FALSE		FALSE
ENSG00000128268	MGAT3	Pan-leukemia	FALSE	11799	0.00774522	FALSE		FALSE
ENSG00000179476	C14orf28	Pan-leukemia	FALSE	11800	0.00774453	FALSE		FALSE
ENSG00000139263	LRIG3	Pan-leukemia	FALSE	11801	0.00774415	TRUE	TSG, fusion	TRUE	ambiguous
ENSG00000077348	EXOSC5	Pan-leukemia	FALSE	11802	0.00774407	FALSE		FALSE
ENSG00000137331	IER3	Pan-leukemia	FALSE	11803	0.00774387	FALSE		FALSE
ENSG00000133627	ACTR3B	Pan-leukemia	FALSE	11804	0.00774354	FALSE		FALSE
ENSG00000156475	PPP2R2B	Pan-leukemia	FALSE	11805	0.00774309	FALSE		FALSE
ENSG00000099974	DDTL	Pan-leukemia	FALSE	11806	0.00774283	FALSE		FALSE
ENSG00000183479	TREX2	Pan-leukemia	FALSE	11807	0.00774235	FALSE		FALSE
ENSG00000183023	SLC8A1	Pan-leukemia	FALSE	11808	0.0077419	FALSE		FALSE
ENSG00000285953	AC000120.4	Pan-leukemia	FALSE	11809	0.00774117	FALSE		FALSE
ENSG00000156374	PCGF6	Pan-leukemia	FALSE	11810	0.00774083	FALSE		FALSE
ENSG00000144366	GULP1	Pan-leukemia	FALSE	11811	0.00774009	FALSE		FALSE
ENSG00000170464	DNAJC18	Pan-leukemia	FALSE	11812	0.00774003	FALSE		FALSE
ENSG00000156395	SORCS3	Pan-leukemia	FALSE	11813	0.00773985	FALSE		FALSE
ENSG00000112818	MEP1A	Pan-leukemia	FALSE	11814	0.00773982	FALSE		FALSE
ENSG00000128000	ZNF780B	Pan-leukemia	FALSE	11815	0.00773971	FALSE		FALSE
ENSG00000180447	GAS1	Pan-leukemia	FALSE	11816	0.00773937	FALSE		FALSE
ENSG00000046653	GPM6B	Pan-leukemia	FALSE	11817	0.00773743	FALSE		FALSE
ENSG00000219626	FAM228B	Pan-leukemia	FALSE	11818	0.00773621	FALSE		FALSE
ENSG00000065970	FOXJ2	Pan-leukemia	FALSE	11819	0.00773543	FALSE		FALSE
ENSG00000267697	LUZP6	Pan-leukemia	FALSE	11820	0.00773355	FALSE		FALSE
ENSG00000152192	POU4F1	Pan-leukemia	FALSE	11821	0.00773196	FALSE		FALSE
ENSG00000254004	ZNF260	Pan-leukemia	FALSE	11822	0.00773145	FALSE		FALSE
ENSG00000285245	AL162417.1	Pan-leukemia	FALSE	11823	0.00773099	FALSE		FALSE
ENSG00000116791	CRYZ	Pan-leukemia	FALSE	11824	0.00772933	FALSE		FALSE
ENSG00000135763	URB2	Pan-leukemia	FALSE	11825	0.00772762	FALSE		FALSE
ENSG00000235568	NFAM1	Pan-leukemia	FALSE	11826	0.00772705	FALSE		FALSE
ENSG00000122873	CISD1	Pan-leukemia	FALSE	11827	0.00772604	FALSE		FALSE
ENSG00000163331	DAPL1	Pan-leukemia	FALSE	11828	0.00772586	FALSE		FALSE
ENSG00000173456	RNF26	Pan-leukemia	FALSE	11829	0.00772502	FALSE		FALSE
ENSG00000166265	CYYR1	Pan-leukemia	FALSE	11830	0.00772261	FALSE		FALSE
ENSG00000170516	COX7B2	Pan-leukemia	FALSE	11831	0.00772144	FALSE		FALSE
ENSG00000213928	IRF9	Pan-leukemia	FALSE	11832	0.00772005	FALSE		FALSE
ENSG00000147100	SLC16A2	Pan-leukemia	FALSE	11833	0.00771892	FALSE		FALSE
ENSG00000176244	ACBD7	Pan-leukemia	FALSE	11834	0.00771848	FALSE		FALSE
ENSG00000099385	BCL7C	Pan-leukemia	FALSE	11835	0.00771752	FALSE		FALSE
ENSG00000143079	CTTNBP2NL	Pan-leukemia	FALSE	11836	0.00771727	FALSE		FALSE
ENSG00000167862	MRPL58	Pan-leukemia	FALSE	11837	0.00771723	FALSE		FALSE
ENSG00000043514	TRIT1	Pan-leukemia	FALSE	11838	0.00771549	FALSE		FALSE
ENSG00000100033	PRODH	Pan-leukemia	FALSE	11839	0.00771479	FALSE		FALSE
ENSG00000181481	RNF135	Pan-leukemia	FALSE	11840	0.00771452	FALSE		FALSE
ENSG00000142733	MAP3K6	Pan-leukemia	FALSE	11841	0.00771392	FALSE		FALSE
ENSG00000160113	NR2F6	Pan-leukemia	FALSE	11842	0.00771382	FALSE		FALSE
ENSG00000109519	GRPEL1	Pan-leukemia	FALSE	11843	0.00771287	FALSE		FALSE
ENSG00000004848	ARX	Pan-leukemia	FALSE	11844	0.00770773	FALSE		FALSE
ENSG00000150907	FOXO1	Pan-leukemia	TRUE	11845	0.00770659	TRUE	oncogene, TSG, fusion	TRUE	Act
ENSG00000181291	TMEM132E	Pan-leukemia	FALSE	11846	0.00770624	FALSE		FALSE
ENSG00000141965	FEM1A	Pan-leukemia	FALSE	11847	0.00770611	FALSE		FALSE
ENSG00000232859	LYRM9	Pan-leukemia	FALSE	11848	0.00770561	FALSE		FALSE
ENSG00000118523	CCN2	Pan-leukemia	FALSE	11849	0.00770471	FALSE		FALSE
ENSG00000173726	TOMM20	Pan-leukemia	FALSE	11850	0.00770316	FALSE		FALSE
ENSG00000267477	AC008481.3	Pan-leukemia	FALSE	11851	0.00770263	FALSE		FALSE
ENSG00000143368	SF3B4	Pan-leukemia	FALSE	11852	0.00770261	FALSE		FALSE
ENSG00000107281	NPDC1	Pan-leukemia	FALSE	11853	0.00770258	FALSE		FALSE
ENSG00000079393	DUSP13	Pan-leukemia	FALSE	11854	0.0077018	FALSE		FALSE
ENSG00000187753	C9orf153	Pan-leukemia	FALSE	11855	0.00770147	FALSE		FALSE
ENSG00000169379	ARL13B	Pan-leukemia	FALSE	11856	0.007701	FALSE		FALSE
ENSG00000165244	ZNF367	Pan-leukemia	FALSE	11857	0.00770002	FALSE		FALSE
ENSG00000196917	HCAR1	Pan-leukemia	FALSE	11858	0.00769884	FALSE		FALSE
ENSG00000078295	ADCY2	Pan-leukemia	FALSE	11859	0.00769796	FALSE		FALSE
ENSG00000237651	C2orf74	Pan-leukemia	FALSE	11860	0.00769787	FALSE		FALSE
ENSG00000167378	IRGQ	Pan-leukemia	FALSE	11861	0.00769735	FALSE		FALSE
ENSG00000214290	COLCA2	Pan-leukemia	FALSE	11862	0.00769538	FALSE		FALSE
ENSG00000157240	FZD1	Pan-leukemia	FALSE	11863	0.00769447	FALSE		FALSE
ENSG00000179431	FJX1	Pan-leukemia	FALSE	11864	0.0076944	FALSE		FALSE
ENSG00000113790	EHHADH	Pan-leukemia	FALSE	11865	0.00769394	FALSE		FALSE
ENSG00000137274	BPHL	Pan-leukemia	FALSE	11866	0.00769359	FALSE		FALSE
ENSG00000170421	KRT8	Pan-leukemia	FALSE	11867	0.00769267	FALSE		FALSE
ENSG00000111671	SPSB2	Pan-leukemia	FALSE	11868	0.00769265	FALSE		FALSE
ENSG00000161544	CYGB	Pan-leukemia	FALSE	11869	0.00769087	FALSE		FALSE
ENSG00000164949	GEM	Pan-leukemia	FALSE	11870	0.00769066	FALSE		FALSE
ENSG00000175820	CCDC168	Pan-leukemia	FALSE	11871	0.00769018	FALSE		FALSE
ENSG00000256060	TRAPPC2B	Pan-leukemia	FALSE	11872	0.00768926	FALSE		FALSE
ENSG00000116141	MARK1	Pan-leukemia	FALSE	11873	0.00768811	FALSE		FALSE
ENSG00000115009	CCL20	Pan-leukemia	FALSE	11874	0.00768762	FALSE		FALSE
ENSG00000271447	MMP28	Pan-leukemia	FALSE	11875	0.00768716	FALSE		FALSE
ENSG00000158859	ADAMTS4	Pan-leukemia	FALSE	11876	0.00768641	FALSE		FALSE
ENSG00000112053	SLC26A8	Pan-leukemia	FALSE	11877	0.00768548	FALSE		FALSE
ENSG00000168303	MPLKIP	Pan-leukemia	FALSE	11878	0.00768505	FALSE		FALSE
ENSG00000141668	CBLN2	Pan-leukemia	FALSE	11879	0.00768489	FALSE		FALSE
ENSG00000241484	ARHGAP8	Pan-leukemia	FALSE	11880	0.00768408	FALSE		FALSE
ENSG00000182809	CRIP2	Pan-leukemia	FALSE	11881	0.00768299	FALSE		FALSE
ENSG00000268163	AC004076.1	Pan-leukemia	FALSE	11882	0.00768085	FALSE		FALSE
ENSG00000148296	SURF6	Pan-leukemia	FALSE	11883	0.00768066	FALSE		FALSE
ENSG00000204498	NFKBIL1	Pan-leukemia	FALSE	11884	0.00767978	FALSE		FALSE
ENSG00000174807	CD248	Pan-leukemia	FALSE	11885	0.00767964	FALSE		FALSE
ENSG00000081818	PCDHB4	Pan-leukemia	FALSE	11886	0.00767818	FALSE		FALSE
ENSG00000171657	GPR82	Pan-leukemia	FALSE	11887	0.00767729	FALSE		FALSE
ENSG00000197852	INKA2	Pan-leukemia	FALSE	11888	0.00767695	FALSE		FALSE
ENSG00000133460	SLC2A11	Pan-leukemia	FALSE	11889	0.00767694	FALSE		FALSE
ENSG00000102038	SMARCA1	Pan-leukemia	FALSE	11890	0.00767648	FALSE		TRUE	LoF
ENSG00000213999	MEF2B	Pan-leukemia	TRUE	11891	0.00767521	FALSE		TRUE	LoF
ENSG00000137168	PPIL1	Pan-leukemia	FALSE	11892	0.0076752	FALSE		FALSE
ENSG00000107815	TWNK	Pan-leukemia	FALSE	11893	0.00767516	FALSE		FALSE
ENSG00000204439	C6orf47	Pan-leukemia	FALSE	11894	0.00767397	FALSE		FALSE
ENSG00000166979	EVA1C	Pan-leukemia	FALSE	11895	0.00767364	FALSE		FALSE
ENSG00000136888	ATP6V1G1	Pan-leukemia	FALSE	11896	0.0076727	FALSE		FALSE
ENSG00000175928	LRRN1	Pan-leukemia	FALSE	11897	0.00767153	FALSE		FALSE
ENSG00000163430	FSTL1	Pan-leukemia	FALSE	11898	0.00767138	FALSE		FALSE
ENSG00000132423	COQ3	Pan-leukemia	FALSE	11899	0.00767059	FALSE		FALSE
ENSG00000176171	BNIP3	Pan-leukemia	FALSE	11900	0.00767014	FALSE		FALSE
ENSG00000181856	SLC2A4	Pan-leukemia	FALSE	11901	0.00766917	FALSE		FALSE
ENSG00000196998	WDR45	Pan-leukemia	FALSE	11902	0.00766745	FALSE		TRUE	LoF
ENSG00000143369	ECM1	Pan-leukemia	FALSE	11903	0.00766728	FALSE		FALSE
ENSG00000187079	TEAD1	Pan-leukemia	FALSE	11904	0.00766649	FALSE		FALSE
ENSG00000184574	LPAR5	Pan-leukemia	FALSE	11905	0.00766486	FALSE		FALSE
ENSG00000131845	AC005261.1	Pan-leukemia	FALSE	11906	0.00766382	FALSE		FALSE
ENSG00000152463	OLAH	Pan-leukemia	FALSE	11907	0.00766264	FALSE		FALSE
ENSG00000049249	TNFRSF9	Pan-leukemia	FALSE	11908	0.00766171	FALSE		FALSE
ENSG00000138495	COX17	Pan-leukemia	FALSE	11909	0.00766024	FALSE		FALSE
ENSG00000152465	NMT2	Pan-leukemia	FALSE	11910	0.0076601	FALSE		FALSE
ENSG00000006453	BAIAP2L1	Pan-leukemia	FALSE	11911	0.00765959	FALSE		FALSE
ENSG00000214717	ZBED1	Pan-leukemia	FALSE	11912	0.00765928	FALSE		FALSE
ENSG00000099399	MAGEB2	Pan-leukemia	FALSE	11913	0.00765812	FALSE		FALSE
ENSG00000019144	PHLDB1	Pan-leukemia	FALSE	11914	0.00765781	FALSE		FALSE
ENSG00000213145	CRIP1	Pan-leukemia	FALSE	11915	0.00765715	FALSE		FALSE
ENSG00000169902	TPST1	Pan-leukemia	FALSE	11916	0.00765695	FALSE		FALSE
ENSG00000004139	SARM1	Pan-leukemia	FALSE	11917	0.00765557	FALSE		FALSE
ENSG00000168502	MTCL1	Pan-leukemia	FALSE	11918	0.00765544	FALSE		FALSE
ENSG00000241553	ARPC4	Pan-leukemia	FALSE	11919	0.00765322	FALSE		FALSE
ENSG00000141570	CBX8	Pan-leukemia	FALSE	11920	0.00765314	FALSE		FALSE
ENSG00000176473	WDR25	Pan-leukemia	FALSE	11921	0.0076504	FALSE		FALSE
ENSG00000101546	RBFA	Pan-leukemia	FALSE	11922	0.0076493	FALSE		FALSE
ENSG00000174944	P2RY14	Pan-leukemia	FALSE	11923	0.00764731	FALSE		FALSE
ENSG00000205981	DNAJC19	Pan-leukemia	FALSE	11924	0.00764492	FALSE		FALSE
ENSG00000280893	AC009133.6	Pan-leukemia	FALSE	11925	0.00764468	FALSE		FALSE
ENSG00000188158	NHS	Pan-leukemia	FALSE	11926	0.00764374	FALSE		FALSE
ENSG00000279765	AC013394.1	Pan-leukemia	FALSE	11927	0.00764352	FALSE		FALSE
ENSG00000168758	SEMA4C	Pan-leukemia	FALSE	11928	0.00764328	FALSE		FALSE
ENSG00000157087	ATP2B2	Pan-leukemia	FALSE	11929	0.00764325	FALSE		FALSE
ENSG00000148200	NR6A1	Pan-leukemia	FALSE	11930	0.00764303	FALSE		FALSE
ENSG00000165556	CDX2	Pan-leukemia	TRUE	11931	0.00764272	TRUE	TSG, fusion	TRUE	Act
ENSG00000031691	CENPQ	Pan-leukemia	FALSE	11932	0.0076424	FALSE		FALSE
ENSG00000121236	TRIM6	Pan-leukemia	FALSE	11933	0.00764218	FALSE		FALSE
ENSG00000280071	GATD3B	Pan-leukemia	FALSE	11934	0.00764131	FALSE		FALSE
ENSG00000091831	ESR1	Pan-leukemia	FALSE	11935	0.00763907	TRUE	oncogene, TSG, fusion	TRUE	Act
ENSG00000188883	KLRG2	Pan-leukemia	FALSE	11936	0.00763791	FALSE		FALSE
ENSG00000156103	MMP16	Pan-leukemia	FALSE	11937	0.00763712	FALSE		FALSE
ENSG00000261915	AC026954.2	Pan-leukemia	FALSE	11938	0.00763694	FALSE		FALSE
ENSG00000125999	BPIFB1	Pan-leukemia	FALSE	11939	0.00763653	FALSE		FALSE
ENSG00000161929	SCIMP	Pan-leukemia	FALSE	11940	0.0076361	FALSE		FALSE
ENSG00000091136	LAMB1	Pan-leukemia	FALSE	11941	0.00763493	FALSE		FALSE
ENSG00000280204	OR1S1	Pan-leukemia	FALSE	11942	0.00763464	FALSE		FALSE
ENSG00000152208	GRID2	Pan-leukemia	FALSE	11943	0.00763437	FALSE		FALSE
ENSG00000198440	ZNF583	Pan-leukemia	FALSE	11944	0.00763234	FALSE		FALSE
ENSG00000150779	TIMM8B	Pan-leukemia	FALSE	11945	0.00763212	FALSE		FALSE
ENSG00000228727	SAPCD1	Pan-leukemia	FALSE	11946	0.0076319	FALSE		FALSE
ENSG00000212126	TAS2R50	Pan-leukemia	FALSE	11947	0.00763081	FALSE		FALSE
ENSG00000109911	ELP4	Pan-leukemia	FALSE	11948	0.00763068	FALSE		FALSE
ENSG00000175899	A2M	Pan-leukemia	FALSE	11949	0.00763051	FALSE		FALSE
ENSG00000244045	TMEM199	Pan-leukemia	FALSE	11950	0.00763046	FALSE		FALSE
ENSG00000205765	C5orf51	Pan-leukemia	FALSE	11951	0.00763034	FALSE		FALSE
ENSG00000080845	DLGAP4	Pan-leukemia	FALSE	11952	0.00762977	FALSE		FALSE
ENSG00000146285	SCML4	Pan-leukemia	FALSE	11953	0.00762919	FALSE		FALSE
ENSG00000266728	AC015688.4	Pan-leukemia	FALSE	11954	0.007628	FALSE		FALSE
ENSG00000196872	KIAA1211L	Pan-leukemia	FALSE	11955	0.00762747	FALSE		FALSE
ENSG00000270136	MICOS10-NBL1	Pan-leukemia	FALSE	11956	0.00762738	FALSE		FALSE
ENSG00000120925	RNF170	Pan-leukemia	FALSE	11957	0.00762694	FALSE		FALSE
ENSG00000080493	SLC4A4	Pan-leukemia	FALSE	11958	0.00762647	FALSE		FALSE
ENSG00000147155	EBP	Pan-leukemia	FALSE	11959	0.00762641	FALSE		FALSE
ENSG00000081870	HSPB11	Pan-leukemia	FALSE	11960	0.00762631	FALSE		FALSE
ENSG00000073605	GSDMB	Pan-leukemia	FALSE	11961	0.00762483	FALSE		FALSE
ENSG00000141854	MISP3	Pan-leukemia	FALSE	11962	0.00762431	FALSE		FALSE
ENSG00000196866	H2AC7	Pan-leukemia	FALSE	11963	0.00762386	FALSE		FALSE
ENSG00000064652	SNX24	Pan-leukemia	FALSE	11964	0.0076233	FALSE		FALSE
ENSG00000255529	POLR2M	Pan-leukemia	FALSE	11965	0.00762263	FALSE		FALSE
ENSG00000180509	KCNE1	Pan-leukemia	FALSE	11966	0.00762261	FALSE		FALSE
ENSG00000106400	ZNHIT1	Pan-leukemia	FALSE	11967	0.0076203	FALSE		FALSE
ENSG00000154556	SORBS2	Pan-leukemia	FALSE	11968	0.00761954	FALSE		FALSE
ENSG00000184678	H2BC21	Pan-leukemia	FALSE	11969	0.00761899	FALSE		FALSE
ENSG00000139974	SLC38A6	Pan-leukemia	FALSE	11970	0.00761814	FALSE		FALSE
ENSG00000147036	LANCL3	Pan-leukemia	FALSE	11971	0.007618	FALSE		FALSE
ENSG00000205057	CLLU1OS	Pan-leukemia	FALSE	11972	0.00761775	FALSE		FALSE
ENSG00000167664	TMIGD2	Pan-leukemia	FALSE	11973	0.00761686	FALSE		FALSE
ENSG00000105538	RASIP1	Pan-leukemia	FALSE	11974	0.0076164	FALSE		FALSE
ENSG00000088808	PPP1R13B	Pan-leukemia	FALSE	11975	0.0076147	FALSE		FALSE
ENSG00000171425	ZNF581	Pan-leukemia	FALSE	11976	0.00761444	FALSE		FALSE
ENSG00000111145	ELK3	Pan-leukemia	FALSE	11977	0.00761342	FALSE		FALSE
ENSG00000130590	SAMD10	Pan-leukemia	FALSE	11978	0.00761332	FALSE		FALSE
ENSG00000257341	AL928654.3	Pan-leukemia	FALSE	11979	0.00761276	FALSE		FALSE
ENSG00000063587	ZNF275	Pan-leukemia	FALSE	11980	0.00761223	FALSE		FALSE
ENSG00000170619	COMMD5	Pan-leukemia	FALSE	11981	0.00761194	FALSE		FALSE
ENSG00000251184	AL672142.1	Pan-leukemia	FALSE	11982	0.00761058	FALSE		FALSE
ENSG00000189266	PNRC2	Pan-leukemia	FALSE	11983	0.00761053	FALSE		FALSE
ENSG00000136750	GAD2	Pan-leukemia	FALSE	11984	0.00760979	FALSE		FALSE
ENSG00000124802	EEF1E1	Pan-leukemia	FALSE	11985	0.00760935	FALSE		FALSE
ENSG00000183773	AIFM3	Pan-leukemia	FALSE	11986	0.00760902	FALSE		FALSE
ENSG00000015479	MATR3	Pan-leukemia	FALSE	11987	0.00760885	FALSE		FALSE
ENSG00000111490	TBC1D30	Pan-leukemia	FALSE	11988	0.00760792	FALSE		FALSE
ENSG00000084731	KIF3C	Pan-leukemia	FALSE	11989	0.00760782	FALSE		FALSE
ENSG00000184160	ADRA2C	Pan-leukemia	FALSE	11990	0.0076077	FALSE		FALSE
ENSG00000168843	FSTL5	Pan-leukemia	FALSE	11991	0.00760694	FALSE		FALSE
ENSG00000138111	MFSD13A	Pan-leukemia	FALSE	11992	0.00760604	FALSE		FALSE
ENSG00000229833	PET100	Pan-leukemia	FALSE	11993	0.00760562	FALSE		FALSE
ENSG00000196787	H2AC11	Pan-leukemia	FALSE	11994	0.00760531	FALSE		FALSE
ENSG00000125945	ZNF436	Pan-leukemia	FALSE	11995	0.00760527	FALSE		FALSE
ENSG00000083099	LYRM2	Pan-leukemia	FALSE	11996	0.00760235	FALSE		FALSE
ENSG00000123415	SMUG1	Pan-leukemia	FALSE	11997	0.00760214	FALSE		FALSE
ENSG00000178338	ZNF354B	Pan-leukemia	FALSE	11998	0.00760126	FALSE		FALSE
ENSG00000173258	ZNF483	Pan-leukemia	FALSE	11999	0.00760031	FALSE		FALSE
ENSG00000099284	MACROH2A2	Pan-leukemia	FALSE	12000	0.00759975	FALSE		FALSE
ENSG00000090520	DNAJB11	Pan-leukemia	FALSE	12001	0.00759858	FALSE		FALSE
ENSG00000167525	PROCA1	Pan-leukemia	FALSE	12002	0.00759816	FALSE		FALSE
ENSG00000161920	MED11	Pan-leukemia	FALSE	12003	0.00759802	FALSE		FALSE
ENSG00000196408	NOXO1	Pan-leukemia	FALSE	12004	0.00759775	FALSE		FALSE
ENSG00000131470	PSMC3IP	Pan-leukemia	FALSE	12005	0.00759726	FALSE		FALSE
ENSG00000104047	DTWD1	Pan-leukemia	FALSE	12006	0.00759723	FALSE		FALSE
ENSG00000268578	AL354718.1	Pan-leukemia	FALSE	12007	0.00759616	FALSE		FALSE
ENSG00000125814	NAPB	Pan-leukemia	FALSE	12008	0.00759484	FALSE		FALSE
ENSG00000196670	ZFP62	Pan-leukemia	FALSE	12009	0.00759311	FALSE		FALSE
ENSG00000163154	TNFAIP8L2	Pan-leukemia	FALSE	12010	0.00759306	FALSE		FALSE
ENSG00000058056	USP13	Pan-leukemia	FALSE	12011	0.00759275	FALSE		FALSE
ENSG00000126803	HSPA2	Pan-leukemia	FALSE	12012	0.0075922	FALSE		FALSE
ENSG00000072201	LNX1	Pan-leukemia	FALSE	12013	0.00759139	FALSE		FALSE
ENSG00000128886	ELL3	Pan-leukemia	FALSE	12014	0.00759123	FALSE		FALSE
ENSG00000128482	RNF112	Pan-leukemia	FALSE	12015	0.00759019	FALSE		FALSE
ENSG00000271793	AL589666.1	Pan-leukemia	FALSE	12016	0.00758831	FALSE		FALSE
ENSG00000124233	SEMG1	Pan-leukemia	FALSE	12017	0.00758797	FALSE		FALSE
ENSG00000014919	COX15	Pan-leukemia	FALSE	12018	0.00758777	FALSE		FALSE
ENSG00000156206	CFAP161	Pan-leukemia	FALSE	12019	0.00758676	FALSE		FALSE
ENSG00000243056	EIF4EBP3	Pan-leukemia	FALSE	12020	0.0075865	FALSE		FALSE
ENSG00000184227	ACOT1	Pan-leukemia	FALSE	12021	0.00758614	FALSE		FALSE
ENSG00000119125	GDA	Pan-leukemia	FALSE	12022	0.00758588	FALSE		FALSE
ENSG00000144857	BOC	Pan-leukemia	FALSE	12023	0.00758458	FALSE		FALSE
ENSG00000186197	EDARADD	Pan-leukemia	FALSE	12024	0.00758367	FALSE		FALSE
ENSG00000125449	ARMC7	Pan-leukemia	FALSE	12025	0.00758248	FALSE		FALSE
ENSG00000130707	ASS1	Pan-leukemia	FALSE	12026	0.00758187	FALSE		FALSE
ENSG00000081277	PKP1	Pan-leukemia	FALSE	12027	0.0075817	FALSE		FALSE
ENSG00000166170	BAG5	Pan-leukemia	FALSE	12028	0.00758105	FALSE		FALSE
ENSG00000082512	TRAF5	Pan-leukemia	FALSE	12029	0.00757985	FALSE		FALSE
ENSG00000161905	ALOX15	Pan-leukemia	FALSE	12030	0.00757973	FALSE		FALSE
ENSG00000175592	FOSL1	Pan-leukemia	FALSE	12031	0.00757947	FALSE		FALSE
ENSG00000274600	RIMBP3B	Pan-leukemia	FALSE	12032	0.0075791	FALSE		FALSE
ENSG00000113845	TIMMDC1	Pan-leukemia	FALSE	12033	0.00757724	FALSE		FALSE
ENSG00000179455	MKRN3	Pan-leukemia	FALSE	12034	0.0075772	FALSE		FALSE
ENSG00000092758	COL9A3	Pan-leukemia	FALSE	12035	0.00757714	FALSE		FALSE
ENSG00000251503	CENPS-CORT	Pan-leukemia	FALSE	12036	0.00757641	FALSE		FALSE
ENSG00000174607	UGT8	Pan-leukemia	FALSE	12037	0.00757639	FALSE		FALSE
ENSG00000177989	ODF3B	Pan-leukemia	FALSE	12038	0.00757627	FALSE		FALSE
ENSG00000147437	GNRH1	Pan-leukemia	FALSE	12039	0.00757535	FALSE		FALSE
ENSG00000197696	NMB	Pan-leukemia	FALSE	12040	0.00757523	FALSE		FALSE
ENSG00000111344	RASAL1	Pan-leukemia	FALSE	12041	0.00757509	FALSE		FALSE
ENSG00000069509	FUNDC1	Pan-leukemia	FALSE	12042	0.00757443	FALSE		FALSE
ENSG00000143869	GDF7	Pan-leukemia	FALSE	12043	0.00757431	FALSE		FALSE
ENSG00000185386	MAPK11	Pan-leukemia	FALSE	12044	0.00757401	FALSE		FALSE
ENSG00000197870	PRB3	Pan-leukemia	FALSE	12045	0.00757351	FALSE		FALSE
ENSG00000141441	GAREM1	Pan-leukemia	FALSE	12046	0.00757309	FALSE		FALSE
ENSG00000152904	GGPS1	Pan-leukemia	FALSE	12047	0.00757287	FALSE		FALSE
ENSG00000117983	MUC5B	Pan-leukemia	FALSE	12048	0.00757275	FALSE		FALSE
ENSG00000157870	PRXL2B	Pan-leukemia	FALSE	12049	0.00757208	FALSE		FALSE
ENSG00000152207	CYSLTR2	Pan-leukemia	FALSE	12050	0.00757017	TRUE	oncogene	TRUE	Act
ENSG00000181450	ZNF678	Pan-leukemia	FALSE	12051	0.00756976	FALSE		FALSE
ENSG00000168952	STXBP6	Pan-leukemia	FALSE	12052	0.00756926	FALSE		FALSE
ENSG00000154760	SLFN13	Pan-leukemia	FALSE	12053	0.00756912	FALSE		FALSE
ENSG00000267228	AC012254.2	Pan-leukemia	FALSE	12054	0.00756871	FALSE		FALSE
ENSG00000196378	ZNF34	Pan-leukemia	FALSE	12055	0.00756866	FALSE		FALSE
ENSG00000144362	PHOSPHO2	Pan-leukemia	FALSE	12056	0.00756753	FALSE		FALSE
ENSG00000129911	KLF16	Pan-leukemia	FALSE	12057	0.00756736	FALSE		FALSE
ENSG00000143315	PIGM	Pan-leukemia	FALSE	12058	0.00756695	FALSE		FALSE
ENSG00000117525	F3	Pan-leukemia	FALSE	12059	0.00756672	FALSE		FALSE
ENSG00000133107	TRPC4	Pan-leukemia	FALSE	12060	0.00756602	FALSE		FALSE
ENSG00000170779	CDCA4	Pan-leukemia	FALSE	12061	0.00756525	FALSE		FALSE
ENSG00000112139	MDGA1	Pan-leukemia	FALSE	12062	0.00756278	FALSE		FALSE
ENSG00000198455	ZXDB	Pan-leukemia	FALSE	12063	0.00756259	FALSE		TRUE	LoF
ENSG00000113384	GOLPH3	Pan-leukemia	FALSE	12064	0.0075606	TRUE		FALSE
ENSG00000158023	WDR66	Pan-leukemia	FALSE	12065	0.00756007	FALSE		FALSE
ENSG00000087494	PTHLH	Pan-leukemia	FALSE	12066	0.00755872	FALSE		FALSE
ENSG00000108839	ALOX12	Pan-leukemia	FALSE	12067	0.00755646	FALSE		FALSE
ENSG00000121753	ADGRB2	Pan-leukemia	FALSE	12068	0.00755638	FALSE		FALSE
ENSG00000187017	ESPN	Pan-leukemia	FALSE	12069	0.00755581	FALSE		FALSE
ENSG00000272617	AC026464.6	Pan-leukemia	FALSE	12070	0.00755532	FALSE		FALSE
ENSG00000156795	WDYHV1	Pan-leukemia	FALSE	12071	0.007555	FALSE		FALSE
ENSG00000102981	PARD6A	Pan-leukemia	FALSE	12072	0.00755395	FALSE		FALSE
ENSG00000173253	DMRT2	Pan-leukemia	FALSE	12073	0.00755378	FALSE		FALSE
ENSG00000153993	SEMA3D	Pan-leukemia	FALSE	12074	0.00755166	FALSE		FALSE
ENSG00000162545	CAMK2N1	Pan-leukemia	FALSE	12075	0.00755161	FALSE		FALSE
ENSG00000125458	NT5C	Pan-leukemia	FALSE	12076	0.00755093	FALSE		FALSE
ENSG00000167434	CA4	Pan-leukemia	FALSE	12077	0.00755029	FALSE		FALSE
ENSG00000197774	EME2	Pan-leukemia	FALSE	12078	0.00754959	FALSE		FALSE
ENSG00000181350	LRRC75A	Pan-leukemia	FALSE	12079	0.00754762	FALSE		FALSE
ENSG00000278195	SSTR3	Pan-leukemia	FALSE	12080	0.00754528	FALSE		FALSE
ENSG00000162595	DIRAS3	Pan-leukemia	FALSE	12081	0.00754514	FALSE		FALSE
ENSG00000010539	ZNF200	Pan-leukemia	FALSE	12082	0.00754406	FALSE		FALSE
ENSG00000284713	SMIM38	Pan-leukemia	FALSE	12083	0.00754374	FALSE		FALSE
ENSG00000259030	FPGT-TNNI3K	Pan-leukemia	FALSE	12084	0.00754242	FALSE		FALSE
ENSG00000283977	AC084337.2	Pan-leukemia	FALSE	12085	0.00754227	FALSE		FALSE
ENSG00000181830	SLC35C1	Pan-leukemia	FALSE	12086	0.00754212	FALSE		FALSE
ENSG00000265817	FSBP	Pan-leukemia	FALSE	12087	0.00754206	FALSE		FALSE
ENSG00000159479	MED8	Pan-leukemia	FALSE	12088	0.0075417	FALSE		FALSE
ENSG00000138617	PARP16	Pan-leukemia	FALSE	12089	0.00754157	FALSE		FALSE
ENSG00000131480	AOC2	Pan-leukemia	FALSE	12090	0.00754136	FALSE		FALSE
ENSG00000135482	ZC3H10	Pan-leukemia	FALSE	12091	0.00753981	FALSE		FALSE
ENSG00000256574	OR13A1	Pan-leukemia	FALSE	12092	0.00753979	FALSE		FALSE
ENSG00000255641	AC068775.1	Pan-leukemia	FALSE	12093	0.00753962	FALSE		FALSE
ENSG00000149089	APIP	Pan-leukemia	FALSE	12094	0.00753953	FALSE		FALSE
ENSG00000117984	CTSD	Pan-leukemia	FALSE	12095	0.0075387	FALSE		FALSE
ENSG00000183336	BOLA2	Pan-leukemia	FALSE	12096	0.0075386	FALSE		FALSE
ENSG00000137672	TRPC6	Pan-leukemia	FALSE	12097	0.0075384	FALSE		FALSE
ENSG00000011114	BTBD7	Pan-leukemia	FALSE	12098	0.00753748	FALSE		FALSE
ENSG00000165879	FRAT1	Pan-leukemia	FALSE	12099	0.0075368	FALSE		FALSE
ENSG00000154764	WNT7A	Pan-leukemia	FALSE	12100	0.00753662	FALSE		FALSE
ENSG00000187720	THSD4	Pan-leukemia	FALSE	12101	0.00753588	FALSE		FALSE
ENSG00000149679	CABLES2	Pan-leukemia	FALSE	12102	0.00753459	FALSE		FALSE
ENSG00000035499	DEPDC1B	Pan-leukemia	FALSE	12103	0.00753456	FALSE		FALSE
ENSG00000158528	PPP1R9A	Pan-leukemia	FALSE	12104	0.00753353	FALSE		FALSE
ENSG00000183653	GRIK1-AS2	Pan-leukemia	FALSE	12105	0.00753346	FALSE		FALSE
ENSG00000269307	AC010463.1	Pan-leukemia	FALSE	12106	0.00753117	FALSE		FALSE
ENSG00000211584	SLC48A1	Pan-leukemia	FALSE	12107	0.00752873	FALSE		FALSE
ENSG00000125735	TNFSF14	Pan-leukemia	FALSE	12108	0.00752839	FALSE		FALSE
ENSG00000073417	PDE8A	Pan-leukemia	FALSE	12109	0.00752807	FALSE		FALSE
ENSG00000187922	LCN10	Pan-leukemia	FALSE	12110	0.00752721	FALSE		FALSE
ENSG00000276023	DUSP14	Pan-leukemia	FALSE	12111	0.00752674	FALSE		FALSE
ENSG00000284554	AL022318.4	Pan-leukemia	FALSE	12112	0.00752632	FALSE		FALSE
ENSG00000167550	RHEBL1	Pan-leukemia	FALSE	12113	0.00752472	FALSE		FALSE
ENSG00000120262	CCDC170	Pan-leukemia	FALSE	12114	0.00752471	FALSE		FALSE
ENSG00000124508	BTN2A2	Pan-leukemia	FALSE	12115	0.0075245	FALSE		FALSE
ENSG00000159164	SV2A	Pan-leukemia	FALSE	12116	0.00752406	FALSE		FALSE
ENSG00000240583	AQP1	Pan-leukemia	FALSE	12117	0.00752291	FALSE		FALSE
ENSG00000137936	BCAR3	Pan-leukemia	FALSE	12118	0.00752276	FALSE		FALSE
ENSG00000164603	BMT2	Pan-leukemia	FALSE	12119	0.00752253	FALSE		FALSE
ENSG00000090447	TFAP4	Pan-leukemia	FALSE	12120	0.00752161	FALSE		TRUE	LoF
ENSG00000168993	CPLX1	Pan-leukemia	FALSE	12121	0.00752066	FALSE		FALSE
ENSG00000274512	TBC1D3L	Pan-leukemia	FALSE	12122	0.00752052	FALSE		FALSE
ENSG00000068781	STON1-GTF2A1L	Pan-leukemia	FALSE	12123	0.00752022	FALSE		FALSE
ENSG00000116237	ICMT	Pan-leukemia	FALSE	12124	0.00751963	FALSE		FALSE
ENSG00000100577	GSTZ1	Pan-leukemia	FALSE	12125	0.00751959	FALSE		FALSE
ENSG00000214114	MYCBP	Pan-leukemia	FALSE	12126	0.00751945	FALSE		FALSE
ENSG00000258588	TRIM6-TRIM34	Pan-leukemia	FALSE	12127	0.00751928	FALSE		FALSE
ENSG00000129514	FOXA1	Pan-leukemia	FALSE	12128	0.00751811	TRUE	oncogene	TRUE	LoF
ENSG00000164438	TLX3	Pan-leukemia	TRUE	12129	0.00751784	TRUE	oncogene, fusion	FALSE
ENSG00000135750	KCNK1	Pan-leukemia	FALSE	12130	0.00751777	FALSE		FALSE
ENSG00000255408	PCDHA3	Pan-leukemia	FALSE	12131	0.00751701	FALSE		FALSE
ENSG00000138381	ASNSD1	Pan-leukemia	FALSE	12132	0.00751663	FALSE		FALSE
ENSG00000162616	DNAJB4	Pan-leukemia	FALSE	12133	0.00751602	FALSE		FALSE
ENSG00000163273	NPPC	Pan-leukemia	FALSE	12134	0.00751549	FALSE		FALSE
ENSG00000006015	REX1BD	Pan-leukemia	FALSE	12135	0.00751469	FALSE		FALSE
ENSG00000167272	POP5	Pan-leukemia	FALSE	12136	0.00751387	FALSE		FALSE
ENSG00000285476	AC139491.7	Pan-leukemia	FALSE	12137	0.00751201	FALSE		FALSE
ENSG00000196812	ZSCAN16	Pan-leukemia	FALSE	12138	0.00751116	FALSE		FALSE
ENSG00000169174	PCSK9	Pan-leukemia	FALSE	12139	0.00751096	FALSE		FALSE
ENSG00000261884	AC040162.1	Pan-leukemia	FALSE	12140	0.00751001	FALSE		FALSE
ENSG00000178537	SLC25A20	Pan-leukemia	FALSE	12141	0.00750916	FALSE		FALSE
ENSG00000205307	SAP25	Pan-leukemia	FALSE	12142	0.00750882	FALSE		FALSE
ENSG00000165698	SPACA9	Pan-leukemia	FALSE	12143	0.00750836	FALSE		FALSE
ENSG00000139173	TMEM117	Pan-leukemia	FALSE	12144	0.00750618	FALSE		FALSE
ENSG00000186660	ZFP91	Pan-leukemia	FALSE	12145	0.0075055	FALSE		FALSE
ENSG00000267261	AC099811.2	Pan-leukemia	FALSE	12146	0.00750537	FALSE		FALSE
ENSG00000106701	FSD1L	Pan-leukemia	FALSE	12147	0.007504	FALSE		FALSE
ENSG00000142606	MMEL1	Pan-leukemia	FALSE	12148	0.00750154	FALSE		FALSE
ENSG00000187678	SPRY4	Pan-leukemia	FALSE	12149	0.0075009	FALSE		FALSE
ENSG00000178809	TRIM73	Pan-leukemia	FALSE	12150	0.00750012	FALSE		FALSE
ENSG00000186765	FSCN2	Pan-leukemia	FALSE	12151	0.00749915	FALSE		FALSE
ENSG00000152767	FARP1	Pan-leukemia	FALSE	12152	0.00749683	FALSE		FALSE
ENSG00000171368	TPPP	Pan-leukemia	FALSE	12153	0.00749666	FALSE		FALSE
ENSG00000166927	MS4A7	Pan-leukemia	FALSE	12154	0.00749341	FALSE		FALSE
ENSG00000242252	BGLAP	Pan-leukemia	FALSE	12155	0.00749329	FALSE		FALSE
ENSG00000162694	EXTL2	Pan-leukemia	FALSE	12156	0.00749287	FALSE		FALSE
ENSG00000196550	FAM72A	Pan-leukemia	FALSE	12157	0.00749152	FALSE		FALSE
ENSG00000153879	CEBPG	Pan-leukemia	FALSE	12158	0.00749137	FALSE		FALSE
ENSG00000136240	KDELR2	Pan-leukemia	FALSE	12159	0.00749127	FALSE		FALSE
ENSG00000285162	AC004593.2	Pan-leukemia	FALSE	12160	0.00749036	FALSE		FALSE
ENSG00000179151	EDC3	Pan-leukemia	FALSE	12161	0.00748991	FALSE		FALSE
ENSG00000111846	GCNT2	Pan-leukemia	FALSE	12162	0.00748909	FALSE		FALSE
ENSG00000284779	AC132217.2	Pan-leukemia	FALSE	12163	0.00748887	FALSE		FALSE
ENSG00000101335	MYL9	Pan-leukemia	FALSE	12164	0.00748875	FALSE		FALSE
ENSG00000112218	GPR63	Pan-leukemia	FALSE	12165	0.00748815	FALSE		FALSE
ENSG00000165675	ENOX2	Pan-leukemia	FALSE	12166	0.00748696	FALSE		FALSE
ENSG00000235961	PNMA6A	Pan-leukemia	FALSE	12167	0.00748608	FALSE		FALSE
ENSG00000177324	BEND2	Pan-leukemia	FALSE	12168	0.00748545	FALSE		FALSE
ENSG00000184209	SNRNP35	Pan-leukemia	FALSE	12169	0.00748512	FALSE		FALSE
ENSG00000260914	AC026464.4	Pan-leukemia	FALSE	12170	0.00748468	FALSE		FALSE
ENSG00000179859	RNF227	Pan-leukemia	FALSE	12171	0.00748418	FALSE		FALSE
ENSG00000256591	AP003108.2	Pan-leukemia	FALSE	12172	0.00748416	FALSE		FALSE
ENSG00000132394	EEFSEC	Pan-leukemia	FALSE	12173	0.00748307	FALSE		FALSE
ENSG00000108557	RAI1	Pan-leukemia	FALSE	12174	0.00748292	FALSE		FALSE
ENSG00000187116	LILRA5	Pan-leukemia	FALSE	12175	0.00748224	FALSE		FALSE
ENSG00000184113	CLDN5	Pan-leukemia	FALSE	12176	0.00748131	FALSE		FALSE
ENSG00000067646	ZFY	Pan-leukemia	FALSE	12177	0.00747973	FALSE		FALSE
ENSG00000134146	DPH6	Pan-leukemia	FALSE	12178	0.0074797	FALSE		FALSE
ENSG00000108924	HLF	Pan-leukemia	TRUE	12179	0.00747927	TRUE	oncogene, fusion	FALSE
ENSG00000248383	PCDHAC1	Pan-leukemia	FALSE	12180	0.00747488	FALSE		FALSE
ENSG00000174483	BBS1	Pan-leukemia	FALSE	12181	0.00747487	FALSE		FALSE
ENSG00000108641	B9D1	Pan-leukemia	FALSE	12182	0.00747486	FALSE		FALSE
ENSG00000171574	ZNF584	Pan-leukemia	FALSE	12183	0.00747406	FALSE		FALSE
ENSG00000196329	GIMAP5	Pan-leukemia	FALSE	12184	0.00747364	FALSE		FALSE
ENSG00000185339	TCN2	Pan-leukemia	FALSE	12185	0.00747329	FALSE		FALSE
ENSG00000142632	ARHGEF19	Pan-leukemia	FALSE	12186	0.00747203	FALSE		FALSE
ENSG00000102796	DHRS12	Pan-leukemia	FALSE	12187	0.00747031	FALSE		FALSE
ENSG00000139329	LUM	Pan-leukemia	FALSE	12188	0.00746996	FALSE		FALSE
ENSG00000169744	LDB2	Pan-leukemia	FALSE	12189	0.00746926	FALSE		FALSE
ENSG00000082269	FAM135A	Pan-leukemia	FALSE	12190	0.00746669	FALSE		FALSE
ENSG00000150477	KIAA1328	Pan-leukemia	FALSE	12191	0.00746664	FALSE		FALSE
ENSG00000182183	SHISAL2A	Pan-leukemia	FALSE	12192	0.00746609	FALSE		FALSE
ENSG00000136603	SKIL	Pan-leukemia	FALSE	12193	0.00746556	FALSE		FALSE
ENSG00000138375	SMARCAL1	Pan-leukemia	FALSE	12194	0.00746556	FALSE		FALSE
ENSG00000151640	DPYSL4	Pan-leukemia	FALSE	12195	0.00746499	FALSE		FALSE
ENSG00000104332	SFRP1	Pan-leukemia	FALSE	12196	0.00746293	FALSE		FALSE
ENSG00000171649	ZIK1	Pan-leukemia	FALSE	12197	0.00746237	FALSE		FALSE
ENSG00000163596	ICA1L	Pan-leukemia	FALSE	12198	0.00745906	FALSE		FALSE
ENSG00000189114	BLOC1S3	Pan-leukemia	FALSE	12199	0.00745679	FALSE		FALSE
ENSG00000144785	AC073896.1	Pan-leukemia	FALSE	12200	0.00745636	FALSE		FALSE
ENSG00000178401	DNAJC22	Pan-leukemia	FALSE	12201	0.00745507	FALSE		FALSE
ENSG00000221874	ZNF816-ZNF321P	Pan-leukemia	FALSE	12202	0.00745494	FALSE		FALSE
ENSG00000185245	GP1BA	Pan-leukemia	FALSE	12203	0.00745468	FALSE		FALSE
ENSG00000215012	RTL10	Pan-leukemia	FALSE	12204	0.00745418	FALSE		FALSE
ENSG00000143878	RHOB	Pan-leukemia	FALSE	12205	0.00745384	FALSE		FALSE
ENSG00000134873	CLDN10	Pan-leukemia	FALSE	12206	0.0074506	FALSE		FALSE
ENSG00000158186	MRAS	Pan-leukemia	FALSE	12207	0.00744968	FALSE		FALSE
ENSG00000167992	VWCE	Pan-leukemia	FALSE	12208	0.00744874	FALSE		FALSE
ENSG00000122691	TWIST1	Pan-leukemia	FALSE	12209	0.00744856	FALSE		FALSE
ENSG00000163795	ZNF513	Pan-leukemia	FALSE	12210	0.00744786	FALSE		FALSE
ENSG00000185565	LSAMP	Pan-leukemia	FALSE	12211	0.00744757	FALSE		FALSE
ENSG00000183098	GPC6	Pan-leukemia	FALSE	12212	0.0074475	FALSE		FALSE
ENSG00000130304	SLC27A1	Pan-leukemia	FALSE	12213	0.00744659	FALSE		FALSE
ENSG00000154146	NRGN	Pan-leukemia	FALSE	12214	0.00744592	FALSE		FALSE
ENSG00000180992	MRPL14	Pan-leukemia	FALSE	12215	0.00744573	FALSE		FALSE
ENSG00000171487	NLRP5	Pan-leukemia	FALSE	12216	0.00744524	FALSE		FALSE
ENSG00000169925	BRD3	Pan-leukemia	FALSE	12217	0.00744457	TRUE	oncogene, fusion	FALSE
ENSG00000124160	NCOA5	Pan-leukemia	FALSE	12218	0.00744347	FALSE		FALSE
ENSG00000099954	CECR2	Pan-leukemia	FALSE	12219	0.00744314	FALSE		FALSE
ENSG00000282246	AL157392.5	Pan-leukemia	FALSE	12220	0.00744305	FALSE		FALSE
ENSG00000144063	MALL	Pan-leukemia	FALSE	12221	0.00744299	FALSE		FALSE
ENSG00000006638	TBXA2R	Pan-leukemia	FALSE	12222	0.00744268	FALSE		FALSE
ENSG00000138785	INTS12	Pan-leukemia	FALSE	12223	0.00744055	FALSE		FALSE
ENSG00000164048	ZNF589	Pan-leukemia	FALSE	12224	0.00744054	FALSE		FALSE
ENSG00000104951	IL4I1	Pan-leukemia	FALSE	12225	0.00744041	FALSE		FALSE
ENSG00000081985	IL12RB2	Pan-leukemia	FALSE	12226	0.00743806	FALSE		FALSE
ENSG00000198743	SLC5A3	Pan-leukemia	FALSE	12227	0.00743802	FALSE		FALSE
ENSG00000143365	RORC	Pan-leukemia	FALSE	12228	0.00743713	FALSE		FALSE
ENSG00000181031	RPH3AL	Pan-leukemia	FALSE	12229	0.00743464	FALSE		FALSE
ENSG00000167554	ZNF610	Pan-leukemia	FALSE	12230	0.00743362	FALSE		FALSE
ENSG00000106976	DNM1	Pan-leukemia	FALSE	12231	0.0074334	FALSE		FALSE
ENSG00000183454	GRIN2A	Pan-leukemia	FALSE	12232	0.00743288	TRUE	TSG	TRUE	Act
ENSG00000162998	FRZB	Pan-leukemia	FALSE	12233	0.00743236	FALSE		FALSE
ENSG00000238227	TMEM250	Pan-leukemia	FALSE	12234	0.00743187	FALSE		FALSE
ENSG00000108798	ABI3	Pan-leukemia	FALSE	12235	0.00742848	FALSE		FALSE
ENSG00000180398	MCFD2	Pan-leukemia	FALSE	12236	0.00742801	FALSE		FALSE
ENSG00000155876	RRAGA	Pan-leukemia	FALSE	12237	0.00742733	FALSE		FALSE
ENSG00000160199	PKNOX1	Pan-leukemia	FALSE	12238	0.00742728	FALSE		FALSE
ENSG00000131067	GGT7	Pan-leukemia	FALSE	12239	0.0074265	FALSE		FALSE
ENSG00000218336	TENM3	Pan-leukemia	FALSE	12240	0.00742353	FALSE		FALSE
ENSG00000135698	MPHOSPH6	Pan-leukemia	FALSE	12241	0.00742334	FALSE		FALSE
ENSG00000188305	PEAK3	Pan-leukemia	FALSE	12242	0.00742331	FALSE		FALSE
ENSG00000127220	ABHD8	Pan-leukemia	FALSE	12243	0.00742252	FALSE		FALSE
ENSG00000132467	UTP3	Pan-leukemia	FALSE	12244	0.00742246	FALSE		FALSE
ENSG00000140280	LYSMD2	Pan-leukemia	FALSE	12245	0.00742241	FALSE		FALSE
ENSG00000172738	TMEM217	Pan-leukemia	FALSE	12246	0.00742208	FALSE		FALSE
ENSG00000126953	TIMM8A	Pan-leukemia	FALSE	12247	0.00741938	FALSE		FALSE
ENSG00000155666	KDM8	Pan-leukemia	FALSE	12248	0.00741918	FALSE		FALSE
ENSG00000180616	SSTR2	Pan-leukemia	FALSE	12249	0.00741839	FALSE		FALSE
ENSG00000146938	NLGN4X	Pan-leukemia	FALSE	12250	0.00741749	FALSE		FALSE
ENSG00000213906	LTB4R2	Pan-leukemia	FALSE	12251	0.0074162	FALSE		FALSE
ENSG00000167094	TTC16	Pan-leukemia	FALSE	12252	0.00741566	FALSE		FALSE
ENSG00000198185	ZNF334	Pan-leukemia	FALSE	12253	0.00741565	FALSE		FALSE
ENSG00000127863	TNFRSF19	Pan-leukemia	FALSE	12254	0.00741262	FALSE		FALSE
ENSG00000105825	TFPI2	Pan-leukemia	FALSE	12255	0.00741228	FALSE		FALSE
ENSG00000151067	CACNA1C	Pan-leukemia	FALSE	12256	0.00741014	FALSE		FALSE
ENSG00000161640	SIGLEC11	Pan-leukemia	FALSE	12257	0.00740942	FALSE		FALSE
ENSG00000165046	LETM2	Pan-leukemia	FALSE	12258	0.0074088	FALSE		FALSE
ENSG00000172301	COPRS	Pan-leukemia	FALSE	12259	0.00740824	FALSE		FALSE
ENSG00000128596	CCDC136	Pan-leukemia	FALSE	12260	0.0074074	FALSE		FALSE
ENSG00000108826	MRPL27	Pan-leukemia	FALSE	12261	0.00740734	FALSE		FALSE
ENSG00000138944	SHISAL1	Pan-leukemia	FALSE	12262	0.00740632	FALSE		FALSE
ENSG00000171861	MRM3	Pan-leukemia	FALSE	12263	0.00740574	FALSE		FALSE
ENSG00000128683	GAD1	Pan-leukemia	FALSE	12264	0.00740446	FALSE		FALSE
ENSG00000177272	KCNA3	Pan-leukemia	FALSE	12265	0.00740404	FALSE		FALSE
ENSG00000234465	PINLYP	Pan-leukemia	FALSE	12266	0.00740374	FALSE		FALSE
ENSG00000136542	GALNT5	Pan-leukemia	FALSE	12267	0.00740344	FALSE		FALSE
ENSG00000037749	MFAP3	Pan-leukemia	FALSE	12268	0.00740239	FALSE		FALSE
ENSG00000221916	C19orf73	Pan-leukemia	FALSE	12269	0.00740128	FALSE		FALSE
ENSG00000174938	SEZ6L2	Pan-leukemia	FALSE	12270	0.007401	FALSE		FALSE
ENSG00000109255	NMU	Pan-leukemia	FALSE	12271	0.00740061	FALSE		FALSE
ENSG00000258728	AL162231.3	Pan-leukemia	FALSE	12272	0.00740041	FALSE		FALSE
ENSG00000140682	TGFB1I1	Pan-leukemia	FALSE	12273	0.00739914	FALSE		FALSE
ENSG00000205212	CCDC144NL	Pan-leukemia	FALSE	12274	0.00739893	FALSE		FALSE
ENSG00000134419	RPS15A	Pan-leukemia	FALSE	12275	0.0073962	FALSE		FALSE
ENSG00000177045	SIX5	Pan-leukemia	FALSE	12276	0.00739603	FALSE		FALSE
ENSG00000151012	SLC7A11	Pan-leukemia	FALSE	12277	0.00739484	FALSE		FALSE
ENSG00000197165	SULT1A2	Pan-leukemia	FALSE	12278	0.00739402	FALSE		FALSE
ENSG00000118961	LDAH	Pan-leukemia	FALSE	12279	0.0073931	FALSE		FALSE
ENSG00000116147	TNR	Pan-leukemia	FALSE	12280	0.00739309	FALSE		FALSE
ENSG00000173653	RCE1	Pan-leukemia	FALSE	12281	0.0073927	FALSE		FALSE
ENSG00000288550	AC018809.3	Pan-leukemia	FALSE	12282	0.00739249	FALSE		FALSE
ENSG00000174943	KCTD13	Pan-leukemia	FALSE	12283	0.00739192	FALSE		FALSE
ENSG00000165591	FAAH2	Pan-leukemia	FALSE	12284	0.00739155	FALSE		FALSE
ENSG00000167535	CACNB3	Pan-leukemia	FALSE	12285	0.00739154	FALSE		FALSE
ENSG00000170486	KRT72	Pan-leukemia	FALSE	12286	0.00739097	FALSE		FALSE
ENSG00000268279	AC090004.1	Pan-leukemia	FALSE	12287	0.00739059	FALSE		FALSE
ENSG00000137673	MMP7	Pan-leukemia	FALSE	12288	0.00739051	FALSE		FALSE
ENSG00000106018	VIPR2	Pan-leukemia	FALSE	12289	0.00738953	FALSE		FALSE
ENSG00000100802	C14orf93	Pan-leukemia	FALSE	12290	0.00738889	FALSE		FALSE
ENSG00000167625	ZNF526	Pan-leukemia	FALSE	12291	0.00738849	FALSE		FALSE
ENSG00000146066	HIGD2A	Pan-leukemia	FALSE	12292	0.00738782	FALSE		FALSE
ENSG00000204291	COL15A1	Pan-leukemia	FALSE	12293	0.00738702	FALSE		FALSE
ENSG00000080573	COL5A3	Pan-leukemia	FALSE	12294	0.00738614	FALSE		FALSE
ENSG00000164742	ADCY1	Pan-leukemia	FALSE	12295	0.0073838	FALSE		FALSE
ENSG00000151838	CCDC175	Pan-leukemia	FALSE	12296	0.00738361	FALSE		FALSE
ENSG00000164011	ZNF691	Pan-leukemia	FALSE	12297	0.00738037	FALSE		FALSE
ENSG00000283515	AC020915.5	Pan-leukemia	FALSE	12298	0.00737944	FALSE		FALSE
ENSG00000244694	PTCHD4	Pan-leukemia	FALSE	12299	0.00737851	FALSE		FALSE
ENSG00000232810	TNF	Pan-leukemia	FALSE	12300	0.00737717	FALSE		FALSE
ENSG00000197128	ZNF772	Pan-leukemia	FALSE	12301	0.00737503	FALSE		FALSE
ENSG00000110801	PSMD9	Pan-leukemia	FALSE	12302	0.00737218	FALSE		FALSE
ENSG00000255154	HTD2	Pan-leukemia	FALSE	12303	0.00737214	FALSE		FALSE
ENSG00000213420	GPC2	Pan-leukemia	FALSE	12304	0.00737152	FALSE		FALSE
ENSG00000088053	GP6	Pan-leukemia	FALSE	12305	0.00737144	FALSE		FALSE
ENSG00000185010	F8	Pan-leukemia	FALSE	12306	0.00737048	FALSE		FALSE
ENSG00000140382	HMG20A	Pan-leukemia	FALSE	12307	0.00737003	FALSE		FALSE
ENSG00000123572	NRK	Pan-leukemia	FALSE	12308	0.00736849	FALSE		TRUE	Act
ENSG00000182400	TRAPPC6B	Pan-leukemia	FALSE	12309	0.00736609	FALSE		FALSE
ENSG00000072682	P4HA2	Pan-leukemia	FALSE	12310	0.00736539	FALSE		FALSE
ENSG00000124466	LYPD3	Pan-leukemia	FALSE	12311	0.00736426	FALSE		FALSE
ENSG00000187733	AMY1C	Pan-leukemia	FALSE	12312	0.00736295	FALSE		FALSE
ENSG00000129646	QRICH2	Pan-leukemia	FALSE	12313	0.00736154	FALSE		FALSE
ENSG00000131019	ULBP3	Pan-leukemia	FALSE	12314	0.00736078	FALSE		FALSE
ENSG00000182010	RTKN2	Pan-leukemia	FALSE	12315	0.00736065	FALSE		FALSE
ENSG00000213123	TCTEX1D2	Pan-leukemia	FALSE	12316	0.00736041	FALSE		FALSE
ENSG00000161944	ASGR2	Pan-leukemia	FALSE	12317	0.00736023	FALSE		FALSE
ENSG00000248993	AL645941.2	Pan-leukemia	FALSE	12318	0.00735947	FALSE		FALSE
ENSG00000174165	ZDHHC24	Pan-leukemia	FALSE	12319	0.00735866	FALSE		FALSE
ENSG00000197982	C1orf122	Pan-leukemia	FALSE	12320	0.00735829	FALSE		FALSE
ENSG00000167371	PRRT2	Pan-leukemia	FALSE	12321	0.00735707	FALSE		FALSE
ENSG00000131620	ANO1	Pan-leukemia	FALSE	12322	0.00735676	FALSE		FALSE
ENSG00000100678	SLC8A3	Pan-leukemia	FALSE	12323	0.00735588	FALSE		FALSE
ENSG00000126262	FFAR2	Pan-leukemia	FALSE	12324	0.00735461	FALSE		FALSE
ENSG00000115221	ITGB6	Pan-leukemia	FALSE	12325	0.00735263	FALSE		FALSE
ENSG00000269343	ZNF587B	Pan-leukemia	FALSE	12326	0.00735193	FALSE		FALSE
ENSG00000141295	SCRN2	Pan-leukemia	FALSE	12327	0.0073507	FALSE		FALSE
ENSG00000146592	CREB5	Pan-leukemia	FALSE	12328	0.00735046	FALSE		FALSE
ENSG00000231887	PRH1	Pan-leukemia	FALSE	12329	0.00734805	FALSE		FALSE
ENSG00000272772	AC104109.3	Pan-leukemia	FALSE	12330	0.00734776	FALSE		FALSE
ENSG00000189056	RELN	Pan-leukemia	FALSE	12331	0.00734709	FALSE		FALSE
ENSG00000131398	KCNC3	Pan-leukemia	FALSE	12332	0.00734693	FALSE		FALSE
ENSG00000111291	GPRC5D	Pan-leukemia	FALSE	12333	0.00734589	FALSE		FALSE
ENSG00000272822	AC073610.2	Pan-leukemia	FALSE	12334	0.00734479	FALSE		FALSE
ENSG00000184005	ST6GALNAC3	Pan-leukemia	FALSE	12335	0.00734469	FALSE		FALSE
ENSG00000167363	FN3K	Pan-leukemia	FALSE	12336	0.00734416	FALSE		FALSE
ENSG00000285897	AC004687.2	Pan-leukemia	FALSE	12337	0.00734385	FALSE		FALSE
ENSG00000104154	SLC30A4	Pan-leukemia	FALSE	12338	0.00734373	FALSE		FALSE
ENSG00000186073	C15orf41	Pan-leukemia	FALSE	12339	0.00734183	FALSE		FALSE
ENSG00000157470	FAM81A	Pan-leukemia	FALSE	12340	0.0073417	FALSE		FALSE
ENSG00000123342	MMP19	Pan-leukemia	FALSE	12341	0.00734061	FALSE		FALSE
ENSG00000160062	ZBTB8A	Pan-leukemia	FALSE	12342	0.00733938	FALSE		FALSE
ENSG00000177854	TMEM187	Pan-leukemia	FALSE	12343	0.00733862	FALSE		FALSE
ENSG00000151715	TMEM45B	Pan-leukemia	FALSE	12344	0.00733862	FALSE		FALSE
ENSG00000003249	DBNDD1	Pan-leukemia	FALSE	12345	0.0073381	FALSE		FALSE
ENSG00000261678	SCRT1	Pan-leukemia	FALSE	12346	0.0073378	FALSE		FALSE
ENSG00000285130	AL358113.1	Pan-leukemia	FALSE	12347	0.00733778	FALSE		FALSE
ENSG00000179855	GIPC3	Pan-leukemia	FALSE	12348	0.00733763	FALSE		FALSE
ENSG00000183779	ZNF703	Pan-leukemia	FALSE	12349	0.00733611	FALSE		FALSE
ENSG00000112096	SOD2	Pan-leukemia	FALSE	12350	0.00733225	FALSE		FALSE
ENSG00000072182	ASIC4	Pan-leukemia	FALSE	12351	0.00733139	FALSE		FALSE
ENSG00000283706	PRSS50	Pan-leukemia	FALSE	12352	0.00733076	FALSE		FALSE
ENSG00000152454	AC010326.1	Pan-leukemia	FALSE	12353	0.00733016	FALSE		FALSE
ENSG00000180304	OAZ2	Pan-leukemia	FALSE	12354	0.00732849	FALSE		FALSE
ENSG00000006606	CCL26	Pan-leukemia	FALSE	12355	0.00732813	FALSE		FALSE
ENSG00000265818	EEF1E1-BLOC1S5	Pan-leukemia	FALSE	12356	0.007328	FALSE		FALSE
ENSG00000003096	KLHL13	Pan-leukemia	FALSE	12357	0.00732788	FALSE		FALSE
ENSG00000129116	PALLD	Pan-leukemia	FALSE	12358	0.00732607	FALSE		FALSE
ENSG00000055950	MRPL43	Pan-leukemia	FALSE	12359	0.00732568	FALSE		FALSE
ENSG00000109927	TECTA	Pan-leukemia	FALSE	12360	0.00732539	FALSE		FALSE
ENSG00000180979	LRRC57	Pan-leukemia	FALSE	12361	0.00732517	FALSE		FALSE
ENSG00000206077	ZDHHC11B	Pan-leukemia	FALSE	12362	0.00732467	FALSE		FALSE
ENSG00000153721	CNKSR3	Pan-leukemia	FALSE	12363	0.00732231	FALSE		FALSE
ENSG00000184985	SORCS2	Pan-leukemia	FALSE	12364	0.0073223	FALSE		FALSE
ENSG00000112782	CLIC5	Pan-leukemia	FALSE	12365	0.00732178	FALSE		FALSE
ENSG00000170604	IRF2BP1	Pan-leukemia	FALSE	12366	0.0073209	FALSE		FALSE
ENSG00000148344	PTGES	Pan-leukemia	FALSE	12367	0.00732041	FALSE		FALSE
ENSG00000154240	CEP112	Pan-leukemia	FALSE	12368	0.00732037	FALSE		FALSE
ENSG00000049540	ELN	Pan-leukemia	TRUE	12369	0.00731976	TRUE	fusion	TRUE	ambiguous
ENSG00000132005	RFX1	Pan-leukemia	FALSE	12370	0.00731747	FALSE		FALSE
ENSG00000153789	FAM92B	Pan-leukemia	FALSE	12371	0.00731692	FALSE		FALSE
ENSG00000172819	RARG	Pan-leukemia	FALSE	12372	0.00731606	FALSE		FALSE
ENSG00000081377	CDC14B	Pan-leukemia	FALSE	12373	0.00731582	FALSE		FALSE
ENSG00000232833	FAM27E3	Pan-leukemia	FALSE	12374	0.00731552	FALSE		FALSE
ENSG00000274349	ZNF658	Pan-leukemia	FALSE	12375	0.00731497	FALSE		FALSE
ENSG00000140030	GPR65	Pan-leukemia	FALSE	12376	0.00731288	FALSE		FALSE
ENSG00000263020	AL662899.4	Pan-leukemia	FALSE	12377	0.00731285	FALSE		FALSE
ENSG00000254788	CKLF-CMTM1	Pan-leukemia	FALSE	12378	0.00731079	FALSE		FALSE
ENSG00000162552	WNT4	Pan-leukemia	FALSE	12379	0.00730873	FALSE		FALSE
ENSG00000186834	HEXIM1	Pan-leukemia	FALSE	12380	0.0073087	FALSE		FALSE
ENSG00000146453	PNLDC1	Pan-leukemia	FALSE	12381	0.00730742	FALSE		FALSE
ENSG00000276045	ORAI1	Pan-leukemia	FALSE	12382	0.007305	FALSE		FALSE
ENSG00000120738	EGR1	Pan-leukemia	TRUE	12383	0.00730471	FALSE		FALSE
ENSG00000104164	BLOC1S6	Pan-leukemia	FALSE	12384	0.00730355	FALSE		FALSE
ENSG00000162825	NBPF8	Pan-leukemia	FALSE	12385	0.00730212	FALSE		FALSE
ENSG00000083454	P2RX5	Pan-leukemia	FALSE	12386	0.00730133	FALSE		FALSE
ENSG00000179886	TIGD5	Pan-leukemia	FALSE	12387	0.00730077	FALSE		FALSE
ENSG00000171262	FAM98B	Pan-leukemia	FALSE	12388	0.00730058	FALSE		FALSE
ENSG00000188738	FSIP2	Pan-leukemia	FALSE	12389	0.00730052	FALSE		FALSE
ENSG00000151917	BEND6	Pan-leukemia	FALSE	12390	0.00730014	FALSE		FALSE
ENSG00000244115	DNAJC25-GNG10	Pan-leukemia	FALSE	12391	0.00729988	FALSE		FALSE
ENSG00000168939	SPRY3	Pan-leukemia	FALSE	12392	0.00729964	FALSE		FALSE
ENSG00000185305	ARL15	Pan-leukemia	FALSE	12393	0.00729942	FALSE		FALSE
ENSG00000237693	IRGM	Pan-leukemia	FALSE	12394	0.00729877	FALSE		FALSE
ENSG00000125430	HS3ST3B1	Pan-leukemia	FALSE	12395	0.00729871	FALSE		FALSE
ENSG00000105971	CAV2	Pan-leukemia	FALSE	12396	0.00729839	FALSE		FALSE
ENSG00000171643	S100Z	Pan-leukemia	FALSE	12397	0.00729737	FALSE		FALSE
ENSG00000124104	SNX21	Pan-leukemia	FALSE	12398	0.0072973	FALSE		FALSE
ENSG00000155367	PPM1J	Pan-leukemia	FALSE	12399	0.00729649	FALSE		FALSE
ENSG00000132768	DPH2	Pan-leukemia	FALSE	12400	0.00729438	FALSE		FALSE
ENSG00000101307	SIRPB1	Pan-leukemia	FALSE	12401	0.00729401	FALSE		FALSE
ENSG00000111077	TNS2	Pan-leukemia	FALSE	12402	0.00729336	FALSE		FALSE
ENSG00000157680	DGKI	Pan-leukemia	FALSE	12403	0.0072931	FALSE		FALSE
ENSG00000088899	LZTS3	Pan-leukemia	FALSE	12404	0.00729237	FALSE		FALSE
ENSG00000173166	RAPH1	Pan-leukemia	FALSE	12405	0.00729143	FALSE		FALSE
ENSG00000186340	THBS2	Pan-leukemia	FALSE	12406	0.00729108	FALSE		FALSE
ENSG00000078237	TIGAR	Pan-leukemia	FALSE	12407	0.00728936	FALSE		FALSE
ENSG00000136114	THSD1	Pan-leukemia	FALSE	12408	0.00728935	FALSE		FALSE
ENSG00000160191	PDE9A	Pan-leukemia	FALSE	12409	0.00728926	FALSE		FALSE
ENSG00000027869	SH2D2A	Pan-leukemia	FALSE	12410	0.00728829	FALSE		FALSE
ENSG00000177707	NECTIN3	Pan-leukemia	FALSE	12411	0.00728815	FALSE		FALSE
ENSG00000110844	PRPF40B	Pan-leukemia	TRUE	12412	0.00728773	TRUE		FALSE
ENSG00000103426	CORO7-PAM16	Pan-leukemia	FALSE	12413	0.007287	FALSE		FALSE
ENSG00000134539	KLRD1	Pan-leukemia	FALSE	12414	0.00728609	FALSE		FALSE
ENSG00000145244	CORIN	Pan-leukemia	FALSE	12415	0.00728599	FALSE		FALSE
ENSG00000205213	LGR4	Pan-leukemia	FALSE	12416	0.00728585	FALSE		FALSE
ENSG00000114115	RBP1	Pan-leukemia	FALSE	12417	0.00728504	FALSE		FALSE
ENSG00000166073	GPR176	Pan-leukemia	FALSE	12418	0.00728493	FALSE		FALSE
ENSG00000106546	AHR	Pan-leukemia	FALSE	12419	0.00728341	FALSE		FALSE
ENSG00000185379	RAD51D	Pan-leukemia	FALSE	12420	0.00728219	FALSE		FALSE
ENSG00000173013	CCDC96	Pan-leukemia	FALSE	12421	0.00728079	FALSE		FALSE
ENSG00000102245	CD40LG	Pan-leukemia	FALSE	12422	0.0072794	FALSE		FALSE
ENSG00000170848	PSG6	Pan-leukemia	FALSE	12423	0.00727927	FALSE		FALSE
ENSG00000197044	ZNF441	Pan-leukemia	FALSE	12424	0.00727923	FALSE		FALSE
ENSG00000057294	PKP2	Pan-leukemia	FALSE	12425	0.00727828	FALSE		FALSE
ENSG00000184492	FOXD4L1	Pan-leukemia	FALSE	12426	0.00727817	FALSE		TRUE	LoF
ENSG00000112186	CAP2	Pan-leukemia	FALSE	12427	0.00727816	FALSE		FALSE
ENSG00000065320	NTN1	Pan-leukemia	FALSE	12428	0.00727768	FALSE		FALSE
ENSG00000116771	AGMAT	Pan-leukemia	FALSE	12429	0.00727754	FALSE		FALSE
ENSG00000132744	ACY3	Pan-leukemia	FALSE	12430	0.00727738	FALSE		FALSE
ENSG00000177576	C18orf32	Pan-leukemia	FALSE	12431	0.00727661	FALSE		FALSE
ENSG00000134323	MYCN	Pan-leukemia	FALSE	12432	0.00727489	TRUE	oncogene	TRUE	Act
ENSG00000148468	FAM171A1	Pan-leukemia	FALSE	12433	0.00727474	FALSE		FALSE
ENSG00000169071	ROR2	Pan-leukemia	FALSE	12434	0.00727436	FALSE		FALSE
ENSG00000135631	RAB11FIP5	Pan-leukemia	FALSE	12435	0.00727431	FALSE		FALSE
ENSG00000182118	FAM89A	Pan-leukemia	FALSE	12436	0.00727403	FALSE		FALSE
ENSG00000160323	ADAMTS13	Pan-leukemia	FALSE	12437	0.00727236	FALSE		FALSE
ENSG00000172380	GNG12	Pan-leukemia	FALSE	12438	0.00727187	FALSE		FALSE
ENSG00000186583	SPATC1	Pan-leukemia	FALSE	12439	0.00727165	FALSE		FALSE
ENSG00000175938	ORAI3	Pan-leukemia	FALSE	12440	0.00727161	FALSE		FALSE
ENSG00000184221	OLIG1	Pan-leukemia	FALSE	12441	0.00727051	FALSE		FALSE
ENSG00000177842	ZNF620	Pan-leukemia	FALSE	12442	0.00726967	FALSE		FALSE
ENSG00000166130	IKBIP	Pan-leukemia	FALSE	12443	0.007269	FALSE		FALSE
ENSG00000259399	TGIF2-RAB5IF	Pan-leukemia	FALSE	12444	0.00726849	FALSE		FALSE
ENSG00000111961	SASH1	Pan-leukemia	FALSE	12445	0.0072677	FALSE		FALSE
ENSG00000285839	AL445685.3	Pan-leukemia	FALSE	12446	0.00726741	FALSE		FALSE
ENSG00000262526	AC120057.2	Pan-leukemia	FALSE	12447	0.0072672	FALSE		FALSE
ENSG00000183287	CCBE1	Pan-leukemia	FALSE	12448	0.00726673	FALSE		FALSE
ENSG00000145536	ADAMTS16	Pan-leukemia	FALSE	12449	0.00726489	FALSE		FALSE
ENSG00000169105	CHST14	Pan-leukemia	FALSE	12450	0.00726229	FALSE		FALSE
ENSG00000179083	FAM133A	Pan-leukemia	FALSE	12451	0.00726165	FALSE		FALSE
ENSG00000285938	AC072022.2	Pan-leukemia	FALSE	12452	0.00726082	FALSE		FALSE
ENSG00000147862	NFIB	Pan-leukemia	FALSE	12453	0.00726	TRUE	fusion	FALSE
ENSG00000124780	KCNK17	Pan-leukemia	FALSE	12454	0.00725998	FALSE		FALSE
ENSG00000134061	CD180	Pan-leukemia	FALSE	12455	0.00725813	FALSE		FALSE
ENSG00000250510	GPR162	Pan-leukemia	FALSE	12456	0.00725776	FALSE		FALSE
ENSG00000175548	ALG10B	Pan-leukemia	FALSE	12457	0.00725708	FALSE		FALSE
ENSG00000112379	ARFGEF3	Pan-leukemia	FALSE	12458	0.0072569	FALSE		FALSE
ENSG00000178397	FAM220A	Pan-leukemia	FALSE	12459	0.00725682	FALSE		FALSE
ENSG00000197779	ZNF81	Pan-leukemia	FALSE	12460	0.00725538	FALSE		FALSE
ENSG00000159625	DRC7	Pan-leukemia	FALSE	12461	0.00725488	FALSE		FALSE
ENSG00000163807	KIAA1143	Pan-leukemia	FALSE	12462	0.00725405	FALSE		FALSE
ENSG00000070404	FSTL3	Pan-leukemia	TRUE	12463	0.00725324	TRUE	oncogene, fusion	FALSE
ENSG00000175826	CTDNEP1	Pan-leukemia	FALSE	12464	0.00725185	FALSE		FALSE
ENSG00000144115	THNSL2	Pan-leukemia	FALSE	12465	0.00725125	FALSE		FALSE
ENSG00000185115	NSMCE3	Pan-leukemia	FALSE	12466	0.0072508	FALSE		FALSE
ENSG00000177380	PPFIA3	Pan-leukemia	FALSE	12467	0.00724973	FALSE		FALSE
ENSG00000187068	C3orf70	Pan-leukemia	FALSE	12468	0.0072487	FALSE		FALSE
ENSG00000165181	SHOC1	Pan-leukemia	FALSE	12469	0.00724868	FALSE		FALSE
ENSG00000185940	KRTAP5-5	Pan-leukemia	FALSE	12470	0.00724831	FALSE		FALSE
ENSG00000116117	PARD3B	Pan-leukemia	FALSE	12471	0.00724615	FALSE		FALSE
ENSG00000095752	IL11	Pan-leukemia	FALSE	12472	0.00724389	FALSE		FALSE
ENSG00000116299	KIAA1324	Pan-leukemia	FALSE	12473	0.00724297	FALSE		FALSE
ENSG00000187815	ZFP69	Pan-leukemia	FALSE	12474	0.00724238	FALSE		FALSE
ENSG00000178966	RMI1	Pan-leukemia	FALSE	12475	0.00724238	FALSE		FALSE
ENSG00000183813	CCR4	Pan-leukemia	TRUE	12476	0.00724192	TRUE	oncogene	FALSE
ENSG00000185800	DMWD	Pan-leukemia	FALSE	12477	0.00724128	FALSE		FALSE
ENSG00000114455	HHLA2	Pan-leukemia	FALSE	12478	0.00724081	FALSE		FALSE
ENSG00000128228	SDF2L1	Pan-leukemia	FALSE	12479	0.00724009	FALSE		FALSE
ENSG00000162104	ADCY9	Pan-leukemia	FALSE	12480	0.00724006	FALSE		FALSE
ENSG00000122390	NAA60	Pan-leukemia	FALSE	12481	0.00723996	FALSE		FALSE
ENSG00000128581	IFT22	Pan-leukemia	FALSE	12482	0.00723919	FALSE		FALSE
ENSG00000186777	ZNF732	Pan-leukemia	FALSE	12483	0.00723891	FALSE		FALSE
ENSG00000180574	EIF2S3B	Pan-leukemia	FALSE	12484	0.00723866	FALSE		FALSE
ENSG00000146858	ZC3HAV1L	Pan-leukemia	FALSE	12485	0.00723845	FALSE		FALSE
ENSG00000162627	SNX7	Pan-leukemia	FALSE	12486	0.00723747	FALSE		FALSE
ENSG00000186522	SEPTIN10	Pan-leukemia	FALSE	12487	0.00723743	FALSE		FALSE
ENSG00000084444	FAM234B	Pan-leukemia	FALSE	12488	0.00723742	FALSE		FALSE
ENSG00000100558	PLEK2	Pan-leukemia	FALSE	12489	0.00723736	FALSE		FALSE
ENSG00000124103	FAM209A	Pan-leukemia	FALSE	12490	0.00723634	FALSE		FALSE
ENSG00000102230	PCYT1B	Pan-leukemia	FALSE	12491	0.0072357	FALSE		FALSE
ENSG00000104472	CHRAC1	Pan-leukemia	FALSE	12492	0.00723514	FALSE		FALSE
ENSG00000105583	WDR83OS	Pan-leukemia	FALSE	12493	0.00723424	FALSE		FALSE
ENSG00000006042	TMEM98	Pan-leukemia	FALSE	12494	0.00723263	FALSE		FALSE
ENSG00000116774	OLFML3	Pan-leukemia	FALSE	12495	0.00723044	FALSE		FALSE
ENSG00000184162	NR2C2AP	Pan-leukemia	FALSE	12496	0.00722967	FALSE		FALSE
ENSG00000148943	LIN7C	Pan-leukemia	FALSE	12497	0.00722957	FALSE		FALSE
ENSG00000136267	DGKB	Pan-leukemia	FALSE	12498	0.00722928	FALSE		FALSE
ENSG00000113361	CDH6	Pan-leukemia	FALSE	12499	0.00722912	FALSE		FALSE
ENSG00000174173	TRMT10C	Pan-leukemia	FALSE	12500	0.00722911	FALSE		FALSE
ENSG00000234906	APOC2	Pan-leukemia	FALSE	12501	0.00722809	FALSE		FALSE
ENSG00000167874	TMEM88	Pan-leukemia	FALSE	12502	0.00722654	FALSE		FALSE
ENSG00000151743	AMN1	Pan-leukemia	FALSE	12503	0.00722574	FALSE		FALSE
ENSG00000255245	FXYD6-FXYD2	Pan-leukemia	FALSE	12504	0.00722477	FALSE		FALSE
ENSG00000255837	TAS2R20	Pan-leukemia	FALSE	12505	0.00722322	FALSE		FALSE
ENSG00000167797	CDK2AP2	Pan-leukemia	FALSE	12506	0.00722271	FALSE		FALSE
ENSG00000254126	CD8B2	Pan-leukemia	FALSE	12507	0.00722128	FALSE		FALSE
ENSG00000174151	CYB561D1	Pan-leukemia	FALSE	12508	0.00722055	FALSE		FALSE
ENSG00000155329	ZCCHC10	Pan-leukemia	FALSE	12509	0.00722036	FALSE		FALSE
ENSG00000204099	NEU4	Pan-leukemia	FALSE	12510	0.00722026	FALSE		FALSE
ENSG00000130545	CRB3	Pan-leukemia	FALSE	12511	0.0072192	FALSE		FALSE
ENSG00000100263	RHBDD3	Pan-leukemia	FALSE	12512	0.00721877	FALSE		FALSE
ENSG00000109471	IL2	Pan-leukemia	TRUE	12513	0.00721874	TRUE	fusion	FALSE
ENSG00000198324	PHETA1	Pan-leukemia	FALSE	12514	0.00721718	FALSE		FALSE
ENSG00000167807	AC011511.1	Pan-leukemia	FALSE	12515	0.00721687	FALSE		FALSE
ENSG00000007171	NOS2	Pan-leukemia	FALSE	12516	0.00721648	FALSE		FALSE
ENSG00000088881	EBF4	Pan-leukemia	FALSE	12517	0.0072162	FALSE		FALSE
ENSG00000139597	N4BP2L1	Pan-leukemia	FALSE	12518	0.00721453	FALSE		FALSE
ENSG00000015413	DPEP1	Pan-leukemia	FALSE	12519	0.0072143	FALSE		FALSE
ENSG00000170390	DCLK2	Pan-leukemia	FALSE	12520	0.00721399	FALSE		FALSE
ENSG00000196544	BORCS6	Pan-leukemia	FALSE	12521	0.00721358	FALSE		FALSE
ENSG00000164850	GPER1	Pan-leukemia	FALSE	12522	0.00721237	FALSE		FALSE
ENSG00000178726	THBD	Pan-leukemia	FALSE	12523	0.00721197	FALSE		FALSE
ENSG00000006451	RALA	Pan-leukemia	FALSE	12524	0.00721079	FALSE		FALSE
ENSG00000283632	EXOC3L2	Pan-leukemia	FALSE	12525	0.00721039	FALSE		FALSE
ENSG00000158560	DYNC1I1	Pan-leukemia	FALSE	12526	0.0072085	FALSE		FALSE
ENSG00000131944	FAAP24	Pan-leukemia	FALSE	12527	0.00720811	FALSE		FALSE
ENSG00000136425	CIB2	Pan-leukemia	FALSE	12528	0.00720746	FALSE		FALSE
ENSG00000115963	RND3	Pan-leukemia	FALSE	12529	0.00720702	FALSE		FALSE
ENSG00000268172	AL590452.1	Pan-leukemia	FALSE	12530	0.00720609	FALSE		FALSE
ENSG00000162650	ATXN7L2	Pan-leukemia	FALSE	12531	0.00720525	FALSE		FALSE
ENSG00000165617	DACT1	Pan-leukemia	FALSE	12532	0.00720482	FALSE		FALSE
ENSG00000218891	ZNF579	Pan-leukemia	FALSE	12533	0.00720402	FALSE		FALSE
ENSG00000133250	ZNF414	Pan-leukemia	FALSE	12534	0.00720328	FALSE		FALSE
ENSG00000163814	CDCP1	Pan-leukemia	FALSE	12535	0.00720301	FALSE		FALSE
ENSG00000256349	AP002748.5	Pan-leukemia	FALSE	12536	0.007202	FALSE		FALSE
ENSG00000011143	MKS1	Pan-leukemia	FALSE	12537	0.0072014	FALSE		FALSE
ENSG00000117758	STX12	Pan-leukemia	FALSE	12538	0.00719974	FALSE		FALSE
ENSG00000115457	IGFBP2	Pan-leukemia	FALSE	12539	0.0071976	FALSE		FALSE
ENSG00000213886	UBD	Pan-leukemia	FALSE	12540	0.00719671	FALSE		FALSE
ENSG00000139055	ERP27	Pan-leukemia	FALSE	12541	0.00719644	FALSE		FALSE
ENSG00000101856	PGRMC1	Pan-leukemia	FALSE	12542	0.00719584	FALSE		FALSE
ENSG00000185479	KRT6B	Pan-leukemia	FALSE	12543	0.00719499	FALSE		FALSE
ENSG00000237765	FAM200B	Pan-leukemia	FALSE	12544	0.00719316	FALSE		FALSE
ENSG00000159374	M1AP	Pan-leukemia	FALSE	12545	0.0071921	FALSE		FALSE
ENSG00000196209	SIRPB2	Pan-leukemia	FALSE	12546	0.00719181	FALSE		FALSE
ENSG00000141642	ELAC1	Pan-leukemia	FALSE	12547	0.00719062	FALSE		FALSE
ENSG00000173372	C1QA	Pan-leukemia	FALSE	12548	0.00719029	FALSE		FALSE
ENSG00000183662	TAFA1	Pan-leukemia	FALSE	12549	0.00718977	FALSE		FALSE
ENSG00000002330	BAD	Pan-leukemia	FALSE	12550	0.00718871	FALSE		FALSE
ENSG00000174804	FZD4	Pan-leukemia	FALSE	12551	0.00718766	FALSE		FALSE
ENSG00000187486	KCNJ11	Pan-leukemia	FALSE	12552	0.0071874	FALSE		FALSE
ENSG00000106049	HIBADH	Pan-leukemia	FALSE	12553	0.00718651	FALSE		FALSE
ENSG00000286231	AL445423.3	Pan-leukemia	FALSE	12554	0.00718604	FALSE		FALSE
ENSG00000240849	TMEM189	Pan-leukemia	FALSE	12555	0.00718583	FALSE		FALSE
ENSG00000172113	NME6	Pan-leukemia	FALSE	12556	0.00718418	FALSE		FALSE
ENSG00000090097	PCBP4	Pan-leukemia	FALSE	12557	0.00718392	FALSE		FALSE
ENSG00000180044	C3orf80	Pan-leukemia	FALSE	12558	0.00718361	FALSE		FALSE
ENSG00000255508	AP002990.1	Pan-leukemia	FALSE	12559	0.00718331	FALSE		FALSE
ENSG00000010030	ETV7	Pan-leukemia	FALSE	12560	0.00718295	FALSE		FALSE
ENSG00000167186	COQ7	Pan-leukemia	FALSE	12561	0.00718292	FALSE		FALSE
ENSG00000248099	INSL3	Pan-leukemia	FALSE	12562	0.00718177	FALSE		FALSE
ENSG00000174130	TLR6	Pan-leukemia	FALSE	12563	0.00718164	FALSE		FALSE
ENSG00000129538	RNASE1	Pan-leukemia	FALSE	12564	0.00718096	FALSE		FALSE
ENSG00000213689	TREX1	Pan-leukemia	FALSE	12565	0.00718071	FALSE		FALSE
ENSG00000105894	PTN	Pan-leukemia	FALSE	12566	0.00718044	FALSE		FALSE
ENSG00000012211	PRICKLE3	Pan-leukemia	FALSE	12567	0.00718038	FALSE		FALSE
ENSG00000100625	SIX4	Pan-leukemia	FALSE	12568	0.00717966	FALSE		FALSE
ENSG00000181652	ATG9B	Pan-leukemia	FALSE	12569	0.00717952	FALSE		FALSE
ENSG00000129991	TNNI3	Pan-leukemia	FALSE	12570	0.0071793	FALSE		FALSE
ENSG00000196659	TTC30B	Pan-leukemia	FALSE	12571	0.00717888	FALSE		FALSE
ENSG00000138459	SLC35A5	Pan-leukemia	FALSE	12572	0.0071782	FALSE		FALSE
ENSG00000133055	MYBPH	Pan-leukemia	FALSE	12573	0.00717812	FALSE		FALSE
ENSG00000104976	SNAPC2	Pan-leukemia	FALSE	12574	0.00717766	FALSE		FALSE
ENSG00000221883	ARIH2OS	Pan-leukemia	FALSE	12575	0.00717751	FALSE		FALSE
ENSG00000185015	CA13	Pan-leukemia	FALSE	12576	0.00717673	FALSE		FALSE
ENSG00000172967	XKR3	Pan-leukemia	FALSE	12577	0.00717604	FALSE		FALSE
ENSG00000089012	SIRPG	Pan-leukemia	FALSE	12578	0.00717499	FALSE		FALSE
ENSG00000146242	TPBG	Pan-leukemia	FALSE	12579	0.00717463	FALSE		FALSE
ENSG00000255432	AP001458.2	Pan-leukemia	FALSE	12580	0.00717454	FALSE		FALSE
ENSG00000249209	AP000311.1	Pan-leukemia	FALSE	12581	0.00717391	FALSE		FALSE
ENSG00000135722	FBXL8	Pan-leukemia	FALSE	12582	0.00717362	FALSE		FALSE
ENSG00000092969	TGFB2	Pan-leukemia	FALSE	12583	0.00717243	FALSE		FALSE
ENSG00000184083	FAM120C	Pan-leukemia	FALSE	12584	0.00717128	FALSE		FALSE
ENSG00000198551	ZNF627	Pan-leukemia	FALSE	12585	0.00717099	FALSE		FALSE
ENSG00000143630	HCN3	Pan-leukemia	FALSE	12586	0.00717029	FALSE		FALSE
ENSG00000178449	COX14	Pan-leukemia	FALSE	12587	0.00716948	FALSE		FALSE
ENSG00000099889	ARVCF	Pan-leukemia	FALSE	12588	0.00716905	FALSE		FALSE
ENSG00000119042	SATB2	Pan-leukemia	FALSE	12589	0.00716824	FALSE		FALSE
ENSG00000198732	SMOC1	Pan-leukemia	FALSE	12590	0.00716791	FALSE		FALSE
ENSG00000170915	PAQR8	Pan-leukemia	FALSE	12591	0.0071646	FALSE		FALSE
ENSG00000115255	REEP6	Pan-leukemia	FALSE	12592	0.00716268	FALSE		FALSE
ENSG00000134901	POGLUT2	Pan-leukemia	FALSE	12593	0.00716267	FALSE		FALSE
ENSG00000165898	ISCA2	Pan-leukemia	FALSE	12594	0.00715987	FALSE		FALSE
ENSG00000255054	AL020996.2	Pan-leukemia	FALSE	12595	0.00715964	FALSE		FALSE
ENSG00000144460	NYAP2	Pan-leukemia	FALSE	12596	0.00715892	FALSE		FALSE
ENSG00000163626	COX18	Pan-leukemia	FALSE	12597	0.00715792	FALSE		FALSE
ENSG00000101871	MID1	Pan-leukemia	FALSE	12598	0.00715775	FALSE		FALSE
ENSG00000183668	PSG9	Pan-leukemia	FALSE	12599	0.00715663	FALSE		FALSE
ENSG00000239672	NME1	Pan-leukemia	FALSE	12600	0.00715628	FALSE		FALSE
ENSG00000136950	ARPC5L	Pan-leukemia	FALSE	12601	0.00715607	FALSE		FALSE
ENSG00000006118	TMEM132A	Pan-leukemia	FALSE	12602	0.00715548	FALSE		FALSE
ENSG00000108666	C17orf75	Pan-leukemia	FALSE	12603	0.00715506	FALSE		FALSE
ENSG00000205572	SERF1B	Pan-leukemia	FALSE	12604	0.00715497	FALSE		FALSE
ENSG00000267740	AC024592.3	Pan-leukemia	FALSE	12605	0.00715492	FALSE		FALSE
ENSG00000146535	GNA12	Pan-leukemia	FALSE	12606	0.00715414	FALSE		FALSE
ENSG00000167595	PROSER3	Pan-leukemia	FALSE	12607	0.00715369	FALSE		FALSE
ENSG00000254706	AL512785.2	Pan-leukemia	FALSE	12608	0.0071527	FALSE		FALSE
ENSG00000221926	TRIM16	Pan-leukemia	FALSE	12609	0.00715264	FALSE		FALSE
ENSG00000127554	GFER	Pan-leukemia	FALSE	12610	0.00715204	FALSE		FALSE
ENSG00000100294	MCAT	Pan-leukemia	FALSE	12611	0.00715203	FALSE		FALSE
ENSG00000167772	ANGPTL4	Pan-leukemia	FALSE	12612	0.00715166	FALSE		FALSE
ENSG00000171428	NAT1	Pan-leukemia	FALSE	12613	0.00715134	FALSE		FALSE
ENSG00000050438	SLC4A8	Pan-leukemia	FALSE	12614	0.00715018	FALSE		FALSE
ENSG00000149527	PLCH2	Pan-leukemia	FALSE	12615	0.00715012	FALSE		FALSE
ENSG00000151729	SLC25A4	Pan-leukemia	FALSE	12616	0.00714925	FALSE		FALSE
ENSG00000196449	YRDC	Pan-leukemia	FALSE	12617	0.00714802	FALSE		FALSE
ENSG00000205643	CDPF1	Pan-leukemia	FALSE	12618	0.00714641	FALSE		FALSE
ENSG00000176102	CSTF3	Pan-leukemia	FALSE	12619	0.00714639	FALSE		FALSE
ENSG00000183628	DGCR6	Pan-leukemia	FALSE	12620	0.00714523	FALSE		FALSE
ENSG00000197961	ZNF121	Pan-leukemia	FALSE	12621	0.00714516	FALSE		FALSE
ENSG00000138028	CGREF1	Pan-leukemia	FALSE	12622	0.00714331	FALSE		FALSE
ENSG00000067191	CACNB1	Pan-leukemia	FALSE	12623	0.00714257	FALSE		FALSE
ENSG00000123297	TSFM	Pan-leukemia	FALSE	12624	0.0071423	FALSE		FALSE
ENSG00000164120	HPGD	Pan-leukemia	FALSE	12625	0.00714145	FALSE		FALSE
ENSG00000170412	GPRC5C	Pan-leukemia	FALSE	12626	0.00714096	FALSE		FALSE
ENSG00000189152	GRAPL	Pan-leukemia	FALSE	12627	0.00713851	FALSE		FALSE
ENSG00000180917	CMTR2	Pan-leukemia	FALSE	12628	0.00713839	FALSE		TRUE	LoF
ENSG00000280789	PAGR1	Pan-leukemia	FALSE	12629	0.00713821	FALSE		FALSE
ENSG00000133962	CATSPERB	Pan-leukemia	FALSE	12630	0.00713762	FALSE		FALSE
ENSG00000228594	FNDC10	Pan-leukemia	FALSE	12631	0.00713708	FALSE		FALSE
ENSG00000136897	MRPL50	Pan-leukemia	FALSE	12632	0.00713679	FALSE		FALSE
ENSG00000106006	HOXA6	Pan-leukemia	FALSE	12633	0.00713611	FALSE		FALSE
ENSG00000171401	KRT13	Pan-leukemia	FALSE	12634	0.00713558	FALSE		FALSE
ENSG00000124568	SLC17A1	Pan-leukemia	FALSE	12635	0.00713509	FALSE		FALSE
ENSG00000259371	AL136295.3	Pan-leukemia	FALSE	12636	0.00713462	FALSE		FALSE
ENSG00000171097	KYAT1	Pan-leukemia	FALSE	12637	0.0071342	FALSE		FALSE
ENSG00000263874	LINC00672	Pan-leukemia	FALSE	12638	0.0071341	FALSE		FALSE
ENSG00000158497	HMHB1	Pan-leukemia	FALSE	12639	0.00713401	FALSE		FALSE
ENSG00000099953	MMP11	Pan-leukemia	FALSE	12640	0.00713284	FALSE		FALSE
ENSG00000213465	ARL2	Pan-leukemia	FALSE	12641	0.00713232	FALSE		FALSE
ENSG00000197415	VEPH1	Pan-leukemia	FALSE	12642	0.00713175	FALSE		FALSE
ENSG00000005073	HOXA11	Pan-leukemia	TRUE	12643	0.00713168	TRUE	oncogene, TSG, fusion	TRUE	ambiguous
ENSG00000172840	PDP2	Pan-leukemia	FALSE	12644	0.00713115	FALSE		FALSE
ENSG00000120697	ALG5	Pan-leukemia	FALSE	12645	0.0071303	FALSE		FALSE
ENSG00000239642	MEIKIN	Pan-leukemia	FALSE	12646	0.00713022	FALSE		FALSE
ENSG00000163637	PRICKLE2	Pan-leukemia	FALSE	12647	0.00712975	FALSE		FALSE
ENSG00000243317	STMP1	Pan-leukemia	FALSE	12648	0.00712903	FALSE		FALSE
ENSG00000285064	SMIM40	Pan-leukemia	FALSE	12649	0.00712707	FALSE		FALSE
ENSG00000141542	RAB40B	Pan-leukemia	FALSE	12650	0.00712571	FALSE		FALSE
ENSG00000112936	C7	Pan-leukemia	FALSE	12651	0.00712536	FALSE		FALSE
ENSG00000198929	NOS1AP	Pan-leukemia	FALSE	12652	0.00712447	FALSE		FALSE
ENSG00000114923	SLC4A3	Pan-leukemia	FALSE	12653	0.00712428	FALSE		FALSE
ENSG00000177606	JUN	Pan-leukemia	FALSE	12654	0.00712311	TRUE	oncogene	FALSE
ENSG00000125968	ID1	Pan-leukemia	FALSE	12655	0.007123	FALSE		FALSE
ENSG00000152219	ARL14EP	Pan-leukemia	FALSE	12656	0.00712234	FALSE		FALSE
ENSG00000128694	OSGEPL1	Pan-leukemia	FALSE	12657	0.00712176	FALSE		FALSE
ENSG00000173662	TAS1R1	Pan-leukemia	FALSE	12658	0.00712146	FALSE		FALSE
ENSG00000287908	AC025165.6	Pan-leukemia	FALSE	12659	0.00711911	FALSE		FALSE
ENSG00000167034	NKX3-1	Pan-leukemia	FALSE	12660	0.00711764	FALSE		FALSE
ENSG00000143595	AQP10	Pan-leukemia	FALSE	12661	0.00711717	FALSE		FALSE
ENSG00000165275	TRMT10B	Pan-leukemia	FALSE	12662	0.00711703	FALSE		FALSE
ENSG00000187554	TLR5	Pan-leukemia	FALSE	12663	0.0071169	FALSE		FALSE
ENSG00000242485	MRPL20	Pan-leukemia	FALSE	12664	0.00711594	FALSE		FALSE
ENSG00000213413	PVRIG	Pan-leukemia	FALSE	12665	0.00711576	FALSE		FALSE
ENSG00000196993	NPIPB9	Pan-leukemia	FALSE	12666	0.0071156	FALSE		FALSE
ENSG00000241404	EGFL8	Pan-leukemia	FALSE	12667	0.00711479	FALSE		FALSE
ENSG00000153179	RASSF3	Pan-leukemia	FALSE	12668	0.00711394	FALSE		FALSE
ENSG00000124216	SNAI1	Pan-leukemia	FALSE	12669	0.00711297	FALSE		FALSE
ENSG00000156398	SFXN2	Pan-leukemia	FALSE	12670	0.00711255	FALSE		FALSE
ENSG00000258388	PPT2-EGFL8	Pan-leukemia	FALSE	12671	0.00711228	FALSE		FALSE
ENSG00000172986	GXYLT2	Pan-leukemia	FALSE	12672	0.00711218	FALSE		FALSE
ENSG00000166435	XRRA1	Pan-leukemia	FALSE	12673	0.00711186	FALSE		FALSE
ENSG00000100348	TXN2	Pan-leukemia	FALSE	12674	0.00711185	FALSE		FALSE
ENSG00000248751	AC004997.1	Pan-leukemia	FALSE	12675	0.00711067	FALSE		FALSE
ENSG00000173451	THAP2	Pan-leukemia	FALSE	12676	0.00711039	FALSE		FALSE
ENSG00000113456	RAD1	Pan-leukemia	FALSE	12677	0.00710946	FALSE		FALSE
ENSG00000166444	DENND2B	Pan-leukemia	FALSE	12678	0.00710903	FALSE		FALSE
ENSG00000172465	TCEAL1	Pan-leukemia	FALSE	12679	0.00710797	FALSE		FALSE
ENSG00000257411	AC034102.2	Pan-leukemia	FALSE	12680	0.00710723	FALSE		FALSE
ENSG00000165409	TSHR	Pan-leukemia	FALSE	12681	0.00710633	TRUE	oncogene	FALSE
ENSG00000179399	GPC5	Pan-leukemia	FALSE	12682	0.00710602	TRUE	TSG	FALSE
ENSG00000147231	RADX	Pan-leukemia	FALSE	12683	0.00710545	FALSE		FALSE
ENSG00000197140	ADAM32	Pan-leukemia	FALSE	12684	0.00710413	FALSE		FALSE
ENSG00000165527	ARF6	Pan-leukemia	FALSE	12685	0.00710284	FALSE		FALSE
ENSG00000170364	SETMAR	Pan-leukemia	FALSE	12686	0.00710218	FALSE		FALSE
ENSG00000171094	ALK	Pan-leukemia	TRUE	12687	0.00710192	TRUE	oncogene, fusion	TRUE	Act
ENSG00000228144	AC078927.1	Pan-leukemia	FALSE	12688	0.00710058	FALSE		FALSE
ENSG00000113552	GNPDA1	Pan-leukemia	FALSE	12689	0.00709855	FALSE		FALSE
ENSG00000174600	CMKLR1	Pan-leukemia	FALSE	12690	0.00709756	FALSE		FALSE
ENSG00000087077	TRIP6	Pan-leukemia	FALSE	12691	0.00709709	FALSE		FALSE
ENSG00000114859	CLCN2	Pan-leukemia	FALSE	12692	0.00709621	FALSE		FALSE
ENSG00000153485	TMEM251	Pan-leukemia	FALSE	12693	0.00709601	FALSE		FALSE
ENSG00000019186	CYP24A1	Pan-leukemia	FALSE	12694	0.00709423	FALSE		FALSE
ENSG00000184602	SNN	Pan-leukemia	FALSE	12695	0.00709342	FALSE		FALSE
ENSG00000186787	SPIN2B	Pan-leukemia	FALSE	12696	0.00709283	FALSE		FALSE
ENSG00000134765	DSC1	Pan-leukemia	FALSE	12697	0.00709277	FALSE		FALSE
ENSG00000159423	ALDH4A1	Pan-leukemia	FALSE	12698	0.00709214	FALSE		FALSE
ENSG00000285404	Z82190.2	Pan-leukemia	FALSE	12699	0.0070919	FALSE		FALSE
ENSG00000142694	EVA1B	Pan-leukemia	FALSE	12700	0.00709125	FALSE		FALSE
ENSG00000137285	TUBB2B	Pan-leukemia	FALSE	12701	0.00709015	FALSE		FALSE
ENSG00000137869	CYP19A1	Pan-leukemia	FALSE	12702	0.00708674	FALSE		FALSE
ENSG00000073282	TP63	Pan-leukemia	FALSE	12703	0.00708587	TRUE	oncogene, TSG	TRUE	ambiguous
ENSG00000162813	BPNT1	Pan-leukemia	FALSE	12704	0.00708433	FALSE		FALSE
ENSG00000184898	RBM43	Pan-leukemia	FALSE	12705	0.00708373	FALSE		FALSE
ENSG00000116157	GPX7	Pan-leukemia	FALSE	12706	0.0070837	FALSE		FALSE
ENSG00000183831	ANKRD45	Pan-leukemia	FALSE	12707	0.00708276	FALSE		FALSE
ENSG00000254469	AP002495.1	Pan-leukemia	FALSE	12708	0.00708158	FALSE		FALSE
ENSG00000163026	WDCP	Pan-leukemia	FALSE	12709	0.00708006	TRUE	fusion	FALSE
ENSG00000182134	TDRKH	Pan-leukemia	FALSE	12710	0.00707977	FALSE		FALSE
ENSG00000103740	ACSBG1	Pan-leukemia	FALSE	12711	0.00707971	FALSE		FALSE
ENSG00000176531	PHLDB3	Pan-leukemia	FALSE	12712	0.00707969	FALSE		FALSE
ENSG00000149243	KLHL35	Pan-leukemia	FALSE	12713	0.00707951	FALSE		FALSE
ENSG00000125845	BMP2	Pan-leukemia	FALSE	12714	0.00707946	FALSE		FALSE
ENSG00000145087	STXBP5L	Pan-leukemia	FALSE	12715	0.00707883	FALSE		FALSE
ENSG00000260371	AC026464.3	Pan-leukemia	FALSE	12716	0.00707811	FALSE		FALSE
ENSG00000169245	CXCL10	Pan-leukemia	FALSE	12717	0.00707594	FALSE		FALSE
ENSG00000115705	TPO	Pan-leukemia	FALSE	12718	0.0070759	FALSE		FALSE
ENSG00000150893	FREM2	Pan-leukemia	FALSE	12719	0.00707571	FALSE		FALSE
ENSG00000011478	QPCTL	Pan-leukemia	FALSE	12720	0.00707529	FALSE		FALSE
ENSG00000136379	ABHD17C	Pan-leukemia	FALSE	12721	0.00707489	FALSE		FALSE
ENSG00000108688	CCL7	Pan-leukemia	FALSE	12722	0.00707355	FALSE		FALSE
ENSG00000261652	C15orf65	Pan-leukemia	TRUE	12723	0.00707165	TRUE	fusion	FALSE
ENSG00000066135	KDM4A	Pan-leukemia	FALSE	12724	0.00707101	FALSE		FALSE
ENSG00000184465	WDR27	Pan-leukemia	FALSE	12725	0.00707056	FALSE		FALSE
ENSG00000271321	CTAGE6	Pan-leukemia	FALSE	12726	0.00707018	FALSE		FALSE
ENSG00000090776	EFNB1	Pan-leukemia	FALSE	12727	0.00706963	FALSE		FALSE
ENSG00000049247	UTS2	Pan-leukemia	FALSE	12728	0.00706878	FALSE		FALSE
ENSG00000183160	TMEM119	Pan-leukemia	FALSE	12729	0.00706827	FALSE		FALSE
ENSG00000140939	NOL3	Pan-leukemia	FALSE	12730	0.00706648	FALSE		FALSE
ENSG00000182952	HMGN4	Pan-leukemia	FALSE	12731	0.00706613	FALSE		FALSE
ENSG00000255835	AL117348.2	Pan-leukemia	FALSE	12732	0.00706471	FALSE		FALSE
ENSG00000160392	C19orf47	Pan-leukemia	FALSE	12733	0.00706445	FALSE		FALSE
ENSG00000141314	RHBDL3	Pan-leukemia	FALSE	12734	0.00706383	FALSE		FALSE
ENSG00000213793	ZNF888	Pan-leukemia	FALSE	12735	0.00706347	FALSE		FALSE
ENSG00000189298	ZKSCAN3	Pan-leukemia	FALSE	12736	0.00706346	FALSE		FALSE
ENSG00000172602	RND1	Pan-leukemia	FALSE	12737	0.00706309	FALSE		FALSE
ENSG00000159733	ZFYVE28	Pan-leukemia	FALSE	12738	0.0070628	FALSE		FALSE
ENSG00000134545	KLRC1	Pan-leukemia	FALSE	12739	0.00706222	FALSE		FALSE
ENSG00000181904	C5orf24	Pan-leukemia	FALSE	12740	0.00706167	FALSE		FALSE
ENSG00000139266	MARCHF9	Pan-leukemia	FALSE	12741	0.00706129	FALSE		FALSE
ENSG00000269858	EGLN2	Pan-leukemia	FALSE	12742	0.00706049	FALSE		FALSE
ENSG00000097046	CDC7	Pan-leukemia	FALSE	12743	0.00706026	FALSE		FALSE
ENSG00000132170	PPARG	Pan-leukemia	FALSE	12744	0.00705953	TRUE	TSG, fusion	FALSE
ENSG00000164967	RPP25L	Pan-leukemia	FALSE	12745	0.00705939	FALSE		FALSE
ENSG00000198885	ITPRIPL1	Pan-leukemia	FALSE	12746	0.00705933	FALSE		FALSE
ENSG00000273269	AC073283.3	Pan-leukemia	FALSE	12747	0.00705933	FALSE		FALSE
ENSG00000159917	ZNF235	Pan-leukemia	FALSE	12748	0.00705637	FALSE		FALSE
ENSG00000164758	MED30	Pan-leukemia	FALSE	12749	0.00705631	FALSE		FALSE
ENSG00000165507	DEPP1	Pan-leukemia	FALSE	12750	0.00705627	FALSE		FALSE
ENSG00000105492	SIGLEC6	Pan-leukemia	FALSE	12751	0.00705544	FALSE		FALSE
ENSG00000073584	SMARCE1	Pan-leukemia	FALSE	12752	0.00705541	TRUE	TSG	FALSE
ENSG00000188223	AD000671.1	Pan-leukemia	FALSE	12753	0.007055	FALSE		FALSE
ENSG00000119919	NKX2-3	Pan-leukemia	FALSE	12754	0.00705499	FALSE		FALSE
ENSG00000079150	FKBP7	Pan-leukemia	FALSE	12755	0.00705473	FALSE		FALSE
ENSG00000256188	TAS2R30	Pan-leukemia	FALSE	12756	0.00705301	FALSE		FALSE
ENSG00000092054	MYH7	Pan-leukemia	FALSE	12757	0.00705296	FALSE		FALSE
ENSG00000132518	GUCY2D	Pan-leukemia	FALSE	12758	0.00705188	FALSE		FALSE
ENSG00000137819	PAQR5	Pan-leukemia	FALSE	12759	0.00704967	FALSE		FALSE
ENSG00000259330	INAFM2	Pan-leukemia	FALSE	12760	0.00704944	FALSE		FALSE
ENSG00000170892	TSEN34	Pan-leukemia	FALSE	12761	0.00704942	FALSE		FALSE
ENSG00000269337	AL591479.1	Pan-leukemia	FALSE	12762	0.00704916	FALSE		FALSE
ENSG00000176771	NCKAP5	Pan-leukemia	FALSE	12763	0.00704905	FALSE		FALSE
ENSG00000145919	BOD1	Pan-leukemia	FALSE	12764	0.00704857	FALSE		FALSE
ENSG00000179331	RAB39A	Pan-leukemia	FALSE	12765	0.00704857	FALSE		FALSE
ENSG00000283321	AC019117.4	Pan-leukemia	FALSE	12766	0.00704554	FALSE		FALSE
ENSG00000178075	GRAMD1C	Pan-leukemia	FALSE	12767	0.00704504	FALSE		FALSE
ENSG00000155957	TMBIM4	Pan-leukemia	FALSE	12768	0.00704469	FALSE		FALSE
ENSG00000151023	ENKUR	Pan-leukemia	FALSE	12769	0.00704281	FALSE		FALSE
ENSG00000236287	ZBED5	Pan-leukemia	FALSE	12770	0.00704187	FALSE		FALSE
ENSG00000184731	FAM110C	Pan-leukemia	FALSE	12771	0.00704089	FALSE		FALSE
ENSG00000106560	GIMAP2	Pan-leukemia	FALSE	12772	0.00704044	FALSE		FALSE
ENSG00000250254	PTTG2	Pan-leukemia	FALSE	12773	0.00703814	FALSE		FALSE
ENSG00000174876	AMY1B	Pan-leukemia	FALSE	12774	0.00703788	FALSE		FALSE
ENSG00000198788	MUC2	Pan-leukemia	FALSE	12775	0.00703719	FALSE		FALSE
ENSG00000137414	FAM8A1	Pan-leukemia	FALSE	12776	0.00703718	FALSE		FALSE
ENSG00000273003	ARL2-SNX15	Pan-leukemia	FALSE	12777	0.00703718	FALSE		FALSE
ENSG00000103066	PLA2G15	Pan-leukemia	FALSE	12778	0.00703687	FALSE		FALSE
ENSG00000274070	CASTOR2	Pan-leukemia	FALSE	12779	0.00703663	FALSE		FALSE
ENSG00000161133	USP41	Pan-leukemia	FALSE	12780	0.00703541	FALSE		FALSE
ENSG00000182372	CLN8	Pan-leukemia	FALSE	12781	0.00703493	FALSE		FALSE
ENSG00000128040	SPINK2	Pan-leukemia	FALSE	12782	0.00703396	FALSE		FALSE
ENSG00000136931	NR5A1	Pan-leukemia	FALSE	12783	0.00703251	FALSE		FALSE
ENSG00000007001	UPP2	Pan-leukemia	FALSE	12784	0.00703178	FALSE		FALSE
ENSG00000180061	TMEM150B	Pan-leukemia	FALSE	12785	0.00703168	FALSE		FALSE
ENSG00000151413	NUBPL	Pan-leukemia	FALSE	12786	0.00703139	FALSE		FALSE
ENSG00000134049	IER3IP1	Pan-leukemia	FALSE	12787	0.00703019	FALSE		FALSE
ENSG00000273088	AL713999.1	Pan-leukemia	FALSE	12788	0.0070301	FALSE		FALSE
ENSG00000258102	MAP1LC3B2	Pan-leukemia	FALSE	12789	0.00702964	FALSE		FALSE
ENSG00000185920	PTCH1	Pan-leukemia	FALSE	12790	0.00702945	TRUE	TSG	TRUE	LoF
ENSG00000110060	PUS3	Pan-leukemia	FALSE	12791	0.00702734	FALSE		FALSE
ENSG00000204315	FKBPL	Pan-leukemia	FALSE	12792	0.0070273	FALSE		FALSE
ENSG00000070444	MNT	Pan-leukemia	FALSE	12793	0.00702712	FALSE		FALSE
ENSG00000135414	GDF11	Pan-leukemia	FALSE	12794	0.00702699	FALSE		FALSE
ENSG00000188042	ARL4C	Pan-leukemia	FALSE	12795	0.00702698	FALSE		FALSE
ENSG00000266086	AC015813.2	Pan-leukemia	FALSE	12796	0.00702651	FALSE		FALSE
ENSG00000126218	F10	Pan-leukemia	FALSE	12797	0.00702646	FALSE		FALSE
ENSG00000267168	AC005837.2	Pan-leukemia	FALSE	12798	0.00702574	FALSE		FALSE
ENSG00000156603	MED19	Pan-leukemia	FALSE	12799	0.00702307	FALSE		FALSE
ENSG00000180667	YOD1	Pan-leukemia	FALSE	12800	0.00702189	FALSE		FALSE
ENSG00000102001	CACNA1F	Pan-leukemia	FALSE	12801	0.00702175	FALSE		FALSE
ENSG00000189369	GSPT2	Pan-leukemia	FALSE	12802	0.00702123	FALSE		FALSE
ENSG00000205020	CCL4L1	Pan-leukemia	FALSE	12803	0.00702108	FALSE		FALSE
ENSG00000116983	HPCAL4	Pan-leukemia	FALSE	12804	0.0070201	FALSE		FALSE
ENSG00000266964	FXYD1	Pan-leukemia	FALSE	12805	0.00701769	FALSE		FALSE
ENSG00000187005	KRTAP21-1	Pan-leukemia	FALSE	12806	0.00701728	FALSE		FALSE
ENSG00000181638	ZFP41	Pan-leukemia	FALSE	12807	0.00701683	FALSE		FALSE
ENSG00000157911	PEX10	Pan-leukemia	FALSE	12808	0.00701593	FALSE		FALSE
ENSG00000197616	MYH6	Pan-leukemia	FALSE	12809	0.00701584	FALSE		FALSE
ENSG00000224051	CPTP	Pan-leukemia	FALSE	12810	0.00701429	FALSE		FALSE
ENSG00000101189	MRGBP	Pan-leukemia	FALSE	12811	0.00701348	FALSE		FALSE
ENSG00000189367	KIAA0408	Pan-leukemia	FALSE	12812	0.00701231	FALSE		FALSE
ENSG00000086475	SEPHS1	Pan-leukemia	FALSE	12813	0.0070113	FALSE		FALSE
ENSG00000287542	AC098582.1	Pan-leukemia	FALSE	12814	0.00701122	FALSE		FALSE
ENSG00000196456	ZNF775	Pan-leukemia	FALSE	12815	0.00701091	FALSE		FALSE
ENSG00000146197	SCUBE3	Pan-leukemia	FALSE	12816	0.00701054	FALSE		FALSE
ENSG00000106479	ZNF862	Pan-leukemia	FALSE	12817	0.0070085	FALSE		FALSE
ENSG00000105520	PLPPR2	Pan-leukemia	FALSE	12818	0.00700754	FALSE		FALSE
ENSG00000239961	LILRA4	Pan-leukemia	FALSE	12819	0.00700496	FALSE		FALSE
ENSG00000171208	NETO2	Pan-leukemia	FALSE	12820	0.00700455	FALSE		FALSE
ENSG00000111886	GABRR2	Pan-leukemia	FALSE	12821	0.00700453	FALSE		FALSE
ENSG00000243811	APOBEC3D	Pan-leukemia	FALSE	12822	0.00700342	FALSE		FALSE
ENSG00000105136	ZNF419	Pan-leukemia	FALSE	12823	0.00700301	FALSE		FALSE
ENSG00000187037	GPR141	Pan-leukemia	FALSE	12824	0.00700272	FALSE		FALSE
ENSG00000130312	MRPL34	Pan-leukemia	FALSE	12825	0.00700195	FALSE		FALSE
ENSG00000120049	KCNIP2	Pan-leukemia	FALSE	12826	0.00700129	FALSE		FALSE
ENSG00000243927	MRPS6	Pan-leukemia	FALSE	12827	0.00700062	FALSE		FALSE
ENSG00000248905	FMN1	Pan-leukemia	FALSE	12828	0.00700009	FALSE		FALSE
ENSG00000268870	AC008758.5	Pan-leukemia	FALSE	12829	0.00700005	FALSE		FALSE
ENSG00000141933	TPGS1	Pan-leukemia	FALSE	12830	0.00699915	FALSE		FALSE
ENSG00000102239	BRS3	Pan-leukemia	FALSE	12831	0.00699893	FALSE		FALSE
ENSG00000269403	AC008750.8	Pan-leukemia	FALSE	12832	0.00699887	FALSE		FALSE
ENSG00000173281	PPP1R3B	Pan-leukemia	FALSE	12833	0.00699775	FALSE		FALSE
ENSG00000188886	ASTL	Pan-leukemia	FALSE	12834	0.00699732	FALSE		FALSE
ENSG00000120051	CFAP58	Pan-leukemia	FALSE	12835	0.0069967	FALSE		FALSE
ENSG00000285441	SOD2	Pan-leukemia	FALSE	12836	0.00699645	FALSE		FALSE
ENSG00000125695	AC046185.1	Pan-leukemia	FALSE	12837	0.00699579	FALSE		FALSE
ENSG00000173040	EVC2	Pan-leukemia	FALSE	12838	0.00699507	FALSE		FALSE
ENSG00000040487	SLC66A1	Pan-leukemia	FALSE	12839	0.0069945	FALSE		FALSE
ENSG00000265190	ANXA8	Pan-leukemia	FALSE	12840	0.00699398	FALSE		FALSE
ENSG00000132313	MRPL35	Pan-leukemia	FALSE	12841	0.0069938	FALSE		FALSE
ENSG00000135919	SERPINE2	Pan-leukemia	FALSE	12842	0.00699287	FALSE		FALSE
ENSG00000064787	BCAS1	Pan-leukemia	FALSE	12843	0.00699238	FALSE		FALSE
ENSG00000285629	AL031847.2	Pan-leukemia	FALSE	12844	0.00699108	FALSE		FALSE
ENSG00000130656	HBZ	Pan-leukemia	FALSE	12845	0.00698911	FALSE		FALSE
ENSG00000167637	ZNF283	Pan-leukemia	FALSE	12846	0.00698869	FALSE		FALSE
ENSG00000185100	ADSS1	Pan-leukemia	FALSE	12847	0.00698857	FALSE		FALSE
ENSG00000183654	MARCHF11	Pan-leukemia	FALSE	12848	0.00698834	FALSE		FALSE
ENSG00000213139	CRYGS	Pan-leukemia	FALSE	12849	0.00698743	FALSE		FALSE
ENSG00000100211	CBY1	Pan-leukemia	FALSE	12850	0.00698714	FALSE		FALSE
ENSG00000161677	JOSD2	Pan-leukemia	FALSE	12851	0.00698653	FALSE		FALSE
ENSG00000118785	SPP1	Pan-leukemia	FALSE	12852	0.00698568	FALSE		FALSE
ENSG00000181061	HIGD1A	Pan-leukemia	FALSE	12853	0.0069835	FALSE		FALSE
ENSG00000213085	CFAP45	Pan-leukemia	FALSE	12854	0.00698318	FALSE		FALSE
ENSG00000213463	SYNJ2BP	Pan-leukemia	FALSE	12855	0.00698228	FALSE		FALSE
ENSG00000116819	TFAP2E	Pan-leukemia	FALSE	12856	0.00698082	FALSE		FALSE
ENSG00000163013	FBXO41	Pan-leukemia	FALSE	12857	0.0069807	FALSE		FALSE
ENSG00000112246	SIM1	Pan-leukemia	FALSE	12858	0.00697992	FALSE		FALSE
ENSG00000180767	CHST13	Pan-leukemia	FALSE	12859	0.00697897	FALSE		FALSE
ENSG00000092850	TEKT2	Pan-leukemia	FALSE	12860	0.00697894	FALSE		FALSE
ENSG00000165168	CYBB	Pan-leukemia	FALSE	12861	0.00697882	FALSE		FALSE
ENSG00000119965	C10orf88	Pan-leukemia	FALSE	12862	0.00697862	FALSE		FALSE
ENSG00000124875	CXCL6	Pan-leukemia	FALSE	12863	0.00697854	FALSE		FALSE
ENSG00000167778	SPRYD3	Pan-leukemia	FALSE	12864	0.00697848	FALSE		FALSE
ENSG00000226887	ERVMER34-1	Pan-leukemia	FALSE	12865	0.00697716	FALSE		FALSE
ENSG00000204003	AL355987.1	Pan-leukemia	FALSE	12866	0.00697472	FALSE		FALSE
ENSG00000077942	FBLN1	Pan-leukemia	FALSE	12867	0.00697358	FALSE		TRUE	Act
ENSG00000198298	ZNF485	Pan-leukemia	FALSE	12868	0.00697231	FALSE		FALSE
ENSG00000038295	TLL1	Pan-leukemia	FALSE	12869	0.00697229	FALSE		TRUE	Act
ENSG00000182752	PAPPA	Pan-leukemia	FALSE	12870	0.00697066	FALSE		FALSE
ENSG00000129521	EGLN3	Pan-leukemia	FALSE	12871	0.00696999	FALSE		FALSE
ENSG00000006327	TNFRSF12A	Pan-leukemia	FALSE	12872	0.00696966	FALSE		FALSE
ENSG00000283930	AL117339.5	Pan-leukemia	FALSE	12873	0.00696875	FALSE		FALSE
ENSG00000186204	CYP4F12	Pan-leukemia	FALSE	12874	0.00696719	FALSE		FALSE
ENSG00000272921	AC005832.4	Pan-leukemia	FALSE	12875	0.00696638	FALSE		FALSE
ENSG00000109576	AADAT	Pan-leukemia	FALSE	12876	0.0069652	FALSE		FALSE
ENSG00000175854	SWI5	Pan-leukemia	FALSE	12877	0.00696353	FALSE		FALSE
ENSG00000171169	NAIF1	Pan-leukemia	FALSE	12878	0.00696323	FALSE		FALSE
ENSG00000170677	SOCS6	Pan-leukemia	FALSE	12879	0.00696255	FALSE		FALSE
ENSG00000153443	UBALD1	Pan-leukemia	FALSE	12880	0.0069609	FALSE		FALSE
ENSG00000166845	C18orf54	Pan-leukemia	FALSE	12881	0.00695963	FALSE		FALSE
ENSG00000231989	PPP1R2B	Pan-leukemia	FALSE	12882	0.00695786	FALSE		FALSE
ENSG00000125170	DOK4	Pan-leukemia	FALSE	12883	0.00695749	FALSE		FALSE
ENSG00000198556	ZNF789	Pan-leukemia	FALSE	12884	0.00695628	FALSE		FALSE
ENSG00000134775	FHOD3	Pan-leukemia	FALSE	12885	0.00695585	FALSE		FALSE
ENSG00000198892	SHISA4	Pan-leukemia	FALSE	12886	0.00695517	FALSE		FALSE
ENSG00000204424	LY6G6F	Pan-leukemia	FALSE	12887	0.00695486	FALSE		FALSE
ENSG00000130812	ANGPTL6	Pan-leukemia	FALSE	12888	0.00695454	FALSE		FALSE
ENSG00000287694	AC106741.2	Pan-leukemia	FALSE	12889	0.0069543	FALSE		FALSE
ENSG00000163964	PIGX	Pan-leukemia	FALSE	12890	0.00695408	FALSE		FALSE
ENSG00000154479	CCDC173	Pan-leukemia	FALSE	12891	0.00695399	FALSE		FALSE
ENSG00000182168	UNC5C	Pan-leukemia	FALSE	12892	0.0069534	FALSE		FALSE
ENSG00000122435	TRMT13	Pan-leukemia	FALSE	12893	0.00695164	FALSE		FALSE
ENSG00000158234	FAIM	Pan-leukemia	FALSE	12894	0.0069513	FALSE		FALSE
ENSG00000234719	NPIPB2	Pan-leukemia	FALSE	12895	0.00695045	FALSE		FALSE
ENSG00000174109	C16orf91	Pan-leukemia	FALSE	12896	0.00695033	FALSE		FALSE
ENSG00000008283	CYB561	Pan-leukemia	FALSE	12897	0.00694969	FALSE		FALSE
ENSG00000144229	THSD7B	Pan-leukemia	FALSE	12898	0.00694928	FALSE		FALSE
ENSG00000136444	RSAD1	Pan-leukemia	FALSE	12899	0.00694747	FALSE		FALSE
ENSG00000254959	INMT-MINDY4	Pan-leukemia	FALSE	12900	0.00694661	FALSE		FALSE
ENSG00000173208	ABCD2	Pan-leukemia	FALSE	12901	0.00694523	FALSE		FALSE
ENSG00000166228	PCBD1	Pan-leukemia	FALSE	12902	0.00694388	FALSE		FALSE
ENSG00000144908	ALDH1L1	Pan-leukemia	FALSE	12903	0.0069438	FALSE		FALSE
ENSG00000133561	GIMAP6	Pan-leukemia	FALSE	12904	0.00694374	FALSE		FALSE
ENSG00000240563	L1TD1	Pan-leukemia	FALSE	12905	0.00693908	FALSE		FALSE
ENSG00000187510	PLEKHG7	Pan-leukemia	FALSE	12906	0.00693872	FALSE		FALSE
ENSG00000204815	TTC25	Pan-leukemia	FALSE	12907	0.00693871	FALSE		FALSE
ENSG00000071655	MBD3	Pan-leukemia	FALSE	12908	0.00693851	FALSE		FALSE
ENSG00000132541	RIDA	Pan-leukemia	FALSE	12909	0.00693724	FALSE		FALSE
ENSG00000163083	INHBB	Pan-leukemia	FALSE	12910	0.0069366	FALSE		FALSE
ENSG00000175573	C11orf68	Pan-leukemia	FALSE	12911	0.00693658	FALSE		FALSE
ENSG00000100228	RAB36	Pan-leukemia	FALSE	12912	0.00693657	FALSE		FALSE
ENSG00000168004	PLAAT5	Pan-leukemia	FALSE	12913	0.00693643	FALSE		FALSE
ENSG00000167646	DNAAF3	Pan-leukemia	FALSE	12914	0.00693641	FALSE		FALSE
ENSG00000131849	ZNF132	Pan-leukemia	FALSE	12915	0.00693454	FALSE		FALSE
ENSG00000249624	AP000295.1	Pan-leukemia	FALSE	12916	0.00693401	FALSE		FALSE
ENSG00000165646	SLC18A2	Pan-leukemia	FALSE	12917	0.00693279	FALSE		FALSE
ENSG00000197933	ZNF823	Pan-leukemia	FALSE	12918	0.00693165	FALSE		FALSE
ENSG00000185022	MAFF	Pan-leukemia	FALSE	12919	0.00693109	FALSE		FALSE
ENSG00000213762	ZNF134	Pan-leukemia	FALSE	12920	0.00693072	FALSE		FALSE
ENSG00000179918	SEPHS2	Pan-leukemia	FALSE	12921	0.0069306	FALSE		FALSE
ENSG00000146122	DAAM2	Pan-leukemia	FALSE	12922	0.00692959	FALSE		FALSE
ENSG00000183978	COA3	Pan-leukemia	FALSE	12923	0.00692637	FALSE		FALSE
ENSG00000160339	FCN2	Pan-leukemia	FALSE	12924	0.00692598	FALSE		FALSE
ENSG00000164867	NOS3	Pan-leukemia	FALSE	12925	0.00692495	FALSE		FALSE
ENSG00000276302	AL021997.3	Pan-leukemia	FALSE	12926	0.00692488	FALSE		FALSE
ENSG00000168491	CCDC110	Pan-leukemia	FALSE	12927	0.00692458	FALSE		FALSE
ENSG00000183960	KCNH8	Pan-leukemia	FALSE	12928	0.00692442	FALSE		FALSE
ENSG00000146109	ABT1	Pan-leukemia	FALSE	12929	0.00692232	FALSE		FALSE
ENSG00000285645	AL133410.3	Pan-leukemia	FALSE	12930	0.00692201	FALSE		FALSE
ENSG00000123427	EEF1AKMT3	Pan-leukemia	FALSE	12931	0.00692094	FALSE		FALSE
ENSG00000161048	NAPEPLD	Pan-leukemia	FALSE	12932	0.00691847	FALSE		FALSE
ENSG00000115526	CHST10	Pan-leukemia	FALSE	12933	0.00691723	FALSE		FALSE
ENSG00000156140	ADAMTS3	Pan-leukemia	FALSE	12934	0.00691623	FALSE		FALSE
ENSG00000251192	ZNF674	Pan-leukemia	FALSE	12935	0.00691574	FALSE		FALSE
ENSG00000130147	SH3BP4	Pan-leukemia	FALSE	12936	0.00691564	FALSE		FALSE
ENSG00000205683	DPF3	Pan-leukemia	FALSE	12937	0.00691545	FALSE		FALSE
ENSG00000286265	AC007244.1	Pan-leukemia	FALSE	12938	0.00691515	FALSE		FALSE
ENSG00000078814	MYH7B	Pan-leukemia	FALSE	12939	0.00691485	FALSE		FALSE
ENSG00000163823	CCR1	Pan-leukemia	FALSE	12940	0.00691475	FALSE		FALSE
ENSG00000148297	MED22	Pan-leukemia	FALSE	12941	0.00691414	FALSE		FALSE
ENSG00000104343	UBE2W	Pan-leukemia	FALSE	12942	0.0069133	FALSE		FALSE
ENSG00000112852	PCDHB2	Pan-leukemia	FALSE	12943	0.0069123	FALSE		FALSE
ENSG00000145414	NAF1	Pan-leukemia	FALSE	12944	0.00691212	FALSE		FALSE
ENSG00000221946	FXYD7	Pan-leukemia	FALSE	12945	0.0069117	FALSE		FALSE
ENSG00000073670	ADAM11	Pan-leukemia	FALSE	12946	0.00691164	FALSE		FALSE
ENSG00000146676	PURB	Pan-leukemia	FALSE	12947	0.00691151	FALSE		FALSE
ENSG00000139625	MAP3K12	Pan-leukemia	FALSE	12948	0.00691064	FALSE		FALSE
ENSG00000162383	SLC1A7	Pan-leukemia	FALSE	12949	0.0069097	FALSE		FALSE
ENSG00000127533	F2RL3	Pan-leukemia	FALSE	12950	0.00690905	FALSE		FALSE
ENSG00000143320	CRABP2	Pan-leukemia	FALSE	12951	0.00690817	FALSE		FALSE
ENSG00000016391	CHDH	Pan-leukemia	FALSE	12952	0.0069076	FALSE		FALSE
ENSG00000168005	SPINDOC	Pan-leukemia	FALSE	12953	0.00690644	FALSE		FALSE
ENSG00000137714	FDX1	Pan-leukemia	FALSE	12954	0.00690573	FALSE		FALSE
ENSG00000134755	DSC2	Pan-leukemia	FALSE	12955	0.00690561	FALSE		FALSE
ENSG00000151632	AKR1C2	Pan-leukemia	FALSE	12956	0.00690428	FALSE		FALSE
ENSG00000206557	TRIM71	Pan-leukemia	FALSE	12957	0.00690416	FALSE		FALSE
ENSG00000100410	PHF5A	Pan-leukemia	FALSE	12958	0.0069037	FALSE		FALSE
ENSG00000288534	AP001931.2	Pan-leukemia	FALSE	12959	0.00690294	FALSE		FALSE
ENSG00000100865	CINP	Pan-leukemia	FALSE	12960	0.00690245	FALSE		FALSE
ENSG00000214309	MBLAC1	Pan-leukemia	FALSE	12961	0.00689946	FALSE		FALSE
ENSG00000235106	BRD3OS	Pan-leukemia	FALSE	12962	0.00689886	FALSE		FALSE
ENSG00000181467	RAP2B	Pan-leukemia	FALSE	12963	0.00689659	FALSE		FALSE
ENSG00000060140	STYK1	Pan-leukemia	FALSE	12964	0.00689629	FALSE		FALSE
ENSG00000126752	SSX1	Pan-leukemia	FALSE	12965	0.00689612	TRUE	oncogene, fusion	FALSE
ENSG00000269237	AC010615.4	Pan-leukemia	FALSE	12966	0.00689561	FALSE		FALSE
ENSG00000172748	ZNF596	Pan-leukemia	FALSE	12967	0.00689344	FALSE		FALSE
ENSG00000100285	NEFH	Pan-leukemia	FALSE	12968	0.00689304	FALSE		TRUE	ambiguous
ENSG00000182308	DCAF4L1	Pan-leukemia	FALSE	12969	0.00689303	FALSE		FALSE
ENSG00000254535	PABPC4L	Pan-leukemia	FALSE	12970	0.00689238	FALSE		FALSE
ENSG00000143816	WNT9A	Pan-leukemia	FALSE	12971	0.00689139	FALSE		FALSE
ENSG00000114670	NEK11	Pan-leukemia	FALSE	12972	0.00689135	FALSE		FALSE
ENSG00000183833	MAATS1	Pan-leukemia	FALSE	12973	0.00689102	FALSE		FALSE
ENSG00000152193	OBI1	Pan-leukemia	FALSE	12974	0.0068884	FALSE		FALSE
ENSG00000163815	CLEC3B	Pan-leukemia	FALSE	12975	0.00688756	FALSE		FALSE
ENSG00000135617	PRADC1	Pan-leukemia	FALSE	12976	0.00688672	FALSE		FALSE
ENSG00000107984	DKK1	Pan-leukemia	FALSE	12977	0.00688671	FALSE		FALSE
ENSG00000259511	UBE2Q2L	Pan-leukemia	FALSE	12978	0.00688655	FALSE		FALSE
ENSG00000173436	MICOS10	Pan-leukemia	FALSE	12979	0.00688634	FALSE		FALSE
ENSG00000142279	WTIP	Pan-leukemia	FALSE	12980	0.00688601	FALSE		FALSE
ENSG00000186207	LCE5A	Pan-leukemia	FALSE	12981	0.0068857	FALSE		FALSE
ENSG00000187187	ZNF546	Pan-leukemia	FALSE	12982	0.00688443	FALSE		FALSE
ENSG00000179388	EGR3	Pan-leukemia	FALSE	12983	0.00688334	FALSE		FALSE
ENSG00000269558	AC104057.1	Pan-leukemia	FALSE	12984	0.0068823	FALSE		FALSE
ENSG00000221944	TIGD1	Pan-leukemia	FALSE	12985	0.00688165	FALSE		FALSE
ENSG00000155093	PTPRN2	Pan-leukemia	FALSE	12986	0.0068814	FALSE		FALSE
ENSG00000250021	ARPIN-AP3S2	Pan-leukemia	FALSE	12987	0.00688139	FALSE		FALSE
ENSG00000152503	TRIM36	Pan-leukemia	FALSE	12988	0.00688128	FALSE		FALSE
ENSG00000204710	SPDYC	Pan-leukemia	FALSE	12989	0.0068812	FALSE		FALSE
ENSG00000183307	TMEM121B	Pan-leukemia	FALSE	12990	0.00688088	FALSE		FALSE
ENSG00000147119	CHST7	Pan-leukemia	FALSE	12991	0.0068806	FALSE		FALSE
ENSG00000111215	PRR4	Pan-leukemia	FALSE	12992	0.00688048	FALSE		FALSE
ENSG00000113209	PCDHB5	Pan-leukemia	FALSE	12993	0.00687982	FALSE		FALSE
ENSG00000163687	DNASE1L3	Pan-leukemia	FALSE	12994	0.00687879	FALSE		FALSE
ENSG00000133983	COX16	Pan-leukemia	FALSE	12995	0.00687878	FALSE		FALSE
ENSG00000102886	GDPD3	Pan-leukemia	FALSE	12996	0.0068787	FALSE		FALSE
ENSG00000268643	AC006486.1	Pan-leukemia	FALSE	12997	0.0068785	FALSE		FALSE
ENSG00000139211	AMIGO2	Pan-leukemia	FALSE	12998	0.00687832	FALSE		FALSE
ENSG00000214274	ANG	Pan-leukemia	FALSE	12999	0.00687818	FALSE		FALSE
ENSG00000130477	UNC13A	Pan-leukemia	FALSE	13000	0.00687794	FALSE		FALSE
ENSG00000165338	HECTD2	Pan-leukemia	FALSE	13001	0.00687766	FALSE		FALSE
ENSG00000184232	OAF	Pan-leukemia	FALSE	13002	0.00687731	FALSE		FALSE
ENSG00000213316	LTC4S	Pan-leukemia	FALSE	13003	0.00687691	FALSE		FALSE
ENSG00000124102	PI3	Pan-leukemia	FALSE	13004	0.00687655	FALSE		FALSE
ENSG00000162992	NEUROD1	Pan-leukemia	FALSE	13005	0.0068754	FALSE		FALSE
ENSG00000204267	TAP2	Pan-leukemia	FALSE	13006	0.00687533	FALSE		FALSE
ENSG00000267022	AC067968.1	Pan-leukemia	FALSE	13007	0.00687485	FALSE		FALSE
ENSG00000133424	LARGE1	Pan-leukemia	FALSE	13008	0.00687479	FALSE		FALSE
ENSG00000205846	CLEC6A	Pan-leukemia	FALSE	13009	0.00687463	FALSE		FALSE
ENSG00000176396	EID2	Pan-leukemia	FALSE	13010	0.00687429	FALSE		FALSE
ENSG00000139914	FITM1	Pan-leukemia	FALSE	13011	0.00687332	FALSE		FALSE
ENSG00000111241	FGF6	Pan-leukemia	FALSE	13012	0.00687248	FALSE		FALSE
ENSG00000081041	CXCL2	Pan-leukemia	FALSE	13013	0.00687195	FALSE		FALSE
ENSG00000111405	ENDOU	Pan-leukemia	FALSE	13014	0.00687174	FALSE		FALSE
ENSG00000172817	CYP7B1	Pan-leukemia	FALSE	13015	0.00687154	FALSE		FALSE
ENSG00000153904	DDAH1	Pan-leukemia	FALSE	13016	0.00687121	FALSE		FALSE
ENSG00000135119	RNFT2	Pan-leukemia	FALSE	13017	0.00687078	FALSE		FALSE
ENSG00000150756	ATPSCKMT	Pan-leukemia	FALSE	13018	0.00687043	FALSE		FALSE
ENSG00000120458	MSANTD2	Pan-leukemia	FALSE	13019	0.00686984	FALSE		FALSE
ENSG00000113657	DPYSL3	Pan-leukemia	FALSE	13020	0.00686966	FALSE		FALSE
ENSG00000267059	AC005943.1	Pan-leukemia	FALSE	13021	0.00686614	FALSE		FALSE
ENSG00000225973	PIGBOS1	Pan-leukemia	FALSE	13022	0.00686582	FALSE		FALSE
ENSG00000239697	TNFSF12	Pan-leukemia	FALSE	13023	0.00686543	FALSE		FALSE
ENSG00000137868	STRA6	Pan-leukemia	FALSE	13024	0.00686422	FALSE		FALSE
ENSG00000172244	C5orf34	Pan-leukemia	FALSE	13025	0.00686285	FALSE		FALSE
ENSG00000165312	OTUD1	Pan-leukemia	FALSE	13026	0.00686113	FALSE		FALSE
ENSG00000151881	TMEM267	Pan-leukemia	FALSE	13027	0.00686107	FALSE		FALSE
ENSG00000188643	S100A16	Pan-leukemia	FALSE	13028	0.00685909	FALSE		FALSE
ENSG00000145934	TENM2	Pan-leukemia	FALSE	13029	0.00685904	FALSE		FALSE
ENSG00000167193	CRK	Pan-leukemia	FALSE	13030	0.00685747	FALSE		FALSE
ENSG00000233493	TMEM238	Pan-leukemia	FALSE	13031	0.00685598	FALSE		FALSE
ENSG00000181019	NQO1	Pan-leukemia	FALSE	13032	0.00685588	FALSE		FALSE
ENSG00000171135	JAGN1	Pan-leukemia	FALSE	13033	0.00685579	FALSE		FALSE
ENSG00000168453	HR	Pan-leukemia	FALSE	13034	0.00685569	FALSE		FALSE
ENSG00000222028	PSMB11	Pan-leukemia	FALSE	13035	0.00685543	FALSE		FALSE
ENSG00000164932	CTHRC1	Pan-leukemia	FALSE	13036	0.00685488	FALSE		FALSE
ENSG00000167333	TRIM68	Pan-leukemia	FALSE	13037	0.0068545	FALSE		FALSE
ENSG00000095739	BAMBI	Pan-leukemia	FALSE	13038	0.00685404	FALSE		FALSE
ENSG00000203697	CAPN8	Pan-leukemia	FALSE	13039	0.0068507	FALSE		FALSE
ENSG00000100341	PNPLA5	Pan-leukemia	FALSE	13040	0.00685044	FALSE		FALSE
ENSG00000087258	GNAO1	Pan-leukemia	FALSE	13041	0.00685025	FALSE		FALSE
ENSG00000138175	ARL3	Pan-leukemia	FALSE	13042	0.0068493	FALSE		FALSE
ENSG00000197576	HOXA4	Pan-leukemia	FALSE	13043	0.00684682	FALSE		FALSE
ENSG00000092096	SLC22A17	Pan-leukemia	FALSE	13044	0.00684537	FALSE		FALSE
ENSG00000072415	MPP5	Pan-leukemia	FALSE	13045	0.00684362	FALSE		FALSE
ENSG00000224877	NDUFAF8	Pan-leukemia	FALSE	13046	0.00684028	FALSE		FALSE
ENSG00000160050	CCDC28B	Pan-leukemia	FALSE	13047	0.00683984	FALSE		FALSE
ENSG00000129596	CDO1	Pan-leukemia	FALSE	13048	0.00683889	FALSE		FALSE
ENSG00000186814	ZSCAN30	Pan-leukemia	FALSE	13049	0.00683872	FALSE		FALSE
ENSG00000197134	ZNF257	Pan-leukemia	FALSE	13050	0.00683867	FALSE		FALSE
ENSG00000172379	ARNT2	Pan-leukemia	FALSE	13051	0.00683703	FALSE		FALSE
ENSG00000178732	GP5	Pan-leukemia	FALSE	13052	0.00683689	FALSE		FALSE
ENSG00000197863	ZNF790	Pan-leukemia	FALSE	13053	0.00683676	FALSE		FALSE
ENSG00000101311	FERMT1	Pan-leukemia	FALSE	13054	0.00683552	FALSE		FALSE
ENSG00000128011	LRFN1	Pan-leukemia	FALSE	13055	0.00683549	FALSE		FALSE
ENSG00000175175	PPM1E	Pan-leukemia	FALSE	13056	0.0068349	FALSE		FALSE
ENSG00000178695	KCTD12	Pan-leukemia	FALSE	13057	0.00683415	FALSE		FALSE
ENSG00000165821	SALL2	Pan-leukemia	FALSE	13058	0.0068341	FALSE		FALSE
ENSG00000133475	GGT2	Pan-leukemia	FALSE	13059	0.00683405	FALSE		FALSE
ENSG00000185888	PRSS38	Pan-leukemia	FALSE	13060	0.00683403	FALSE		FALSE
ENSG00000152749	GPR180	Pan-leukemia	FALSE	13061	0.00683403	FALSE		FALSE
ENSG00000153404	PLEKHG4B	Pan-leukemia	FALSE	13062	0.00683359	FALSE		FALSE
ENSG00000224420	ADM5	Pan-leukemia	FALSE	13063	0.00683341	FALSE		FALSE
ENSG00000104863	LIN7B	Pan-leukemia	FALSE	13064	0.00683274	FALSE		FALSE
ENSG00000095203	EPB41L4B	Pan-leukemia	FALSE	13065	0.00683255	FALSE		FALSE
ENSG00000151790	TDO2	Pan-leukemia	FALSE	13066	0.00683222	FALSE		FALSE
ENSG00000167799	NUDT8	Pan-leukemia	FALSE	13067	0.00683182	FALSE		FALSE
ENSG00000162687	KCNT2	Pan-leukemia	FALSE	13068	0.00683149	FALSE		FALSE
ENSG00000074219	TEAD2	Pan-leukemia	FALSE	13069	0.00683145	FALSE		FALSE
ENSG00000170684	ZNF296	Pan-leukemia	FALSE	13070	0.00682798	FALSE		FALSE
ENSG00000184838	PRR16	Pan-leukemia	FALSE	13071	0.00682795	FALSE		FALSE
ENSG00000165626	BEND7	Pan-leukemia	FALSE	13072	0.00682787	FALSE		FALSE
ENSG00000136960	ENPP2	Pan-leukemia	FALSE	13073	0.00682442	FALSE		FALSE
ENSG00000175868	CALCB	Pan-leukemia	FALSE	13074	0.00682359	FALSE		FALSE
ENSG00000101004	NINL	Pan-leukemia	FALSE	13075	0.00682336	FALSE		FALSE
ENSG00000135392	DNAJC14	Pan-leukemia	FALSE	13076	0.00682323	FALSE		FALSE
ENSG00000119686	FLVCR2	Pan-leukemia	FALSE	13077	0.0068232	FALSE		FALSE
ENSG00000115364	MRPL19	Pan-leukemia	FALSE	13078	0.0068231	FALSE		FALSE
ENSG00000214338	SOGA3	Pan-leukemia	FALSE	13079	0.00682271	FALSE		FALSE
ENSG00000248592	STIMATE-MUSTN1	Pan-leukemia	FALSE	13080	0.00682261	FALSE		FALSE
ENSG00000166471	TMEM41B	Pan-leukemia	FALSE	13081	0.00682241	FALSE		FALSE
ENSG00000173376	NDNF	Pan-leukemia	FALSE	13082	0.00682161	FALSE		FALSE
ENSG00000157570	TSPAN18	Pan-leukemia	FALSE	13083	0.00682141	FALSE		FALSE
ENSG00000133131	MORC4	Pan-leukemia	FALSE	13084	0.00682125	FALSE		FALSE
ENSG00000141738	GRB7	Pan-leukemia	FALSE	13085	0.00681966	FALSE		FALSE
ENSG00000140600	SH3GL3	Pan-leukemia	FALSE	13086	0.00681902	FALSE		FALSE
ENSG00000170296	GABARAP	Pan-leukemia	FALSE	13087	0.00681592	FALSE		FALSE
ENSG00000268790	AC008764.4	Pan-leukemia	FALSE	13088	0.00681564	FALSE		FALSE
ENSG00000273025	AC009690.3	Pan-leukemia	FALSE	13089	0.00681539	FALSE		FALSE
ENSG00000169964	TMEM42	Pan-leukemia	FALSE	13090	0.00681528	FALSE		FALSE
ENSG00000101230	ISM1	Pan-leukemia	FALSE	13091	0.00681483	FALSE		FALSE
ENSG00000130772	MED18	Pan-leukemia	FALSE	13092	0.00681302	FALSE		FALSE
ENSG00000139679	LPAR6	Pan-leukemia	FALSE	13093	0.00681154	FALSE		FALSE
ENSG00000128655	PDE11A	Pan-leukemia	FALSE	13094	0.00681145	FALSE		FALSE
ENSG00000106723	SPIN1	Pan-leukemia	FALSE	13095	0.00681045	FALSE		FALSE
ENSG00000128342	LIF	Pan-leukemia	FALSE	13096	0.00680839	FALSE		FALSE
ENSG00000127955	GNAI1	Pan-leukemia	FALSE	13097	0.00680836	FALSE		FALSE
ENSG00000253719	ATXN7L3B	Pan-leukemia	FALSE	13098	0.00680815	FALSE		FALSE
ENSG00000134287	ARF3	Pan-leukemia	FALSE	13099	0.00680758	FALSE		FALSE
ENSG00000120279	MYCT1	Pan-leukemia	FALSE	13100	0.00680664	FALSE		FALSE
ENSG00000145908	ZNF300	Pan-leukemia	FALSE	13101	0.00680529	FALSE		FALSE
ENSG00000122012	SV2C	Pan-leukemia	FALSE	13102	0.00680433	FALSE		FALSE
ENSG00000158467	AHCYL2	Pan-leukemia	FALSE	13103	0.00680295	FALSE		FALSE
ENSG00000161243	FBXO27	Pan-leukemia	FALSE	13104	0.00680176	FALSE		FALSE
ENSG00000165171	METTL27	Pan-leukemia	FALSE	13105	0.00680087	FALSE		FALSE
ENSG00000187607	ZNF286A	Pan-leukemia	FALSE	13106	0.00680077	FALSE		FALSE
ENSG00000213931	HBE1	Pan-leukemia	FALSE	13107	0.00680009	FALSE		FALSE
ENSG00000227051	C14orf132	Pan-leukemia	FALSE	13108	0.00679941	FALSE		FALSE
ENSG00000104290	FZD3	Pan-leukemia	FALSE	13109	0.00679925	FALSE		FALSE
ENSG00000126878	AIF1L	Pan-leukemia	FALSE	13110	0.00679876	FALSE		FALSE
ENSG00000126458	RRAS	Pan-leukemia	FALSE	13111	0.00679854	FALSE		FALSE
ENSG00000241852	C8orf58	Pan-leukemia	FALSE	13112	0.00679835	FALSE		FALSE
ENSG00000043355	ZIC2	Pan-leukemia	FALSE	13113	0.0067977	FALSE		FALSE
ENSG00000177427	MIEF2	Pan-leukemia	FALSE	13114	0.00679735	FALSE		FALSE
ENSG00000086544	ITPKC	Pan-leukemia	FALSE	13115	0.0067966	FALSE		FALSE
ENSG00000007908	SELE	Pan-leukemia	FALSE	13116	0.00679632	FALSE		FALSE
ENSG00000143674	MAP3K21	Pan-leukemia	FALSE	13117	0.0067963	FALSE		FALSE
ENSG00000146530	VWDE	Pan-leukemia	FALSE	13118	0.00679601	FALSE		FALSE
ENSG00000105518	TMEM205	Pan-leukemia	FALSE	13119	0.0067957	FALSE		FALSE
ENSG00000167618	LAIR2	Pan-leukemia	FALSE	13120	0.00679483	FALSE		FALSE
ENSG00000150687	PRSS23	Pan-leukemia	FALSE	13121	0.00679219	FALSE		FALSE
ENSG00000185716	MOSMO	Pan-leukemia	FALSE	13122	0.0067913	FALSE		FALSE
ENSG00000215346	AF131215.5	Pan-leukemia	FALSE	13123	0.00678954	FALSE		FALSE
ENSG00000181588	MEX3D	Pan-leukemia	FALSE	13124	0.00678815	FALSE		FALSE
ENSG00000176435	CLEC14A	Pan-leukemia	FALSE	13125	0.0067875	FALSE		FALSE
ENSG00000102312	PORCN	Pan-leukemia	FALSE	13126	0.00678685	FALSE		FALSE
ENSG00000135318	NT5E	Pan-leukemia	FALSE	13127	0.00678673	FALSE		FALSE
ENSG00000272968	RBAK-RBAKDN	Pan-leukemia	FALSE	13128	0.00678648	FALSE		FALSE
ENSG00000136541	ERMN	Pan-leukemia	FALSE	13129	0.00678576	FALSE		FALSE
ENSG00000166135	HIF1AN	Pan-leukemia	FALSE	13130	0.0067851	FALSE		FALSE
ENSG00000159189	C1QC	Pan-leukemia	FALSE	13131	0.00678475	FALSE		FALSE
ENSG00000184786	TCTE3	Pan-leukemia	FALSE	13132	0.0067846	FALSE		FALSE
ENSG00000182013	PNMA8A	Pan-leukemia	FALSE	13133	0.00678441	FALSE		FALSE
ENSG00000114739	ACVR2B	Pan-leukemia	FALSE	13134	0.00678418	FALSE		FALSE
ENSG00000088766	CRLS1	Pan-leukemia	FALSE	13135	0.00678408	FALSE		FALSE
ENSG00000284753	EEF1AKMT4	Pan-leukemia	FALSE	13136	0.0067839	FALSE		FALSE
ENSG00000198553	KCNRG	Pan-leukemia	FALSE	13137	0.00678324	FALSE		FALSE
ENSG00000271810	AL603832.3	Pan-leukemia	FALSE	13138	0.0067832	FALSE		FALSE
ENSG00000109272	PF4V1	Pan-leukemia	FALSE	13139	0.00678282	FALSE		FALSE
ENSG00000135736	CCDC102A	Pan-leukemia	FALSE	13140	0.00677911	FALSE		FALSE
ENSG00000075391	RASAL2	Pan-leukemia	FALSE	13141	0.00677906	FALSE		FALSE
ENSG00000180336	MEIOC	Pan-leukemia	FALSE	13142	0.00677738	FALSE		FALSE
ENSG00000268434	AC011530.1	Pan-leukemia	FALSE	13143	0.00677738	FALSE		FALSE
ENSG00000188585	CLEC20A	Pan-leukemia	FALSE	13144	0.00677697	FALSE		FALSE
ENSG00000204070	SYS1	Pan-leukemia	FALSE	13145	0.00677691	FALSE		FALSE
ENSG00000049449	RCN1	Pan-leukemia	FALSE	13146	0.00677584	FALSE		FALSE
ENSG00000172469	MANEA	Pan-leukemia	FALSE	13147	0.00677565	FALSE		FALSE
ENSG00000170215	FAM27B	Pan-leukemia	FALSE	13148	0.00677537	FALSE		FALSE
ENSG00000189157	FAM47E	Pan-leukemia	FALSE	13149	0.00677504	FALSE		FALSE
ENSG00000106034	CPED1	Pan-leukemia	FALSE	13150	0.00677397	FALSE		FALSE
ENSG00000166741	NNMT	Pan-leukemia	FALSE	13151	0.0067738	FALSE		FALSE
ENSG00000212127	TAS2R14	Pan-leukemia	FALSE	13152	0.00677326	FALSE		FALSE
ENSG00000132016	C19orf57	Pan-leukemia	FALSE	13153	0.00677275	FALSE		FALSE
ENSG00000137962	ARHGAP29	Pan-leukemia	FALSE	13154	0.00677247	FALSE		FALSE
ENSG00000006704	GTF2IRD1	Pan-leukemia	FALSE	13155	0.00677216	FALSE		FALSE
ENSG00000128165	ADM2	Pan-leukemia	FALSE	13156	0.00677127	FALSE		FALSE
ENSG00000122420	PTGFR	Pan-leukemia	FALSE	13157	0.00677079	FALSE		FALSE
ENSG00000183513	COA5	Pan-leukemia	FALSE	13158	0.00676985	FALSE		FALSE
ENSG00000171659	GPR34	Pan-leukemia	FALSE	13159	0.00676963	FALSE		FALSE
ENSG00000104432	IL7	Pan-leukemia	FALSE	13160	0.00676938	FALSE		FALSE
ENSG00000167549	CORO6	Pan-leukemia	FALSE	13161	0.00676907	FALSE		FALSE
ENSG00000197557	TTC30A	Pan-leukemia	FALSE	13162	0.00676896	FALSE		FALSE
ENSG00000161921	CXCL16	Pan-leukemia	FALSE	13163	0.00676881	FALSE		FALSE
ENSG00000136244	IL6	Pan-leukemia	FALSE	13164	0.00676749	FALSE		FALSE
ENSG00000128311	TST	Pan-leukemia	FALSE	13165	0.00676715	FALSE		FALSE
ENSG00000116133	DHCR24	Pan-leukemia	FALSE	13166	0.00676601	FALSE		FALSE
ENSG00000205502	C2CD4B	Pan-leukemia	FALSE	13167	0.00676274	FALSE		FALSE
ENSG00000214046	SMIM7	Pan-leukemia	FALSE	13168	0.00676236	FALSE		FALSE
ENSG00000177370	TIMM22	Pan-leukemia	FALSE	13169	0.00676171	FALSE		FALSE
ENSG00000116663	FBXO6	Pan-leukemia	FALSE	13170	0.00676022	FALSE		FALSE
ENSG00000176641	RNF152	Pan-leukemia	FALSE	13171	0.00675969	FALSE		FALSE
ENSG00000164898	FMC1	Pan-leukemia	FALSE	13172	0.00675936	FALSE		FALSE
ENSG00000092295	TGM1	Pan-leukemia	FALSE	13173	0.00675847	FALSE		FALSE
ENSG00000257529	RPL36A-HNRNPH2	Pan-leukemia	FALSE	13174	0.00675699	FALSE		FALSE
ENSG00000196826	AC008758.1	Pan-leukemia	FALSE	13175	0.00675567	FALSE		FALSE
ENSG00000196453	ZNF777	Pan-leukemia	FALSE	13176	0.0067555	FALSE		FALSE
ENSG00000159214	CCDC24	Pan-leukemia	FALSE	13177	0.00675547	FALSE		FALSE
ENSG00000184304	PRKD1	Pan-leukemia	FALSE	13178	0.00675486	TRUE	fusion	FALSE
ENSG00000161692	DBF4B	Pan-leukemia	FALSE	13179	0.00675413	FALSE		FALSE
ENSG00000075643	MOCOS	Pan-leukemia	FALSE	13180	0.00675339	FALSE		FALSE
ENSG00000147955	SIGMAR1	Pan-leukemia	FALSE	13181	0.00675326	FALSE		FALSE
ENSG00000280537	AC068946.1	Pan-leukemia	FALSE	13182	0.00675295	FALSE		FALSE
ENSG00000167065	DUSP18	Pan-leukemia	FALSE	13183	0.00675284	FALSE		FALSE
ENSG00000163545	NUAK2	Pan-leukemia	FALSE	13184	0.00675232	FALSE		FALSE
ENSG00000002745	WNT16	Pan-leukemia	FALSE	13185	0.00675228	FALSE		FALSE
ENSG00000140961	OSGIN1	Pan-leukemia	FALSE	13186	0.00675204	FALSE		FALSE
ENSG00000156469	MTERF3	Pan-leukemia	FALSE	13187	0.00675196	FALSE		FALSE
ENSG00000112559	MDFI	Pan-leukemia	FALSE	13188	0.0067517	FALSE		FALSE
ENSG00000153291	SLC25A27	Pan-leukemia	FALSE	13189	0.00675007	FALSE		FALSE
ENSG00000197056	ZMYM1	Pan-leukemia	FALSE	13190	0.00674932	FALSE		FALSE
ENSG00000154545	MAGED4	Pan-leukemia	FALSE	13191	0.00674925	FALSE		FALSE
ENSG00000125817	CENPB	Pan-leukemia	FALSE	13192	0.00674921	FALSE		FALSE
ENSG00000111817	DSE	Pan-leukemia	FALSE	13193	0.0067487	FALSE		FALSE
ENSG00000166068	SPRED1	Pan-leukemia	FALSE	13194	0.00674819	FALSE		FALSE
ENSG00000186532	SMYD4	Pan-leukemia	FALSE	13195	0.00674763	FALSE		FALSE
ENSG00000168356	SCN11A	Pan-leukemia	FALSE	13196	0.00674732	FALSE		FALSE
ENSG00000232838	PET117	Pan-leukemia	FALSE	13197	0.00674688	FALSE		FALSE
ENSG00000244588	RAD21L1	Pan-leukemia	FALSE	13198	0.00674682	FALSE		FALSE
ENSG00000197479	PCDHB11	Pan-leukemia	FALSE	13199	0.00674559	FALSE		FALSE
ENSG00000108700	CCL8	Pan-leukemia	FALSE	13200	0.0067454	FALSE		FALSE
ENSG00000204514	ZNF814	Pan-leukemia	FALSE	13201	0.00674509	FALSE		TRUE	Act
ENSG00000259164	AC007375.2	Pan-leukemia	FALSE	13202	0.00674491	FALSE		FALSE
ENSG00000033122	LRRC7	Pan-leukemia	FALSE	13203	0.00674463	FALSE		FALSE
ENSG00000124225	PMEPA1	Pan-leukemia	FALSE	13204	0.00674287	FALSE		FALSE
ENSG00000177508	IRX3	Pan-leukemia	FALSE	13205	0.00674287	FALSE		FALSE
ENSG00000175787	ZNF169	Pan-leukemia	FALSE	13206	0.00674188	FALSE		FALSE
ENSG00000196774	ANKRD20A1	Pan-leukemia	FALSE	13207	0.00674129	FALSE		FALSE
ENSG00000267680	ZNF224	Pan-leukemia	FALSE	13208	0.00674048	FALSE		FALSE
ENSG00000161654	LSM12	Pan-leukemia	FALSE	13209	0.00674017	FALSE		FALSE
ENSG00000188706	ZDHHC9	Pan-leukemia	FALSE	13210	0.00673948	FALSE		FALSE
ENSG00000143333	RGS16	Pan-leukemia	FALSE	13211	0.00673907	FALSE		FALSE
ENSG00000269469	AC010619.2	Pan-leukemia	FALSE	13212	0.00673889	FALSE		FALSE
ENSG00000173366	AC097637.1	Pan-leukemia	FALSE	13213	0.00673855	FALSE		FALSE
ENSG00000198841	KTI12	Pan-leukemia	FALSE	13214	0.00673843	FALSE		FALSE
ENSG00000132010	ZNF20	Pan-leukemia	FALSE	13215	0.00673772	FALSE		FALSE
ENSG00000160959	LRRC14	Pan-leukemia	FALSE	13216	0.00673742	FALSE		FALSE
ENSG00000187866	FAM122A	Pan-leukemia	FALSE	13217	0.00673362	FALSE		FALSE
ENSG00000076826	CAMSAP3	Pan-leukemia	FALSE	13218	0.00673306	FALSE		FALSE
ENSG00000115290	GRB14	Pan-leukemia	FALSE	13219	0.0067324	FALSE		FALSE
ENSG00000054277	OPN3	Pan-leukemia	FALSE	13220	0.00673211	FALSE		FALSE
ENSG00000154856	APCDD1	Pan-leukemia	FALSE	13221	0.00673209	FALSE		FALSE
ENSG00000271092	TLCD4-RWDD3	Pan-leukemia	FALSE	13222	0.00673113	FALSE		FALSE
ENSG00000185798	WDR53	Pan-leukemia	FALSE	13223	0.0067305	FALSE		FALSE
ENSG00000215845	TSTD1	Pan-leukemia	FALSE	13224	0.00673035	FALSE		FALSE
ENSG00000123689	G0S2	Pan-leukemia	FALSE	13225	0.00672957	FALSE		FALSE
ENSG00000277443	MARCKS	Pan-leukemia	FALSE	13226	0.0067289	FALSE		FALSE
ENSG00000124444	ZNF576	Pan-leukemia	FALSE	13227	0.0067283	FALSE		FALSE
ENSG00000147689	FAM83A	Pan-leukemia	FALSE	13228	0.00672771	FALSE		FALSE
ENSG00000278637	H4C1	Pan-leukemia	FALSE	13229	0.00672716	FALSE		FALSE
ENSG00000165072	MAMDC2	Pan-leukemia	FALSE	13230	0.00672649	FALSE		FALSE
ENSG00000183625	CCR3	Pan-leukemia	FALSE	13231	0.00672633	FALSE		FALSE
ENSG00000160307	S100B	Pan-leukemia	FALSE	13232	0.00672614	FALSE		FALSE
ENSG00000244274	DBNDD2	Pan-leukemia	FALSE	13233	0.006726	FALSE		FALSE
ENSG00000178202	POGLUT3	Pan-leukemia	FALSE	13234	0.00672499	FALSE		FALSE
ENSG00000248483	POU5F2	Pan-leukemia	FALSE	13235	0.00672435	FALSE		FALSE
ENSG00000188282	RUFY4	Pan-leukemia	FALSE	13236	0.0067241	FALSE		FALSE
ENSG00000179271	GADD45GIP1	Pan-leukemia	FALSE	13237	0.0067235	FALSE		FALSE
ENSG00000133477	FAM83F	Pan-leukemia	FALSE	13238	0.0067228	FALSE		FALSE
ENSG00000090530	P3H2	Pan-leukemia	FALSE	13239	0.00672263	FALSE		FALSE
ENSG00000261739	GOLGA8S	Pan-leukemia	FALSE	13240	0.00672241	FALSE		FALSE
ENSG00000144199	FAHD2B	Pan-leukemia	FALSE	13241	0.00672174	FALSE		FALSE
ENSG00000166450	PRTG	Pan-leukemia	FALSE	13242	0.00672154	FALSE		FALSE
ENSG00000164082	GRM2	Pan-leukemia	FALSE	13243	0.00672121	FALSE		FALSE
ENSG00000173809	TDRD12	Pan-leukemia	FALSE	13244	0.00671981	FALSE		FALSE
ENSG00000242715	CCDC169	Pan-leukemia	FALSE	13245	0.00671854	FALSE		FALSE
ENSG00000232112	TMA7	Pan-leukemia	FALSE	13246	0.00671806	FALSE		FALSE
ENSG00000185482	STAC3	Pan-leukemia	FALSE	13247	0.00671743	FALSE		FALSE
ENSG00000120327	PCDHB14	Pan-leukemia	FALSE	13248	0.00671675	FALSE		FALSE
ENSG00000204849	SPATA31A1	Pan-leukemia	FALSE	13249	0.00671525	FALSE		FALSE
ENSG00000111850	SMIM8	Pan-leukemia	FALSE	13250	0.00671404	FALSE		FALSE
ENSG00000222009	BTBD19	Pan-leukemia	FALSE	13251	0.00671361	FALSE		FALSE
ENSG00000087495	PHACTR3	Pan-leukemia	FALSE	13252	0.00671236	FALSE		FALSE
ENSG00000091128	LAMB4	Pan-leukemia	FALSE	13253	0.00671061	FALSE		FALSE
ENSG00000175356	SCUBE2	Pan-leukemia	FALSE	13254	0.00671048	FALSE		FALSE
ENSG00000203902	PNMA6B	Pan-leukemia	FALSE	13255	0.00671036	FALSE		FALSE
ENSG00000172824	CES4A	Pan-leukemia	FALSE	13256	0.00670947	FALSE		FALSE
ENSG00000243364	EFNA4	Pan-leukemia	FALSE	13257	0.00670898	FALSE		FALSE
ENSG00000158792	SPATA2L	Pan-leukemia	FALSE	13258	0.00670856	FALSE		FALSE
ENSG00000159618	ADGRG5	Pan-leukemia	FALSE	13259	0.0067085	FALSE		FALSE
ENSG00000241837	ATP5PO	Pan-leukemia	FALSE	13260	0.00670836	FALSE		FALSE
ENSG00000120948	TARDBP	Pan-leukemia	FALSE	13261	0.00670816	FALSE		FALSE
ENSG00000176293	ZNF135	Pan-leukemia	FALSE	13262	0.00670722	FALSE		FALSE
ENSG00000248167	TRIM39-RPP21	Pan-leukemia	FALSE	13263	0.00670533	FALSE		FALSE
ENSG00000113396	SLC27A6	Pan-leukemia	FALSE	13264	0.00670222	FALSE		FALSE
ENSG00000087303	NID2	Pan-leukemia	FALSE	13265	0.00670157	FALSE		FALSE
ENSG00000246705	H2AJ	Pan-leukemia	FALSE	13266	0.00670153	FALSE		FALSE
ENSG00000278129	ZNF8	Pan-leukemia	FALSE	13267	0.00670151	FALSE		FALSE
ENSG00000285943	AC112128.1	Pan-leukemia	FALSE	13268	0.00669987	FALSE		FALSE
ENSG00000197472	ZNF695	Pan-leukemia	FALSE	13269	0.00669914	FALSE		FALSE
ENSG00000154025	SLC5A10	Pan-leukemia	FALSE	13270	0.00669895	FALSE		FALSE
ENSG00000235169	SMIM1	Pan-leukemia	FALSE	13271	0.00669683	FALSE		FALSE
ENSG00000180822	PSMG4	Pan-leukemia	FALSE	13272	0.00669604	FALSE		FALSE
ENSG00000126947	ARMCX1	Pan-leukemia	FALSE	13273	0.00669599	FALSE		FALSE
ENSG00000182676	PPP1R27	Pan-leukemia	FALSE	13274	0.00669566	FALSE		FALSE
ENSG00000102384	CENPI	Pan-leukemia	FALSE	13275	0.00669539	FALSE		FALSE
ENSG00000180185	FAHD1	Pan-leukemia	FALSE	13276	0.00669319	FALSE		FALSE
ENSG00000100092	SH3BP1	Pan-leukemia	FALSE	13277	0.00669207	FALSE		FALSE
ENSG00000239605	STPG4	Pan-leukemia	FALSE	13278	0.00669186	FALSE		FALSE
ENSG00000276180	H4C9	Pan-leukemia	FALSE	13279	0.00669164	FALSE		FALSE
ENSG00000135211	TMEM60	Pan-leukemia	FALSE	13280	0.00669105	FALSE		FALSE
ENSG00000225614	ZNF469	Pan-leukemia	FALSE	13281	0.00669076	FALSE		FALSE
ENSG00000120688	WBP4	Pan-leukemia	FALSE	13282	0.00669043	FALSE		FALSE
ENSG00000188011	RTP5	Pan-leukemia	FALSE	13283	0.00668972	FALSE		FALSE
ENSG00000196468	FGF16	Pan-leukemia	FALSE	13284	0.0066893	FALSE		FALSE
ENSG00000163116	STPG2	Pan-leukemia	FALSE	13285	0.00668923	FALSE		FALSE
ENSG00000135441	BLOC1S1	Pan-leukemia	FALSE	13286	0.00668896	FALSE		FALSE
ENSG00000057593	F7	Pan-leukemia	FALSE	13287	0.00668895	FALSE		FALSE
ENSG00000124507	PACSIN1	Pan-leukemia	FALSE	13288	0.00668795	FALSE		FALSE
ENSG00000188582	PAQR9	Pan-leukemia	FALSE	13289	0.00668766	FALSE		FALSE
ENSG00000129195	PIMREG	Pan-leukemia	FALSE	13290	0.00668758	FALSE		FALSE
ENSG00000174951	FUT1	Pan-leukemia	FALSE	13291	0.00668634	FALSE		FALSE
ENSG00000105499	PLA2G4C	Pan-leukemia	FALSE	13292	0.00668577	FALSE		FALSE
ENSG00000205138	SDHAF1	Pan-leukemia	FALSE	13293	0.00668426	FALSE		FALSE
ENSG00000259171	AL163636.3	Pan-leukemia	FALSE	13294	0.0066832	FALSE		FALSE
ENSG00000198146	ZNF770	Pan-leukemia	FALSE	13295	0.00668264	FALSE		FALSE
ENSG00000161249	DMKN	Pan-leukemia	FALSE	13296	0.00668141	FALSE		FALSE
ENSG00000173626	TRAPPC3L	Pan-leukemia	FALSE	13297	0.00668108	FALSE		FALSE
ENSG00000166920	C15orf48	Pan-leukemia	FALSE	13298	0.00667981	FALSE		FALSE
ENSG00000139998	RAB15	Pan-leukemia	FALSE	13299	0.00667951	FALSE		FALSE
ENSG00000176422	SPRYD4	Pan-leukemia	FALSE	13300	0.00667891	FALSE		FALSE
ENSG00000263002	ZNF234	Pan-leukemia	FALSE	13301	0.00667883	FALSE		FALSE
ENSG00000089169	RPH3A	Pan-leukemia	FALSE	13302	0.00667866	FALSE		FALSE
ENSG00000167723	TRPV3	Pan-leukemia	FALSE	13303	0.00667822	FALSE		FALSE
ENSG00000128250	RFPL1	Pan-leukemia	FALSE	13304	0.00667799	FALSE		FALSE
ENSG00000106246	PTCD1	Pan-leukemia	FALSE	13305	0.00667728	FALSE		FALSE
ENSG00000166002	SMCO4	Pan-leukemia	FALSE	13306	0.00667719	FALSE		FALSE
ENSG00000104723	TUSC3	Pan-leukemia	FALSE	13307	0.00667675	FALSE		FALSE
ENSG00000121769	FABP3	Pan-leukemia	FALSE	13308	0.0066757	FALSE		FALSE
ENSG00000198855	FICD	Pan-leukemia	FALSE	13309	0.0066745	FALSE		FALSE
ENSG00000127423	AUNIP	Pan-leukemia	FALSE	13310	0.00667369	FALSE		FALSE
ENSG00000197093	GAL3ST4	Pan-leukemia	FALSE	13311	0.00667346	FALSE		FALSE
ENSG00000186260	MRTFB	Pan-leukemia	FALSE	13312	0.00667251	FALSE		FALSE
ENSG00000070985	TRPM5	Pan-leukemia	FALSE	13313	0.00667227	FALSE		FALSE
ENSG00000118492	ADGB	Pan-leukemia	FALSE	13314	0.00667208	FALSE		FALSE
ENSG00000174529	TMEM81	Pan-leukemia	FALSE	13315	0.00667206	FALSE		FALSE
ENSG00000243649	CFB	Pan-leukemia	FALSE	13316	0.00667195	FALSE		FALSE
ENSG00000019549	SNAI2	Pan-leukemia	FALSE	13317	0.00666881	FALSE		FALSE
ENSG00000237190	CDKN2AIPNL	Pan-leukemia	FALSE	13318	0.0066683	FALSE		FALSE
ENSG00000180535	BHLHA15	Pan-leukemia	FALSE	13319	0.00666778	FALSE		FALSE
ENSG00000147596	PRDM14	Pan-leukemia	FALSE	13320	0.00666713	FALSE		FALSE
ENSG00000260342	AC138811.2	Pan-leukemia	FALSE	13321	0.00666548	FALSE		FALSE
ENSG00000130052	STARD8	Pan-leukemia	FALSE	13322	0.00666538	FALSE		FALSE
ENSG00000184207	PGP	Pan-leukemia	FALSE	13323	0.00666519	FALSE		FALSE
ENSG00000182324	KCNJ14	Pan-leukemia	FALSE	13324	0.0066648	FALSE		FALSE
ENSG00000117407	ARTN	Pan-leukemia	FALSE	13325	0.00666468	FALSE		FALSE
ENSG00000149328	GLB1L2	Pan-leukemia	FALSE	13326	0.00666432	FALSE		FALSE
ENSG00000100234	TIMP3	Pan-leukemia	FALSE	13327	0.00666386	FALSE		FALSE
ENSG00000170903	MSANTD4	Pan-leukemia	FALSE	13328	0.00666382	FALSE		FALSE
ENSG00000072952	MRVI1	Pan-leukemia	FALSE	13329	0.00666362	FALSE		FALSE
ENSG00000116128	BCL9	Pan-leukemia	TRUE	13330	0.00666343	TRUE	oncogene, fusion	TRUE	Act
ENSG00000183281	PLGLB1	Pan-leukemia	FALSE	13331	0.00666316	FALSE		FALSE
ENSG00000105617	LENG1	Pan-leukemia	FALSE	13332	0.00666275	FALSE		FALSE
ENSG00000145708	CRHBP	Pan-leukemia	FALSE	13333	0.00666245	FALSE		FALSE
ENSG00000197279	ZNF165	Pan-leukemia	FALSE	13334	0.00666182	FALSE		TRUE	LoF
ENSG00000119888	EPCAM	Pan-leukemia	FALSE	13335	0.00666179	FALSE		FALSE
ENSG00000174015	CBY2	Pan-leukemia	FALSE	13336	0.00666153	FALSE		FALSE
ENSG00000188996	HUS1B	Pan-leukemia	FALSE	13337	0.00665998	FALSE		FALSE
ENSG00000170954	ZNF415	Pan-leukemia	FALSE	13338	0.00665812	FALSE		FALSE
ENSG00000100027	YPEL1	Pan-leukemia	FALSE	13339	0.00665776	FALSE		FALSE
ENSG00000204086	RPA4	Pan-leukemia	FALSE	13340	0.00665723	FALSE		FALSE
ENSG00000249242	TMEM150C	Pan-leukemia	FALSE	13341	0.00665639	FALSE		FALSE
ENSG00000108244	KRT23	Pan-leukemia	FALSE	13342	0.00665622	FALSE		FALSE
ENSG00000189184	PCDH18	Pan-leukemia	FALSE	13343	0.00665466	FALSE		FALSE
ENSG00000132801	ZSWIM3	Pan-leukemia	FALSE	13344	0.00665389	FALSE		FALSE
ENSG00000072422	RHOBTB1	Pan-leukemia	FALSE	13345	0.00665385	FALSE		FALSE
ENSG00000175294	CATSPER1	Pan-leukemia	FALSE	13346	0.00665384	FALSE		FALSE
ENSG00000160213	CSTB	Pan-leukemia	FALSE	13347	0.00665243	FALSE		FALSE
ENSG00000169676	DRD5	Pan-leukemia	FALSE	13348	0.00665212	FALSE		FALSE
ENSG00000128298	BAIAP2L2	Pan-leukemia	FALSE	13349	0.00665195	FALSE		FALSE
ENSG00000158270	COLEC12	Pan-leukemia	FALSE	13350	0.00665147	FALSE		FALSE
ENSG00000273047	AL121845.2	Pan-leukemia	FALSE	13351	0.00665111	FALSE		FALSE
ENSG00000174132	FAM174A	Pan-leukemia	FALSE	13352	0.00665105	FALSE		FALSE
ENSG00000156928	MALSU1	Pan-leukemia	FALSE	13353	0.00665061	FALSE		FALSE
ENSG00000174788	PCP2	Pan-leukemia	FALSE	13354	0.00665032	FALSE		FALSE
ENSG00000274322	AL136531.2	Pan-leukemia	FALSE	13355	0.00664871	FALSE		FALSE
ENSG00000214940	NPIPA8	Pan-leukemia	FALSE	13356	0.00664843	FALSE		FALSE
ENSG00000165566	AMER2	Pan-leukemia	FALSE	13357	0.00664712	FALSE		FALSE
ENSG00000113389	NPR3	Pan-leukemia	FALSE	13358	0.00664619	FALSE		FALSE
ENSG00000280778	AC243547.3	Pan-leukemia	FALSE	13359	0.00664603	FALSE		FALSE
ENSG00000183060	LYSMD4	Pan-leukemia	FALSE	13360	0.00664551	FALSE		FALSE
ENSG00000135437	RDH5	Pan-leukemia	FALSE	13361	0.00664367	FALSE		FALSE
ENSG00000142611	PRDM16	Pan-leukemia	TRUE	13362	0.00664217	TRUE	oncogene, fusion	FALSE
ENSG00000148204	CRB2	Pan-leukemia	FALSE	13363	0.00664047	FALSE		FALSE
ENSG00000204010	IFIT1B	Pan-leukemia	FALSE	13364	0.00663962	FALSE		FALSE
ENSG00000149798	CDC42EP2	Pan-leukemia	FALSE	13365	0.00663876	FALSE		FALSE
ENSG00000104825	NFKBIB	Pan-leukemia	FALSE	13366	0.00663737	FALSE		FALSE
ENSG00000226979	LTA	Pan-leukemia	FALSE	13367	0.00663519	FALSE		FALSE
ENSG00000180425	C11orf71	Pan-leukemia	FALSE	13368	0.00663508	FALSE		FALSE
ENSG00000152785	BMP3	Pan-leukemia	FALSE	13369	0.00663444	FALSE		FALSE
ENSG00000162039	MEIOB	Pan-leukemia	FALSE	13370	0.00663363	FALSE		FALSE
ENSG00000109943	CRTAM	Pan-leukemia	FALSE	13371	0.00663356	FALSE		FALSE
ENSG00000140859	KIFC3	Pan-leukemia	FALSE	13372	0.0066334	FALSE		FALSE
ENSG00000251537	AC005324.3	Pan-leukemia	FALSE	13373	0.00663014	FALSE		FALSE
ENSG00000206384	COL6A6	Pan-leukemia	FALSE	13374	0.00662908	FALSE		FALSE
ENSG00000107518	ATRNL1	Pan-leukemia	FALSE	13375	0.00662875	FALSE		FALSE
ENSG00000269179	AC011452.2	Pan-leukemia	FALSE	13376	0.00662803	FALSE		FALSE
ENSG00000142396	ERVK3-1	Pan-leukemia	FALSE	13377	0.00662785	FALSE		FALSE
ENSG00000147570	DNAJC5B	Pan-leukemia	FALSE	13378	0.00662709	FALSE		FALSE
ENSG00000276612	FP565260.2	Pan-leukemia	FALSE	13379	0.00662628	FALSE		FALSE
ENSG00000167377	ZNF23	Pan-leukemia	FALSE	13380	0.00662531	FALSE		FALSE
ENSG00000164283	ESM1	Pan-leukemia	FALSE	13381	0.00662477	FALSE		FALSE
ENSG00000213920	MDP1	Pan-leukemia	FALSE	13382	0.00662423	FALSE		FALSE
ENSG00000170549	IRX1	Pan-leukemia	FALSE	13383	0.00662312	FALSE		FALSE
ENSG00000152578	GRIA4	Pan-leukemia	FALSE	13384	0.00662201	FALSE		FALSE
ENSG00000263155	MYZAP	Pan-leukemia	FALSE	13385	0.00662145	FALSE		FALSE
ENSG00000105371	ICAM4	Pan-leukemia	FALSE	13386	0.00662139	FALSE		FALSE
ENSG00000103855	CD276	Pan-leukemia	FALSE	13387	0.00662092	FALSE		FALSE
ENSG00000162076	FLYWCH2	Pan-leukemia	FALSE	13388	0.0066202	FALSE		FALSE
ENSG00000213471	TTLL13P	Pan-leukemia	FALSE	13389	0.00661841	FALSE		FALSE
ENSG00000105649	RAB3A	Pan-leukemia	FALSE	13390	0.00661726	FALSE		FALSE
ENSG00000154710	RABGEF1	Pan-leukemia	FALSE	13391	0.00661696	FALSE		FALSE
ENSG00000076351	SLC46A1	Pan-leukemia	FALSE	13392	0.00661649	FALSE		FALSE
ENSG00000113966	ARL6	Pan-leukemia	FALSE	13393	0.00661253	FALSE		FALSE
ENSG00000179776	CDH5	Pan-leukemia	FALSE	13394	0.00661218	FALSE		FALSE
ENSG00000147145	LPAR4	Pan-leukemia	FALSE	13395	0.00661208	FALSE		TRUE	LoF
ENSG00000124171	PARD6B	Pan-leukemia	FALSE	13396	0.00661032	FALSE		FALSE
ENSG00000164904	ALDH7A1	Pan-leukemia	FALSE	13397	0.00660802	FALSE		FALSE
ENSG00000203995	ZYG11A	Pan-leukemia	FALSE	13398	0.00660781	FALSE		FALSE
ENSG00000151322	NPAS3	Pan-leukemia	FALSE	13399	0.00660703	FALSE		FALSE
ENSG00000128573	FOXP2	Pan-leukemia	FALSE	13400	0.006606	FALSE		FALSE
ENSG00000078401	EDN1	Pan-leukemia	FALSE	13401	0.00660533	FALSE		FALSE
ENSG00000188517	COL25A1	Pan-leukemia	FALSE	13402	0.00660482	FALSE		FALSE
ENSG00000176049	JAKMIP2	Pan-leukemia	FALSE	13403	0.00660474	FALSE		FALSE
ENSG00000253276	CCDC71L	Pan-leukemia	FALSE	13404	0.00660398	FALSE		FALSE
ENSG00000165060	FXN	Pan-leukemia	FALSE	13405	0.00660172	FALSE		FALSE
ENSG00000255833	TIFAB	Pan-leukemia	FALSE	13406	0.00660114	FALSE		FALSE
ENSG00000128271	ADORA2A	Pan-leukemia	FALSE	13407	0.00659902	FALSE		FALSE
ENSG00000183580	FBXL7	Pan-leukemia	FALSE	13408	0.00659858	FALSE		FALSE
ENSG00000109771	LRP2BP	Pan-leukemia	FALSE	13409	0.00659686	FALSE		FALSE
ENSG00000185070	FLRT2	Pan-leukemia	FALSE	13410	0.00659611	FALSE		FALSE
ENSG00000123892	RAB38	Pan-leukemia	FALSE	13411	0.00659608	FALSE		FALSE
ENSG00000147573	TRIM55	Pan-leukemia	FALSE	13412	0.00659509	FALSE		FALSE
ENSG00000204381	LAYN	Pan-leukemia	FALSE	13413	0.00659498	FALSE		FALSE
ENSG00000152092	ASTN1	Pan-leukemia	FALSE	13414	0.00659446	FALSE		FALSE
ENSG00000166262	FAM227B	Pan-leukemia	FALSE	13415	0.00659388	FALSE		FALSE
ENSG00000227268	KLLN	Pan-leukemia	FALSE	13416	0.00659326	FALSE		FALSE
ENSG00000219438	TAFA5	Pan-leukemia	FALSE	13417	0.00659311	FALSE		FALSE
ENSG00000075035	WSCD2	Pan-leukemia	FALSE	13418	0.00659286	FALSE		FALSE
ENSG00000204396	VWA7	Pan-leukemia	FALSE	13419	0.00659191	FALSE		FALSE
ENSG00000176834	VSIG10	Pan-leukemia	FALSE	13420	0.0065914	FALSE		FALSE
ENSG00000215784	FAM72D	Pan-leukemia	FALSE	13421	0.00659071	FALSE		FALSE
ENSG00000178913	TAF7	Pan-leukemia	FALSE	13422	0.00658953	FALSE		FALSE
ENSG00000166165	CKB	Pan-leukemia	FALSE	13423	0.00658913	FALSE		FALSE
ENSG00000060718	COL11A1	Pan-leukemia	FALSE	13424	0.00658906	FALSE		FALSE
ENSG00000086570	FAT2	Pan-leukemia	FALSE	13425	0.00658799	FALSE		TRUE	Act
ENSG00000182782	HCAR2	Pan-leukemia	FALSE	13426	0.00658742	FALSE		FALSE
ENSG00000253368	TRNP1	Pan-leukemia	FALSE	13427	0.00658637	FALSE		FALSE
ENSG00000177483	RBM44	Pan-leukemia	FALSE	13428	0.00658627	FALSE		FALSE
ENSG00000157379	DHRS1	Pan-leukemia	FALSE	13429	0.00658623	FALSE		FALSE
ENSG00000145423	SFRP2	Pan-leukemia	FALSE	13430	0.00658589	FALSE		FALSE
ENSG00000286053	ASDURF	Pan-leukemia	FALSE	13431	0.0065857	FALSE		FALSE
ENSG00000239887	C1orf226	Pan-leukemia	FALSE	13432	0.00658424	FALSE		FALSE
ENSG00000137038	DMAC1	Pan-leukemia	FALSE	13433	0.00658252	FALSE		FALSE
ENSG00000167861	HID1	Pan-leukemia	FALSE	13434	0.0065824	FALSE		FALSE
ENSG00000198093	ZNF649	Pan-leukemia	FALSE	13435	0.00658222	FALSE		FALSE
ENSG00000242110	AMACR	Pan-leukemia	FALSE	13436	0.00658205	FALSE		FALSE
ENSG00000137094	DNAJB5	Pan-leukemia	FALSE	13437	0.00658189	FALSE		FALSE
ENSG00000124610	H1-1	Pan-leukemia	FALSE	13438	0.00658114	FALSE		FALSE
ENSG00000171621	SPSB1	Pan-leukemia	FALSE	13439	0.00658099	FALSE		FALSE
ENSG00000228672	PROB1	Pan-leukemia	FALSE	13440	0.00658019	FALSE		FALSE
ENSG00000127578	WFIKKN1	Pan-leukemia	FALSE	13441	0.00657988	FALSE		FALSE
ENSG00000068001	HYAL2	Pan-leukemia	FALSE	13442	0.0065798	FALSE		FALSE
ENSG00000086717	PPEF1	Pan-leukemia	FALSE	13443	0.0065794	FALSE		FALSE
ENSG00000166707	ZCCHC18	Pan-leukemia	FALSE	13444	0.00657914	FALSE		FALSE
ENSG00000172139	SLC9C1	Pan-leukemia	FALSE	13445	0.00657682	FALSE		FALSE
ENSG00000143801	PSEN2	Pan-leukemia	FALSE	13446	0.00657522	FALSE		FALSE
ENSG00000277858	H2AB2	Pan-leukemia	FALSE	13447	0.0065739	FALSE		FALSE
ENSG00000235453	SMIM27	Pan-leukemia	FALSE	13448	0.00657332	FALSE		FALSE
ENSG00000121933	TMIGD3	Pan-leukemia	FALSE	13449	0.00657204	FALSE		FALSE
ENSG00000113600	C9	Pan-leukemia	FALSE	13450	0.00657089	FALSE		FALSE
ENSG00000240891	PLCXD2	Pan-leukemia	FALSE	13451	0.00656815	FALSE		FALSE
ENSG00000186106	ANKRD46	Pan-leukemia	FALSE	13452	0.00656746	FALSE		FALSE
ENSG00000088832	FKBP1A	Pan-leukemia	FALSE	13453	0.00656743	FALSE		FALSE
ENSG00000189337	KAZN	Pan-leukemia	FALSE	13454	0.00656593	FALSE		FALSE
ENSG00000125434	SLC25A35	Pan-leukemia	FALSE	13455	0.00656575	FALSE		FALSE
ENSG00000277161	PIGW	Pan-leukemia	FALSE	13456	0.00656487	FALSE		FALSE
ENSG00000177932	ZNF354C	Pan-leukemia	FALSE	13457	0.00656472	FALSE		FALSE
ENSG00000059769	DNAJC25	Pan-leukemia	FALSE	13458	0.00656306	FALSE		FALSE
ENSG00000286112	AL441992.3	Pan-leukemia	FALSE	13459	0.00656295	FALSE		FALSE
ENSG00000269476	AC010326.3	Pan-leukemia	FALSE	13460	0.00656253	FALSE		FALSE
ENSG00000172554	SNTG2	Pan-leukemia	FALSE	13461	0.00656156	FALSE		FALSE
ENSG00000106526	ACTR3C	Pan-leukemia	FALSE	13462	0.00656087	FALSE		FALSE
ENSG00000157150	TIMP4	Pan-leukemia	FALSE	13463	0.00655809	FALSE		FALSE
ENSG00000268465	AC008403.1	Pan-leukemia	FALSE	13464	0.00655787	FALSE		FALSE
ENSG00000059915	PSD	Pan-leukemia	FALSE	13465	0.00655779	FALSE		FALSE
ENSG00000172667	ZMAT3	Pan-leukemia	FALSE	13466	0.00655678	FALSE		FALSE
ENSG00000196757	ZNF700	Pan-leukemia	FALSE	13467	0.00655601	FALSE		FALSE
ENSG00000117266	CDK18	Pan-leukemia	FALSE	13468	0.0065554	FALSE		FALSE
ENSG00000169884	WNT10B	Pan-leukemia	FALSE	13469	0.00655524	FALSE		FALSE
ENSG00000103089	FA2H	Pan-leukemia	FALSE	13470	0.00655512	FALSE		FALSE
ENSG00000180532	ZSCAN4	Pan-leukemia	FALSE	13471	0.00655505	FALSE		FALSE
ENSG00000167074	TEF	Pan-leukemia	FALSE	13472	0.00655461	FALSE		FALSE
ENSG00000279073	AL807752.6	Pan-leukemia	FALSE	13473	0.00655436	FALSE		FALSE
ENSG00000198108	CHSY3	Pan-leukemia	FALSE	13474	0.00655411	FALSE		FALSE
ENSG00000152939	MARVELD2	Pan-leukemia	FALSE	13475	0.00655276	FALSE		FALSE
ENSG00000188997	KCTD21	Pan-leukemia	FALSE	13476	0.00655249	FALSE		FALSE
ENSG00000100867	DHRS2	Pan-leukemia	FALSE	13477	0.0065517	FALSE		FALSE
ENSG00000144837	PLA1A	Pan-leukemia	FALSE	13478	0.00655119	FALSE		FALSE
ENSG00000166689	PLEKHA7	Pan-leukemia	FALSE	13479	0.00655062	FALSE		FALSE
ENSG00000198597	ZNF536	Pan-leukemia	FALSE	13480	0.00655019	FALSE		FALSE
ENSG00000244165	P2RY11	Pan-leukemia	FALSE	13481	0.00654803	FALSE		FALSE
ENSG00000152147	GEMIN6	Pan-leukemia	FALSE	13482	0.00654753	FALSE		FALSE
ENSG00000178700	DHFR2	Pan-leukemia	FALSE	13483	0.00654733	FALSE		FALSE
ENSG00000166260	COX11	Pan-leukemia	FALSE	13484	0.00654629	FALSE		FALSE
ENSG00000169752	NRG4	Pan-leukemia	FALSE	13485	0.00654455	FALSE		FALSE
ENSG00000180644	PRF1	Pan-leukemia	TRUE	13486	0.00654433	TRUE	TSG	TRUE	LoF
ENSG00000137571	SLCO5A1	Pan-leukemia	FALSE	13487	0.00654399	FALSE		FALSE
ENSG00000105246	EBI3	Pan-leukemia	FALSE	13488	0.00654353	FALSE		FALSE
ENSG00000124688	MAD2L1BP	Pan-leukemia	FALSE	13489	0.00654343	FALSE		FALSE
ENSG00000119737	GPR75	Pan-leukemia	FALSE	13490	0.00654297	FALSE		FALSE
ENSG00000286268	AF196969.1	Pan-leukemia	FALSE	13491	0.0065417	FALSE		FALSE
ENSG00000159650	UROC1	Pan-leukemia	FALSE	13492	0.00654169	FALSE		FALSE
ENSG00000197429	IPP	Pan-leukemia	FALSE	13493	0.0065409	FALSE		FALSE
ENSG00000110786	PTPN5	Pan-leukemia	FALSE	13494	0.00654006	FALSE		FALSE
ENSG00000273513	TBC1D3K	Pan-leukemia	FALSE	13495	0.00653968	FALSE		FALSE
ENSG00000158486	DNAH3	Pan-leukemia	FALSE	13496	0.00653967	FALSE		FALSE
ENSG00000180318	ALX1	Pan-leukemia	FALSE	13497	0.00653919	FALSE		FALSE
ENSG00000213588	ZBTB9	Pan-leukemia	FALSE	13498	0.00653864	FALSE		FALSE
ENSG00000165078	CPA6	Pan-leukemia	FALSE	13499	0.00653691	FALSE		FALSE
ENSG00000160606	TLCD1	Pan-leukemia	FALSE	13500	0.00653634	FALSE		FALSE
ENSG00000189409	MMP23B	Pan-leukemia	FALSE	13501	0.00653625	FALSE		FALSE
ENSG00000286075	AC009412.1	Pan-leukemia	FALSE	13502	0.00653533	FALSE		FALSE
ENSG00000109794	FAM149A	Pan-leukemia	FALSE	13503	0.00653358	FALSE		FALSE
ENSG00000160791	CCR5	Pan-leukemia	FALSE	13504	0.00653348	FALSE		FALSE
ENSG00000278599	TBC1D3E	Pan-leukemia	FALSE	13505	0.00653198	FALSE		FALSE
ENSG00000239388	ASB14	Pan-leukemia	FALSE	13506	0.00653112	FALSE		FALSE
ENSG00000152455	SUV39H2	Pan-leukemia	FALSE	13507	0.00652914	FALSE		FALSE
ENSG00000151882	CCL28	Pan-leukemia	FALSE	13508	0.006529	FALSE		FALSE
ENSG00000247315	ZCCHC3	Pan-leukemia	FALSE	13509	0.00652833	FALSE		FALSE
ENSG00000077800	FKBP6	Pan-leukemia	FALSE	13510	0.00652817	FALSE		FALSE
ENSG00000213658	LAT	Pan-leukemia	FALSE	13511	0.00652812	FALSE		FALSE
ENSG00000138347	MYPN	Pan-leukemia	FALSE	13512	0.00652604	FALSE		FALSE
ENSG00000133800	LYVE1	Pan-leukemia	FALSE	13513	0.00652538	FALSE		FALSE
ENSG00000105996	HOXA2	Pan-leukemia	FALSE	13514	0.00652515	FALSE		FALSE
ENSG00000053108	FSTL4	Pan-leukemia	FALSE	13515	0.00652434	FALSE		FALSE
ENSG00000183828	NUDT14	Pan-leukemia	FALSE	13516	0.00652108	FALSE		FALSE
ENSG00000267360	AC012309.1	Pan-leukemia	FALSE	13517	0.00652021	FALSE		FALSE
ENSG00000164933	SLC25A32	Pan-leukemia	FALSE	13518	0.00651974	FALSE		FALSE
ENSG00000168061	SAC3D1	Pan-leukemia	FALSE	13519	0.00651801	FALSE		FALSE
ENSG00000285942	AC018362.3	Pan-leukemia	FALSE	13520	0.00651783	FALSE		FALSE
ENSG00000267952	AC008878.1	Pan-leukemia	FALSE	13521	0.00651765	FALSE		FALSE
ENSG00000116205	TCEANC2	Pan-leukemia	FALSE	13522	0.00651765	FALSE		FALSE
ENSG00000125388	GRK4	Pan-leukemia	FALSE	13523	0.00651758	FALSE		FALSE
ENSG00000124493	GRM4	Pan-leukemia	FALSE	13524	0.00651527	FALSE		FALSE
ENSG00000238074	TSPY9P	Pan-leukemia	FALSE	13525	0.00651405	FALSE		FALSE
ENSG00000116661	FBXO2	Pan-leukemia	FALSE	13526	0.00651305	FALSE		FALSE
ENSG00000221963	APOL6	Pan-leukemia	FALSE	13527	0.00651178	FALSE		FALSE
ENSG00000148848	ADAM12	Pan-leukemia	FALSE	13528	0.00651143	FALSE		FALSE
ENSG00000185532	PRKG1	Pan-leukemia	FALSE	13529	0.00651118	FALSE		FALSE
ENSG00000204611	ZNF616	Pan-leukemia	FALSE	13530	0.00651081	FALSE		FALSE
ENSG00000172269	DPAGT1	Pan-leukemia	FALSE	13531	0.00651062	FALSE		FALSE
ENSG00000136514	RTP4	Pan-leukemia	FALSE	13532	0.00651021	FALSE		FALSE
ENSG00000262814	MRPL12	Pan-leukemia	FALSE	13533	0.00650711	FALSE		FALSE
ENSG00000169313	P2RY12	Pan-leukemia	FALSE	13534	0.00650672	FALSE		FALSE
ENSG00000197978	GOLGA6L9	Pan-leukemia	FALSE	13535	0.00650589	FALSE		FALSE
ENSG00000176884	GRIN1	Pan-leukemia	FALSE	13536	0.0065054	FALSE		FALSE
ENSG00000108786	HSD17B1	Pan-leukemia	FALSE	13537	0.00650411	FALSE		FALSE
ENSG00000176485	PLAAT3	Pan-leukemia	FALSE	13538	0.00650379	FALSE		FALSE
ENSG00000125551	PLGLB2	Pan-leukemia	FALSE	13539	0.00650304	FALSE		FALSE
ENSG00000177042	TMEM80	Pan-leukemia	FALSE	13540	0.00650247	FALSE		FALSE
ENSG00000161955	TNFSF13	Pan-leukemia	FALSE	13541	0.00650155	FALSE		FALSE
ENSG00000228486	C2orf92	Pan-leukemia	FALSE	13542	0.00650141	FALSE		FALSE
ENSG00000102309	PIN4	Pan-leukemia	FALSE	13543	0.00650136	FALSE		FALSE
ENSG00000198435	NRARP	Pan-leukemia	FALSE	13544	0.00650038	FALSE		FALSE
ENSG00000286094	AC026740.3	Pan-leukemia	FALSE	13545	0.00649994	FALSE		FALSE
ENSG00000204438	GPANK1	Pan-leukemia	FALSE	13546	0.00649875	FALSE		FALSE
ENSG00000169439	SDC2	Pan-leukemia	FALSE	13547	0.00649864	FALSE		FALSE
ENSG00000112394	SLC16A10	Pan-leukemia	FALSE	13548	0.00649863	FALSE		FALSE
ENSG00000197885	NKIRAS1	Pan-leukemia	FALSE	13549	0.00649745	FALSE		FALSE
ENSG00000183607	GKN2	Pan-leukemia	FALSE	13550	0.00649722	FALSE		FALSE
ENSG00000188629	ZNF177	Pan-leukemia	FALSE	13551	0.00649637	FALSE		FALSE
ENSG00000136895	GARNL3	Pan-leukemia	FALSE	13552	0.00649599	FALSE		FALSE
ENSG00000259288	BUB1B-PAK6	Pan-leukemia	FALSE	13553	0.00649524	FALSE		FALSE
ENSG00000111186	WNT5B	Pan-leukemia	FALSE	13554	0.00649389	FALSE		FALSE
ENSG00000234284	ZNF879	Pan-leukemia	FALSE	13555	0.0064936	FALSE		FALSE
ENSG00000101076	HNF4A	Pan-leukemia	FALSE	13556	0.0064931	FALSE		FALSE
ENSG00000260428	SCX	Pan-leukemia	FALSE	13557	0.00649282	FALSE		FALSE
ENSG00000175003	SLC22A1	Pan-leukemia	FALSE	13558	0.00649267	FALSE		FALSE
ENSG00000221887	HMSD	Pan-leukemia	FALSE	13559	0.00649233	FALSE		FALSE
ENSG00000240771	ARHGEF25	Pan-leukemia	FALSE	13560	0.00649163	FALSE		FALSE
ENSG00000135940	COX5B	Pan-leukemia	FALSE	13561	0.00649122	FALSE		FALSE
ENSG00000171596	NMUR1	Pan-leukemia	FALSE	13562	0.00649116	FALSE		FALSE
ENSG00000109072	VTN	Pan-leukemia	FALSE	13563	0.00649034	FALSE		FALSE
ENSG00000163082	SGPP2	Pan-leukemia	FALSE	13564	0.00649012	FALSE		FALSE
ENSG00000183837	PNMA3	Pan-leukemia	FALSE	13565	0.00648865	FALSE		FALSE
ENSG00000163806	SPDYA	Pan-leukemia	FALSE	13566	0.00648854	FALSE		FALSE
ENSG00000157343	ARMC12	Pan-leukemia	FALSE	13567	0.00648705	FALSE		FALSE
ENSG00000250424	AC004691.2	Pan-leukemia	FALSE	13568	0.00648659	FALSE		FALSE
ENSG00000275385	CCL18	Pan-leukemia	FALSE	13569	0.00648656	FALSE		FALSE
ENSG00000169026	SLC49A3	Pan-leukemia	FALSE	13570	0.00648631	FALSE		FALSE
ENSG00000151773	CCDC122	Pan-leukemia	FALSE	13571	0.00648546	FALSE		FALSE
ENSG00000111837	MAK	Pan-leukemia	FALSE	13572	0.00648504	FALSE		FALSE
ENSG00000214357	NEURL1B	Pan-leukemia	FALSE	13573	0.00648468	FALSE		FALSE
ENSG00000163898	LIPH	Pan-leukemia	FALSE	13574	0.00648394	FALSE		FALSE
ENSG00000269533	AC003002.3	Pan-leukemia	FALSE	13575	0.00648202	FALSE		FALSE
ENSG00000108733	PEX12	Pan-leukemia	FALSE	13576	0.00648184	FALSE		FALSE
ENSG00000179941	BBS10	Pan-leukemia	FALSE	13577	0.00648151	FALSE		FALSE
ENSG00000167083	GNGT2	Pan-leukemia	FALSE	13578	0.00648122	FALSE		FALSE
ENSG00000178752	ERFE	Pan-leukemia	FALSE	13579	0.00648092	FALSE		FALSE
ENSG00000150636	CCDC102B	Pan-leukemia	FALSE	13580	0.00648038	FALSE		FALSE
ENSG00000119865	CNRIP1	Pan-leukemia	FALSE	13581	0.00647817	FALSE		FALSE
ENSG00000134508	CABLES1	Pan-leukemia	FALSE	13582	0.00647744	FALSE		FALSE
ENSG00000152822	GRM1	Pan-leukemia	FALSE	13583	0.0064771	FALSE		FALSE
ENSG00000149596	JPH2	Pan-leukemia	FALSE	13584	0.00647585	FALSE		FALSE
ENSG00000082684	SEMA5B	Pan-leukemia	FALSE	13585	0.0064755	FALSE		FALSE
ENSG00000182310	SPACA6	Pan-leukemia	FALSE	13586	0.00647482	FALSE		FALSE
ENSG00000233802	TRIM49D2	Pan-leukemia	FALSE	13587	0.00647475	FALSE		FALSE
ENSG00000168078	PBK	Pan-leukemia	FALSE	13588	0.00647422	FALSE		FALSE
ENSG00000165300	SLITRK5	Pan-leukemia	FALSE	13589	0.00647359	FALSE		FALSE
ENSG00000135045	C9orf40	Pan-leukemia	FALSE	13590	0.00647351	FALSE		FALSE
ENSG00000153266	FEZF2	Pan-leukemia	FALSE	13591	0.0064734	FALSE		FALSE
ENSG00000053501	USE1	Pan-leukemia	FALSE	13592	0.00647304	FALSE		FALSE
ENSG00000274944	AL139260.3	Pan-leukemia	FALSE	13593	0.00647302	FALSE		FALSE
ENSG00000256950	AC069503.2	Pan-leukemia	FALSE	13594	0.00647281	FALSE		FALSE
ENSG00000240764	PCDHGC5	Pan-leukemia	FALSE	13595	0.00647255	FALSE		FALSE
ENSG00000070159	PTPN3	Pan-leukemia	FALSE	13596	0.0064718	FALSE		FALSE
ENSG00000159885	ZNF222	Pan-leukemia	FALSE	13597	0.00647111	FALSE		FALSE
ENSG00000143382	ADAMTSL4	Pan-leukemia	FALSE	13598	0.00647092	FALSE		FALSE
ENSG00000168936	TMEM129	Pan-leukemia	FALSE	13599	0.00647075	FALSE		FALSE
ENSG00000186230	ZNF749	Pan-leukemia	FALSE	13600	0.00647011	FALSE		FALSE
ENSG00000254685	FPGT	Pan-leukemia	FALSE	13601	0.00646937	FALSE		FALSE
ENSG00000142661	MYOM3	Pan-leukemia	FALSE	13602	0.00646932	FALSE		FALSE
ENSG00000164077	MON1A	Pan-leukemia	FALSE	13603	0.00646807	FALSE		FALSE
ENSG00000117016	RIMS3	Pan-leukemia	FALSE	13604	0.00646797	FALSE		FALSE
ENSG00000102021	LUZP4	Pan-leukemia	FALSE	13605	0.0064667	FALSE		FALSE
ENSG00000166188	ZNF319	Pan-leukemia	FALSE	13606	0.00646652	FALSE		FALSE
ENSG00000130287	NCAN	Pan-leukemia	FALSE	13607	0.00646494	FALSE		FALSE
ENSG00000241697	TMEFF1	Pan-leukemia	FALSE	13608	0.00646483	FALSE		FALSE
ENSG00000151552	QDPR	Pan-leukemia	FALSE	13609	0.00646412	FALSE		FALSE
ENSG00000165185	KIAA1958	Pan-leukemia	FALSE	13610	0.00646311	FALSE		FALSE
ENSG00000167711	SERPINF2	Pan-leukemia	FALSE	13611	0.00646301	FALSE		FALSE
ENSG00000266202	AC005697.1	Pan-leukemia	FALSE	13612	0.0064609	FALSE		FALSE
ENSG00000152433	ZNF547	Pan-leukemia	FALSE	13613	0.00646062	FALSE		FALSE
ENSG00000166948	TGM6	Pan-leukemia	FALSE	13614	0.00645937	FALSE		FALSE
ENSG00000175161	CADM2	Pan-leukemia	FALSE	13615	0.00645916	FALSE		FALSE
ENSG00000184916	JAG2	Pan-leukemia	FALSE	13616	0.00645855	FALSE		FALSE
ENSG00000185669	SNAI3	Pan-leukemia	FALSE	13617	0.00645716	FALSE		FALSE
ENSG00000132581	SDF2	Pan-leukemia	FALSE	13618	0.0064565	FALSE		FALSE
ENSG00000185090	MANEAL	Pan-leukemia	FALSE	13619	0.00645571	FALSE		FALSE
ENSG00000163885	CFAP100	Pan-leukemia	FALSE	13620	0.00645452	FALSE		FALSE
ENSG00000259120	SMIM6	Pan-leukemia	FALSE	13621	0.00645443	FALSE		FALSE
ENSG00000214711	CAPN14	Pan-leukemia	FALSE	13622	0.00645434	FALSE		FALSE
ENSG00000114491	UMPS	Pan-leukemia	FALSE	13623	0.00645398	FALSE		FALSE
ENSG00000106608	URGCP	Pan-leukemia	FALSE	13624	0.00645344	FALSE		FALSE
ENSG00000157890	MEGF11	Pan-leukemia	FALSE	13625	0.00645139	FALSE		FALSE
ENSG00000112769	LAMA4	Pan-leukemia	FALSE	13626	0.00645042	FALSE		FALSE
ENSG00000127561	SYNGR3	Pan-leukemia	FALSE	13627	0.0064499	FALSE		FALSE
ENSG00000162068	NTN3	Pan-leukemia	FALSE	13628	0.00644956	FALSE		FALSE
ENSG00000057468	MSH4	Pan-leukemia	FALSE	13629	0.00644934	FALSE		FALSE
ENSG00000122378	PRXL2A	Pan-leukemia	FALSE	13630	0.00644893	FALSE		FALSE
ENSG00000143753	DEGS1	Pan-leukemia	FALSE	13631	0.00644848	FALSE		FALSE
ENSG00000259066	AL110118.2	Pan-leukemia	FALSE	13632	0.00644801	FALSE		FALSE
ENSG00000213578	CPLX3	Pan-leukemia	FALSE	13633	0.00644782	FALSE		FALSE
ENSG00000285509	AP000646.1	Pan-leukemia	FALSE	13634	0.0064477	FALSE		FALSE
ENSG00000198715	GLMP	Pan-leukemia	FALSE	13635	0.0064465	FALSE		FALSE
ENSG00000161328	LRRC56	Pan-leukemia	FALSE	13636	0.00644592	FALSE		FALSE
ENSG00000231767	AL136454.1	Pan-leukemia	FALSE	13637	0.00644463	FALSE		FALSE
ENSG00000123096	SSPN	Pan-leukemia	FALSE	13638	0.00644449	FALSE		FALSE
ENSG00000149131	SERPING1	Pan-leukemia	FALSE	13639	0.0064444	FALSE		FALSE
ENSG00000168229	PTGDR	Pan-leukemia	FALSE	13640	0.00644386	FALSE		FALSE
ENSG00000176410	DNAJC30	Pan-leukemia	FALSE	13641	0.00644354	FALSE		FALSE
ENSG00000135974	C2orf49	Pan-leukemia	FALSE	13642	0.00644347	FALSE		FALSE
ENSG00000273079	GRIN2B	Pan-leukemia	FALSE	13643	0.00644309	FALSE		FALSE
ENSG00000115112	TFCP2L1	Pan-leukemia	FALSE	13644	0.00644248	FALSE		FALSE
ENSG00000204420	MPIG6B	Pan-leukemia	FALSE	13645	0.00644114	FALSE		FALSE
ENSG00000170469	SPATA24	Pan-leukemia	FALSE	13646	0.00644102	FALSE		FALSE
ENSG00000198894	CIPC	Pan-leukemia	FALSE	13647	0.00644046	FALSE		FALSE
ENSG00000182368	FAM27A	Pan-leukemia	FALSE	13648	0.00643902	FALSE		FALSE
ENSG00000148950	IMMP1L	Pan-leukemia	FALSE	13649	0.00643799	FALSE		FALSE
ENSG00000140993	TIGD7	Pan-leukemia	FALSE	13650	0.0064379	FALSE		FALSE
ENSG00000140090	SLC24A4	Pan-leukemia	FALSE	13651	0.00643643	FALSE		FALSE
ENSG00000260643	AC092718.3	Pan-leukemia	FALSE	13652	0.00643556	FALSE		FALSE
ENSG00000283528	TCAF2C	Pan-leukemia	FALSE	13653	0.00643545	FALSE		FALSE
ENSG00000125414	MYH2	Pan-leukemia	FALSE	13654	0.00643446	FALSE		FALSE
ENSG00000110237	ARHGEF17	Pan-leukemia	FALSE	13655	0.00643214	FALSE		FALSE
ENSG00000140465	CYP1A1	Pan-leukemia	FALSE	13656	0.00643185	FALSE		FALSE
ENSG00000197568	HHLA3	Pan-leukemia	FALSE	13657	0.0064312	FALSE		FALSE
ENSG00000103343	ZNF174	Pan-leukemia	FALSE	13658	0.00643061	FALSE		FALSE
ENSG00000241127	YAE1	Pan-leukemia	FALSE	13659	0.00643047	FALSE		FALSE
ENSG00000262560	AC018512.1	Pan-leukemia	FALSE	13660	0.00642956	FALSE		FALSE
ENSG00000162433	AK4	Pan-leukemia	FALSE	13661	0.0064292	FALSE		FALSE
ENSG00000133878	DUSP26	Pan-leukemia	FALSE	13662	0.00642702	FALSE		FALSE
ENSG00000186666	BCDIN3D	Pan-leukemia	FALSE	13663	0.00642642	FALSE		FALSE
ENSG00000160408	ST6GALNAC6	Pan-leukemia	FALSE	13664	0.00642636	FALSE		FALSE
ENSG00000241468	ATP5MF	Pan-leukemia	FALSE	13665	0.0064258	FALSE		FALSE
ENSG00000215271	HOMEZ	Pan-leukemia	FALSE	13666	0.00642542	FALSE		FALSE
ENSG00000143882	ATP6V1C2	Pan-leukemia	FALSE	13667	0.00642528	FALSE		FALSE
ENSG00000135116	HRK	Pan-leukemia	FALSE	13668	0.00642417	FALSE		FALSE
ENSG00000255439	AC135050.2	Pan-leukemia	FALSE	13669	0.0064219	FALSE		FALSE
ENSG00000106004	HOXA5	Pan-leukemia	FALSE	13670	0.00642142	FALSE		FALSE
ENSG00000175264	CHST1	Pan-leukemia	FALSE	13671	0.00642099	FALSE		FALSE
ENSG00000162194	LBHD1	Pan-leukemia	FALSE	13672	0.00642076	FALSE		FALSE
ENSG00000141449	GREB1L	Pan-leukemia	FALSE	13673	0.00642045	FALSE		FALSE
ENSG00000258064	AC073612.1	Pan-leukemia	FALSE	13674	0.00642003	FALSE		FALSE
ENSG00000108784	NAGLU	Pan-leukemia	FALSE	13675	0.00641856	FALSE		FALSE
ENSG00000006555	TTC22	Pan-leukemia	FALSE	13676	0.0064177	FALSE		FALSE
ENSG00000142539	AC020909.1	Pan-leukemia	FALSE	13677	0.0064174	FALSE		FALSE
ENSG00000167644	C19orf33	Pan-leukemia	FALSE	13678	0.00641733	FALSE		FALSE
ENSG00000128965	CHAC1	Pan-leukemia	FALSE	13679	0.00641616	FALSE		FALSE
ENSG00000169126	ARMC4	Pan-leukemia	FALSE	13680	0.00641606	FALSE		FALSE
ENSG00000183542	KLRC4	Pan-leukemia	FALSE	13681	0.00641562	FALSE		FALSE
ENSG00000124313	IQSEC2	Pan-leukemia	FALSE	13682	0.00641532	FALSE		FALSE
ENSG00000074276	CDHR2	Pan-leukemia	FALSE	13683	0.00641472	FALSE		FALSE
ENSG00000156239	N6AMT1	Pan-leukemia	FALSE	13684	0.00641445	FALSE		FALSE
ENSG00000250479	CHCHD10	Pan-leukemia	FALSE	13685	0.00641329	FALSE		FALSE
ENSG00000152413	HOMER1	Pan-leukemia	FALSE	13686	0.00641051	FALSE		FALSE
ENSG00000198822	GRM3	Pan-leukemia	FALSE	13687	0.00641022	TRUE	oncogene	FALSE
ENSG00000281593	AC006978.2	Pan-leukemia	FALSE	13688	0.00641015	FALSE		FALSE
ENSG00000172828	CES3	Pan-leukemia	FALSE	13689	0.00640969	FALSE		FALSE
ENSG00000147443	DOK2	Pan-leukemia	FALSE	13690	0.00640917	FALSE		FALSE
ENSG00000119283	TRIM67	Pan-leukemia	FALSE	13691	0.00640816	FALSE		FALSE
ENSG00000265303	AC099850.3	Pan-leukemia	FALSE	13692	0.00640777	FALSE		FALSE
ENSG00000205045	SLFN12L	Pan-leukemia	FALSE	13693	0.00640348	FALSE		FALSE
ENSG00000117477	CCDC181	Pan-leukemia	FALSE	13694	0.0064031	FALSE		FALSE
ENSG00000135094	SDS	Pan-leukemia	FALSE	13695	0.00640237	FALSE		FALSE
ENSG00000075673	ATP12A	Pan-leukemia	FALSE	13696	0.0064018	FALSE		FALSE
ENSG00000171017	LRRC8E	Pan-leukemia	FALSE	13697	0.00640151	FALSE		FALSE
ENSG00000018236	CNTN1	Pan-leukemia	FALSE	13698	0.00640133	FALSE		FALSE
ENSG00000185585	OLFML2A	Pan-leukemia	FALSE	13699	0.00639928	FALSE		FALSE
ENSG00000112486	CCR6	Pan-leukemia	FALSE	13700	0.00639802	FALSE		FALSE
ENSG00000169564	PCBP1	Pan-leukemia	FALSE	13701	0.00639552	TRUE		TRUE	Act
ENSG00000160867	FGFR4	Pan-leukemia	FALSE	13702	0.00639527	TRUE	oncogene	TRUE	Act
ENSG00000182771	GRID1	Pan-leukemia	FALSE	13703	0.00639499	FALSE		FALSE
ENSG00000009765	IYD	Pan-leukemia	FALSE	13704	0.00639201	FALSE		FALSE
ENSG00000280433	FP565260.6	Pan-leukemia	FALSE	13705	0.00639133	FALSE		FALSE
ENSG00000158806	NPM2	Pan-leukemia	FALSE	13706	0.00639128	FALSE		FALSE
ENSG00000050030	NEXMIF	Pan-leukemia	FALSE	13707	0.00638898	FALSE		FALSE
ENSG00000119632	IFI27L2	Pan-leukemia	FALSE	13708	0.00638807	FALSE		FALSE
ENSG00000063180	CA11	Pan-leukemia	FALSE	13709	0.00638753	FALSE		FALSE
ENSG00000140948	ZCCHC14	Pan-leukemia	FALSE	13710	0.00638752	FALSE		FALSE
ENSG00000171954	CYP4F22	Pan-leukemia	FALSE	13711	0.00638735	FALSE		FALSE
ENSG00000144452	ABCA12	Pan-leukemia	FALSE	13712	0.00638631	FALSE		FALSE
ENSG00000177570	SAMD12	Pan-leukemia	FALSE	13713	0.0063859	FALSE		FALSE
ENSG00000153347	FAM81B	Pan-leukemia	FALSE	13714	0.00638464	FALSE		FALSE
ENSG00000147804	SLC39A4	Pan-leukemia	FALSE	13715	0.00638455	FALSE		FALSE
ENSG00000141198	TOM1L1	Pan-leukemia	FALSE	13716	0.00638386	FALSE		FALSE
ENSG00000092200	RPGRIP1	Pan-leukemia	FALSE	13717	0.006383	FALSE		FALSE
ENSG00000049883	PTCD2	Pan-leukemia	FALSE	13718	0.00638173	FALSE		FALSE
ENSG00000005206	SPPL2B	Pan-leukemia	FALSE	13719	0.00638092	FALSE		FALSE
ENSG00000132881	CPLANE2	Pan-leukemia	FALSE	13720	0.00638043	FALSE		FALSE
ENSG00000114993	RTKN	Pan-leukemia	FALSE	13721	0.0063804	FALSE		FALSE
ENSG00000168040	FADD	Pan-leukemia	TRUE	13722	0.0063803	TRUE		FALSE
ENSG00000029639	TFB1M	Pan-leukemia	FALSE	13723	0.00637996	FALSE		FALSE
ENSG00000182263	FIGN	Pan-leukemia	FALSE	13724	0.00637933	FALSE		FALSE
ENSG00000164588	HCN1	Pan-leukemia	FALSE	13725	0.00637919	FALSE		FALSE
ENSG00000127241	MASP1	Pan-leukemia	FALSE	13726	0.00637733	FALSE		FALSE
ENSG00000122176	FMOD	Pan-leukemia	FALSE	13727	0.00637512	FALSE		FALSE
ENSG00000164073	MFSD8	Pan-leukemia	FALSE	13728	0.00637404	FALSE		FALSE
ENSG00000205922	ONECUT3	Pan-leukemia	FALSE	13729	0.00637367	FALSE		FALSE
ENSG00000188707	ZBED6CL	Pan-leukemia	FALSE	13730	0.00637263	FALSE		FALSE
ENSG00000198765	SYCP1	Pan-leukemia	FALSE	13731	0.00637201	FALSE		FALSE
ENSG00000143942	CHAC2	Pan-leukemia	FALSE	13732	0.00637087	FALSE		FALSE
ENSG00000263620	AC129492.3	Pan-leukemia	FALSE	13733	0.00636989	FALSE		FALSE
ENSG00000100036	SLC35E4	Pan-leukemia	FALSE	13734	0.00636894	FALSE		FALSE
ENSG00000063438	AHRR	Pan-leukemia	FALSE	13735	0.00636708	FALSE		FALSE
ENSG00000273398	AC017083.3	Pan-leukemia	FALSE	13736	0.00636641	FALSE		FALSE
ENSG00000135334	AKIRIN2	Pan-leukemia	FALSE	13737	0.00636566	FALSE		FALSE
ENSG00000214652	ZNF727	Pan-leukemia	FALSE	13738	0.00636473	FALSE		FALSE
ENSG00000128408	RIBC2	Pan-leukemia	FALSE	13739	0.00636394	FALSE		FALSE
ENSG00000047457	CP	Pan-leukemia	FALSE	13740	0.00636393	FALSE		FALSE
ENSG00000104140	RHOV	Pan-leukemia	FALSE	13741	0.00636292	FALSE		FALSE
ENSG00000188542	DUSP28	Pan-leukemia	FALSE	13742	0.00636278	FALSE		FALSE
ENSG00000163281	GNPDA2	Pan-leukemia	FALSE	13743	0.00636147	FALSE		FALSE
ENSG00000161914	ZNF653	Pan-leukemia	FALSE	13744	0.00636128	FALSE		FALSE
ENSG00000126016	AMOT	Pan-leukemia	FALSE	13745	0.00636055	FALSE		FALSE
ENSG00000204889	KRT40	Pan-leukemia	FALSE	13746	0.00636041	FALSE		FALSE
ENSG00000005513	SOX8	Pan-leukemia	FALSE	13747	0.00636006	FALSE		FALSE
ENSG00000113212	PCDHB7	Pan-leukemia	FALSE	13748	0.00635808	FALSE		FALSE
ENSG00000149582	TMEM25	Pan-leukemia	FALSE	13749	0.00635597	FALSE		FALSE
ENSG00000175793	SFN	Pan-leukemia	FALSE	13750	0.00635389	FALSE		FALSE
ENSG00000251357	AP000350.4	Pan-leukemia	FALSE	13751	0.00635365	FALSE		FALSE
ENSG00000167195	GOLGA6C	Pan-leukemia	FALSE	13752	0.0063533	FALSE		FALSE
ENSG00000119699	TGFB3	Pan-leukemia	FALSE	13753	0.00635314	FALSE		FALSE
ENSG00000185897	FFAR3	Pan-leukemia	FALSE	13754	0.00635291	FALSE		FALSE
ENSG00000106078	COBL	Pan-leukemia	FALSE	13755	0.00635288	FALSE		FALSE
ENSG00000161860	SYCE2	Pan-leukemia	FALSE	13756	0.00635157	FALSE		FALSE
ENSG00000129480	DTD2	Pan-leukemia	FALSE	13757	0.00635121	FALSE		FALSE
ENSG00000126945	HNRNPH2	Pan-leukemia	FALSE	13758	0.00635027	FALSE		FALSE
ENSG00000143195	ILDR2	Pan-leukemia	FALSE	13759	0.00635009	FALSE		FALSE
ENSG00000168329	CX3CR1	Pan-leukemia	FALSE	13760	0.00634986	FALSE		FALSE
ENSG00000256812	CAPNS2	Pan-leukemia	FALSE	13761	0.0063476	FALSE		FALSE
ENSG00000186442	KRT3	Pan-leukemia	FALSE	13762	0.0063475	FALSE		FALSE
ENSG00000122824	NUDT10	Pan-leukemia	FALSE	13763	0.00634683	FALSE		FALSE
ENSG00000153132	CLGN	Pan-leukemia	FALSE	13764	0.0063456	FALSE		FALSE
ENSG00000165194	PCDH19	Pan-leukemia	FALSE	13765	0.00634549	FALSE		FALSE
ENSG00000170049	KCNAB3	Pan-leukemia	FALSE	13766	0.00634479	FALSE		FALSE
ENSG00000169612	RAMAC	Pan-leukemia	FALSE	13767	0.00634394	FALSE		FALSE
ENSG00000126251	GPR42	Pan-leukemia	FALSE	13768	0.00634333	FALSE		FALSE
ENSG00000172995	ARPP21	Pan-leukemia	FALSE	13769	0.00634249	FALSE		FALSE
ENSG00000283765	AC131160.1	Pan-leukemia	FALSE	13770	0.00634203	FALSE		FALSE
ENSG00000105675	ATP4A	Pan-leukemia	FALSE	13771	0.00634184	FALSE		FALSE
ENSG00000237683	AL627309.1	Pan-leukemia	FALSE	13772	0.00634181	FALSE		FALSE
ENSG00000284820	AC068946.2	Pan-leukemia	FALSE	13773	0.00634096	FALSE		FALSE
ENSG00000197054	ZNF763	Pan-leukemia	FALSE	13774	0.00634076	FALSE		FALSE
ENSG00000159882	ZNF230	Pan-leukemia	FALSE	13775	0.00633965	FALSE		FALSE
ENSG00000255221	CARD17	Pan-leukemia	FALSE	13776	0.00633842	FALSE		FALSE
ENSG00000188931	CFAP126	Pan-leukemia	FALSE	13777	0.0063378	FALSE		FALSE
ENSG00000170927	PKHD1	Pan-leukemia	FALSE	13778	0.00633706	FALSE		FALSE
ENSG00000120324	PCDHB10	Pan-leukemia	FALSE	13779	0.006337	FALSE		FALSE
ENSG00000137720	C11orf1	Pan-leukemia	FALSE	13780	0.00633671	FALSE		FALSE
ENSG00000131152	AC010531.1	Pan-leukemia	FALSE	13781	0.00633662	FALSE		FALSE
ENSG00000139880	CDH24	Pan-leukemia	FALSE	13782	0.00633585	FALSE		FALSE
ENSG00000170509	HSD17B13	Pan-leukemia	FALSE	13783	0.00633557	FALSE		FALSE
ENSG00000147234	FRMPD3	Pan-leukemia	FALSE	13784	0.00633519	FALSE		FALSE
ENSG00000138135	CH25H	Pan-leukemia	FALSE	13785	0.00633516	FALSE		FALSE
ENSG00000105131	EPHX3	Pan-leukemia	FALSE	13786	0.00633482	FALSE		FALSE
ENSG00000166321	NUDT13	Pan-leukemia	FALSE	13787	0.00633378	FALSE		FALSE
ENSG00000158483	FAM86C1	Pan-leukemia	FALSE	13788	0.00633276	FALSE		FALSE
ENSG00000251664	PCDHA12	Pan-leukemia	FALSE	13789	0.00633253	FALSE		FALSE
ENSG00000054116	TRAPPC3	Pan-leukemia	FALSE	13790	0.00633233	FALSE		FALSE
ENSG00000090263	MRPS33	Pan-leukemia	FALSE	13791	0.00633172	FALSE		FALSE
ENSG00000196890	H2BU1	Pan-leukemia	FALSE	13792	0.00633038	FALSE		FALSE
ENSG00000196277	GRM7	Pan-leukemia	FALSE	13793	0.00632873	FALSE		FALSE
ENSG00000164920	OSR2	Pan-leukemia	FALSE	13794	0.00632819	FALSE		FALSE
ENSG00000197837	H4-16	Pan-leukemia	FALSE	13795	0.0063277	FALSE		FALSE
ENSG00000157014	TATDN2	Pan-leukemia	FALSE	13796	0.00632655	FALSE		FALSE
ENSG00000154736	ADAMTS5	Pan-leukemia	FALSE	13797	0.00632645	FALSE		FALSE
ENSG00000248712	CCDC153	Pan-leukemia	FALSE	13798	0.00632489	FALSE		FALSE
ENSG00000182489	XKRX	Pan-leukemia	FALSE	13799	0.00632395	FALSE		FALSE
ENSG00000274180	NATD1	Pan-leukemia	FALSE	13800	0.00632374	FALSE		FALSE
ENSG00000269067	ZNF728	Pan-leukemia	FALSE	13801	0.00632358	FALSE		FALSE
ENSG00000267303	AC011511.4	Pan-leukemia	FALSE	13802	0.00632102	FALSE		FALSE
ENSG00000164037	SLC9B1	Pan-leukemia	FALSE	13803	0.00632065	FALSE		FALSE
ENSG00000198682	PAPSS2	Pan-leukemia	FALSE	13804	0.0063203	FALSE		FALSE
ENSG00000164086	DUSP7	Pan-leukemia	FALSE	13805	0.00632012	FALSE		FALSE
ENSG00000064309	CDON	Pan-leukemia	FALSE	13806	0.00631926	FALSE		FALSE
ENSG00000285655	AC009879.2	Pan-leukemia	FALSE	13807	0.00631897	FALSE		FALSE
ENSG00000189037	DUSP21	Pan-leukemia	FALSE	13808	0.00631805	FALSE		FALSE
ENSG00000134489	HRH4	Pan-leukemia	FALSE	13809	0.00631682	FALSE		FALSE
ENSG00000184507	NUTM1	Pan-leukemia	FALSE	13810	0.00631593	TRUE	oncogene, fusion	FALSE
ENSG00000188033	ZNF490	Pan-leukemia	FALSE	13811	0.00631341	FALSE		FALSE
ENSG00000103942	HOMER2	Pan-leukemia	FALSE	13812	0.00631312	FALSE		FALSE
ENSG00000259529	AL136295.5	Pan-leukemia	FALSE	13813	0.00631278	FALSE		FALSE
ENSG00000113119	TMCO6	Pan-leukemia	FALSE	13814	0.00631277	FALSE		FALSE
ENSG00000176401	EID2B	Pan-leukemia	FALSE	13815	0.00631149	FALSE		FALSE
ENSG00000262664	OVCA2	Pan-leukemia	FALSE	13816	0.00631127	FALSE		FALSE
ENSG00000187533	PRR27	Pan-leukemia	FALSE	13817	0.00631073	FALSE		FALSE
ENSG00000177303	CASKIN2	Pan-leukemia	FALSE	13818	0.00630916	FALSE		FALSE
ENSG00000187824	TMEM220	Pan-leukemia	FALSE	13819	0.00630813	FALSE		FALSE
ENSG00000213213	CCDC183	Pan-leukemia	FALSE	13820	0.00630775	FALSE		FALSE
ENSG00000176020	AMIGO3	Pan-leukemia	FALSE	13821	0.00630648	FALSE		FALSE
ENSG00000071991	CDH19	Pan-leukemia	FALSE	13822	0.0063053	FALSE		FALSE
ENSG00000149534	MS4A2	Pan-leukemia	FALSE	13823	0.00630454	FALSE		FALSE
ENSG00000268083	AC008982.1	Pan-leukemia	FALSE	13824	0.00630427	FALSE		FALSE
ENSG00000224578	HNRNPA1P48	Pan-leukemia	FALSE	13825	0.00630425	FALSE		FALSE
ENSG00000066032	CTNNA2	Pan-leukemia	FALSE	13826	0.00630353	TRUE	oncogene	FALSE
ENSG00000162881	OXER1	Pan-leukemia	FALSE	13827	0.00630237	FALSE		FALSE
ENSG00000272896	AL355987.3	Pan-leukemia	FALSE	13828	0.00630164	FALSE		FALSE
ENSG00000183579	ZNRF3	Pan-leukemia	FALSE	13829	0.00630153	TRUE	TSG	TRUE	LoF
ENSG00000127249	ATP13A4	Pan-leukemia	FALSE	13830	0.00630139	FALSE		FALSE
ENSG00000187860	CCDC157	Pan-leukemia	FALSE	13831	0.00630097	FALSE		FALSE
ENSG00000243678	NME2	Pan-leukemia	FALSE	13832	0.0063003	FALSE		FALSE
ENSG00000149548	CCDC15	Pan-leukemia	FALSE	13833	0.00629868	FALSE		FALSE
ENSG00000186806	VSIG10L	Pan-leukemia	FALSE	13834	0.0062983	FALSE		FALSE
ENSG00000148584	A1CF	Pan-leukemia	FALSE	13835	0.00629731	TRUE	oncogene	FALSE
ENSG00000254585	MAGEL2	Pan-leukemia	FALSE	13836	0.00629558	FALSE		FALSE
ENSG00000273734	AC005258.1	Pan-leukemia	FALSE	13837	0.00629551	FALSE		FALSE
ENSG00000180089	TMEM86B	Pan-leukemia	FALSE	13838	0.00629516	FALSE		FALSE
ENSG00000122679	RAMP3	Pan-leukemia	FALSE	13839	0.00629389	FALSE		FALSE
ENSG00000105085	MED26	Pan-leukemia	FALSE	13840	0.00629369	FALSE		FALSE
ENSG00000205221	VIT	Pan-leukemia	FALSE	13841	0.00629267	FALSE		FALSE
ENSG00000165084	C8orf34	Pan-leukemia	FALSE	13842	0.00629263	FALSE		FALSE
ENSG00000123685	BATF3	Pan-leukemia	FALSE	13843	0.00629113	FALSE		FALSE
ENSG00000219545	UMAD1	Pan-leukemia	FALSE	13844	0.00629108	FALSE		FALSE
ENSG00000077935	SMC1B	Pan-leukemia	FALSE	13845	0.00629044	FALSE		FALSE
ENSG00000105991	HOXA1	Pan-leukemia	FALSE	13846	0.00629026	FALSE		FALSE
ENSG00000116285	ERRFI1	Pan-leukemia	FALSE	13847	0.00628962	FALSE		FALSE
ENSG00000074317	SNCB	Pan-leukemia	FALSE	13848	0.00628822	FALSE		FALSE
ENSG00000039560	RAI14	Pan-leukemia	FALSE	13849	0.00628795	FALSE		FALSE
ENSG00000188868	ZNF563	Pan-leukemia	FALSE	13850	0.00628569	FALSE		FALSE
ENSG00000109758	HGFAC	Pan-leukemia	FALSE	13851	0.00628557	FALSE		FALSE
ENSG00000197992	CLEC9A	Pan-leukemia	FALSE	13852	0.00628384	FALSE		FALSE
ENSG00000117560	FASLG	Pan-leukemia	FALSE	13853	0.00628316	FALSE		FALSE
ENSG00000150625	GPM6A	Pan-leukemia	FALSE	13854	0.00628275	FALSE		FALSE
ENSG00000188385	JAKMIP3	Pan-leukemia	FALSE	13855	0.00628226	FALSE		FALSE
ENSG00000137857	DUOX1	Pan-leukemia	FALSE	13856	0.00628171	FALSE		FALSE
ENSG00000128394	APOBEC3F	Pan-leukemia	FALSE	13857	0.00628064	FALSE		FALSE
ENSG00000116032	GRIN3B	Pan-leukemia	FALSE	13858	0.00628011	FALSE		FALSE
ENSG00000158747	NBL1	Pan-leukemia	FALSE	13859	0.00627885	FALSE		FALSE
ENSG00000180884	ZNF792	Pan-leukemia	FALSE	13860	0.00627755	FALSE		FALSE
ENSG00000024422	EHD2	Pan-leukemia	FALSE	13861	0.00627709	FALSE		TRUE	ambiguous
ENSG00000007174	DNAH9	Pan-leukemia	FALSE	13862	0.00627702	FALSE		FALSE
ENSG00000172023	REG1B	Pan-leukemia	FALSE	13863	0.00627622	FALSE		FALSE
ENSG00000244355	LY6G6D	Pan-leukemia	FALSE	13864	0.00627591	FALSE		FALSE
ENSG00000182795	C1orf116	Pan-leukemia	FALSE	13865	0.00627585	FALSE		FALSE
ENSG00000164485	IL22RA2	Pan-leukemia	FALSE	13866	0.00627182	FALSE		FALSE
ENSG00000168887	C2orf68	Pan-leukemia	FALSE	13867	0.00627063	FALSE		FALSE
ENSG00000167476	JSRP1	Pan-leukemia	FALSE	13868	0.00626957	FALSE		FALSE
ENSG00000144026	ZNF514	Pan-leukemia	FALSE	13869	0.00626899	FALSE		FALSE
ENSG00000127074	RGS13	Pan-leukemia	FALSE	13870	0.00626863	FALSE		FALSE
ENSG00000205476	CCDC85C	Pan-leukemia	FALSE	13871	0.00626827	FALSE		FALSE
ENSG00000184560	SPEM2	Pan-leukemia	FALSE	13872	0.0062679	FALSE		FALSE
ENSG00000100298	APOBEC3H	Pan-leukemia	FALSE	13873	0.00626766	FALSE		FALSE
ENSG00000186310	NAP1L3	Pan-leukemia	FALSE	13874	0.00626688	FALSE		FALSE
ENSG00000187243	MAGED4B	Pan-leukemia	FALSE	13875	0.00626669	FALSE		FALSE
ENSG00000145020	AMT	Pan-leukemia	FALSE	13876	0.00626428	FALSE		FALSE
ENSG00000121577	POPDC2	Pan-leukemia	FALSE	13877	0.00626279	FALSE		FALSE
ENSG00000151655	ITIH2	Pan-leukemia	FALSE	13878	0.00626199	FALSE		FALSE
ENSG00000176842	IRX5	Pan-leukemia	FALSE	13879	0.00626114	FALSE		FALSE
ENSG00000120942	UBIAD1	Pan-leukemia	FALSE	13880	0.0062611	FALSE		FALSE
ENSG00000229453	SPINK8	Pan-leukemia	FALSE	13881	0.00626102	FALSE		FALSE
ENSG00000103449	SALL1	Pan-leukemia	FALSE	13882	0.00626082	FALSE		FALSE
ENSG00000212124	TAS2R19	Pan-leukemia	FALSE	13883	0.00625968	FALSE		FALSE
ENSG00000162729	IGSF8	Pan-leukemia	FALSE	13884	0.0062596	FALSE		FALSE
ENSG00000198075	SULT1C4	Pan-leukemia	FALSE	13885	0.00625905	FALSE		FALSE
ENSG00000105376	ICAM5	Pan-leukemia	FALSE	13886	0.00625778	FALSE		FALSE
ENSG00000137218	FRS3	Pan-leukemia	FALSE	13887	0.00625696	FALSE		FALSE
ENSG00000170293	CMTM8	Pan-leukemia	FALSE	13888	0.00625661	FALSE		FALSE
ENSG00000182983	ZNF662	Pan-leukemia	FALSE	13889	0.0062565	FALSE		FALSE
ENSG00000269755	AC008758.6	Pan-leukemia	FALSE	13890	0.00625639	FALSE		FALSE
ENSG00000132763	MMACHC	Pan-leukemia	FALSE	13891	0.00625602	FALSE		FALSE
ENSG00000134389	CFHR5	Pan-leukemia	FALSE	13892	0.00625588	FALSE		FALSE
ENSG00000090932	DLL3	Pan-leukemia	FALSE	13893	0.00625498	FALSE		FALSE
ENSG00000196335	STK31	Pan-leukemia	FALSE	13894	0.00625489	FALSE		FALSE
ENSG00000183844	FAM3B	Pan-leukemia	FALSE	13895	0.0062533	FALSE		FALSE
ENSG00000141448	GATA6	Pan-leukemia	FALSE	13896	0.00625291	FALSE		FALSE
ENSG00000111339	ART4	Pan-leukemia	FALSE	13897	0.00625287	FALSE		FALSE
ENSG00000162771	FAM71A	Pan-leukemia	FALSE	13898	0.00625246	FALSE		FALSE
ENSG00000125207	PIWIL1	Pan-leukemia	FALSE	13899	0.00625104	FALSE		FALSE
ENSG00000284931	AC104389.6	Pan-leukemia	FALSE	13900	0.00625041	FALSE		FALSE
ENSG00000198890	PRMT6	Pan-leukemia	FALSE	13901	0.00625023	FALSE		FALSE
ENSG00000152910	CNTNAP4	Pan-leukemia	FALSE	13902	0.0062497	FALSE		FALSE
ENSG00000163577	EIF5A2	Pan-leukemia	FALSE	13903	0.0062491	FALSE		FALSE
ENSG00000124140	SLC12A5	Pan-leukemia	FALSE	13904	0.00624779	FALSE		FALSE
ENSG00000122386	ZNF205	Pan-leukemia	FALSE	13905	0.00624713	FALSE		FALSE
ENSG00000184988	TMEM106A	Pan-leukemia	FALSE	13906	0.00624697	FALSE		FALSE
ENSG00000179922	ZNF784	Pan-leukemia	FALSE	13907	0.00624693	FALSE		FALSE
ENSG00000198156	NPIPB6	Pan-leukemia	FALSE	13908	0.00624675	FALSE		FALSE
ENSG00000242866	STRC	Pan-leukemia	FALSE	13909	0.00624591	FALSE		FALSE
ENSG00000135931	ARMC9	Pan-leukemia	FALSE	13910	0.00624569	FALSE		FALSE
ENSG00000205403	CFI	Pan-leukemia	FALSE	13911	0.00624451	FALSE		FALSE
ENSG00000182405	PGBD4	Pan-leukemia	FALSE	13912	0.00624451	FALSE		FALSE
ENSG00000170373	CST1	Pan-leukemia	FALSE	13913	0.00624327	FALSE		FALSE
ENSG00000204347	BTBD17	Pan-leukemia	FALSE	13914	0.00624113	FALSE		FALSE
ENSG00000144231	POLR2D	Pan-leukemia	FALSE	13915	0.00624046	FALSE		FALSE
ENSG00000173212	MAB21L3	Pan-leukemia	FALSE	13916	0.0062401	FALSE		FALSE
ENSG00000110921	MVK	Pan-leukemia	FALSE	13917	0.00623998	FALSE		FALSE
ENSG00000127252	PLAAT1	Pan-leukemia	FALSE	13918	0.0062379	FALSE		FALSE
ENSG00000121690	DEPDC7	Pan-leukemia	FALSE	13919	0.00623769	FALSE		FALSE
ENSG00000285025	AL022312.1	Pan-leukemia	FALSE	13920	0.00623571	FALSE		FALSE
ENSG00000049769	PPP1R3F	Pan-leukemia	FALSE	13921	0.00623537	FALSE		FALSE
ENSG00000159167	STC1	Pan-leukemia	FALSE	13922	0.00623437	FALSE		FALSE
ENSG00000183463	URAD	Pan-leukemia	FALSE	13923	0.0062342	FALSE		FALSE
ENSG00000180658	OR2A4	Pan-leukemia	FALSE	13924	0.00623405	FALSE		FALSE
ENSG00000204262	COL5A2	Pan-leukemia	FALSE	13925	0.00623161	FALSE		FALSE
ENSG00000144031	ANKRD53	Pan-leukemia	FALSE	13926	0.00623116	FALSE		FALSE
ENSG00000255302	EID1	Pan-leukemia	FALSE	13927	0.00623044	FALSE		FALSE
ENSG00000001460	STPG1	Pan-leukemia	FALSE	13928	0.00622962	FALSE		FALSE
ENSG00000204624	DISP3	Pan-leukemia	FALSE	13929	0.00622762	FALSE		FALSE
ENSG00000171916	LGALS9C	Pan-leukemia	FALSE	13930	0.00622693	FALSE		FALSE
ENSG00000256966	AL513165.2	Pan-leukemia	FALSE	13931	0.00622532	FALSE		FALSE
ENSG00000283201	AC092329.3	Pan-leukemia	FALSE	13932	0.00622492	FALSE		FALSE
ENSG00000133315	MACROD1	Pan-leukemia	FALSE	13933	0.00622423	FALSE		FALSE
ENSG00000175505	CLCF1	Pan-leukemia	FALSE	13934	0.00622413	FALSE		FALSE
ENSG00000188026	RILPL1	Pan-leukemia	FALSE	13935	0.00622251	FALSE		FALSE
ENSG00000152969	JAKMIP1	Pan-leukemia	FALSE	13936	0.00622068	FALSE		FALSE
ENSG00000112232	KHDRBS2	Pan-leukemia	FALSE	13937	0.00622042	FALSE		FALSE
ENSG00000135547	HEY2	Pan-leukemia	FALSE	13938	0.00621984	FALSE		FALSE
ENSG00000151650	VENTX	Pan-leukemia	FALSE	13939	0.00621959	FALSE		FALSE
ENSG00000164849	GPR146	Pan-leukemia	FALSE	13940	0.00621925	FALSE		FALSE
ENSG00000156345	CDK20	Pan-leukemia	FALSE	13941	0.00621921	FALSE		FALSE
ENSG00000091947	TMEM101	Pan-leukemia	FALSE	13942	0.00621897	FALSE		FALSE
ENSG00000221947	XKR9	Pan-leukemia	FALSE	13943	0.00621884	FALSE		FALSE
ENSG00000173825	TIGD3	Pan-leukemia	FALSE	13944	0.00621852	FALSE		FALSE
ENSG00000181577	C6orf223	Pan-leukemia	FALSE	13945	0.00621782	FALSE		FALSE
ENSG00000182132	KCNIP1	Pan-leukemia	FALSE	13946	0.00621759	FALSE		FALSE
ENSG00000168903	BTNL3	Pan-leukemia	FALSE	13947	0.00621653	FALSE		FALSE
ENSG00000186017	ZNF566	Pan-leukemia	FALSE	13948	0.0062159	FALSE		FALSE
ENSG00000176532	PRR15	Pan-leukemia	FALSE	13949	0.00621448	FALSE		FALSE
ENSG00000133401	PDZD2	Pan-leukemia	FALSE	13950	0.00621429	FALSE		FALSE
ENSG00000233757	AC092835.1	Pan-leukemia	FALSE	13951	0.00621386	FALSE		FALSE
ENSG00000285171	AL590764.2	Pan-leukemia	FALSE	13952	0.00621046	FALSE		FALSE
ENSG00000271949	AC093423.3	Pan-leukemia	FALSE	13953	0.00620838	FALSE		FALSE
ENSG00000277726	AL109811.3	Pan-leukemia	FALSE	13954	0.00620687	FALSE		FALSE
ENSG00000156222	SLC28A1	Pan-leukemia	FALSE	13955	0.00620665	FALSE		FALSE
ENSG00000142619	PADI3	Pan-leukemia	FALSE	13956	0.00620626	FALSE		FALSE
ENSG00000172154	OR8I2	Pan-leukemia	FALSE	13957	0.00620614	FALSE		FALSE
ENSG00000268361	L34079.1	Pan-leukemia	FALSE	13958	0.00620521	FALSE		FALSE
ENSG00000198003	CCDC151	Pan-leukemia	FALSE	13959	0.00620441	FALSE		FALSE
ENSG00000114251	WNT5A	Pan-leukemia	FALSE	13960	0.00620374	FALSE		FALSE
ENSG00000162757	C1orf74	Pan-leukemia	FALSE	13961	0.00620352	FALSE		FALSE
ENSG00000145103	ILDR1	Pan-leukemia	FALSE	13962	0.00620328	FALSE		FALSE
ENSG00000215045	GRID2IP	Pan-leukemia	FALSE	13963	0.00620098	FALSE		FALSE
ENSG00000284686	AC119674.2	Pan-leukemia	FALSE	13964	0.00619879	FALSE		FALSE
ENSG00000166928	MS4A14	Pan-leukemia	FALSE	13965	0.00619853	FALSE		FALSE
ENSG00000119878	CRIPT	Pan-leukemia	FALSE	13966	0.00619808	FALSE		FALSE
ENSG00000145685	LHFPL2	Pan-leukemia	FALSE	13967	0.00619744	FALSE		FALSE
ENSG00000198691	ABCA4	Pan-leukemia	FALSE	13968	0.00619711	FALSE		FALSE
ENSG00000167182	SP2	Pan-leukemia	FALSE	13969	0.00619267	FALSE		FALSE
ENSG00000036828	CASR	Pan-leukemia	FALSE	13970	0.00619181	FALSE		FALSE
ENSG00000267531	AC020922.1	Pan-leukemia	FALSE	13971	0.00619114	FALSE		FALSE
ENSG00000157502	PWWP3B	Pan-leukemia	FALSE	13972	0.00619113	FALSE		FALSE
ENSG00000176749	CDK5R1	Pan-leukemia	FALSE	13973	0.00619111	FALSE		FALSE
ENSG00000187474	FPR3	Pan-leukemia	FALSE	13974	0.00619079	FALSE		FALSE
ENSG00000161551	ZNF577	Pan-leukemia	FALSE	13975	0.00619051	FALSE		FALSE
ENSG00000251380	DCANP1	Pan-leukemia	FALSE	13976	0.00619019	FALSE		FALSE
ENSG00000248919	ATP5MF-PTCD1	Pan-leukemia	FALSE	13977	0.00618747	FALSE		FALSE
ENSG00000125266	EFNB2	Pan-leukemia	FALSE	13978	0.00618654	FALSE		FALSE
ENSG00000183921	SDR42E2	Pan-leukemia	FALSE	13979	0.00618312	FALSE		FALSE
ENSG00000285304	Z83844.3	Pan-leukemia	FALSE	13980	0.00618126	FALSE		FALSE
ENSG00000112695	COX7A2	Pan-leukemia	FALSE	13981	0.00618017	FALSE		FALSE
ENSG00000261611	AC010547.4	Pan-leukemia	FALSE	13982	0.0061797	FALSE		FALSE
ENSG00000162572	SCNN1D	Pan-leukemia	FALSE	13983	0.00617813	FALSE		FALSE
ENSG00000169242	EFNA1	Pan-leukemia	FALSE	13984	0.00617785	FALSE		FALSE
ENSG00000188869	TMC3	Pan-leukemia	FALSE	13985	0.00617749	FALSE		FALSE
ENSG00000174348	PODN	Pan-leukemia	FALSE	13986	0.00617704	FALSE		FALSE
ENSG00000112562	SMOC2	Pan-leukemia	FALSE	13987	0.00617604	FALSE		FALSE
ENSG00000121297	TSHZ3	Pan-leukemia	FALSE	13988	0.00617543	FALSE		FALSE
ENSG00000175040	CHST2	Pan-leukemia	FALSE	13989	0.0061754	FALSE		FALSE
ENSG00000138395	CDK15	Pan-leukemia	FALSE	13990	0.00617524	FALSE		FALSE
ENSG00000177098	SCN4B	Pan-leukemia	FALSE	13991	0.00617387	FALSE		FALSE
ENSG00000162444	RBP7	Pan-leukemia	FALSE	13992	0.00617352	FALSE		FALSE
ENSG00000215262	KCNU1	Pan-leukemia	FALSE	13993	0.00617351	FALSE		FALSE
ENSG00000285723	AL034430.2	Pan-leukemia	FALSE	13994	0.00617301	FALSE		FALSE
ENSG00000168612	ZSWIM1	Pan-leukemia	FALSE	13995	0.00617182	FALSE		FALSE
ENSG00000225528	Z82206.1	Pan-leukemia	FALSE	13996	0.00617068	FALSE		FALSE
ENSG00000248385	TARM1	Pan-leukemia	FALSE	13997	0.00617043	FALSE		FALSE
ENSG00000120693	SMAD9	Pan-leukemia	FALSE	13998	0.00616984	FALSE		FALSE
ENSG00000100575	TIMM9	Pan-leukemia	FALSE	13999	0.00616969	FALSE		FALSE
ENSG00000187808	SOWAHD	Pan-leukemia	FALSE	14000	0.0061692	FALSE		FALSE
ENSG00000170465	KRT6C	Pan-leukemia	FALSE	14001	0.00616848	FALSE		FALSE
ENSG00000204767	INSYN2B	Pan-leukemia	FALSE	14002	0.00616839	FALSE		FALSE
ENSG00000131400	NAPSA	Pan-leukemia	FALSE	14003	0.00616815	FALSE		FALSE
ENSG00000241839	PLEKHO2	Pan-leukemia	FALSE	14004	0.00616808	FALSE		FALSE
ENSG00000137251	TINAG	Pan-leukemia	FALSE	14005	0.00616755	FALSE		FALSE
ENSG00000138741	TRPC3	Pan-leukemia	FALSE	14006	0.00616646	FALSE		FALSE
ENSG00000152128	TMEM163	Pan-leukemia	FALSE	14007	0.00616572	FALSE		FALSE
ENSG00000043591	ADRB1	Pan-leukemia	FALSE	14008	0.00616471	FALSE		FALSE
ENSG00000081842	PCDHA6	Pan-leukemia	FALSE	14009	0.00616445	FALSE		FALSE
ENSG00000134253	TRIM45	Pan-leukemia	FALSE	14010	0.00616414	FALSE		FALSE
ENSG00000101363	MANBAL	Pan-leukemia	FALSE	14011	0.00616311	FALSE		FALSE
ENSG00000285815	WRB-SH3BGR	Pan-leukemia	FALSE	14012	0.00616288	FALSE		FALSE
ENSG00000126970	ZC4H2	Pan-leukemia	FALSE	14013	0.00616143	FALSE		FALSE
ENSG00000157927	RADIL	Pan-leukemia	FALSE	14014	0.00616067	FALSE		FALSE
ENSG00000169169	CPT1C	Pan-leukemia	FALSE	14015	0.00616037	FALSE		FALSE
ENSG00000099822	HCN2	Pan-leukemia	FALSE	14016	0.00616037	FALSE		FALSE
ENSG00000025434	NR1H3	Pan-leukemia	FALSE	14017	0.00616002	FALSE		FALSE
ENSG00000256870	SLC5A8	Pan-leukemia	FALSE	14018	0.00615948	FALSE		FALSE
ENSG00000267508	ZNF285	Pan-leukemia	FALSE	14019	0.00615943	FALSE		FALSE
ENSG00000114019	AMOTL2	Pan-leukemia	FALSE	14020	0.00615916	FALSE		FALSE
ENSG00000180881	CAPS2	Pan-leukemia	FALSE	14021	0.00615802	FALSE		FALSE
ENSG00000102452	NALCN	Pan-leukemia	FALSE	14022	0.00615801	FALSE		FALSE
ENSG00000185527	PDE6G	Pan-leukemia	FALSE	14023	0.00615782	FALSE		FALSE
ENSG00000106772	PRUNE2	Pan-leukemia	FALSE	14024	0.0061573	FALSE		FALSE
ENSG00000284461	AC027644.4	Pan-leukemia	FALSE	14025	0.00615711	FALSE		FALSE
ENSG00000284917	ECE2	Pan-leukemia	FALSE	14026	0.00615694	FALSE		FALSE
ENSG00000164114	MAP9	Pan-leukemia	FALSE	14027	0.00615602	FALSE		FALSE
ENSG00000143107	FNDC7	Pan-leukemia	FALSE	14028	0.00615539	FALSE		FALSE
ENSG00000154162	CDH12	Pan-leukemia	FALSE	14029	0.00615481	FALSE		FALSE
ENSG00000237489	C10orf143	Pan-leukemia	FALSE	14030	0.00615344	FALSE		FALSE
ENSG00000204775	KM-PA-2	Pan-leukemia	FALSE	14031	0.00615336	FALSE		FALSE
ENSG00000154529	CNTNAP3B	Pan-leukemia	FALSE	14032	0.00615302	FALSE		FALSE
ENSG00000203950	RTL8A	Pan-leukemia	FALSE	14033	0.00615251	FALSE		FALSE
ENSG00000269590	AC010422.5	Pan-leukemia	FALSE	14034	0.0061522	FALSE		FALSE
ENSG00000268133	AC003002.1	Pan-leukemia	FALSE	14035	0.0061521	FALSE		FALSE
ENSG00000270011	ZNF559-ZNF177	Pan-leukemia	FALSE	14036	0.00615128	FALSE		FALSE
ENSG00000159899	NPR2	Pan-leukemia	FALSE	14037	0.00615067	FALSE		FALSE
ENSG00000101470	TNNC2	Pan-leukemia	FALSE	14038	0.00614927	FALSE		FALSE
ENSG00000164683	HEY1	Pan-leukemia	FALSE	14039	0.00614875	TRUE	oncogene, fusion	FALSE
ENSG00000163686	ABHD6	Pan-leukemia	FALSE	14040	0.00614836	FALSE		FALSE
ENSG00000120068	HOXB8	Pan-leukemia	FALSE	14041	0.0061481	FALSE		FALSE
ENSG00000105357	MYH14	Pan-leukemia	FALSE	14042	0.00614786	FALSE		FALSE
ENSG00000126266	FFAR1	Pan-leukemia	FALSE	14043	0.00614715	FALSE		FALSE
ENSG00000167608	TMC4	Pan-leukemia	FALSE	14044	0.00614658	FALSE		FALSE
ENSG00000121410	A1BG	Pan-leukemia	FALSE	14045	0.00614603	FALSE		FALSE
ENSG00000188010	MORN2	Pan-leukemia	FALSE	14046	0.00614506	FALSE		FALSE
ENSG00000145428	RNF175	Pan-leukemia	FALSE	14047	0.00614461	FALSE		FALSE
ENSG00000101292	PROKR2	Pan-leukemia	FALSE	14048	0.00614223	FALSE		FALSE
ENSG00000060642	PIGV	Pan-leukemia	FALSE	14049	0.0061409	FALSE		FALSE
ENSG00000102755	FLT1	Pan-leukemia	FALSE	14050	0.00614079	FALSE		FALSE
ENSG00000182253	SYNM	Pan-leukemia	FALSE	14051	0.0061406	FALSE		FALSE
ENSG00000197903	H2BC12	Pan-leukemia	FALSE	14052	0.00614036	FALSE		FALSE
ENSG00000173406	DAB1	Pan-leukemia	FALSE	14053	0.006139	FALSE		FALSE
ENSG00000267318	AC005702.1	Pan-leukemia	FALSE	14054	0.00613881	FALSE		FALSE
ENSG00000090402	SI	Pan-leukemia	FALSE	14055	0.00613851	FALSE		FALSE
ENSG00000284341	AL807752.7	Pan-leukemia	FALSE	14056	0.00613795	FALSE		FALSE
ENSG00000184454	NCMAP	Pan-leukemia	FALSE	14057	0.00613786	FALSE		FALSE
ENSG00000285253	AC090517.4	Pan-leukemia	FALSE	14058	0.0061374	FALSE		FALSE
ENSG00000088280	ASAP3	Pan-leukemia	FALSE	14059	0.00613661	FALSE		FALSE
ENSG00000074803	SLC12A1	Pan-leukemia	FALSE	14060	0.00613603	FALSE		FALSE
ENSG00000188686	SCXA	Pan-leukemia	FALSE	14061	0.0061358	FALSE		FALSE
ENSG00000262655	SPON1	Pan-leukemia	FALSE	14062	0.00613559	FALSE		FALSE
ENSG00000165632	TAF3	Pan-leukemia	FALSE	14063	0.00613558	FALSE		FALSE
ENSG00000186523	FAM86B1	Pan-leukemia	FALSE	14064	0.00613509	FALSE		FALSE
ENSG00000131037	EPS8L1	Pan-leukemia	FALSE	14065	0.00613382	FALSE		FALSE
ENSG00000264813	AC113554.1	Pan-leukemia	FALSE	14066	0.00613348	FALSE		FALSE
ENSG00000203791	EEF1AKMT2	Pan-leukemia	FALSE	14067	0.00613329	FALSE		FALSE
ENSG00000262633	AC005670.2	Pan-leukemia	FALSE	14068	0.00613322	FALSE		FALSE
ENSG00000155858	LSM11	Pan-leukemia	FALSE	14069	0.00613174	FALSE		FALSE
ENSG00000130762	ARHGEF16	Pan-leukemia	FALSE	14070	0.00613088	FALSE		FALSE
ENSG00000131941	RHPN2	Pan-leukemia	FALSE	14071	0.00613088	FALSE		TRUE	ambiguous
ENSG00000089558	KCNH4	Pan-leukemia	FALSE	14072	0.00612703	FALSE		FALSE
ENSG00000184343	SRPK3	Pan-leukemia	FALSE	14073	0.00612611	FALSE		FALSE
ENSG00000157110	RBPMS	Pan-leukemia	FALSE	14074	0.00612276	FALSE		FALSE
ENSG00000119280	C1orf198	Pan-leukemia	FALSE	14075	0.00612241	FALSE		FALSE
ENSG00000196353	CPNE4	Pan-leukemia	FALSE	14076	0.00612092	FALSE		FALSE
ENSG00000121270	ABCC11	Pan-leukemia	FALSE	14077	0.00612036	FALSE		FALSE
ENSG00000145358	DDIT4L	Pan-leukemia	FALSE	14078	0.00611841	FALSE		FALSE
ENSG00000146648	EGFR	Pan-leukemia	FALSE	14079	0.00611783	TRUE	oncogene	TRUE	Act
ENSG00000171804	WDR87	Pan-leukemia	FALSE	14080	0.00611721	FALSE		FALSE
ENSG00000166750	SLFN5	Pan-leukemia	FALSE	14081	0.00611699	FALSE		FALSE
ENSG00000166394	CYB5R2	Pan-leukemia	FALSE	14082	0.00611692	FALSE		FALSE
ENSG00000132681	ATP1A4	Pan-leukemia	FALSE	14083	0.00611671	FALSE		FALSE
ENSG00000186212	SOWAHB	Pan-leukemia	FALSE	14084	0.00611598	FALSE		FALSE
ENSG00000081138	CDH7	Pan-leukemia	FALSE	14085	0.00611486	FALSE		FALSE
ENSG00000188162	OTOG	Pan-leukemia	FALSE	14086	0.00611153	FALSE		FALSE
ENSG00000152137	HSPB8	Pan-leukemia	FALSE	14087	0.00611132	FALSE		FALSE
ENSG00000125144	MT1G	Pan-leukemia	FALSE	14088	0.00611098	FALSE		FALSE
ENSG00000260027	HOXB7	Pan-leukemia	FALSE	14089	0.00611007	FALSE		FALSE
ENSG00000167447	SMG8	Pan-leukemia	FALSE	14090	0.00610957	FALSE		FALSE
ENSG00000138587	MNS1	Pan-leukemia	FALSE	14091	0.00610931	FALSE		FALSE
ENSG00000172771	EFCAB12	Pan-leukemia	FALSE	14092	0.00610917	FALSE		FALSE
ENSG00000175426	PCSK1	Pan-leukemia	FALSE	14093	0.00610906	FALSE		FALSE
ENSG00000198932	GPRASP1	Pan-leukemia	FALSE	14094	0.00610885	FALSE		FALSE
ENSG00000120333	MRPS14	Pan-leukemia	FALSE	14095	0.0061085	FALSE		FALSE
ENSG00000171729	TMEM51	Pan-leukemia	FALSE	14096	0.00610715	FALSE		FALSE
ENSG00000007038	PRSS21	Pan-leukemia	FALSE	14097	0.00610495	FALSE		FALSE
ENSG00000048462	TNFRSF17	Pan-leukemia	TRUE	14098	0.00610437	TRUE	oncogene, fusion	FALSE
ENSG00000144550	CPNE9	Pan-leukemia	FALSE	14099	0.00610202	FALSE		FALSE
ENSG00000213231	TCL1B	Pan-leukemia	FALSE	14100	0.00610194	FALSE		FALSE
ENSG00000186409	CCDC30	Pan-leukemia	FALSE	14101	0.00610162	FALSE		FALSE
ENSG00000158292	GPR153	Pan-leukemia	FALSE	14102	0.00610139	FALSE		FALSE
ENSG00000111452	ADGRD1	Pan-leukemia	FALSE	14103	0.00610115	FALSE		FALSE
ENSG00000255872	AL138752.2	Pan-leukemia	FALSE	14104	0.00610101	FALSE		FALSE
ENSG00000070526	ST6GALNAC1	Pan-leukemia	FALSE	14105	0.00610021	FALSE		FALSE
ENSG00000133111	RFXAP	Pan-leukemia	FALSE	14106	0.00610015	FALSE		FALSE
ENSG00000161594	KLHL10	Pan-leukemia	FALSE	14107	0.0061001	FALSE		FALSE
ENSG00000267881	AC243967.1	Pan-leukemia	FALSE	14108	0.0060994	FALSE		FALSE
ENSG00000163701	IL17RE	Pan-leukemia	FALSE	14109	0.00609915	FALSE		FALSE
ENSG00000164418	GRIK2	Pan-leukemia	FALSE	14110	0.00609884	FALSE		FALSE
ENSG00000183748	MRC1L1	Pan-leukemia	FALSE	14111	0.00609798	FALSE		FALSE
ENSG00000171189	GRIK1	Pan-leukemia	FALSE	14112	0.00609788	FALSE		FALSE
ENSG00000100003	SEC14L2	Pan-leukemia	FALSE	14113	0.00609716	FALSE		FALSE
ENSG00000178860	MSC	Pan-leukemia	FALSE	14114	0.00609701	FALSE		FALSE
ENSG00000120075	HOXB5	Pan-leukemia	FALSE	14115	0.0060961	FALSE		FALSE
ENSG00000165685	TMEM52B	Pan-leukemia	FALSE	14116	0.00609579	FALSE		FALSE
ENSG00000276410	H2BC3	Pan-leukemia	FALSE	14117	0.00609514	FALSE		FALSE
ENSG00000166183	ASPG	Pan-leukemia	FALSE	14118	0.00609428	FALSE		FALSE
ENSG00000275342	PRAG1	Pan-leukemia	FALSE	14119	0.00609355	FALSE		FALSE
ENSG00000274286	ADRA2B	Pan-leukemia	FALSE	14120	0.00609353	FALSE		FALSE
ENSG00000262152	LINC00514	Pan-leukemia	FALSE	14121	0.00609295	FALSE		FALSE
ENSG00000277117	FP565260.3	Pan-leukemia	FALSE	14122	0.00609237	FALSE		FALSE
ENSG00000268107	AC003005.1	Pan-leukemia	FALSE	14123	0.00609212	FALSE		FALSE
ENSG00000101843	PSMD10	Pan-leukemia	FALSE	14124	0.00608977	FALSE		FALSE
ENSG00000176845	METRNL	Pan-leukemia	FALSE	14125	0.00608844	FALSE		FALSE
ENSG00000104321	TRPA1	Pan-leukemia	FALSE	14126	0.00608792	FALSE		FALSE
ENSG00000261052	SULT1A3	Pan-leukemia	FALSE	14127	0.00608676	FALSE		FALSE
ENSG00000198157	HMGN5	Pan-leukemia	FALSE	14128	0.00608531	FALSE		FALSE
ENSG00000120332	TNN	Pan-leukemia	FALSE	14129	0.00608416	FALSE		FALSE
ENSG00000145491	ROPN1L	Pan-leukemia	FALSE	14130	0.00608274	FALSE		FALSE
ENSG00000129055	ANAPC13	Pan-leukemia	FALSE	14131	0.00608132	FALSE		FALSE
ENSG00000107882	SUFU	Pan-leukemia	FALSE	14132	0.00608079	TRUE	TSG	FALSE
ENSG00000205426	KRT81	Pan-leukemia	FALSE	14133	0.00608008	FALSE		FALSE
ENSG00000102539	MLNR	Pan-leukemia	FALSE	14134	0.00607861	FALSE		FALSE
ENSG00000205808	PLPP6	Pan-leukemia	FALSE	14135	0.00607755	FALSE		FALSE
ENSG00000125648	SLC25A23	Pan-leukemia	FALSE	14136	0.00607569	FALSE		FALSE
ENSG00000171855	IFNB1	Pan-leukemia	FALSE	14137	0.0060734	FALSE		FALSE
ENSG00000183876	ARSI	Pan-leukemia	FALSE	14138	0.0060732	FALSE		FALSE
ENSG00000186417	GLDN	Pan-leukemia	FALSE	14139	0.00607305	FALSE		FALSE
ENSG00000008226	DLEC1	Pan-leukemia	FALSE	14140	0.00607285	FALSE		FALSE
ENSG00000157765	SLC34A2	Pan-leukemia	FALSE	14141	0.00607199	TRUE	TSG, fusion	FALSE
ENSG00000163362	INAVA	Pan-leukemia	FALSE	14142	0.00607103	FALSE		FALSE
ENSG00000267001	AC006538.2	Pan-leukemia	FALSE	14143	0.00606964	FALSE		FALSE
ENSG00000185862	EVI2B	Pan-leukemia	FALSE	14144	0.00606922	FALSE		FALSE
ENSG00000151572	ANO4	Pan-leukemia	FALSE	14145	0.00606892	FALSE		FALSE
ENSG00000133020	MYH8	Pan-leukemia	FALSE	14146	0.00606845	FALSE		FALSE
ENSG00000118596	SLC16A7	Pan-leukemia	FALSE	14147	0.00606711	FALSE		FALSE
ENSG00000140006	WDR89	Pan-leukemia	FALSE	14148	0.00606608	FALSE		FALSE
ENSG00000251692	PTX4	Pan-leukemia	FALSE	14149	0.0060649	FALSE		FALSE
ENSG00000262302	AC003688.2	Pan-leukemia	FALSE	14150	0.00606486	FALSE		FALSE
ENSG00000166289	PLEKHF1	Pan-leukemia	FALSE	14151	0.00606455	FALSE		FALSE
ENSG00000204248	COL11A2	Pan-leukemia	FALSE	14152	0.00606441	FALSE		FALSE
ENSG00000230522	MBD3L2	Pan-leukemia	FALSE	14153	0.00606369	FALSE		FALSE
ENSG00000185924	RTN4RL1	Pan-leukemia	FALSE	14154	0.00606129	FALSE		FALSE
ENSG00000205809	KLRC2	Pan-leukemia	FALSE	14155	0.00606121	FALSE		FALSE
ENSG00000257949	TEN1	Pan-leukemia	FALSE	14156	0.00606094	FALSE		FALSE
ENSG00000077063	CTTNBP2	Pan-leukemia	FALSE	14157	0.00606048	FALSE		FALSE
ENSG00000263715	LINC02210-CRHR1	Pan-leukemia	FALSE	14158	0.00605968	FALSE		FALSE
ENSG00000145911	N4BP3	Pan-leukemia	FALSE	14159	0.00605933	FALSE		FALSE
ENSG00000113211	PCDHB6	Pan-leukemia	FALSE	14160	0.0060592	FALSE		FALSE
ENSG00000134247	PTGFRN	Pan-leukemia	FALSE	14161	0.00605841	FALSE		FALSE
ENSG00000138411	HECW2	Pan-leukemia	FALSE	14162	0.00605656	FALSE		FALSE
ENSG00000009724	MASP2	Pan-leukemia	FALSE	14163	0.00605575	FALSE		FALSE
ENSG00000167705	RILP	Pan-leukemia	FALSE	14164	0.00605562	FALSE		FALSE
ENSG00000130226	DPP6	Pan-leukemia	FALSE	14165	0.00605385	FALSE		FALSE
ENSG00000169490	TM2D2	Pan-leukemia	FALSE	14166	0.00605225	FALSE		FALSE
ENSG00000011465	DCN	Pan-leukemia	FALSE	14167	0.00604986	FALSE		FALSE
ENSG00000161055	SCGB3A1	Pan-leukemia	FALSE	14168	0.00604967	FALSE		FALSE
ENSG00000178175	ZNF366	Pan-leukemia	FALSE	14169	0.00604679	FALSE		FALSE
ENSG00000163958	ZDHHC19	Pan-leukemia	FALSE	14170	0.00604638	FALSE		FALSE
ENSG00000198216	CACNA1E	Pan-leukemia	FALSE	14171	0.00604573	FALSE		FALSE
ENSG00000103742	IGDCC4	Pan-leukemia	FALSE	14172	0.00604552	FALSE		FALSE
ENSG00000169951	ZNF764	Pan-leukemia	FALSE	14173	0.00604328	FALSE		FALSE
ENSG00000203827	NBPF16	Pan-leukemia	FALSE	14174	0.00604293	FALSE		FALSE
ENSG00000183747	ACSM2A	Pan-leukemia	FALSE	14175	0.00604231	FALSE		FALSE
ENSG00000285635	AC021660.3	Pan-leukemia	FALSE	14176	0.00604136	FALSE		FALSE
ENSG00000196220	SRGAP3	Pan-leukemia	FALSE	14177	0.00604015	TRUE	fusion	TRUE	Act
ENSG00000253117	OC90	Pan-leukemia	FALSE	14178	0.00604014	FALSE		FALSE
ENSG00000183044	ABAT	Pan-leukemia	FALSE	14179	0.00603942	FALSE		FALSE
ENSG00000147164	SNX12	Pan-leukemia	FALSE	14180	0.00603859	FALSE		FALSE
ENSG00000062038	CDH3	Pan-leukemia	FALSE	14181	0.00603605	FALSE		FALSE
ENSG00000111046	MYF6	Pan-leukemia	FALSE	14182	0.00603546	FALSE		FALSE
ENSG00000152583	SPARCL1	Pan-leukemia	FALSE	14183	0.00603453	FALSE		FALSE
ENSG00000158458	NRG2	Pan-leukemia	FALSE	14184	0.00603259	FALSE		FALSE
ENSG00000285932	AL133353.2	Pan-leukemia	FALSE	14185	0.00603153	FALSE		FALSE
ENSG00000249158	PCDHA11	Pan-leukemia	FALSE	14186	0.00603147	FALSE		FALSE
ENSG00000114204	SERPINI2	Pan-leukemia	FALSE	14187	0.00603059	FALSE		FALSE
ENSG00000105664	COMP	Pan-leukemia	FALSE	14188	0.00603048	FALSE		FALSE
ENSG00000103710	RASL12	Pan-leukemia	FALSE	14189	0.00602917	FALSE		FALSE
ENSG00000160051	IQCC	Pan-leukemia	FALSE	14190	0.00602882	FALSE		FALSE
ENSG00000225996	AL356356.1	Pan-leukemia	FALSE	14191	0.0060285	FALSE		FALSE
ENSG00000249709	ZNF564	Pan-leukemia	FALSE	14192	0.00602797	FALSE		FALSE
ENSG00000112837	TBX18	Pan-leukemia	FALSE	14193	0.00602788	FALSE		FALSE
ENSG00000183155	RABIF	Pan-leukemia	FALSE	14194	0.00602703	FALSE		FALSE
ENSG00000170439	METTL7B	Pan-leukemia	FALSE	14195	0.00602673	FALSE		FALSE
ENSG00000256514	AP003419.1	Pan-leukemia	FALSE	14196	0.0060257	FALSE		FALSE
ENSG00000162482	AKR7A3	Pan-leukemia	FALSE	14197	0.00602495	FALSE		FALSE
ENSG00000154099	DNAAF1	Pan-leukemia	FALSE	14198	0.00602456	FALSE		FALSE
