## Supplementary Table 1-4 for "Analysis of 3,760 hematologic malignancies reveals rare transcriptomic aberrations of driver genes" (part 2 of 3)

### Sheet: Supplementary Table 1 (continued)
GeneID	GeneSymbol	StudyGroup	Label	Rank	Prediction	isCGC	RoleCGC	isIntOGen	RoleIntogen
ENSG00000150764	DIXDC1	Pan-leukemia	FALSE	14199	0.00602396	FALSE		FALSE
ENSG00000197375	SLC22A5	Pan-leukemia	FALSE	14200	0.00602223	FALSE		FALSE
ENSG00000134184	GSTM1	Pan-leukemia	FALSE	14201	0.00602214	FALSE		FALSE
ENSG00000138080	EMILIN1	Pan-leukemia	FALSE	14202	0.00602189	FALSE		FALSE
ENSG00000198754	OXCT2	Pan-leukemia	FALSE	14203	0.00602127	FALSE		FALSE
ENSG00000168070	MAJIN	Pan-leukemia	FALSE	14204	0.00601812	FALSE		FALSE
ENSG00000006740	ARHGAP44	Pan-leukemia	FALSE	14205	0.00601795	FALSE		FALSE
ENSG00000269175	AC093157.1	Pan-leukemia	FALSE	14206	0.00601682	FALSE		FALSE
ENSG00000143434	SEMA6C	Pan-leukemia	FALSE	14207	0.00601645	FALSE		FALSE
ENSG00000254732	AP001931.1	Pan-leukemia	FALSE	14208	0.00601615	FALSE		FALSE
ENSG00000092445	TYRO3	Pan-leukemia	FALSE	14209	0.00601575	FALSE		FALSE
ENSG00000125744	RTN2	Pan-leukemia	FALSE	14210	0.00601549	FALSE		FALSE
ENSG00000173818	ENDOV	Pan-leukemia	FALSE	14211	0.00601451	FALSE		FALSE
ENSG00000171223	JUNB	Pan-leukemia	FALSE	14212	0.00601448	FALSE		FALSE
ENSG00000104497	SNX16	Pan-leukemia	FALSE	14213	0.00601427	FALSE		FALSE
ENSG00000174945	AMZ1	Pan-leukemia	FALSE	14214	0.00601281	FALSE		FALSE
ENSG00000258052	AC025263.2	Pan-leukemia	FALSE	14215	0.00601265	FALSE		FALSE
ENSG00000198033	TUBA3C	Pan-leukemia	FALSE	14216	0.00601091	FALSE		FALSE
ENSG00000154263	ABCA10	Pan-leukemia	FALSE	14217	0.00601085	FALSE		FALSE
ENSG00000259803	SLC22A31	Pan-leukemia	FALSE	14218	0.00601076	FALSE		FALSE
ENSG00000155011	DKK2	Pan-leukemia	FALSE	14219	0.0060107	FALSE		FALSE
ENSG00000236104	ZBTB22	Pan-leukemia	FALSE	14220	0.00600884	FALSE		FALSE
ENSG00000066248	NGEF	Pan-leukemia	FALSE	14221	0.00600849	FALSE		FALSE
ENSG00000146072	TNFRSF21	Pan-leukemia	FALSE	14222	0.00600811	FALSE		FALSE
ENSG00000138083	SIX3	Pan-leukemia	FALSE	14223	0.0060079	FALSE		FALSE
ENSG00000213722	DDAH2	Pan-leukemia	FALSE	14224	0.00600764	FALSE		FALSE
ENSG00000099377	HSD3B7	Pan-leukemia	FALSE	14225	0.00600705	FALSE		FALSE
ENSG00000113205	PCDHB3	Pan-leukemia	FALSE	14226	0.00600697	FALSE		FALSE
ENSG00000104804	TULP2	Pan-leukemia	FALSE	14227	0.00600585	FALSE		FALSE
ENSG00000204103	MAFB	Pan-leukemia	TRUE	14228	0.00600505	TRUE	oncogene, fusion	FALSE
ENSG00000186272	ZNF17	Pan-leukemia	FALSE	14229	0.00600484	FALSE		FALSE
ENSG00000162456	KNCN	Pan-leukemia	FALSE	14230	0.00600442	FALSE		FALSE
ENSG00000198010	DLGAP2	Pan-leukemia	FALSE	14231	0.00600359	FALSE		FALSE
ENSG00000171155	C1GALT1C1	Pan-leukemia	FALSE	14232	0.00600303	FALSE		FALSE
ENSG00000006625	GGCT	Pan-leukemia	FALSE	14233	0.00600219	FALSE		FALSE
ENSG00000152670	DDX4	Pan-leukemia	FALSE	14234	0.00600127	FALSE		FALSE
ENSG00000157168	NRG1	Pan-leukemia	FALSE	14235	0.00599841	TRUE	TSG, fusion	TRUE	Act
ENSG00000167751	KLK2	Pan-leukemia	FALSE	14236	0.00599746	TRUE	fusion	FALSE
ENSG00000089682	RBM41	Pan-leukemia	FALSE	14237	0.00599664	FALSE		FALSE
ENSG00000213853	EMP2	Pan-leukemia	FALSE	14238	0.00599643	FALSE		FALSE
ENSG00000259332	ST20-MTHFS	Pan-leukemia	FALSE	14239	0.00599576	FALSE		FALSE
ENSG00000151065	DCP1B	Pan-leukemia	FALSE	14240	0.00599505	FALSE		FALSE
ENSG00000100246	DNAL4	Pan-leukemia	FALSE	14241	0.00599429	FALSE		FALSE
ENSG00000104524	PYCR3	Pan-leukemia	FALSE	14242	0.00599413	FALSE		FALSE
ENSG00000165506	DNAAF2	Pan-leukemia	FALSE	14243	0.00599307	FALSE		FALSE
ENSG00000106336	FBXO24	Pan-leukemia	FALSE	14244	0.005991	FALSE		FALSE
ENSG00000182950	ODF3L1	Pan-leukemia	FALSE	14245	0.00598997	FALSE		FALSE
ENSG00000110811	P3H3	Pan-leukemia	FALSE	14246	0.00598927	FALSE		FALSE
ENSG00000257088	PNMA6D	Pan-leukemia	FALSE	14247	0.00598754	FALSE		FALSE
ENSG00000151117	TMEM86A	Pan-leukemia	FALSE	14248	0.00598721	FALSE		FALSE
ENSG00000187783	TMEM72	Pan-leukemia	FALSE	14249	0.00598602	FALSE		FALSE
ENSG00000206535	LNP1	Pan-leukemia	FALSE	14250	0.0059858	FALSE		FALSE
ENSG00000104938	CLEC4M	Pan-leukemia	FALSE	14251	0.00598363	FALSE		FALSE
ENSG00000060656	PTPRU	Pan-leukemia	FALSE	14252	0.00598063	FALSE		FALSE
ENSG00000127903	ZNF835	Pan-leukemia	FALSE	14253	0.0059795	FALSE		FALSE
ENSG00000101542	CDH20	Pan-leukemia	FALSE	14254	0.00597901	FALSE		FALSE
ENSG00000276409	CCL14	Pan-leukemia	FALSE	14255	0.00597728	FALSE		FALSE
ENSG00000165502	RPL36AL	Pan-leukemia	FALSE	14256	0.00597696	FALSE		FALSE
ENSG00000203618	GP1BB	Pan-leukemia	FALSE	14257	0.00597632	FALSE		FALSE
ENSG00000189221	MAOA	Pan-leukemia	FALSE	14258	0.00597427	FALSE		FALSE
ENSG00000203872	C6orf163	Pan-leukemia	FALSE	14259	0.00597319	FALSE		FALSE
ENSG00000018869	ZNF582	Pan-leukemia	FALSE	14260	0.00597252	FALSE		FALSE
ENSG00000283496	ZNF511-PRAP1	Pan-leukemia	FALSE	14261	0.00597147	FALSE		FALSE
ENSG00000146809	ASB15	Pan-leukemia	FALSE	14262	0.00597119	FALSE		FALSE
ENSG00000181215	C4orf50	Pan-leukemia	FALSE	14263	0.00596977	FALSE		FALSE
ENSG00000196368	NUDT11	Pan-leukemia	FALSE	14264	0.00596968	FALSE		FALSE
ENSG00000166529	ZSCAN21	Pan-leukemia	FALSE	14265	0.00596867	FALSE		FALSE
ENSG00000155511	GRIA1	Pan-leukemia	FALSE	14266	0.00596834	FALSE		FALSE
ENSG00000165118	C9orf64	Pan-leukemia	FALSE	14267	0.0059668	FALSE		FALSE
ENSG00000135447	PPP1R1A	Pan-leukemia	FALSE	14268	0.00596615	FALSE		FALSE
ENSG00000187492	CDHR4	Pan-leukemia	FALSE	14269	0.00596591	FALSE		FALSE
ENSG00000261740	BOLA2-SMG1P6	Pan-leukemia	FALSE	14270	0.00596548	FALSE		FALSE
ENSG00000273820	USP27X	Pan-leukemia	FALSE	14271	0.00596545	FALSE		FALSE
ENSG00000182154	MRPL41	Pan-leukemia	FALSE	14272	0.00596365	FALSE		FALSE
ENSG00000184857	TMEM186	Pan-leukemia	FALSE	14273	0.00596326	FALSE		FALSE
ENSG00000249319	AC068533.4	Pan-leukemia	FALSE	14274	0.00596309	FALSE		FALSE
ENSG00000198563	DDX39B	Pan-leukemia	FALSE	14275	0.00596188	FALSE		FALSE
ENSG00000254806	SYS1-DBNDD2	Pan-leukemia	FALSE	14276	0.00596129	FALSE		FALSE
ENSG00000198794	SCAMP5	Pan-leukemia	FALSE	14277	0.00596128	FALSE		FALSE
ENSG00000154165	GPR15	Pan-leukemia	FALSE	14278	0.00596115	FALSE		FALSE
ENSG00000116273	PHF13	Pan-leukemia	FALSE	14279	0.00596103	FALSE		FALSE
ENSG00000285133	AC022506.1	Pan-leukemia	FALSE	14280	0.00596092	FALSE		FALSE
ENSG00000151746	BICD1	Pan-leukemia	FALSE	14281	0.00596081	FALSE		FALSE
ENSG00000172339	ALG14	Pan-leukemia	FALSE	14282	0.00596047	FALSE		FALSE
ENSG00000166670	MMP10	Pan-leukemia	FALSE	14283	0.00595996	FALSE		FALSE
ENSG00000172058	SERF1A	Pan-leukemia	FALSE	14284	0.00595987	FALSE		FALSE
ENSG00000185686	PRAME	Pan-leukemia	FALSE	14285	0.00595862	FALSE		FALSE
ENSG00000257591	ZNF625	Pan-leukemia	FALSE	14286	0.00595743	FALSE		FALSE
ENSG00000243284	VSIG8	Pan-leukemia	FALSE	14287	0.00595739	FALSE		FALSE
ENSG00000267631	CGB1	Pan-leukemia	FALSE	14288	0.00595705	FALSE		FALSE
ENSG00000181649	PHLDA2	Pan-leukemia	FALSE	14289	0.00595696	FALSE		FALSE
ENSG00000188277	C15orf62	Pan-leukemia	FALSE	14290	0.0059547	FALSE		FALSE
ENSG00000196433	ASMT	Pan-leukemia	FALSE	14291	0.00595458	FALSE		FALSE
ENSG00000164162	ANAPC10	Pan-leukemia	FALSE	14292	0.00595062	FALSE		FALSE
ENSG00000117971	CHRNB4	Pan-leukemia	FALSE	14293	0.00595045	FALSE		FALSE
ENSG00000175130	MARCKSL1	Pan-leukemia	FALSE	14294	0.00594709	FALSE		FALSE
ENSG00000136859	ANGPTL2	Pan-leukemia	FALSE	14295	0.00594694	FALSE		FALSE
ENSG00000278463	H2AC4	Pan-leukemia	FALSE	14296	0.00594516	FALSE		FALSE
ENSG00000249590	AC004832.3	Pan-leukemia	FALSE	14297	0.00594447	FALSE		FALSE
ENSG00000108375	RNF43	Pan-leukemia	FALSE	14298	0.00594369	TRUE	TSG	TRUE	LoF
ENSG00000197497	ZNF665	Pan-leukemia	FALSE	14299	0.00594323	FALSE		FALSE
ENSG00000163319	MRPS18C	Pan-leukemia	FALSE	14300	0.0059431	FALSE		FALSE
ENSG00000243414	TICAM2	Pan-leukemia	FALSE	14301	0.00594126	FALSE		FALSE
ENSG00000169402	RSPH10B2	Pan-leukemia	FALSE	14302	0.00594099	FALSE		TRUE	ambiguous
ENSG00000163959	SLC51A	Pan-leukemia	FALSE	14303	0.00594087	FALSE		FALSE
ENSG00000285585	AC069444.2	Pan-leukemia	FALSE	14304	0.00594078	FALSE		FALSE
ENSG00000165449	SLC16A9	Pan-leukemia	FALSE	14305	0.00594063	FALSE		FALSE
ENSG00000104892	KLC3	Pan-leukemia	FALSE	14306	0.00593929	FALSE		FALSE
ENSG00000132498	ANKRD20A3	Pan-leukemia	FALSE	14307	0.00593925	FALSE		FALSE
ENSG00000140015	KCNH5	Pan-leukemia	FALSE	14308	0.00593902	FALSE		FALSE
ENSG00000172728	FUT10	Pan-leukemia	FALSE	14309	0.00593888	FALSE		FALSE
ENSG00000100290	BIK	Pan-leukemia	FALSE	14310	0.00593838	FALSE		FALSE
ENSG00000181264	TLCD5	Pan-leukemia	FALSE	14311	0.00593799	FALSE		FALSE
ENSG00000173928	SWSAP1	Pan-leukemia	FALSE	14312	0.00593782	FALSE		FALSE
ENSG00000234414	RBMY1A1	Pan-leukemia	FALSE	14313	0.00593562	FALSE		FALSE
ENSG00000011523	CEP68	Pan-leukemia	FALSE	14314	0.00593559	FALSE		FALSE
ENSG00000215218	UBE2QL1	Pan-leukemia	FALSE	14315	0.00593523	FALSE		FALSE
ENSG00000124429	POF1B	Pan-leukemia	FALSE	14316	0.00593456	FALSE		FALSE
ENSG00000184076	UQCR10	Pan-leukemia	FALSE	14317	0.00593245	FALSE		FALSE
ENSG00000107954	NEURL1	Pan-leukemia	FALSE	14318	0.0059311	FALSE		FALSE
ENSG00000256771	ZNF253	Pan-leukemia	FALSE	14319	0.00593046	FALSE		FALSE
ENSG00000121594	CD80	Pan-leukemia	FALSE	14320	0.00593015	FALSE		FALSE
ENSG00000285269	AL160269.1	Pan-leukemia	FALSE	14321	0.00592959	FALSE		FALSE
ENSG00000154118	JPH3	Pan-leukemia	FALSE	14322	0.00592726	FALSE		FALSE
ENSG00000160439	RDH13	Pan-leukemia	FALSE	14323	0.00592712	FALSE		FALSE
ENSG00000109610	SOD3	Pan-leukemia	FALSE	14324	0.00592581	FALSE		FALSE
ENSG00000267314	AC104532.1	Pan-leukemia	FALSE	14325	0.00592325	FALSE		FALSE
ENSG00000089050	RBBP9	Pan-leukemia	FALSE	14326	0.00592263	FALSE		FALSE
ENSG00000021826	CPS1	Pan-leukemia	FALSE	14327	0.00592187	FALSE		FALSE
ENSG00000182774	RPS17	Pan-leukemia	FALSE	14328	0.00592143	FALSE		FALSE
ENSG00000155961	RAB39B	Pan-leukemia	FALSE	14329	0.0059205	FALSE		FALSE
ENSG00000166317	SYNPO2L	Pan-leukemia	FALSE	14330	0.00592007	FALSE		FALSE
ENSG00000173480	ZNF417	Pan-leukemia	FALSE	14331	0.00591995	FALSE		FALSE
ENSG00000270106	TSNAX-DISC1	Pan-leukemia	FALSE	14332	0.00591992	FALSE		FALSE
ENSG00000137860	SLC28A2	Pan-leukemia	FALSE	14333	0.00591987	FALSE		FALSE
ENSG00000133466	C1QTNF6	Pan-leukemia	FALSE	14334	0.00591912	FALSE		FALSE
ENSG00000166582	CENPV	Pan-leukemia	FALSE	14335	0.00591905	FALSE		FALSE
ENSG00000198918	RPL39	Pan-leukemia	FALSE	14336	0.0059162	FALSE		FALSE
ENSG00000180176	TH	Pan-leukemia	FALSE	14337	0.00591504	FALSE		FALSE
ENSG00000176399	DMRTA1	Pan-leukemia	FALSE	14338	0.00591493	FALSE		FALSE
ENSG00000164877	MICALL2	Pan-leukemia	FALSE	14339	0.00591371	FALSE		FALSE
ENSG00000184515	BEX5	Pan-leukemia	FALSE	14340	0.0059136	FALSE		FALSE
ENSG00000186654	PRR5	Pan-leukemia	FALSE	14341	0.00591304	FALSE		FALSE
ENSG00000037241	RPL26L1	Pan-leukemia	FALSE	14342	0.00591286	FALSE		FALSE
ENSG00000125531	FNDC11	Pan-leukemia	FALSE	14343	0.00591236	FALSE		FALSE
ENSG00000157999	ANKRD61	Pan-leukemia	FALSE	14344	0.00591212	FALSE		FALSE
ENSG00000134222	PSRC1	Pan-leukemia	FALSE	14345	0.00591119	FALSE		FALSE
ENSG00000109084	TMEM97	Pan-leukemia	FALSE	14346	0.00591079	FALSE		FALSE
ENSG00000165548	TMEM63C	Pan-leukemia	FALSE	14347	0.00591065	FALSE		FALSE
ENSG00000133863	TEX15	Pan-leukemia	FALSE	14348	0.00590974	FALSE		FALSE
ENSG00000188176	SMTNL2	Pan-leukemia	FALSE	14349	0.00590952	FALSE		FALSE
ENSG00000116885	OSCP1	Pan-leukemia	FALSE	14350	0.00590847	FALSE		FALSE
ENSG00000180316	PNPLA1	Pan-leukemia	FALSE	14351	0.00590727	FALSE		FALSE
ENSG00000178538	CA8	Pan-leukemia	FALSE	14352	0.00590711	FALSE		FALSE
ENSG00000170153	RNF150	Pan-leukemia	FALSE	14353	0.00590708	FALSE		FALSE
ENSG00000176907	TCIM	Pan-leukemia	FALSE	14354	0.00590605	FALSE		FALSE
ENSG00000164066	INTU	Pan-leukemia	FALSE	14355	0.00590597	FALSE		FALSE
ENSG00000155754	C2CD6	Pan-leukemia	FALSE	14356	0.00590539	FALSE		FALSE
ENSG00000275688	CCL15-CCL14	Pan-leukemia	FALSE	14357	0.0059034	FALSE		FALSE
ENSG00000085644	ZNF213	Pan-leukemia	FALSE	14358	0.00590308	FALSE		FALSE
ENSG00000184497	TMEM255B	Pan-leukemia	FALSE	14359	0.00590059	FALSE		FALSE
ENSG00000221909	FAM200A	Pan-leukemia	FALSE	14360	0.00590051	FALSE		FALSE
ENSG00000139289	PHLDA1	Pan-leukemia	FALSE	14361	0.00589987	FALSE		FALSE
ENSG00000013392	RWDD2A	Pan-leukemia	FALSE	14362	0.0058997	FALSE		FALSE
ENSG00000187792	ZNF70	Pan-leukemia	FALSE	14363	0.00589946	FALSE		FALSE
ENSG00000267179	AC008770.2	Pan-leukemia	FALSE	14364	0.0058984	FALSE		FALSE
ENSG00000134760	DSG1	Pan-leukemia	FALSE	14365	0.00589634	FALSE		FALSE
ENSG00000273706	LHX1	Pan-leukemia	FALSE	14366	0.00589493	FALSE		FALSE
ENSG00000018625	ATP1A2	Pan-leukemia	FALSE	14367	0.00589342	FALSE		FALSE
ENSG00000124191	TOX2	Pan-leukemia	FALSE	14368	0.00589266	FALSE		FALSE
ENSG00000166743	ACSM1	Pan-leukemia	FALSE	14369	0.00589186	FALSE		FALSE
ENSG00000105388	CEACAM5	Pan-leukemia	FALSE	14370	0.00589127	FALSE		FALSE
ENSG00000155324	GRAMD2B	Pan-leukemia	FALSE	14371	0.00589085	FALSE		FALSE
ENSG00000179178	TMEM125	Pan-leukemia	FALSE	14372	0.00588935	FALSE		FALSE
ENSG00000091656	ZFHX4	Pan-leukemia	FALSE	14373	0.00588817	FALSE		FALSE
ENSG00000176495	OR5AN1	Pan-leukemia	FALSE	14374	0.00588586	FALSE		FALSE
ENSG00000174498	IGDCC3	Pan-leukemia	FALSE	14375	0.00588546	FALSE		FALSE
ENSG00000197822	OCLN	Pan-leukemia	FALSE	14376	0.0058852	FALSE		FALSE
ENSG00000164342	TLR3	Pan-leukemia	FALSE	14377	0.00588511	FALSE		FALSE
ENSG00000169347	GP2	Pan-leukemia	FALSE	14378	0.00588449	FALSE		FALSE
ENSG00000183166	CALN1	Pan-leukemia	FALSE	14379	0.00588375	FALSE		FALSE
ENSG00000158169	FANCC	Pan-leukemia	TRUE	14380	0.00588278	TRUE	TSG	TRUE	LoF
ENSG00000165966	PDZRN4	Pan-leukemia	FALSE	14381	0.00588161	FALSE		FALSE
ENSG00000169252	ADRB2	Pan-leukemia	FALSE	14382	0.00588155	FALSE		FALSE
ENSG00000177614	PGBD5	Pan-leukemia	FALSE	14383	0.00588128	FALSE		FALSE
ENSG00000168899	VAMP5	Pan-leukemia	FALSE	14384	0.0058797	FALSE		FALSE
ENSG00000175906	ARL4D	Pan-leukemia	FALSE	14385	0.00587928	FALSE		FALSE
ENSG00000168481	LGI3	Pan-leukemia	FALSE	14386	0.00587904	FALSE		FALSE
ENSG00000186047	DLEU7	Pan-leukemia	FALSE	14387	0.0058789	FALSE		FALSE
ENSG00000163395	IGFN1	Pan-leukemia	FALSE	14388	0.00587679	FALSE		FALSE
ENSG00000189362	NEMP2	Pan-leukemia	FALSE	14389	0.0058761	FALSE		FALSE
ENSG00000102290	PCDH11X	Pan-leukemia	FALSE	14390	0.0058758	FALSE		FALSE
ENSG00000155530	LRGUK	Pan-leukemia	FALSE	14391	0.00587432	FALSE		FALSE
ENSG00000248098	BCKDHA	Pan-leukemia	FALSE	14392	0.00587429	FALSE		FALSE
ENSG00000257727	CNPY2	Pan-leukemia	FALSE	14393	0.00587416	FALSE		FALSE
ENSG00000272741	AC069257.4	Pan-leukemia	FALSE	14394	0.00587411	FALSE		FALSE
ENSG00000178462	TUBAL3	Pan-leukemia	FALSE	14395	0.00587397	FALSE		FALSE
ENSG00000140623	SEPTIN12	Pan-leukemia	FALSE	14396	0.00587228	FALSE		FALSE
ENSG00000145936	KCNMB1	Pan-leukemia	FALSE	14397	0.005872	FALSE		FALSE
ENSG00000269743	SLC25A53	Pan-leukemia	FALSE	14398	0.0058711	FALSE		FALSE
ENSG00000203780	FANK1	Pan-leukemia	FALSE	14399	0.00587081	FALSE		FALSE
ENSG00000214575	CPEB1	Pan-leukemia	FALSE	14400	0.00586989	FALSE		FALSE
ENSG00000170485	NPAS2	Pan-leukemia	FALSE	14401	0.00586973	FALSE		FALSE
ENSG00000170819	BFSP2	Pan-leukemia	FALSE	14402	0.00586898	FALSE		FALSE
ENSG00000106069	CHN2	Pan-leukemia	FALSE	14403	0.00586782	FALSE		FALSE
ENSG00000174307	PHLDA3	Pan-leukemia	FALSE	14404	0.00586726	FALSE		FALSE
ENSG00000187801	ZFP69B	Pan-leukemia	FALSE	14405	0.00586614	FALSE		FALSE
ENSG00000180611	MB21D2	Pan-leukemia	FALSE	14406	0.00586571	TRUE		TRUE	LoF
ENSG00000267221	C17orf113	Pan-leukemia	FALSE	14407	0.00586423	FALSE		FALSE
ENSG00000165948	IFI27L1	Pan-leukemia	FALSE	14408	0.00586339	FALSE		FALSE
ENSG00000255398	HCAR3	Pan-leukemia	FALSE	14409	0.00586114	FALSE		FALSE
ENSG00000177971	IMP3	Pan-leukemia	FALSE	14410	0.00585702	FALSE		FALSE
ENSG00000235194	PPP1R3E	Pan-leukemia	FALSE	14411	0.0058569	FALSE		FALSE
ENSG00000130768	SMPDL3B	Pan-leukemia	FALSE	14412	0.00585673	FALSE		FALSE
ENSG00000274276	CBSL	Pan-leukemia	FALSE	14413	0.00585572	FALSE		FALSE
ENSG00000124615	MOCS1	Pan-leukemia	FALSE	14414	0.00585179	FALSE		FALSE
ENSG00000259384	GH1	Pan-leukemia	FALSE	14415	0.0058515	FALSE		FALSE
ENSG00000070886	EPHA8	Pan-leukemia	FALSE	14416	0.00585097	FALSE		FALSE
ENSG00000152763	WDR78	Pan-leukemia	FALSE	14417	0.00584993	FALSE		FALSE
ENSG00000170837	GPR27	Pan-leukemia	FALSE	14418	0.00584989	FALSE		FALSE
ENSG00000213714	FAM209B	Pan-leukemia	FALSE	14419	0.00584865	FALSE		FALSE
ENSG00000152213	ARL11	Pan-leukemia	FALSE	14420	0.00584777	FALSE		FALSE
ENSG00000148814	LRRC27	Pan-leukemia	FALSE	14421	0.00584703	FALSE		FALSE
ENSG00000224531	SMIM13	Pan-leukemia	FALSE	14422	0.00584291	FALSE		FALSE
ENSG00000002726	AOC1	Pan-leukemia	FALSE	14423	0.00584146	FALSE		FALSE
ENSG00000167397	VKORC1	Pan-leukemia	FALSE	14424	0.00584138	FALSE		FALSE
ENSG00000172348	RCAN2	Pan-leukemia	FALSE	14425	0.00584103	FALSE		FALSE
ENSG00000198750	GATSL2	Pan-leukemia	FALSE	14426	0.00584082	FALSE		FALSE
ENSG00000179023	KLHDC7A	Pan-leukemia	FALSE	14427	0.00583983	FALSE		FALSE
ENSG00000179088	C12orf42	Pan-leukemia	FALSE	14428	0.00583872	FALSE		FALSE
ENSG00000197061	H4C3	Pan-leukemia	FALSE	14429	0.00583814	FALSE		FALSE
ENSG00000006377	DLX6	Pan-leukemia	FALSE	14430	0.00583783	FALSE		FALSE
ENSG00000158683	PKD1L1	Pan-leukemia	FALSE	14431	0.00583764	FALSE		FALSE
ENSG00000181074	OR52N4	Pan-leukemia	FALSE	14432	0.00583629	FALSE		FALSE
ENSG00000179057	IGSF22	Pan-leukemia	FALSE	14433	0.0058356	FALSE		FALSE
ENSG00000148288	GBGT1	Pan-leukemia	FALSE	14434	0.00583524	FALSE		FALSE
ENSG00000240053	LY6G5B	Pan-leukemia	FALSE	14435	0.00583505	FALSE		FALSE
ENSG00000251287	ALG1L2	Pan-leukemia	FALSE	14436	0.00583328	FALSE		FALSE
ENSG00000285283	AL035078.4	Pan-leukemia	FALSE	14437	0.00583044	FALSE		FALSE
ENSG00000159387	IRX6	Pan-leukemia	FALSE	14438	0.00582951	FALSE		FALSE
ENSG00000167971	CASKIN1	Pan-leukemia	FALSE	14439	0.00582939	FALSE		FALSE
ENSG00000181634	TNFSF15	Pan-leukemia	FALSE	14440	0.00582834	FALSE		FALSE
ENSG00000185128	TBC1D3F	Pan-leukemia	FALSE	14441	0.00582765	FALSE		FALSE
ENSG00000162004	CCDC78	Pan-leukemia	FALSE	14442	0.00582632	FALSE		FALSE
ENSG00000168778	TCTN2	Pan-leukemia	FALSE	14443	0.00582535	FALSE		FALSE
ENSG00000116690	PRG4	Pan-leukemia	FALSE	14444	0.00582376	FALSE		FALSE
ENSG00000185664	PMEL	Pan-leukemia	FALSE	14445	0.00582299	FALSE		FALSE
ENSG00000091513	TF	Pan-leukemia	FALSE	14446	0.00582261	FALSE		FALSE
ENSG00000213859	KCTD11	Pan-leukemia	FALSE	14447	0.00582242	FALSE		FALSE
ENSG00000164651	SP8	Pan-leukemia	FALSE	14448	0.00582146	FALSE		FALSE
ENSG00000172548	NIPAL4	Pan-leukemia	FALSE	14449	0.00582125	FALSE		FALSE
ENSG00000214336	FOXI3	Pan-leukemia	FALSE	14450	0.00581931	FALSE		FALSE
ENSG00000196104	SPOCK3	Pan-leukemia	FALSE	14451	0.00581929	FALSE		FALSE
ENSG00000143185	XCL2	Pan-leukemia	FALSE	14452	0.00581795	FALSE		FALSE
ENSG00000172318	B3GALT1	Pan-leukemia	FALSE	14453	0.00581755	FALSE		FALSE
ENSG00000188227	ZNF793	Pan-leukemia	FALSE	14454	0.00581645	FALSE		FALSE
ENSG00000118156	ZNF541	Pan-leukemia	FALSE	14455	0.00581637	FALSE		FALSE
ENSG00000100433	KCNK10	Pan-leukemia	FALSE	14456	0.00581364	FALSE		FALSE
ENSG00000266953	AC092073.1	Pan-leukemia	FALSE	14457	0.00581259	FALSE		FALSE
ENSG00000112029	FBXO5	Pan-leukemia	FALSE	14458	0.0058122	FALSE		FALSE
ENSG00000262481	TMEM256-PLSCR3	Pan-leukemia	FALSE	14459	0.00581169	FALSE		FALSE
ENSG00000162415	ZSWIM5	Pan-leukemia	FALSE	14460	0.00581094	FALSE		FALSE
ENSG00000161281	COX7A1	Pan-leukemia	FALSE	14461	0.00581034	FALSE		FALSE
ENSG00000183340	JRKL	Pan-leukemia	FALSE	14462	0.00580665	FALSE		FALSE
ENSG00000269190	FBXO17	Pan-leukemia	FALSE	14463	0.00580422	FALSE		FALSE
ENSG00000169609	C15orf40	Pan-leukemia	FALSE	14464	0.00580102	FALSE		FALSE
ENSG00000146399	TAAR1	Pan-leukemia	FALSE	14465	0.00580021	FALSE		FALSE
ENSG00000140279	DUOX2	Pan-leukemia	FALSE	14466	0.00580002	FALSE		FALSE
ENSG00000128283	CDC42EP1	Pan-leukemia	FALSE	14467	0.00579938	FALSE		FALSE
ENSG00000196935	SRGAP1	Pan-leukemia	FALSE	14468	0.0057962	FALSE		FALSE
ENSG00000178718	RPP25	Pan-leukemia	FALSE	14469	0.00579466	FALSE		FALSE
ENSG00000138193	PLCE1	Pan-leukemia	FALSE	14470	0.00579273	FALSE		FALSE
ENSG00000108176	DNAJC12	Pan-leukemia	FALSE	14471	0.00579083	FALSE		FALSE
ENSG00000183850	ZNF730	Pan-leukemia	FALSE	14472	0.00578872	FALSE		FALSE
ENSG00000214814	FER1L6	Pan-leukemia	FALSE	14473	0.00578711	FALSE		FALSE
ENSG00000204962	PCDHA8	Pan-leukemia	FALSE	14474	0.00578622	FALSE		FALSE
ENSG00000124785	NRN1	Pan-leukemia	FALSE	14475	0.00578514	FALSE		FALSE
ENSG00000030304	MUSK	Pan-leukemia	FALSE	14476	0.00578457	FALSE		FALSE
ENSG00000177946	CENPBD1	Pan-leukemia	FALSE	14477	0.00578335	FALSE		FALSE
ENSG00000127399	LRRC61	Pan-leukemia	FALSE	14478	0.00578318	FALSE		FALSE
ENSG00000114779	ABHD14B	Pan-leukemia	FALSE	14479	0.00578249	FALSE		FALSE
ENSG00000173581	CCDC106	Pan-leukemia	FALSE	14480	0.00578247	FALSE		FALSE
ENSG00000275493	AL627230.1	Pan-leukemia	FALSE	14481	0.00578217	FALSE		FALSE
ENSG00000186603	HPDL	Pan-leukemia	FALSE	14482	0.00578117	FALSE		FALSE
ENSG00000243660	ZNF487	Pan-leukemia	FALSE	14483	0.0057809	FALSE		FALSE
ENSG00000166126	AMN	Pan-leukemia	FALSE	14484	0.00577948	FALSE		FALSE
ENSG00000111057	KRT18	Pan-leukemia	FALSE	14485	0.00577928	FALSE		FALSE
ENSG00000135622	SEMA4F	Pan-leukemia	FALSE	14486	0.0057781	FALSE		FALSE
ENSG00000119661	DNAL1	Pan-leukemia	FALSE	14487	0.00577636	FALSE		FALSE
ENSG00000248871	TNFSF12-TNFSF13	Pan-leukemia	FALSE	14488	0.00577606	FALSE		FALSE
ENSG00000140543	DET1	Pan-leukemia	FALSE	14489	0.00577576	FALSE		FALSE
ENSG00000179674	ARL14	Pan-leukemia	FALSE	14490	0.00577543	FALSE		FALSE
ENSG00000228570	NUTM2E	Pan-leukemia	FALSE	14491	0.00577523	FALSE		FALSE
ENSG00000160087	UBE2J2	Pan-leukemia	FALSE	14492	0.00577456	FALSE		FALSE
ENSG00000157429	ZNF19	Pan-leukemia	FALSE	14493	0.00577438	FALSE		FALSE
ENSG00000166510	CCDC68	Pan-leukemia	FALSE	14494	0.00577384	FALSE		FALSE
ENSG00000125618	PAX8	Pan-leukemia	FALSE	14495	0.00577374	TRUE	fusion	FALSE
ENSG00000012171	SEMA3B	Pan-leukemia	FALSE	14496	0.00577344	FALSE		FALSE
ENSG00000159110	IFNAR2	Pan-leukemia	FALSE	14497	0.00577292	FALSE		FALSE
ENSG00000284526	AC015802.6	Pan-leukemia	FALSE	14498	0.00577061	FALSE		FALSE
ENSG00000124818	OPN5	Pan-leukemia	FALSE	14499	0.00577048	FALSE		FALSE
ENSG00000105997	HOXA3	Pan-leukemia	FALSE	14500	0.00577023	FALSE		FALSE
ENSG00000285508	AL034430.1	Pan-leukemia	FALSE	14501	0.00576748	FALSE		FALSE
ENSG00000232417	CT45A3	Pan-leukemia	FALSE	14502	0.00576633	FALSE		FALSE
ENSG00000205323	SARNP	Pan-leukemia	FALSE	14503	0.00576629	FALSE		FALSE
ENSG00000162702	ZNF281	Pan-leukemia	FALSE	14504	0.00576625	FALSE		FALSE
ENSG00000285082	AL160272.2	Pan-leukemia	FALSE	14505	0.00576489	FALSE		FALSE
ENSG00000164002	EXO5	Pan-leukemia	FALSE	14506	0.00576247	FALSE		FALSE
ENSG00000206531	CD200R1L	Pan-leukemia	FALSE	14507	0.0057619	FALSE		FALSE
ENSG00000163431	LMOD1	Pan-leukemia	FALSE	14508	0.0057579	FALSE		FALSE
ENSG00000163132	MSX1	Pan-leukemia	FALSE	14509	0.00575759	FALSE		FALSE
ENSG00000187902	SHISA7	Pan-leukemia	FALSE	14510	0.00575688	FALSE		FALSE
ENSG00000011201	ANOS1	Pan-leukemia	FALSE	14511	0.00575629	FALSE		FALSE
ENSG00000267385	AC011498.4	Pan-leukemia	FALSE	14512	0.00575583	FALSE		FALSE
ENSG00000180592	SKIDA1	Pan-leukemia	FALSE	14513	0.00575482	FALSE		FALSE
ENSG00000131188	PRR7	Pan-leukemia	FALSE	14514	0.00575418	FALSE		FALSE
ENSG00000164061	BSN	Pan-leukemia	FALSE	14515	0.0057536	FALSE		FALSE
ENSG00000183715	OPCML	Pan-leukemia	FALSE	14516	0.00575305	FALSE		FALSE
ENSG00000204428	LY6G5C	Pan-leukemia	FALSE	14517	0.00575186	FALSE		FALSE
ENSG00000012174	MBTPS2	Pan-leukemia	FALSE	14518	0.00575021	FALSE		FALSE
ENSG00000197360	ZNF98	Pan-leukemia	FALSE	14519	0.00574966	FALSE		FALSE
ENSG00000196296	ATP2A1	Pan-leukemia	FALSE	14520	0.00574902	FALSE		FALSE
ENSG00000161179	YDJC	Pan-leukemia	FALSE	14521	0.00574826	FALSE		FALSE
ENSG00000205281	GOLGA6L10	Pan-leukemia	FALSE	14522	0.0057472	FALSE		FALSE
ENSG00000109846	CRYAB	Pan-leukemia	FALSE	14523	0.00574698	FALSE		FALSE
ENSG00000187944	C2orf66	Pan-leukemia	FALSE	14524	0.0057468	FALSE		FALSE
ENSG00000158553	POM121L2	Pan-leukemia	FALSE	14525	0.00574464	FALSE		FALSE
ENSG00000180155	LYNX1	Pan-leukemia	FALSE	14526	0.00574321	FALSE		FALSE
ENSG00000181143	MUC16	Pan-leukemia	FALSE	14527	0.00574158	TRUE	oncogene	FALSE
ENSG00000139574	NPFF	Pan-leukemia	FALSE	14528	0.00574152	FALSE		FALSE
ENSG00000180914	OXTR	Pan-leukemia	FALSE	14529	0.0057402	FALSE		FALSE
ENSG00000144559	TAMM41	Pan-leukemia	FALSE	14530	0.00573863	FALSE		FALSE
ENSG00000117834	SLC5A9	Pan-leukemia	FALSE	14531	0.00573856	FALSE		FALSE
ENSG00000171016	PYGO1	Pan-leukemia	FALSE	14532	0.0057373	FALSE		FALSE
ENSG00000270765	GAS2L2	Pan-leukemia	FALSE	14533	0.00573595	FALSE		FALSE
ENSG00000142511	GPR32	Pan-leukemia	FALSE	14534	0.0057359	FALSE		FALSE
ENSG00000109061	MYH1	Pan-leukemia	FALSE	14535	0.00573502	FALSE		FALSE
ENSG00000180537	RNF182	Pan-leukemia	FALSE	14536	0.00573494	FALSE		FALSE
ENSG00000069696	DRD4	Pan-leukemia	FALSE	14537	0.00573381	FALSE		FALSE
ENSG00000139537	CCDC65	Pan-leukemia	FALSE	14538	0.00573275	FALSE		FALSE
ENSG00000172296	SPTLC3	Pan-leukemia	FALSE	14539	0.00573228	FALSE		FALSE
ENSG00000286224	AP000471.1	Pan-leukemia	FALSE	14540	0.00573186	FALSE		FALSE
ENSG00000100253	MIOX	Pan-leukemia	FALSE	14541	0.00573108	FALSE		FALSE
ENSG00000004660	CAMKK1	Pan-leukemia	FALSE	14542	0.00573068	FALSE		FALSE
ENSG00000139832	RAB20	Pan-leukemia	FALSE	14543	0.00572789	FALSE		FALSE
ENSG00000244509	APOBEC3C	Pan-leukemia	FALSE	14544	0.00572538	FALSE		FALSE
ENSG00000177453	NIM1K	Pan-leukemia	FALSE	14545	0.00572446	FALSE		FALSE
ENSG00000109956	B3GAT1	Pan-leukemia	FALSE	14546	0.00572207	FALSE		FALSE
ENSG00000144771	LRTM1	Pan-leukemia	FALSE	14547	0.00572012	FALSE		FALSE
ENSG00000107147	KCNT1	Pan-leukemia	FALSE	14548	0.00572002	FALSE		FALSE
ENSG00000176160	HSF5	Pan-leukemia	FALSE	14549	0.00571906	FALSE		FALSE
ENSG00000214285	NPS	Pan-leukemia	FALSE	14550	0.00571887	FALSE		FALSE
ENSG00000157445	CACNA2D3	Pan-leukemia	FALSE	14551	0.00571778	FALSE		FALSE
ENSG00000186130	ZBTB6	Pan-leukemia	FALSE	14552	0.00571722	FALSE		FALSE
ENSG00000118231	CRYGD	Pan-leukemia	FALSE	14553	0.00571696	FALSE		FALSE
ENSG00000186832	KRT16	Pan-leukemia	FALSE	14554	0.00571509	FALSE		FALSE
ENSG00000184261	KCNK12	Pan-leukemia	FALSE	14555	0.00571303	FALSE		FALSE
ENSG00000143793	C1orf35	Pan-leukemia	FALSE	14556	0.00571174	FALSE		FALSE
ENSG00000258659	TRIM34	Pan-leukemia	FALSE	14557	0.00571164	FALSE		FALSE
ENSG00000138823	MTTP	Pan-leukemia	FALSE	14558	0.00571113	FALSE		FALSE
ENSG00000104356	POP1	Pan-leukemia	FALSE	14559	0.00571044	FALSE		FALSE
ENSG00000182389	CACNB4	Pan-leukemia	FALSE	14560	0.00570988	FALSE		FALSE
ENSG00000181690	PLAG1	Pan-leukemia	FALSE	14561	0.00570959	TRUE	oncogene, fusion	TRUE	Act
ENSG00000101938	CHRDL1	Pan-leukemia	FALSE	14562	0.00570856	FALSE		FALSE
ENSG00000136944	LMX1B	Pan-leukemia	FALSE	14563	0.00570654	FALSE		FALSE
ENSG00000118514	ALDH8A1	Pan-leukemia	FALSE	14564	0.00570537	FALSE		FALSE
ENSG00000157322	CLEC18A	Pan-leukemia	FALSE	14565	0.00570394	FALSE		FALSE
ENSG00000146411	SLC2A12	Pan-leukemia	FALSE	14566	0.00570373	FALSE		FALSE
ENSG00000101213	PTK6	Pan-leukemia	FALSE	14567	0.00570177	TRUE	oncogene, TSG	FALSE
ENSG00000122194	PLG	Pan-leukemia	FALSE	14568	0.00570162	FALSE		FALSE
ENSG00000119614	VSX2	Pan-leukemia	FALSE	14569	0.00570136	FALSE		FALSE
ENSG00000187862	TTC24	Pan-leukemia	FALSE	14570	0.00570127	FALSE		FALSE
ENSG00000198342	ZNF442	Pan-leukemia	FALSE	14571	0.00570007	FALSE		FALSE
ENSG00000204345	CD300LD	Pan-leukemia	FALSE	14572	0.00569869	FALSE		FALSE
ENSG00000106689	LHX2	Pan-leukemia	FALSE	14573	0.00569791	FALSE		FALSE
ENSG00000153006	SREK1IP1	Pan-leukemia	FALSE	14574	0.00569775	FALSE		FALSE
ENSG00000154639	CXADR	Pan-leukemia	FALSE	14575	0.00569769	FALSE		FALSE
ENSG00000214654	B3GNT10	Pan-leukemia	FALSE	14576	0.00569621	FALSE		FALSE
ENSG00000104381	GDAP1	Pan-leukemia	FALSE	14577	0.00569439	FALSE		FALSE
ENSG00000178623	GPR35	Pan-leukemia	FALSE	14578	0.00569429	FALSE		FALSE
ENSG00000130182	ZSCAN10	Pan-leukemia	FALSE	14579	0.00569392	FALSE		FALSE
ENSG00000185670	ZBTB3	Pan-leukemia	FALSE	14580	0.00569326	FALSE		FALSE
ENSG00000164743	C8orf48	Pan-leukemia	FALSE	14581	0.0056929	FALSE		FALSE
ENSG00000256463	SALL3	Pan-leukemia	FALSE	14582	0.00569289	FALSE		FALSE
ENSG00000157017	GHRL	Pan-leukemia	FALSE	14583	0.00569257	FALSE		FALSE
ENSG00000156687	UNC5D	Pan-leukemia	FALSE	14584	0.00569218	FALSE		FALSE
ENSG00000138115	CYP2C8	Pan-leukemia	FALSE	14585	0.00569209	TRUE		TRUE	LoF
ENSG00000164638	SLC29A4	Pan-leukemia	FALSE	14586	0.00569067	FALSE		FALSE
ENSG00000125861	GFRA4	Pan-leukemia	FALSE	14587	0.00569058	FALSE		FALSE
ENSG00000159556	ISL2	Pan-leukemia	FALSE	14588	0.00568947	FALSE		FALSE
ENSG00000100101	Z83844.1	Pan-leukemia	FALSE	14589	0.00568921	FALSE		FALSE
ENSG00000160345	C9orf116	Pan-leukemia	FALSE	14590	0.00568839	FALSE		FALSE
ENSG00000164251	F2RL1	Pan-leukemia	FALSE	14591	0.00568565	FALSE		FALSE
ENSG00000165643	SOHLH1	Pan-leukemia	FALSE	14592	0.00568438	FALSE		FALSE
ENSG00000242875	RBMY1B	Pan-leukemia	FALSE	14593	0.0056821	FALSE		FALSE
ENSG00000284337	AC013271.1	Pan-leukemia	FALSE	14594	0.005682	FALSE		FALSE
ENSG00000145284	SCD5	Pan-leukemia	FALSE	14595	0.00568144	FALSE		FALSE
ENSG00000125872	LRRN4	Pan-leukemia	FALSE	14596	0.0056806	FALSE		FALSE
ENSG00000181333	HEPHL1	Pan-leukemia	FALSE	14597	0.00567936	FALSE		FALSE
ENSG00000226174	TEX22	Pan-leukemia	FALSE	14598	0.00567768	FALSE		FALSE
ENSG00000197062	ZSCAN26	Pan-leukemia	FALSE	14599	0.00567764	FALSE		FALSE
ENSG00000139971	ARMH4	Pan-leukemia	FALSE	14600	0.00567654	FALSE		FALSE
ENSG00000176087	SLC35A4	Pan-leukemia	FALSE	14601	0.00567576	FALSE		FALSE
ENSG00000168994	PXDC1	Pan-leukemia	FALSE	14602	0.00567515	FALSE		FALSE
ENSG00000205126	ACCSL	Pan-leukemia	FALSE	14603	0.00567463	FALSE		FALSE
ENSG00000126062	TMEM115	Pan-leukemia	FALSE	14604	0.00567278	FALSE		FALSE
ENSG00000146243	IRAK1BP1	Pan-leukemia	FALSE	14605	0.00567261	FALSE		FALSE
ENSG00000174928	C3orf33	Pan-leukemia	FALSE	14606	0.00567198	FALSE		FALSE
ENSG00000167634	NLRP7	Pan-leukemia	FALSE	14607	0.00567194	FALSE		FALSE
ENSG00000172987	HPSE2	Pan-leukemia	FALSE	14608	0.0056711	FALSE		FALSE
ENSG00000141391	PRELID3A	Pan-leukemia	FALSE	14609	0.00567091	FALSE		FALSE
ENSG00000149927	DOC2A	Pan-leukemia	FALSE	14610	0.00567085	FALSE		FALSE
ENSG00000114631	PODXL2	Pan-leukemia	FALSE	14611	0.00567048	FALSE		FALSE
ENSG00000257921	AC025165.3	Pan-leukemia	FALSE	14612	0.00567025	FALSE		FALSE
ENSG00000283149	AC068631.3	Pan-leukemia	FALSE	14613	0.00566885	FALSE		FALSE
ENSG00000113520	IL4	Pan-leukemia	FALSE	14614	0.00566739	FALSE		FALSE
ENSG00000179862	CITED4	Pan-leukemia	FALSE	14615	0.00566519	FALSE		FALSE
ENSG00000170191	NANP	Pan-leukemia	FALSE	14616	0.00566394	FALSE		FALSE
ENSG00000154914	USP43	Pan-leukemia	FALSE	14617	0.00566333	FALSE		FALSE
ENSG00000029559	IBSP	Pan-leukemia	FALSE	14618	0.00566274	FALSE		FALSE
ENSG00000066629	EML1	Pan-leukemia	FALSE	14619	0.00566182	FALSE		FALSE
ENSG00000105261	OVOL3	Pan-leukemia	FALSE	14620	0.0056585	FALSE		FALSE
ENSG00000213892	CEACAM16	Pan-leukemia	FALSE	14621	0.00565844	FALSE		FALSE
ENSG00000128253	RFPL2	Pan-leukemia	FALSE	14622	0.00565841	FALSE		FALSE
ENSG00000122778	KIAA1549	Pan-leukemia	FALSE	14623	0.00565825	TRUE	fusion	FALSE
ENSG00000137880	GCHFR	Pan-leukemia	FALSE	14624	0.00565771	FALSE		FALSE
ENSG00000286165	AC012488.2	Pan-leukemia	FALSE	14625	0.00565676	FALSE		FALSE
ENSG00000129559	NEDD8	Pan-leukemia	FALSE	14626	0.00565616	FALSE		FALSE
ENSG00000144868	TMEM108	Pan-leukemia	FALSE	14627	0.00565506	FALSE		FALSE
ENSG00000176136	MC5R	Pan-leukemia	FALSE	14628	0.00565451	FALSE		FALSE
ENSG00000173214	MFSD4B	Pan-leukemia	FALSE	14629	0.00565404	FALSE		FALSE
ENSG00000285329	AC025283.2	Pan-leukemia	FALSE	14630	0.00565402	FALSE		FALSE
ENSG00000146926	ASB10	Pan-leukemia	FALSE	14631	0.00565398	FALSE		FALSE
ENSG00000285000	AC008581.2	Pan-leukemia	FALSE	14632	0.00565346	FALSE		FALSE
ENSG00000268400	AC008763.2	Pan-leukemia	FALSE	14633	0.00565325	FALSE		FALSE
ENSG00000171747	LGALS4	Pan-leukemia	FALSE	14634	0.00565278	FALSE		FALSE
ENSG00000166682	TMPRSS5	Pan-leukemia	FALSE	14635	0.00565183	FALSE		FALSE
ENSG00000288529	AL035699.1	Pan-leukemia	FALSE	14636	0.00565119	FALSE		FALSE
ENSG00000133216	EPHB2	Pan-leukemia	FALSE	14637	0.00565042	FALSE		FALSE
ENSG00000132570	PCBD2	Pan-leukemia	FALSE	14638	0.00564926	FALSE		FALSE
ENSG00000172346	CSDC2	Pan-leukemia	FALSE	14639	0.00564858	FALSE		FALSE
ENSG00000170264	FAM161A	Pan-leukemia	FALSE	14640	0.00564788	FALSE		FALSE
ENSG00000185955	C7orf61	Pan-leukemia	FALSE	14641	0.00564747	FALSE		FALSE
ENSG00000049283	EPN3	Pan-leukemia	FALSE	14642	0.00564686	FALSE		FALSE
ENSG00000268696	ZNF723	Pan-leukemia	FALSE	14643	0.00564669	FALSE		FALSE
ENSG00000230797	YY2	Pan-leukemia	FALSE	14644	0.00564595	FALSE		FALSE
ENSG00000108231	LGI1	Pan-leukemia	FALSE	14645	0.00564557	FALSE		FALSE
ENSG00000173894	CBX2	Pan-leukemia	FALSE	14646	0.00564508	FALSE		FALSE
ENSG00000114790	ARHGEF26	Pan-leukemia	FALSE	14647	0.00564471	FALSE		FALSE
ENSG00000269242	AC010422.3	Pan-leukemia	FALSE	14648	0.00564432	FALSE		FALSE
ENSG00000100583	SAMD15	Pan-leukemia	FALSE	14649	0.00564385	FALSE		FALSE
ENSG00000187980	PLA2G2C	Pan-leukemia	FALSE	14650	0.00564378	FALSE		FALSE
ENSG00000178772	CPN2	Pan-leukemia	FALSE	14651	0.00564318	FALSE		FALSE
ENSG00000135083	CCNJL	Pan-leukemia	FALSE	14652	0.00564314	FALSE		FALSE
ENSG00000109099	PMP22	Pan-leukemia	FALSE	14653	0.00564079	FALSE		FALSE
ENSG00000101298	SNPH	Pan-leukemia	FALSE	14654	0.00563917	FALSE		FALSE
ENSG00000112276	BVES	Pan-leukemia	FALSE	14655	0.00563807	FALSE		FALSE
ENSG00000162494	LRRC38	Pan-leukemia	FALSE	14656	0.00563701	FALSE		FALSE
ENSG00000113763	UNC5A	Pan-leukemia	FALSE	14657	0.00563619	FALSE		FALSE
ENSG00000136383	ALPK3	Pan-leukemia	FALSE	14658	0.00563618	FALSE		FALSE
ENSG00000184949	FAM227A	Pan-leukemia	FALSE	14659	0.00563454	FALSE		FALSE
ENSG00000198908	BHLHB9	Pan-leukemia	FALSE	14660	0.00563317	FALSE		FALSE
ENSG00000251569	AC093899.2	Pan-leukemia	FALSE	14661	0.00563163	FALSE		FALSE
ENSG00000169194	IL13	Pan-leukemia	FALSE	14662	0.00563034	FALSE		FALSE
ENSG00000159905	ZNF221	Pan-leukemia	FALSE	14663	0.00562778	FALSE		FALSE
ENSG00000175602	CCDC85B	Pan-leukemia	FALSE	14664	0.00562585	FALSE		FALSE
ENSG00000161180	CCDC116	Pan-leukemia	FALSE	14665	0.00562534	FALSE		FALSE
ENSG00000135502	SLC26A10	Pan-leukemia	FALSE	14666	0.0056247	FALSE		FALSE
ENSG00000168959	GRM5	Pan-leukemia	FALSE	14667	0.00562465	FALSE		FALSE
ENSG00000243232	PCDHAC2	Pan-leukemia	FALSE	14668	0.00562448	FALSE		FALSE
ENSG00000182968	SOX1	Pan-leukemia	FALSE	14669	0.0056232	FALSE		FALSE
ENSG00000196427	NBPF4	Pan-leukemia	FALSE	14670	0.00562295	FALSE		FALSE
ENSG00000205352	PRR13	Pan-leukemia	FALSE	14671	0.00562152	FALSE		FALSE
ENSG00000163354	DCST2	Pan-leukemia	FALSE	14672	0.00561987	FALSE		FALSE
ENSG00000157856	DRC1	Pan-leukemia	FALSE	14673	0.00561952	FALSE		FALSE
ENSG00000105516	DBP	Pan-leukemia	FALSE	14674	0.00561698	FALSE		FALSE
ENSG00000157399	ARSL	Pan-leukemia	FALSE	14675	0.00561579	FALSE		FALSE
ENSG00000198429	ZNF69	Pan-leukemia	FALSE	14676	0.00561546	FALSE		FALSE
ENSG00000170899	GSTA4	Pan-leukemia	FALSE	14677	0.00561518	FALSE		FALSE
ENSG00000091622	PITPNM3	Pan-leukemia	FALSE	14678	0.00561499	FALSE		FALSE
ENSG00000258539	AC068896.3	Pan-leukemia	FALSE	14679	0.0056143	FALSE		FALSE
ENSG00000142675	CNKSR1	Pan-leukemia	FALSE	14680	0.00561386	FALSE		FALSE
ENSG00000145864	GABRB2	Pan-leukemia	FALSE	14681	0.00561367	FALSE		FALSE
ENSG00000152782	PANK1	Pan-leukemia	FALSE	14682	0.00561365	FALSE		FALSE
ENSG00000147041	SYTL5	Pan-leukemia	FALSE	14683	0.00561298	FALSE		FALSE
ENSG00000198488	B3GNT6	Pan-leukemia	FALSE	14684	0.00561274	FALSE		FALSE
ENSG00000187650	VMAC	Pan-leukemia	FALSE	14685	0.00561254	FALSE		FALSE
ENSG00000182612	TSPAN10	Pan-leukemia	FALSE	14686	0.00561218	FALSE		FALSE
ENSG00000161558	TMEM143	Pan-leukemia	FALSE	14687	0.00560896	FALSE		FALSE
ENSG00000101955	SRPX	Pan-leukemia	FALSE	14688	0.00560845	FALSE		FALSE
ENSG00000275221	H2AC15	Pan-leukemia	FALSE	14689	0.00560632	FALSE		FALSE
ENSG00000073150	PANX2	Pan-leukemia	FALSE	14690	0.00560606	FALSE		FALSE
ENSG00000147724	FAM135B	Pan-leukemia	FALSE	14691	0.00560355	TRUE		TRUE	Act
ENSG00000151834	GABRA2	Pan-leukemia	FALSE	14692	0.00560275	FALSE		FALSE
ENSG00000136574	GATA4	Pan-leukemia	FALSE	14693	0.00560242	FALSE		FALSE
ENSG00000168454	TXNDC2	Pan-leukemia	FALSE	14694	0.00560112	FALSE		FALSE
ENSG00000136457	CHAD	Pan-leukemia	FALSE	14695	0.00560108	FALSE		FALSE
ENSG00000136883	KIF12	Pan-leukemia	FALSE	14696	0.00560042	FALSE		FALSE
ENSG00000283563	AC098650.1	Pan-leukemia	FALSE	14697	0.00560004	FALSE		FALSE
ENSG00000102048	ASB9	Pan-leukemia	FALSE	14698	0.00559724	FALSE		FALSE
ENSG00000141756	FKBP10	Pan-leukemia	FALSE	14699	0.0055968	FALSE		FALSE
ENSG00000132031	MATN3	Pan-leukemia	FALSE	14700	0.00559441	FALSE		FALSE
ENSG00000164532	TBX20	Pan-leukemia	FALSE	14701	0.00559426	FALSE		FALSE
ENSG00000111879	FAM184A	Pan-leukemia	FALSE	14702	0.00559326	FALSE		FALSE
ENSG00000284862	CCDC39	Pan-leukemia	FALSE	14703	0.00559271	FALSE		FALSE
ENSG00000153822	KCNJ16	Pan-leukemia	FALSE	14704	0.00559263	FALSE		FALSE
ENSG00000170468	RIOX1	Pan-leukemia	FALSE	14705	0.00559191	FALSE		FALSE
ENSG00000146215	CRIP3	Pan-leukemia	FALSE	14706	0.00559131	FALSE		FALSE
ENSG00000138685	FGF2	Pan-leukemia	FALSE	14707	0.00559111	FALSE		FALSE
ENSG00000163069	SGCB	Pan-leukemia	FALSE	14708	0.00559038	FALSE		FALSE
ENSG00000136213	CHST12	Pan-leukemia	FALSE	14709	0.00558999	FALSE		FALSE
ENSG00000164458	TBXT	Pan-leukemia	FALSE	14710	0.00558948	FALSE		FALSE
ENSG00000143543	JTB	Pan-leukemia	FALSE	14711	0.00558869	FALSE		FALSE
ENSG00000196090	PTPRT	Pan-leukemia	FALSE	14712	0.00558752	TRUE	TSG	TRUE	LoF
ENSG00000130283	GDF1	Pan-leukemia	FALSE	14713	0.00558511	FALSE		FALSE
ENSG00000196639	HRH1	Pan-leukemia	FALSE	14714	0.00558494	FALSE		FALSE
ENSG00000104435	STMN2	Pan-leukemia	FALSE	14715	0.00558439	FALSE		FALSE
ENSG00000198729	PPP1R14C	Pan-leukemia	FALSE	14716	0.00558351	FALSE		FALSE
ENSG00000270379	HEATR9	Pan-leukemia	FALSE	14717	0.00558336	FALSE		FALSE
ENSG00000183665	TRMT12	Pan-leukemia	FALSE	14718	0.00558276	FALSE		FALSE
ENSG00000101203	COL20A1	Pan-leukemia	FALSE	14719	0.00558135	FALSE		FALSE
ENSG00000166592	RRAD	Pan-leukemia	FALSE	14720	0.00558023	FALSE		FALSE
ENSG00000161270	NPHS1	Pan-leukemia	FALSE	14721	0.00557751	FALSE		FALSE
ENSG00000150556	LYPD6B	Pan-leukemia	FALSE	14722	0.00557744	FALSE		FALSE
ENSG00000197647	ZNF433	Pan-leukemia	FALSE	14723	0.00557685	FALSE		FALSE
ENSG00000167600	CYP2S1	Pan-leukemia	FALSE	14724	0.00557626	FALSE		FALSE
ENSG00000226479	TMEM185B	Pan-leukemia	FALSE	14725	0.00557592	FALSE		FALSE
ENSG00000198417	MT1F	Pan-leukemia	FALSE	14726	0.00557352	FALSE		FALSE
ENSG00000077274	CAPN6	Pan-leukemia	FALSE	14727	0.00557334	FALSE		FALSE
ENSG00000141437	SLC25A52	Pan-leukemia	FALSE	14728	0.00557225	FALSE		FALSE
ENSG00000177301	KCNA2	Pan-leukemia	FALSE	14729	0.00557192	FALSE		FALSE
ENSG00000188343	FAM92A	Pan-leukemia	FALSE	14730	0.00557177	FALSE		FALSE
ENSG00000163521	GLB1L	Pan-leukemia	FALSE	14731	0.00556998	FALSE		FALSE
ENSG00000180953	ST20	Pan-leukemia	FALSE	14732	0.00556972	FALSE		FALSE
ENSG00000118733	OLFM3	Pan-leukemia	FALSE	14733	0.00556936	FALSE		FALSE
ENSG00000197403	OR6N1	Pan-leukemia	FALSE	14734	0.00556657	FALSE		FALSE
ENSG00000285978	AC113348.2	Pan-leukemia	FALSE	14735	0.00556632	FALSE		FALSE
ENSG00000178222	RNF212	Pan-leukemia	FALSE	14736	0.00556609	FALSE		FALSE
ENSG00000100320	RBFOX2	Pan-leukemia	FALSE	14737	0.00556531	FALSE		TRUE	Act
ENSG00000283228	AC068547.1	Pan-leukemia	FALSE	14738	0.00556531	FALSE		FALSE
ENSG00000102271	KLHL4	Pan-leukemia	FALSE	14739	0.00556443	FALSE		FALSE
ENSG00000255104	AC005324.4	Pan-leukemia	FALSE	14740	0.00556397	FALSE		FALSE
ENSG00000125900	SIRPD	Pan-leukemia	FALSE	14741	0.0055637	FALSE		FALSE
ENSG00000129654	FOXJ1	Pan-leukemia	FALSE	14742	0.00556032	FALSE		FALSE
ENSG00000185313	SCN10A	Pan-leukemia	FALSE	14743	0.00555892	FALSE		FALSE
ENSG00000174898	CATSPERD	Pan-leukemia	FALSE	14744	0.0055582	FALSE		FALSE
ENSG00000077279	DCX	Pan-leukemia	FALSE	14745	0.00555667	FALSE		FALSE
ENSG00000204421	LY6G6C	Pan-leukemia	FALSE	14746	0.00555561	FALSE		FALSE
ENSG00000160013	PTGIR	Pan-leukemia	FALSE	14747	0.00555512	FALSE		FALSE
ENSG00000204969	PCDHA2	Pan-leukemia	FALSE	14748	0.00555278	FALSE		FALSE
ENSG00000253831	ETV3L	Pan-leukemia	FALSE	14749	0.00555264	FALSE		FALSE
ENSG00000183617	MRPL54	Pan-leukemia	FALSE	14750	0.00555003	FALSE		FALSE
ENSG00000130669	PAK4	Pan-leukemia	FALSE	14751	0.00554836	FALSE		FALSE
ENSG00000164484	TMEM200A	Pan-leukemia	FALSE	14752	0.0055418	FALSE		FALSE
ENSG00000188981	MSANTD1	Pan-leukemia	FALSE	14753	0.00554178	FALSE		FALSE
ENSG00000162490	DRAXIN	Pan-leukemia	FALSE	14754	0.0055408	FALSE		FALSE
ENSG00000131848	ZSCAN5A	Pan-leukemia	FALSE	14755	0.0055396	FALSE		FALSE
ENSG00000126778	SIX1	Pan-leukemia	FALSE	14756	0.00553916	TRUE	oncogene	TRUE	LoF
ENSG00000174564	IL20RB	Pan-leukemia	FALSE	14757	0.00553916	FALSE		FALSE
ENSG00000137757	CASP5	Pan-leukemia	FALSE	14758	0.00553888	FALSE		FALSE
ENSG00000153157	SYCP2L	Pan-leukemia	FALSE	14759	0.00553763	FALSE		FALSE
ENSG00000127990	SGCE	Pan-leukemia	FALSE	14760	0.00553711	FALSE		FALSE
ENSG00000173610	UGT2A1	Pan-leukemia	FALSE	14761	0.00553606	FALSE		FALSE
ENSG00000248487	ABHD14A	Pan-leukemia	FALSE	14762	0.00553523	FALSE		FALSE
ENSG00000164176	EDIL3	Pan-leukemia	FALSE	14763	0.00553465	FALSE		FALSE
ENSG00000273331	TM4SF19-TCTEX1D2	Pan-leukemia	FALSE	14764	0.00553415	FALSE		FALSE
ENSG00000105278	ZFR2	Pan-leukemia	FALSE	14765	0.00553413	FALSE		FALSE
ENSG00000131055	COX4I2	Pan-leukemia	FALSE	14766	0.0055333	FALSE		FALSE
ENSG00000185448	FAM47A	Pan-leukemia	FALSE	14767	0.00553256	FALSE		FALSE
ENSG00000168907	PLA2G4F	Pan-leukemia	FALSE	14768	0.00553187	FALSE		FALSE
ENSG00000100206	DMC1	Pan-leukemia	FALSE	14769	0.00553139	FALSE		FALSE
ENSG00000129355	CDKN2D	Pan-leukemia	FALSE	14770	0.00553121	FALSE		FALSE
ENSG00000223802	CERS1	Pan-leukemia	FALSE	14771	0.00553028	FALSE		FALSE
ENSG00000151789	ZNF385D	Pan-leukemia	FALSE	14772	0.00553014	FALSE		FALSE
ENSG00000146950	SHROOM2	Pan-leukemia	FALSE	14773	0.00552988	FALSE		FALSE
ENSG00000126231	PROZ	Pan-leukemia	FALSE	14774	0.00552936	FALSE		FALSE
ENSG00000157184	CPT2	Pan-leukemia	FALSE	14775	0.00552934	FALSE		FALSE
ENSG00000180938	ZNF572	Pan-leukemia	FALSE	14776	0.00552783	FALSE		FALSE
ENSG00000128872	TMOD2	Pan-leukemia	FALSE	14777	0.00552765	FALSE		FALSE
ENSG00000170502	NUDT9	Pan-leukemia	FALSE	14778	0.00552633	FALSE		FALSE
ENSG00000181218	H2AW	Pan-leukemia	FALSE	14779	0.00552631	FALSE		FALSE
ENSG00000166762	CATSPER2	Pan-leukemia	FALSE	14780	0.00552599	FALSE		FALSE
ENSG00000183032	SLC25A21	Pan-leukemia	FALSE	14781	0.00552544	FALSE		FALSE
ENSG00000182870	GALNT9	Pan-leukemia	FALSE	14782	0.00552507	FALSE		FALSE
ENSG00000171124	FUT3	Pan-leukemia	FALSE	14783	0.00552468	FALSE		FALSE
ENSG00000179709	NLRP8	Pan-leukemia	FALSE	14784	0.00552384	FALSE		FALSE
ENSG00000100767	PAPLN	Pan-leukemia	FALSE	14785	0.00552362	FALSE		FALSE
ENSG00000175595	ERCC4	Pan-leukemia	FALSE	14786	0.00552251	TRUE	TSG	FALSE
ENSG00000056736	IL17RB	Pan-leukemia	FALSE	14787	0.00552238	FALSE		FALSE
ENSG00000236609	ZNF853	Pan-leukemia	FALSE	14788	0.00552215	FALSE		FALSE
ENSG00000204822	MRPL53	Pan-leukemia	FALSE	14789	0.00552163	FALSE		FALSE
ENSG00000186862	PDZD7	Pan-leukemia	FALSE	14790	0.0055208	FALSE		FALSE
ENSG00000144852	NR1I2	Pan-leukemia	FALSE	14791	0.00552046	FALSE		FALSE
ENSG00000197808	ZNF461	Pan-leukemia	FALSE	14792	0.00551925	FALSE		FALSE
ENSG00000115507	OTX1	Pan-leukemia	FALSE	14793	0.00551853	FALSE		FALSE
ENSG00000188038	NRN1L	Pan-leukemia	FALSE	14794	0.00551785	FALSE		FALSE
ENSG00000152377	SPOCK1	Pan-leukemia	FALSE	14795	0.00551688	FALSE		FALSE
ENSG00000101180	HRH3	Pan-leukemia	FALSE	14796	0.00551676	FALSE		FALSE
ENSG00000104368	PLAT	Pan-leukemia	FALSE	14797	0.00551634	FALSE		FALSE
ENSG00000134864	GGACT	Pan-leukemia	FALSE	14798	0.00551502	FALSE		FALSE
ENSG00000179913	B3GNT3	Pan-leukemia	FALSE	14799	0.00551391	FALSE		FALSE
ENSG00000133121	STARD13	Pan-leukemia	FALSE	14800	0.00551275	FALSE		FALSE
ENSG00000169213	RAB3B	Pan-leukemia	FALSE	14801	0.00551222	FALSE		FALSE
ENSG00000146856	AGBL3	Pan-leukemia	FALSE	14802	0.00551202	FALSE		FALSE
ENSG00000149575	SCN2B	Pan-leukemia	FALSE	14803	0.00551057	FALSE		FALSE
ENSG00000073712	FERMT2	Pan-leukemia	FALSE	14804	0.00551047	FALSE		FALSE
ENSG00000115008	IL1A	Pan-leukemia	FALSE	14805	0.0055103	FALSE		FALSE
ENSG00000186567	CEACAM19	Pan-leukemia	FALSE	14806	0.00550979	FALSE		FALSE
ENSG00000135740	SLC9A5	Pan-leukemia	FALSE	14807	0.00550921	FALSE		FALSE
ENSG00000143512	HHIPL2	Pan-leukemia	FALSE	14808	0.00550735	FALSE		FALSE
ENSG00000114529	C3orf52	Pan-leukemia	FALSE	14809	0.00550584	FALSE		FALSE
ENSG00000272899	ATP6V1FNB	Pan-leukemia	FALSE	14810	0.00550516	FALSE		FALSE
ENSG00000176222	ZNF404	Pan-leukemia	FALSE	14811	0.00550356	FALSE		FALSE
ENSG00000187189	TSPYL4	Pan-leukemia	FALSE	14812	0.00550254	FALSE		FALSE
ENSG00000198680	TUSC1	Pan-leukemia	FALSE	14813	0.00550169	FALSE		FALSE
ENSG00000215251	FASTKD5	Pan-leukemia	FALSE	14814	0.00550125	FALSE		FALSE
ENSG00000120322	PCDHB8	Pan-leukemia	FALSE	14815	0.00549968	FALSE		FALSE
ENSG00000158865	SLC5A11	Pan-leukemia	FALSE	14816	0.00549693	FALSE		FALSE
ENSG00000226742	HSBP1L1	Pan-leukemia	FALSE	14817	0.00549542	FALSE		FALSE
ENSG00000255346	NOX5	Pan-leukemia	FALSE	14818	0.00549367	FALSE		FALSE
ENSG00000100079	LGALS2	Pan-leukemia	FALSE	14819	0.00549341	FALSE		FALSE
ENSG00000270276	H4C15	Pan-leukemia	FALSE	14820	0.005493	FALSE		FALSE
ENSG00000170122	FOXD4	Pan-leukemia	FALSE	14821	0.00549152	FALSE		FALSE
ENSG00000133398	MED10	Pan-leukemia	FALSE	14822	0.005491	FALSE		FALSE
ENSG00000187527	ATP13A5	Pan-leukemia	FALSE	14823	0.00549057	FALSE		FALSE
ENSG00000188060	RAB42	Pan-leukemia	FALSE	14824	0.00548874	FALSE		FALSE
ENSG00000171385	KCND3	Pan-leukemia	FALSE	14825	0.00548812	FALSE		FALSE
ENSG00000171860	C3AR1	Pan-leukemia	FALSE	14826	0.00548764	FALSE		FALSE
ENSG00000188322	SBK1	Pan-leukemia	FALSE	14827	0.00548754	FALSE		FALSE
ENSG00000105711	SCN1B	Pan-leukemia	FALSE	14828	0.00548715	FALSE		FALSE
ENSG00000162105	SHANK2	Pan-leukemia	FALSE	14829	0.00548657	FALSE		FALSE
ENSG00000182854	OR4F15	Pan-leukemia	FALSE	14830	0.00548568	FALSE		FALSE
ENSG00000019485	PRDM11	Pan-leukemia	FALSE	14831	0.00548532	FALSE		FALSE
ENSG00000163827	LRRC2	Pan-leukemia	FALSE	14832	0.00548425	FALSE		FALSE
ENSG00000288053	AC231657.3	Pan-leukemia	FALSE	14833	0.00548109	FALSE		FALSE
ENSG00000120162	MOB3B	Pan-leukemia	FALSE	14834	0.00548085	FALSE		FALSE
ENSG00000189132	FAM47B	Pan-leukemia	FALSE	14835	0.00548076	FALSE		FALSE
ENSG00000268991	AL021920.2	Pan-leukemia	FALSE	14836	0.00548003	FALSE		FALSE
ENSG00000149571	KIRREL3	Pan-leukemia	FALSE	14837	0.00548002	FALSE		FALSE
ENSG00000049130	KITLG	Pan-leukemia	FALSE	14838	0.00547958	FALSE		FALSE
ENSG00000272414	FAM47E-STBD1	Pan-leukemia	FALSE	14839	0.00547898	FALSE		FALSE
ENSG00000156711	MAPK13	Pan-leukemia	FALSE	14840	0.00547878	FALSE		FALSE
ENSG00000137960	GIPC2	Pan-leukemia	FALSE	14841	0.00547725	FALSE		FALSE
ENSG00000158125	XDH	Pan-leukemia	FALSE	14842	0.00547648	FALSE		FALSE
ENSG00000206538	VGLL3	Pan-leukemia	FALSE	14843	0.00547591	FALSE		FALSE
ENSG00000184185	KCNJ12	Pan-leukemia	FALSE	14844	0.00547545	FALSE		FALSE
ENSG00000049768	FOXP3	Pan-leukemia	FALSE	14845	0.00547477	FALSE		FALSE
ENSG00000124159	MATN4	Pan-leukemia	FALSE	14846	0.00547434	FALSE		FALSE
ENSG00000181656	GPR88	Pan-leukemia	FALSE	14847	0.00547151	FALSE		FALSE
ENSG00000180011	ZADH2	Pan-leukemia	FALSE	14848	0.00546924	FALSE		FALSE
ENSG00000179002	TAS1R2	Pan-leukemia	FALSE	14849	0.0054668	FALSE		FALSE
ENSG00000138606	SHF	Pan-leukemia	FALSE	14850	0.00546645	FALSE		FALSE
ENSG00000227921	AL353791.1	Pan-leukemia	FALSE	14851	0.00546642	FALSE		FALSE
ENSG00000241563	CORT	Pan-leukemia	FALSE	14852	0.00546467	FALSE		FALSE
ENSG00000177839	PCDHB9	Pan-leukemia	FALSE	14853	0.00546218	FALSE		FALSE
ENSG00000077092	RARB	Pan-leukemia	FALSE	14854	0.00546206	FALSE		FALSE
ENSG00000251493	FOXD1	Pan-leukemia	FALSE	14855	0.0054606	FALSE		FALSE
ENSG00000176076	KCNE5	Pan-leukemia	FALSE	14856	0.0054592	FALSE		FALSE
ENSG00000213203	GIMAP1	Pan-leukemia	FALSE	14857	0.00545891	FALSE		FALSE
ENSG00000144712	CAND2	Pan-leukemia	FALSE	14858	0.0054587	FALSE		FALSE
ENSG00000184828	ZBTB7C	Pan-leukemia	FALSE	14859	0.00545767	FALSE		FALSE
ENSG00000288000	AL031681.3	Pan-leukemia	FALSE	14860	0.00545695	FALSE		FALSE
ENSG00000167779	IGFBP6	Pan-leukemia	FALSE	14861	0.00545583	FALSE		FALSE
ENSG00000106952	TNFSF8	Pan-leukemia	FALSE	14862	0.0054551	FALSE		FALSE
ENSG00000121380	BCL2L14	Pan-leukemia	FALSE	14863	0.00545473	FALSE		FALSE
ENSG00000148680	HTR7	Pan-leukemia	FALSE	14864	0.00545415	FALSE		FALSE
ENSG00000253251	SHLD3	Pan-leukemia	FALSE	14865	0.00545263	FALSE		FALSE
ENSG00000125820	NKX2-2	Pan-leukemia	FALSE	14866	0.00545022	FALSE		FALSE
ENSG00000182327	GLTPD2	Pan-leukemia	FALSE	14867	0.00545021	FALSE		FALSE
ENSG00000135643	KCNMB4	Pan-leukemia	FALSE	14868	0.00544955	FALSE		FALSE
ENSG00000067445	TRO	Pan-leukemia	FALSE	14869	0.00544944	FALSE		FALSE
ENSG00000107105	ELAVL2	Pan-leukemia	FALSE	14870	0.00544907	FALSE		FALSE
ENSG00000102471	NDFIP2	Pan-leukemia	FALSE	14871	0.00544614	FALSE		FALSE
ENSG00000177464	GPR4	Pan-leukemia	FALSE	14872	0.00544427	FALSE		FALSE
ENSG00000117595	IRF6	Pan-leukemia	FALSE	14873	0.00544216	FALSE		FALSE
ENSG00000128713	HOXD11	Pan-leukemia	TRUE	14874	0.00544197	TRUE	oncogene, fusion	FALSE
ENSG00000145014	TMEM44	Pan-leukemia	FALSE	14875	0.00544196	FALSE		FALSE
ENSG00000169575	VPREB1	Pan-leukemia	FALSE	14876	0.00544085	FALSE		FALSE
ENSG00000181754	AMIGO1	Pan-leukemia	FALSE	14877	0.00544008	FALSE		FALSE
ENSG00000274209	ANTXRL	Pan-leukemia	FALSE	14878	0.00543983	FALSE		FALSE
ENSG00000180988	OR52N2	Pan-leukemia	FALSE	14879	0.00543955	FALSE		FALSE
ENSG00000183186	C2CD4C	Pan-leukemia	FALSE	14880	0.00543887	FALSE		FALSE
ENSG00000189227	C15orf61	Pan-leukemia	FALSE	14881	0.005438	FALSE		FALSE
ENSG00000174370	C11orf45	Pan-leukemia	FALSE	14882	0.00543773	FALSE		FALSE
ENSG00000178363	CALML3	Pan-leukemia	FALSE	14883	0.00543727	FALSE		FALSE
ENSG00000266996	TCEB3CL2	Pan-leukemia	FALSE	14884	0.0054371	FALSE		FALSE
ENSG00000158164	TMSB15A	Pan-leukemia	FALSE	14885	0.00543703	FALSE		FALSE
ENSG00000160767	FAM189B	Pan-leukemia	FALSE	14886	0.00543585	FALSE		FALSE
ENSG00000237847	AL137798.1	Pan-leukemia	FALSE	14887	0.0054354	FALSE		FALSE
ENSG00000110427	KIAA1549L	Pan-leukemia	FALSE	14888	0.0054345	FALSE		FALSE
ENSG00000070019	GUCY2C	Pan-leukemia	FALSE	14889	0.00543444	FALSE		FALSE
ENSG00000111199	TRPV4	Pan-leukemia	FALSE	14890	0.00543257	FALSE		FALSE
ENSG00000168917	SLC35G2	Pan-leukemia	FALSE	14891	0.00543236	FALSE		FALSE
ENSG00000158113	LRRC43	Pan-leukemia	FALSE	14892	0.00543227	FALSE		FALSE
ENSG00000185499	MUC1	Pan-leukemia	TRUE	14893	0.0054315	TRUE	fusion	FALSE
ENSG00000185155	MIXL1	Pan-leukemia	FALSE	14894	0.00543117	FALSE		FALSE
ENSG00000256500	AL139300.1	Pan-leukemia	FALSE	14895	0.00543089	FALSE		FALSE
ENSG00000164744	SUN3	Pan-leukemia	FALSE	14896	0.00543015	FALSE		FALSE
ENSG00000184349	EFNA5	Pan-leukemia	FALSE	14897	0.00542987	FALSE		FALSE
ENSG00000203685	STUM	Pan-leukemia	FALSE	14898	0.00542903	FALSE		FALSE
ENSG00000197496	SLC2A10	Pan-leukemia	FALSE	14899	0.00542829	FALSE		FALSE
ENSG00000175911	AC127496.1	Pan-leukemia	FALSE	14900	0.00542726	FALSE		FALSE
ENSG00000133247	KMT5C	Pan-leukemia	FALSE	14901	0.00542631	FALSE		FALSE
ENSG00000159723	AGRP	Pan-leukemia	FALSE	14902	0.00542475	FALSE		FALSE
ENSG00000120094	HOXB1	Pan-leukemia	FALSE	14903	0.00542447	FALSE		FALSE
ENSG00000119630	PGF	Pan-leukemia	FALSE	14904	0.00542145	FALSE		FALSE
ENSG00000185634	SHC4	Pan-leukemia	FALSE	14905	0.00542125	FALSE		FALSE
ENSG00000105219	CNTD2	Pan-leukemia	FALSE	14906	0.00541991	FALSE		FALSE
ENSG00000255181	CCDC166	Pan-leukemia	FALSE	14907	0.00541945	FALSE		FALSE
ENSG00000181847	TIGIT	Pan-leukemia	FALSE	14908	0.00541892	FALSE		FALSE
ENSG00000118849	RARRES1	Pan-leukemia	FALSE	14909	0.00541864	FALSE		FALSE
ENSG00000180113	TDRD6	Pan-leukemia	FALSE	14910	0.00541852	FALSE		FALSE
ENSG00000154277	UCHL1	Pan-leukemia	FALSE	14911	0.00541819	FALSE		FALSE
ENSG00000070915	SLC12A3	Pan-leukemia	FALSE	14912	0.00541771	FALSE		FALSE
ENSG00000137103	TMEM8B	Pan-leukemia	FALSE	14913	0.00541695	FALSE		FALSE
ENSG00000183395	PMCH	Pan-leukemia	FALSE	14914	0.0054168	FALSE		FALSE
ENSG00000122852	SFTPA1	Pan-leukemia	FALSE	14915	0.00541415	FALSE		FALSE
ENSG00000198483	ANKRD35	Pan-leukemia	FALSE	14916	0.00541383	FALSE		FALSE
ENSG00000139719	VPS33A	Pan-leukemia	FALSE	14917	0.0054137	FALSE		FALSE
ENSG00000189045	ANKDD1B	Pan-leukemia	FALSE	14918	0.00541214	FALSE		FALSE
ENSG00000108511	HOXB6	Pan-leukemia	FALSE	14919	0.00541175	FALSE		FALSE
ENSG00000223496	EXOSC6	Pan-leukemia	FALSE	14920	0.00541074	FALSE		FALSE
ENSG00000204370	SDHD	Pan-leukemia	FALSE	14921	0.00541057	TRUE	TSG	FALSE
ENSG00000198574	SH2D1B	Pan-leukemia	FALSE	14922	0.00541033	FALSE		FALSE
ENSG00000244486	SCARF2	Pan-leukemia	FALSE	14923	0.00540946	FALSE		FALSE
ENSG00000172772	OR10W1	Pan-leukemia	FALSE	14924	0.00540918	FALSE		FALSE
ENSG00000027644	INSRR	Pan-leukemia	FALSE	14925	0.00540608	FALSE		FALSE
ENSG00000179168	GGN	Pan-leukemia	FALSE	14926	0.0054054	FALSE		FALSE
ENSG00000170340	B3GNT2	Pan-leukemia	FALSE	14927	0.00540497	FALSE		FALSE
ENSG00000169247	SH3TC2	Pan-leukemia	FALSE	14928	0.00540376	FALSE		FALSE
ENSG00000127412	TRPV5	Pan-leukemia	FALSE	14929	0.00540286	FALSE		FALSE
ENSG00000119547	ONECUT2	Pan-leukemia	FALSE	14930	0.00540097	FALSE		FALSE
ENSG00000179542	SLITRK4	Pan-leukemia	FALSE	14931	0.00540087	FALSE		FALSE
ENSG00000162543	UBXN10	Pan-leukemia	FALSE	14932	0.00540039	FALSE		FALSE
ENSG00000145723	GIN1	Pan-leukemia	FALSE	14933	0.00540036	FALSE		FALSE
ENSG00000105428	ZNRF4	Pan-leukemia	FALSE	14934	0.00539951	FALSE		FALSE
ENSG00000250709	CCDC169-SOHLH2	Pan-leukemia	FALSE	14935	0.00539856	FALSE		FALSE
ENSG00000141655	TNFRSF11A	Pan-leukemia	FALSE	14936	0.00539825	FALSE		FALSE
ENSG00000261130	AC140504.1	Pan-leukemia	FALSE	14937	0.00539669	FALSE		FALSE
ENSG00000181458	TMEM45A	Pan-leukemia	FALSE	14938	0.00539668	FALSE		FALSE
ENSG00000161509	GRIN2C	Pan-leukemia	FALSE	14939	0.00539473	FALSE		FALSE
ENSG00000189190	ZNF600	Pan-leukemia	FALSE	14940	0.00539455	FALSE		FALSE
ENSG00000189013	KIR2DL4	Pan-leukemia	FALSE	14941	0.00539436	FALSE		FALSE
ENSG00000185614	INKA1	Pan-leukemia	FALSE	14942	0.0053939	FALSE		FALSE
ENSG00000141873	SLC39A3	Pan-leukemia	FALSE	14943	0.00539372	FALSE		FALSE
ENSG00000173250	GPR151	Pan-leukemia	FALSE	14944	0.00539293	FALSE		FALSE
ENSG00000204060	FOXO6	Pan-leukemia	FALSE	14945	0.00539246	FALSE		FALSE
ENSG00000167695	TLCD3A	Pan-leukemia	FALSE	14946	0.00539042	FALSE		FALSE
ENSG00000170681	CAVIN4	Pan-leukemia	FALSE	14947	0.00539023	FALSE		FALSE
ENSG00000226763	SRRM5	Pan-leukemia	FALSE	14948	0.00538999	FALSE		FALSE
ENSG00000180190	TDRP	Pan-leukemia	FALSE	14949	0.00538932	FALSE		FALSE
ENSG00000146477	SLC22A3	Pan-leukemia	FALSE	14950	0.00538817	FALSE		FALSE
ENSG00000099960	SLC7A4	Pan-leukemia	FALSE	14951	0.00538776	FALSE		FALSE
ENSG00000237452	BHMG1	Pan-leukemia	FALSE	14952	0.00538709	FALSE		FALSE
ENSG00000166926	MS4A6E	Pan-leukemia	FALSE	14953	0.00538686	FALSE		FALSE
ENSG00000168925	CTRB1	Pan-leukemia	FALSE	14954	0.00538672	FALSE		FALSE
ENSG00000141255	SPATA22	Pan-leukemia	FALSE	14955	0.00538569	FALSE		FALSE
ENSG00000121743	GJA3	Pan-leukemia	FALSE	14956	0.0053838	FALSE		FALSE
ENSG00000184897	H1-10	Pan-leukemia	FALSE	14957	0.00538367	FALSE		FALSE
ENSG00000170382	LRRN2	Pan-leukemia	FALSE	14958	0.00538345	FALSE		FALSE
ENSG00000171357	LURAP1	Pan-leukemia	FALSE	14959	0.00538322	FALSE		FALSE
ENSG00000040608	RTN4R	Pan-leukemia	FALSE	14960	0.00538214	FALSE		FALSE
ENSG00000270882	H4C14	Pan-leukemia	FALSE	14961	0.005382	FALSE		FALSE
ENSG00000177511	ST8SIA3	Pan-leukemia	FALSE	14962	0.00538118	FALSE		FALSE
ENSG00000182255	KCNA4	Pan-leukemia	FALSE	14963	0.00538049	FALSE		FALSE
ENSG00000120093	HOXB3	Pan-leukemia	FALSE	14964	0.00538007	FALSE		FALSE
ENSG00000136866	ZFP37	Pan-leukemia	FALSE	14965	0.00537928	FALSE		FALSE
ENSG00000112238	PRDM13	Pan-leukemia	FALSE	14966	0.00537831	FALSE		FALSE
ENSG00000088256	GNA11	Pan-leukemia	FALSE	14967	0.00537746	TRUE	oncogene	TRUE	Act
ENSG00000132481	TRIM47	Pan-leukemia	FALSE	14968	0.00537733	FALSE		FALSE
ENSG00000140538	NTRK3	Pan-leukemia	FALSE	14969	0.00537688	TRUE	oncogene, fusion	TRUE	Act
ENSG00000101134	DOK5	Pan-leukemia	FALSE	14970	0.00537641	FALSE		FALSE
ENSG00000140519	RHCG	Pan-leukemia	FALSE	14971	0.00537573	FALSE		FALSE
ENSG00000166407	LMO1	Pan-leukemia	TRUE	14972	0.00537479	TRUE	oncogene, fusion	FALSE
ENSG00000139899	CBLN3	Pan-leukemia	FALSE	14973	0.00537433	FALSE		FALSE
ENSG00000169258	GPRIN1	Pan-leukemia	FALSE	14974	0.005373	FALSE		FALSE
ENSG00000179468	OR9A2	Pan-leukemia	FALSE	14975	0.00537242	FALSE		FALSE
ENSG00000157510	AFAP1L1	Pan-leukemia	FALSE	14976	0.00537177	FALSE		FALSE
ENSG00000053328	METTL24	Pan-leukemia	FALSE	14977	0.00537176	FALSE		FALSE
ENSG00000148291	SURF2	Pan-leukemia	FALSE	14978	0.00537128	FALSE		FALSE
ENSG00000088836	SLC4A11	Pan-leukemia	FALSE	14979	0.00537112	FALSE		FALSE
ENSG00000133985	TTC9	Pan-leukemia	FALSE	14980	0.00537079	FALSE		FALSE
ENSG00000276490	AL583836.1	Pan-leukemia	FALSE	14981	0.00537054	FALSE		FALSE
ENSG00000161664	ASB16	Pan-leukemia	FALSE	14982	0.00537014	FALSE		FALSE
ENSG00000154102	C16orf74	Pan-leukemia	FALSE	14983	0.00536992	FALSE		FALSE
ENSG00000182177	ASB18	Pan-leukemia	FALSE	14984	0.00536988	FALSE		FALSE
ENSG00000176490	DIRAS1	Pan-leukemia	FALSE	14985	0.0053698	FALSE		FALSE
ENSG00000159231	CBR3	Pan-leukemia	FALSE	14986	0.00536957	FALSE		FALSE
ENSG00000134962	KLB	Pan-leukemia	FALSE	14987	0.00536708	FALSE		FALSE
ENSG00000077327	SPAG6	Pan-leukemia	FALSE	14988	0.00536678	FALSE		FALSE
ENSG00000188958	UTS2B	Pan-leukemia	FALSE	14989	0.00536591	FALSE		FALSE
ENSG00000259243	RP13-996F3.4	Pan-leukemia	FALSE	14990	0.00536584	FALSE		FALSE
ENSG00000149564	ESAM	Pan-leukemia	FALSE	14991	0.00536399	FALSE		FALSE
ENSG00000109625	CPZ	Pan-leukemia	FALSE	14992	0.00536366	FALSE		FALSE
ENSG00000159713	TPPP3	Pan-leukemia	FALSE	14993	0.00536354	FALSE		FALSE
ENSG00000126243	LRFN3	Pan-leukemia	FALSE	14994	0.005363	FALSE		FALSE
ENSG00000155282	RP11-195B21.3	Pan-leukemia	FALSE	14995	0.00536293	FALSE		FALSE
ENSG00000223417	TRIM49D1	Pan-leukemia	FALSE	14996	0.00536264	FALSE		FALSE
ENSG00000176927	EFCAB5	Pan-leukemia	FALSE	14997	0.00536189	FALSE		FALSE
ENSG00000167216	KATNAL2	Pan-leukemia	FALSE	14998	0.00536155	FALSE		FALSE
ENSG00000214128	TMEM213	Pan-leukemia	FALSE	14999	0.0053614	FALSE		FALSE
ENSG00000134216	CHIA	Pan-leukemia	FALSE	15000	0.00536124	FALSE		FALSE
ENSG00000095539	SEMA4G	Pan-leukemia	FALSE	15001	0.00536041	FALSE		FALSE
ENSG00000173641	HSPB7	Pan-leukemia	FALSE	15002	0.00535975	FALSE		FALSE
ENSG00000112320	SOBP	Pan-leukemia	FALSE	15003	0.0053597	FALSE		FALSE
ENSG00000115041	KCNIP3	Pan-leukemia	FALSE	15004	0.00535948	FALSE		FALSE
ENSG00000142748	FCN3	Pan-leukemia	FALSE	15005	0.00535784	FALSE		FALSE
ENSG00000111319	SCNN1A	Pan-leukemia	FALSE	15006	0.00535665	FALSE		FALSE
ENSG00000175536	LIPT2	Pan-leukemia	FALSE	15007	0.00535534	FALSE		FALSE
ENSG00000158815	FGF17	Pan-leukemia	FALSE	15008	0.00535525	FALSE		FALSE
ENSG00000169992	NLGN2	Pan-leukemia	FALSE	15009	0.00535359	FALSE		FALSE
ENSG00000101251	SEL1L2	Pan-leukemia	FALSE	15010	0.0053535	FALSE		FALSE
ENSG00000164129	NPY5R	Pan-leukemia	FALSE	15011	0.00535341	FALSE		FALSE
ENSG00000267812	FKSG68	Pan-leukemia	FALSE	15012	0.00535242	FALSE		FALSE
ENSG00000176714	CCDC121	Pan-leukemia	FALSE	15013	0.00535125	FALSE		FALSE
ENSG00000183888	SRARP	Pan-leukemia	FALSE	15014	0.00535122	FALSE		FALSE
ENSG00000138068	SULT6B1	Pan-leukemia	FALSE	15015	0.00535109	FALSE		FALSE
ENSG00000284718	SCYGR7	Pan-leukemia	FALSE	15016	0.00535047	FALSE		FALSE
ENSG00000139233	LLPH	Pan-leukemia	FALSE	15017	0.00535012	FALSE		FALSE
ENSG00000166415	WDR72	Pan-leukemia	FALSE	15018	0.0053494	FALSE		FALSE
ENSG00000203734	ECT2L	Pan-leukemia	TRUE	15019	0.00534894	TRUE		FALSE
ENSG00000115474	KCNJ13	Pan-leukemia	FALSE	15020	0.00534871	FALSE		FALSE
ENSG00000156966	B3GNT7	Pan-leukemia	FALSE	15021	0.00534787	FALSE		FALSE
ENSG00000089250	NOS1	Pan-leukemia	FALSE	15022	0.0053472	FALSE		FALSE
ENSG00000183396	TMEM89	Pan-leukemia	FALSE	15023	0.00534711	FALSE		FALSE
ENSG00000171044	XKR6	Pan-leukemia	FALSE	15024	0.00534711	FALSE		FALSE
ENSG00000170615	SLC26A5	Pan-leukemia	FALSE	15025	0.00534584	FALSE		FALSE
ENSG00000165588	OTX2	Pan-leukemia	FALSE	15026	0.00534361	FALSE		FALSE
ENSG00000143469	SYT14	Pan-leukemia	FALSE	15027	0.00534357	FALSE		FALSE
ENSG00000006788	MYH13	Pan-leukemia	FALSE	15028	0.00534343	FALSE		FALSE
ENSG00000205710	C17orf107	Pan-leukemia	FALSE	15029	0.00534237	FALSE		FALSE
ENSG00000257046	SLCO1B3-SLCO1B7	Pan-leukemia	FALSE	15030	0.00534139	FALSE		FALSE
ENSG00000108379	WNT3	Pan-leukemia	FALSE	15031	0.00534006	FALSE		FALSE
ENSG00000101489	CELF4	Pan-leukemia	FALSE	15032	0.00533957	FALSE		FALSE
ENSG00000176200	OR4D11	Pan-leukemia	FALSE	15033	0.00533942	FALSE		FALSE
ENSG00000177459	ERICH5	Pan-leukemia	FALSE	15034	0.00533928	FALSE		FALSE
ENSG00000196091	MYBPC1	Pan-leukemia	FALSE	15035	0.00533857	FALSE		FALSE
ENSG00000158220	ESYT3	Pan-leukemia	FALSE	15036	0.00533681	FALSE		FALSE
ENSG00000124193	SRSF6	Pan-leukemia	FALSE	15037	0.00533638	FALSE		FALSE
ENSG00000255526	NEDD8-MDP1	Pan-leukemia	FALSE	15038	0.00533632	FALSE		FALSE
ENSG00000164794	KCNV1	Pan-leukemia	FALSE	15039	0.00533629	FALSE		FALSE
ENSG00000183760	ACP7	Pan-leukemia	FALSE	15040	0.00533609	FALSE		FALSE
ENSG00000186510	CLCNKA	Pan-leukemia	FALSE	15041	0.00533573	FALSE		FALSE
ENSG00000283288	SMIM33	Pan-leukemia	FALSE	15042	0.00533558	FALSE		FALSE
ENSG00000257355	AC008770.1	Pan-leukemia	FALSE	15043	0.00533304	FALSE		FALSE
ENSG00000168135	KCNJ4	Pan-leukemia	FALSE	15044	0.00533199	FALSE		FALSE
ENSG00000182938	OTOP3	Pan-leukemia	FALSE	15045	0.00533197	FALSE		FALSE
ENSG00000174576	NPAS4	Pan-leukemia	FALSE	15046	0.00533103	FALSE		FALSE
ENSG00000197838	CYP2A13	Pan-leukemia	FALSE	15047	0.00533062	FALSE		FALSE
ENSG00000072657	TRHDE	Pan-leukemia	FALSE	15048	0.0053305	FALSE		FALSE
ENSG00000189064	GAGE2A	Pan-leukemia	FALSE	15049	0.00533048	FALSE		FALSE
ENSG00000069431	ABCC9	Pan-leukemia	FALSE	15050	0.00533038	FALSE		FALSE
ENSG00000184022	OR2T10	Pan-leukemia	FALSE	15051	0.00533033	FALSE		FALSE
ENSG00000162669	HFM1	Pan-leukemia	FALSE	15052	0.00532709	FALSE		FALSE
ENSG00000211450	SELENOH	Pan-leukemia	FALSE	15053	0.00532676	FALSE		FALSE
ENSG00000273899	NOL12	Pan-leukemia	FALSE	15054	0.00532652	FALSE		FALSE
ENSG00000109101	FOXN1	Pan-leukemia	FALSE	15055	0.00532631	FALSE		FALSE
ENSG00000108813	DLX4	Pan-leukemia	FALSE	15056	0.00532571	FALSE		FALSE
ENSG00000266076	AC004805.1	Pan-leukemia	FALSE	15057	0.00532554	FALSE		FALSE
ENSG00000148215	OR5C1	Pan-leukemia	FALSE	15058	0.00532476	FALSE		FALSE
ENSG00000146005	PSD2	Pan-leukemia	FALSE	15059	0.00532414	FALSE		FALSE
ENSG00000100601	ALKBH1	Pan-leukemia	FALSE	15060	0.0053238	FALSE		FALSE
ENSG00000181284	TMEM102	Pan-leukemia	FALSE	15061	0.00532211	FALSE		FALSE
ENSG00000067842	ATP2B3	Pan-leukemia	FALSE	15062	0.00532164	TRUE	TSG	FALSE
ENSG00000144057	ST6GAL2	Pan-leukemia	FALSE	15063	0.00532147	FALSE		FALSE
ENSG00000140506	LMAN1L	Pan-leukemia	FALSE	15064	0.00532121	FALSE		FALSE
ENSG00000139567	ACVRL1	Pan-leukemia	FALSE	15065	0.0053211	FALSE		FALSE
ENSG00000132915	PDE6A	Pan-leukemia	FALSE	15066	0.0053206	FALSE		FALSE
ENSG00000156959	LHFPL4	Pan-leukemia	FALSE	15067	0.00532023	FALSE		FALSE
ENSG00000162148	PPP1R32	Pan-leukemia	FALSE	15068	0.00532016	FALSE		FALSE
ENSG00000124678	TCP11	Pan-leukemia	FALSE	15069	0.00532014	FALSE		FALSE
ENSG00000134042	MRO	Pan-leukemia	FALSE	15070	0.00532014	FALSE		FALSE
ENSG00000174482	LINGO2	Pan-leukemia	FALSE	15071	0.00531911	FALSE		FALSE
ENSG00000036530	CYP46A1	Pan-leukemia	FALSE	15072	0.00531896	FALSE		FALSE
ENSG00000174640	SLCO2A1	Pan-leukemia	FALSE	15073	0.00531889	FALSE		FALSE
ENSG00000063660	GPC1	Pan-leukemia	FALSE	15074	0.00531857	FALSE		FALSE
ENSG00000254901	BORCS8	Pan-leukemia	FALSE	15075	0.00531764	FALSE		FALSE
ENSG00000184986	TMEM121	Pan-leukemia	FALSE	15076	0.00531702	FALSE		FALSE
ENSG00000187164	SHTN1	Pan-leukemia	FALSE	15077	0.00531701	TRUE	fusion	FALSE
ENSG00000197768	STPG3	Pan-leukemia	FALSE	15078	0.00531658	FALSE		FALSE
ENSG00000124529	HIST1H4B	Pan-leukemia	FALSE	15079	0.00531646	FALSE		FALSE
ENSG00000224916	APOC4-APOC2	Pan-leukemia	FALSE	15080	0.00531592	FALSE		FALSE
ENSG00000278674	ELOA3B	Pan-leukemia	FALSE	15081	0.00531586	FALSE		FALSE
ENSG00000162365	CYP4A22	Pan-leukemia	FALSE	15082	0.0053155	FALSE		FALSE
ENSG00000136297	MMD2	Pan-leukemia	FALSE	15083	0.00531504	FALSE		FALSE
ENSG00000153237	CCDC148	Pan-leukemia	FALSE	15084	0.00531373	FALSE		FALSE
ENSG00000142319	SLC6A3	Pan-leukemia	FALSE	15085	0.00531311	FALSE		FALSE
ENSG00000184361	SPATA32	Pan-leukemia	FALSE	15086	0.00531297	FALSE		FALSE
ENSG00000182447	OTOL1	Pan-leukemia	FALSE	15087	0.00531294	FALSE		FALSE
ENSG00000146587	RBAK	Pan-leukemia	FALSE	15088	0.00531286	FALSE		FALSE
ENSG00000187105	HEATR4	Pan-leukemia	FALSE	15089	0.00531162	FALSE		FALSE
ENSG00000182329	KIAA2012	Pan-leukemia	FALSE	15090	0.00531052	FALSE		FALSE
ENSG00000086696	HSD17B2	Pan-leukemia	FALSE	15091	0.00531028	FALSE		FALSE
ENSG00000254726	MEX3A	Pan-leukemia	FALSE	15092	0.00530967	FALSE		FALSE
ENSG00000181023	OR56B1	Pan-leukemia	FALSE	15093	0.00530834	FALSE		FALSE
ENSG00000188064	WNT7B	Pan-leukemia	FALSE	15094	0.00530733	FALSE		FALSE
ENSG00000125352	RNF113A	Pan-leukemia	FALSE	15095	0.00530688	FALSE		FALSE
ENSG00000007216	SLC13A2	Pan-leukemia	FALSE	15096	0.00530624	FALSE		FALSE
ENSG00000103316	CRYM	Pan-leukemia	FALSE	15097	0.00530421	FALSE		FALSE
ENSG00000133980	VRTN	Pan-leukemia	FALSE	15098	0.00530402	FALSE		FALSE
ENSG00000110318	CEP126	Pan-leukemia	FALSE	15099	0.00530343	FALSE		FALSE
ENSG00000158715	SLC45A3	Pan-leukemia	FALSE	15100	0.00530143	TRUE	fusion	TRUE	LoF
ENSG00000143443	C1orf56	Pan-leukemia	FALSE	15101	0.00530101	FALSE		FALSE
ENSG00000162377	COA7	Pan-leukemia	FALSE	15102	0.00529964	FALSE		FALSE
ENSG00000242732	RTL5	Pan-leukemia	FALSE	15103	0.00529955	FALSE		FALSE
ENSG00000116396	KCNC4	Pan-leukemia	FALSE	15104	0.00529929	FALSE		FALSE
ENSG00000171209	CSN3	Pan-leukemia	FALSE	15105	0.00529818	FALSE		FALSE
ENSG00000080166	DCT	Pan-leukemia	FALSE	15106	0.00529764	FALSE		FALSE
ENSG00000140285	FGF7	Pan-leukemia	FALSE	15107	0.00529681	FALSE		FALSE
ENSG00000130347	RTN4IP1	Pan-leukemia	FALSE	15108	0.00529592	FALSE		FALSE
ENSG00000166157	TPTE	Pan-leukemia	FALSE	15109	0.00529468	FALSE		FALSE
ENSG00000095596	CYP26A1	Pan-leukemia	FALSE	15110	0.0052944	FALSE		FALSE
ENSG00000070031	SCT	Pan-leukemia	FALSE	15111	0.00529403	FALSE		FALSE
ENSG00000256806	C17orf100	Pan-leukemia	FALSE	15112	0.00529373	FALSE		FALSE
ENSG00000121454	LHX4	Pan-leukemia	FALSE	15113	0.00529276	FALSE		FALSE
ENSG00000146216	TTBK1	Pan-leukemia	FALSE	15114	0.00529273	FALSE		FALSE
ENSG00000182083	OR6B2	Pan-leukemia	FALSE	15115	0.00529267	FALSE		FALSE
ENSG00000171224	FAM241B	Pan-leukemia	FALSE	15116	0.00529234	FALSE		FALSE
ENSG00000009950	MLXIPL	Pan-leukemia	FALSE	15117	0.00529227	FALSE		FALSE
ENSG00000282218	AL132671.2	Pan-leukemia	FALSE	15118	0.00529165	FALSE		FALSE
ENSG00000278299	TBC1D3C	Pan-leukemia	FALSE	15119	0.00529158	FALSE		FALSE
ENSG00000107831	FGF8	Pan-leukemia	FALSE	15120	0.00529141	FALSE		FALSE
ENSG00000250844	USP17L18	Pan-leukemia	FALSE	15121	0.00529139	FALSE		FALSE
ENSG00000115138	POMC	Pan-leukemia	FALSE	15122	0.00529129	FALSE		FALSE
ENSG00000164690	SHH	Pan-leukemia	FALSE	15123	0.00529108	FALSE		FALSE
ENSG00000226941	RBMY1J	Pan-leukemia	FALSE	15124	0.00529103	FALSE		FALSE
ENSG00000146054	TRIM7	Pan-leukemia	FALSE	15125	0.00529028	FALSE		FALSE
ENSG00000179909	ZNF154	Pan-leukemia	FALSE	15126	0.00529026	FALSE		FALSE
ENSG00000279170	TSTD3	Pan-leukemia	FALSE	15127	0.00529008	FALSE		FALSE
ENSG00000242173	ARHGDIG	Pan-leukemia	FALSE	15128	0.00529005	FALSE		FALSE
ENSG00000120658	ENOX1	Pan-leukemia	FALSE	15129	0.00528953	FALSE		FALSE
ENSG00000165970	SLC6A5	Pan-leukemia	FALSE	15130	0.00528935	FALSE		FALSE
ENSG00000198547	C20orf203	Pan-leukemia	FALSE	15131	0.00528926	FALSE		FALSE
ENSG00000132329	RAMP1	Pan-leukemia	FALSE	15132	0.00528806	FALSE		FALSE
ENSG00000104967	NOVA2	Pan-leukemia	FALSE	15133	0.00528669	FALSE		FALSE
ENSG00000070601	FRMPD1	Pan-leukemia	FALSE	15134	0.00528619	FALSE		FALSE
ENSG00000198225	FKBP1C	Pan-leukemia	FALSE	15135	0.00528612	FALSE		FALSE
ENSG00000144182	LIPT1	Pan-leukemia	FALSE	15136	0.00528608	FALSE		FALSE
ENSG00000125965	GDF5	Pan-leukemia	FALSE	15137	0.00528558	FALSE		FALSE
ENSG00000166206	GABRB3	Pan-leukemia	FALSE	15138	0.00528499	FALSE		FALSE
ENSG00000168621	GDNF	Pan-leukemia	FALSE	15139	0.00528454	FALSE		FALSE
ENSG00000183977	PP2D1	Pan-leukemia	FALSE	15140	0.00528275	FALSE		FALSE
ENSG00000156172	C8orf37	Pan-leukemia	FALSE	15141	0.00528229	FALSE		FALSE
ENSG00000109047	RCVRN	Pan-leukemia	FALSE	15142	0.00528224	FALSE		FALSE
ENSG00000183161	FANCF	Pan-leukemia	TRUE	15143	0.00528143	TRUE	TSG	TRUE	LoF
ENSG00000160223	ICOSLG	Pan-leukemia	FALSE	15144	0.00528138	FALSE		FALSE
ENSG00000101898	MCTS2P	Pan-leukemia	FALSE	15145	0.00528101	FALSE		FALSE
ENSG00000215817	ZC3H11B	Pan-leukemia	FALSE	15146	0.0052809	FALSE		FALSE
ENSG00000131080	EDA2R	Pan-leukemia	FALSE	15147	0.00528025	FALSE		FALSE
ENSG00000169551	CT55	Pan-leukemia	FALSE	15148	0.00527991	FALSE		FALSE
ENSG00000105707	HPN	Pan-leukemia	FALSE	15149	0.00527981	FALSE		FALSE
ENSG00000213937	CLDN9	Pan-leukemia	FALSE	15150	0.00527909	FALSE		FALSE
ENSG00000184845	DRD1	Pan-leukemia	FALSE	15151	0.005279	FALSE		FALSE
ENSG00000166448	TMEM130	Pan-leukemia	FALSE	15152	0.00527849	FALSE		FALSE
ENSG00000104722	NEFM	Pan-leukemia	FALSE	15153	0.00527787	FALSE		FALSE
ENSG00000188549	CCDC9B	Pan-leukemia	FALSE	15154	0.0052774	FALSE		FALSE
ENSG00000175564	UCP3	Pan-leukemia	FALSE	15155	0.00527731	FALSE		FALSE
ENSG00000178235	SLITRK1	Pan-leukemia	FALSE	15156	0.00527603	FALSE		FALSE
ENSG00000213214	ARHGEF35	Pan-leukemia	FALSE	15157	0.00527505	FALSE		FALSE
ENSG00000204518	AADACL4	Pan-leukemia	FALSE	15158	0.00527484	FALSE		FALSE
ENSG00000185269	NOTUM	Pan-leukemia	FALSE	15159	0.0052748	FALSE		FALSE
ENSG00000165186	PTCHD1	Pan-leukemia	FALSE	15160	0.00527455	FALSE		FALSE
ENSG00000169946	ZFPM2	Pan-leukemia	FALSE	15161	0.00527425	FALSE		FALSE
ENSG00000130234	ACE2	Pan-leukemia	FALSE	15162	0.00527188	FALSE		FALSE
ENSG00000075461	CACNG4	Pan-leukemia	FALSE	15163	0.00527161	FALSE		FALSE
ENSG00000146700	SSC4D	Pan-leukemia	FALSE	15164	0.00527012	FALSE		FALSE
ENSG00000139410	SDSL	Pan-leukemia	FALSE	15165	0.00527	FALSE		FALSE
ENSG00000173714	WFIKKN2	Pan-leukemia	FALSE	15166	0.00526997	FALSE		FALSE
ENSG00000189167	ZAR1L	Pan-leukemia	FALSE	15167	0.00526821	FALSE		FALSE
ENSG00000249104	USP17L17	Pan-leukemia	FALSE	15168	0.00526796	FALSE		FALSE
ENSG00000144644	GADL1	Pan-leukemia	FALSE	15169	0.00526793	FALSE		FALSE
ENSG00000204290	BTNL2	Pan-leukemia	FALSE	15170	0.00526751	FALSE		FALSE
ENSG00000170523	KRT83	Pan-leukemia	FALSE	15171	0.00526649	FALSE		FALSE
ENSG00000164076	CAMKV	Pan-leukemia	FALSE	15172	0.00526619	FALSE		FALSE
ENSG00000180638	SLC47A2	Pan-leukemia	FALSE	15173	0.00526605	FALSE		FALSE
ENSG00000143067	ZNF697	Pan-leukemia	FALSE	15174	0.00526586	FALSE		FALSE
ENSG00000134748	PRPF38A	Pan-leukemia	FALSE	15175	0.0052654	FALSE		FALSE
ENSG00000050820	BCAR1	Pan-leukemia	FALSE	15176	0.00526527	FALSE		FALSE
ENSG00000089847	ANKRD24	Pan-leukemia	FALSE	15177	0.00526511	FALSE		FALSE
ENSG00000215018	COL28A1	Pan-leukemia	FALSE	15178	0.00526461	FALSE		FALSE
ENSG00000150773	PIH1D2	Pan-leukemia	FALSE	15179	0.0052633	FALSE		FALSE
ENSG00000178226	PRSS36	Pan-leukemia	FALSE	15180	0.00526293	FALSE		FALSE
ENSG00000165309	ARMC3	Pan-leukemia	FALSE	15181	0.0052628	FALSE		FALSE
ENSG00000011052	NME1-NME2	Pan-leukemia	FALSE	15182	0.00526196	FALSE		FALSE
ENSG00000184650	ODF4	Pan-leukemia	FALSE	15183	0.00526162	FALSE		FALSE
ENSG00000113525	IL5	Pan-leukemia	FALSE	15184	0.00526034	FALSE		FALSE
ENSG00000225828	FAM229A	Pan-leukemia	FALSE	15185	0.00525985	FALSE		FALSE
ENSG00000166924	NYAP1	Pan-leukemia	FALSE	15186	0.00525985	FALSE		FALSE
ENSG00000108576	SLC6A4	Pan-leukemia	FALSE	15187	0.00525931	FALSE		FALSE
ENSG00000175084	DES	Pan-leukemia	FALSE	15188	0.00525878	FALSE		FALSE
ENSG00000134365	CFHR4	Pan-leukemia	FALSE	15189	0.00525832	FALSE		FALSE
ENSG00000135773	CAPN9	Pan-leukemia	FALSE	15190	0.00525528	FALSE		FALSE
ENSG00000105641	SLC5A5	Pan-leukemia	FALSE	15191	0.00525438	FALSE		FALSE
ENSG00000186119	OR5D18	Pan-leukemia	FALSE	15192	0.00525409	FALSE		FALSE
ENSG00000205464	ATP6AP1L	Pan-leukemia	FALSE	15193	0.00525371	FALSE		FALSE
ENSG00000185960	SHOX	Pan-leukemia	FALSE	15194	0.00525344	FALSE		FALSE
ENSG00000171227	TMEM37	Pan-leukemia	FALSE	15195	0.00525256	FALSE		FALSE
ENSG00000016602	CLCA4	Pan-leukemia	FALSE	15196	0.00525249	FALSE		FALSE
ENSG00000162522	KIAA1522	Pan-leukemia	FALSE	15197	0.00525222	FALSE		FALSE
ENSG00000284762	AC022414.1	Pan-leukemia	FALSE	15198	0.00525137	FALSE		FALSE
ENSG00000128203	ASPHD2	Pan-leukemia	FALSE	15199	0.00525124	FALSE		FALSE
ENSG00000088386	SLC15A1	Pan-leukemia	FALSE	15200	0.00525122	FALSE		FALSE
ENSG00000166959	MS4A8	Pan-leukemia	FALSE	15201	0.00525064	FALSE		FALSE
ENSG00000143845	ETNK2	Pan-leukemia	FALSE	15202	0.00525032	FALSE		FALSE
ENSG00000151893	CACUL1	Pan-leukemia	FALSE	15203	0.00524912	FALSE		FALSE
ENSG00000134028	ADAMDEC1	Pan-leukemia	FALSE	15204	0.00524841	FALSE		FALSE
ENSG00000169840	GSX1	Pan-leukemia	FALSE	15205	0.00524823	FALSE		FALSE
ENSG00000136052	SLC41A2	Pan-leukemia	FALSE	15206	0.00524782	FALSE		FALSE
ENSG00000114771	AADAC	Pan-leukemia	FALSE	15207	0.00524703	FALSE		FALSE
ENSG00000170846	AC093323.1	Pan-leukemia	FALSE	15208	0.00524678	FALSE		FALSE
ENSG00000111087	GLI1	Pan-leukemia	FALSE	15209	0.00524655	TRUE	oncogene, fusion	TRUE	Act
ENSG00000180730	SHISA2	Pan-leukemia	FALSE	15210	0.00524621	FALSE		FALSE
ENSG00000107371	EXOSC3	Pan-leukemia	FALSE	15211	0.00524371	FALSE		FALSE
ENSG00000176024	ZNF613	Pan-leukemia	FALSE	15212	0.00524307	FALSE		FALSE
ENSG00000154678	PDE1C	Pan-leukemia	FALSE	15213	0.00524173	FALSE		FALSE
ENSG00000163032	VSNL1	Pan-leukemia	FALSE	15214	0.0052414	FALSE		FALSE
ENSG00000136630	HLX	Pan-leukemia	FALSE	15215	0.00524036	FALSE		FALSE
ENSG00000181761	OR8H3	Pan-leukemia	FALSE	15216	0.00524018	FALSE		FALSE
ENSG00000267206	LCN6	Pan-leukemia	FALSE	15217	0.00524011	FALSE		FALSE
ENSG00000109991	P2RX3	Pan-leukemia	FALSE	15218	0.00523918	FALSE		FALSE
ENSG00000198178	CLEC4C	Pan-leukemia	FALSE	15219	0.00523886	FALSE		FALSE
ENSG00000186280	KDM4D	Pan-leukemia	FALSE	15220	0.00523846	FALSE		FALSE
ENSG00000128536	CDHR3	Pan-leukemia	FALSE	15221	0.00523839	FALSE		FALSE
ENSG00000112619	PRPH2	Pan-leukemia	FALSE	15222	0.0052379	FALSE		FALSE
ENSG00000173548	SNX33	Pan-leukemia	FALSE	15223	0.00523774	FALSE		FALSE
ENSG00000196946	ZNF705A	Pan-leukemia	FALSE	15224	0.0052368	FALSE		FALSE
ENSG00000197646	PDCD1LG2	Pan-leukemia	TRUE	15225	0.00523629	TRUE	oncogene, fusion	TRUE	Act
ENSG00000182315	MBD3L3	Pan-leukemia	FALSE	15226	0.00523577	FALSE		FALSE
ENSG00000116996	ZP4	Pan-leukemia	FALSE	15227	0.00523533	FALSE		FALSE
ENSG00000058404	CAMK2B	Pan-leukemia	FALSE	15228	0.00523482	FALSE		FALSE
ENSG00000249751	ECSCR	Pan-leukemia	FALSE	15229	0.00523364	FALSE		FALSE
ENSG00000135407	AVIL	Pan-leukemia	FALSE	15230	0.00523335	FALSE		FALSE
ENSG00000162761	LMX1A	Pan-leukemia	FALSE	15231	0.00523265	FALSE		FALSE
ENSG00000139865	TTC6	Pan-leukemia	FALSE	15232	0.00523235	FALSE		FALSE
ENSG00000241343	RPL36A	Pan-leukemia	FALSE	15233	0.00523193	FALSE		FALSE
ENSG00000196242	OR2C3	Pan-leukemia	FALSE	15234	0.00523144	FALSE		FALSE
ENSG00000214435	AS3MT	Pan-leukemia	FALSE	15235	0.00523116	FALSE		FALSE
ENSG00000144649	GASK1A	Pan-leukemia	FALSE	15236	0.00523012	FALSE		FALSE
ENSG00000205863	C1QTNF9B	Pan-leukemia	FALSE	15237	0.00522951	FALSE		FALSE
ENSG00000163749	CCDC158	Pan-leukemia	FALSE	15238	0.00522905	FALSE		FALSE
ENSG00000163285	GABRG1	Pan-leukemia	FALSE	15239	0.00522862	FALSE		FALSE
ENSG00000104499	GML	Pan-leukemia	FALSE	15240	0.00522849	FALSE		FALSE
ENSG00000106927	AMBP	Pan-leukemia	FALSE	15241	0.00522654	FALSE		FALSE
ENSG00000070748	CHAT	Pan-leukemia	FALSE	15242	0.00522596	FALSE		FALSE
ENSG00000206579	XKR4	Pan-leukemia	FALSE	15243	0.00522586	FALSE		FALSE
ENSG00000142046	TMEM91	Pan-leukemia	FALSE	15244	0.00522578	FALSE		FALSE
ENSG00000203757	OR6K3	Pan-leukemia	FALSE	15245	0.0052253	FALSE		FALSE
ENSG00000196131	VN1R2	Pan-leukemia	FALSE	15246	0.00522515	FALSE		FALSE
ENSG00000159261	CLDN14	Pan-leukemia	FALSE	15247	0.00522476	FALSE		FALSE
ENSG00000204614	TRIM40	Pan-leukemia	FALSE	15248	0.00522443	FALSE		FALSE
ENSG00000120563	LYZL1	Pan-leukemia	FALSE	15249	0.00522414	FALSE		FALSE
ENSG00000151131	C12orf45	Pan-leukemia	FALSE	15250	0.00522413	FALSE		FALSE
ENSG00000005243	COPZ2	Pan-leukemia	FALSE	15251	0.00522409	FALSE		FALSE
ENSG00000121898	CPXM2	Pan-leukemia	FALSE	15252	0.00522379	FALSE		FALSE
ENSG00000125522	NPBWR2	Pan-leukemia	FALSE	15253	0.00522275	FALSE		FALSE
ENSG00000244617	ASPRV1	Pan-leukemia	FALSE	15254	0.00522238	FALSE		FALSE
ENSG00000172476	RAB40A	Pan-leukemia	FALSE	15255	0.00522236	FALSE		FALSE
ENSG00000176381	PRR18	Pan-leukemia	FALSE	15256	0.00522169	FALSE		FALSE
ENSG00000217236	SP9	Pan-leukemia	FALSE	15257	0.0052213	FALSE		FALSE
ENSG00000160994	CCDC105	Pan-leukemia	FALSE	15258	0.00522053	FALSE		FALSE
ENSG00000183230	CTNNA3	Pan-leukemia	FALSE	15259	0.00522043	FALSE		FALSE
ENSG00000008735	MAPK8IP2	Pan-leukemia	FALSE	15260	0.00522016	FALSE		FALSE
ENSG00000221818	EBF2	Pan-leukemia	FALSE	15261	0.00521951	FALSE		FALSE
ENSG00000142513	ACP4	Pan-leukemia	FALSE	15262	0.00521876	FALSE		FALSE
ENSG00000165694	FRMD7	Pan-leukemia	FALSE	15263	0.0052186	FALSE		FALSE
ENSG00000171540	OTP	Pan-leukemia	FALSE	15264	0.00521806	FALSE		FALSE
ENSG00000184012	TMPRSS2	Pan-leukemia	FALSE	15265	0.00521758	TRUE	fusion	FALSE
ENSG00000130701	RBBP8NL	Pan-leukemia	FALSE	15266	0.00521742	FALSE		FALSE
ENSG00000215033	AL603965.1	Pan-leukemia	FALSE	15267	0.00521733	FALSE		FALSE
ENSG00000146267	FAXC	Pan-leukemia	FALSE	15268	0.00521692	FALSE		FALSE
ENSG00000143248	RGS5	Pan-leukemia	FALSE	15269	0.00521673	FALSE		FALSE
ENSG00000140092	FBLN5	Pan-leukemia	FALSE	15270	0.00521654	FALSE		FALSE
ENSG00000203815	AL358813.2	Pan-leukemia	FALSE	15271	0.0052162	FALSE		FALSE
ENSG00000187838	PLSCR3	Pan-leukemia	FALSE	15272	0.00521523	FALSE		FALSE
ENSG00000227729	RD3L	Pan-leukemia	FALSE	15273	0.00521364	FALSE		FALSE
ENSG00000185437	SH3BGR	Pan-leukemia	FALSE	15274	0.00521345	FALSE		FALSE
ENSG00000186790	FOXE3	Pan-leukemia	FALSE	15275	0.00521281	FALSE		FALSE
ENSG00000198517	MAFK	Pan-leukemia	FALSE	15276	0.00521256	FALSE		FALSE
ENSG00000103852	TTC23	Pan-leukemia	FALSE	15277	0.00521209	FALSE		FALSE
ENSG00000150551	LYPD1	Pan-leukemia	FALSE	15278	0.00521141	FALSE		FALSE
ENSG00000198182	ZNF607	Pan-leukemia	FALSE	15279	0.00521067	FALSE		FALSE
ENSG00000163995	ABLIM2	Pan-leukemia	FALSE	15280	0.00521022	FALSE		FALSE
ENSG00000145198	VWA5B2	Pan-leukemia	FALSE	15281	0.0052101	FALSE		FALSE
ENSG00000102302	FGD1	Pan-leukemia	FALSE	15282	0.00520979	FALSE		FALSE
ENSG00000138622	HCN4	Pan-leukemia	FALSE	15283	0.00520934	FALSE		FALSE
ENSG00000141040	ZNF287	Pan-leukemia	FALSE	15284	0.00520933	FALSE		FALSE
ENSG00000276289	KCNE1B	Pan-leukemia	FALSE	15285	0.00520928	FALSE		FALSE
ENSG00000221994	ZNF630	Pan-leukemia	FALSE	15286	0.00520904	FALSE		FALSE
ENSG00000213822	CEACAM18	Pan-leukemia	FALSE	15287	0.00520873	FALSE		FALSE
ENSG00000164175	SLC45A2	Pan-leukemia	FALSE	15288	0.00520837	FALSE		FALSE
ENSG00000100065	CARD10	Pan-leukemia	FALSE	15289	0.00520832	FALSE		FALSE
ENSG00000255307	OR52B2	Pan-leukemia	FALSE	15290	0.00520783	FALSE		FALSE
ENSG00000221996	OR52B4	Pan-leukemia	FALSE	15291	0.00520757	FALSE		FALSE
ENSG00000138161	CUZD1	Pan-leukemia	FALSE	15292	0.00520748	FALSE		FALSE
ENSG00000188086	PRSS45P	Pan-leukemia	FALSE	15293	0.00520688	FALSE		FALSE
ENSG00000125848	FLRT3	Pan-leukemia	FALSE	15294	0.00520657	FALSE		FALSE
ENSG00000148541	FAM13C	Pan-leukemia	FALSE	15295	0.00520582	FALSE		FALSE
ENSG00000274183	H2AB1	Pan-leukemia	FALSE	15296	0.00520478	FALSE		FALSE
ENSG00000122121	XPNPEP2	Pan-leukemia	FALSE	15297	0.00520441	FALSE		FALSE
ENSG00000175946	KLHL38	Pan-leukemia	FALSE	15298	0.00520404	FALSE		FALSE
ENSG00000128218	VPREB3	Pan-leukemia	FALSE	15299	0.00520364	FALSE		FALSE
ENSG00000092345	DAZL	Pan-leukemia	FALSE	15300	0.00520334	FALSE		FALSE
ENSG00000136943	CTSV	Pan-leukemia	FALSE	15301	0.00520298	FALSE		FALSE
ENSG00000021852	C8B	Pan-leukemia	FALSE	15302	0.00520296	FALSE		FALSE
ENSG00000143921	ABCG8	Pan-leukemia	FALSE	15303	0.00520275	FALSE		FALSE
ENSG00000172209	GPR22	Pan-leukemia	FALSE	15304	0.00520261	FALSE		FALSE
ENSG00000125398	SOX9	Pan-leukemia	FALSE	15305	0.00520211	FALSE		TRUE	LoF
ENSG00000204793	FOXD4L6	Pan-leukemia	FALSE	15306	0.00520029	FALSE		FALSE
ENSG00000159263	SIM2	Pan-leukemia	FALSE	15307	0.00519929	FALSE		FALSE
ENSG00000156968	MPV17L	Pan-leukemia	FALSE	15308	0.00519872	FALSE		FALSE
ENSG00000011347	SYT7	Pan-leukemia	FALSE	15309	0.00519831	FALSE		FALSE
ENSG00000198331	HYLS1	Pan-leukemia	FALSE	15310	0.00519718	FALSE		FALSE
ENSG00000182459	TEX19	Pan-leukemia	FALSE	15311	0.00519717	FALSE		FALSE
ENSG00000205693	MANSC4	Pan-leukemia	FALSE	15312	0.00519662	FALSE		FALSE
ENSG00000065609	SNAP91	Pan-leukemia	FALSE	15313	0.00519629	FALSE		FALSE
ENSG00000258083	OR9A4	Pan-leukemia	FALSE	15314	0.00519626	FALSE		FALSE
ENSG00000166323	C11orf65	Pan-leukemia	FALSE	15315	0.00519507	FALSE		FALSE
ENSG00000181963	OR52K2	Pan-leukemia	FALSE	15316	0.00519444	FALSE		FALSE
ENSG00000174527	MYO1H	Pan-leukemia	FALSE	15317	0.00519391	FALSE		FALSE
ENSG00000173698	ADGRG2	Pan-leukemia	FALSE	15318	0.00519365	FALSE		FALSE
ENSG00000161103	AC008132.13	Pan-leukemia	FALSE	15319	0.00519341	FALSE		FALSE
ENSG00000124659	TBCC	Pan-leukemia	FALSE	15320	0.00519225	FALSE		FALSE
ENSG00000141579	ZNF750	Pan-leukemia	FALSE	15321	0.0051922	FALSE		FALSE
ENSG00000139364	TMEM132B	Pan-leukemia	FALSE	15322	0.00519181	FALSE		FALSE
ENSG00000117461	PIK3R3	Pan-leukemia	FALSE	15323	0.00519163	FALSE		FALSE
ENSG00000186976	EFCAB6	Pan-leukemia	FALSE	15324	0.00519136	FALSE		FALSE
ENSG00000159409	CELF3	Pan-leukemia	FALSE	15325	0.00519131	FALSE		FALSE
ENSG00000163114	PDHA2	Pan-leukemia	FALSE	15326	0.00519102	FALSE		FALSE
ENSG00000269026	AC003006.1	Pan-leukemia	FALSE	15327	0.00519098	FALSE		FALSE
ENSG00000186049	KRT73	Pan-leukemia	FALSE	15328	0.00519023	FALSE		FALSE
ENSG00000141052	MYOCD	Pan-leukemia	FALSE	15329	0.00519022	FALSE		FALSE
ENSG00000095981	KCNK16	Pan-leukemia	FALSE	15330	0.00518983	FALSE		FALSE
ENSG00000285446	Z84488.2	Pan-leukemia	FALSE	15331	0.00518924	FALSE		FALSE
ENSG00000196570	PFN3	Pan-leukemia	FALSE	15332	0.00518892	FALSE		FALSE
ENSG00000103023	PRSS54	Pan-leukemia	FALSE	15333	0.00518807	FALSE		FALSE
ENSG00000181085	MAPK15	Pan-leukemia	FALSE	15334	0.00518786	FALSE		FALSE
ENSG00000277745	H2AB3	Pan-leukemia	FALSE	15335	0.00518738	FALSE		FALSE
ENSG00000125246	CLYBL	Pan-leukemia	FALSE	15336	0.00518674	FALSE		FALSE
ENSG00000180340	FZD2	Pan-leukemia	FALSE	15337	0.00518662	FALSE		FALSE
ENSG00000262484	CCER2	Pan-leukemia	FALSE	15338	0.00518653	FALSE		FALSE
ENSG00000197245	FAM110D	Pan-leukemia	FALSE	15339	0.00518644	FALSE		FALSE
ENSG00000244607	CCDC13	Pan-leukemia	FALSE	15340	0.00518641	FALSE		FALSE
ENSG00000185621	LMLN	Pan-leukemia	FALSE	15341	0.00518625	FALSE		FALSE
ENSG00000131471	AOC3	Pan-leukemia	FALSE	15342	0.00518624	FALSE		FALSE
ENSG00000165799	RNASE7	Pan-leukemia	FALSE	15343	0.00518544	FALSE		FALSE
ENSG00000182700	IGIP	Pan-leukemia	FALSE	15344	0.0051849	FALSE		FALSE
ENSG00000141639	MAPK4	Pan-leukemia	FALSE	15345	0.00518464	FALSE		FALSE
ENSG00000197168	NEK5	Pan-leukemia	FALSE	15346	0.0051846	FALSE		FALSE
ENSG00000166275	BORCS7	Pan-leukemia	FALSE	15347	0.0051842	FALSE		FALSE
ENSG00000134443	GRP	Pan-leukemia	FALSE	15348	0.0051842	FALSE		FALSE
ENSG00000136367	ZFHX2	Pan-leukemia	FALSE	15349	0.00518391	FALSE		FALSE
ENSG00000160678	S100A1	Pan-leukemia	FALSE	15350	0.00518343	FALSE		FALSE
ENSG00000100314	CABP7	Pan-leukemia	FALSE	15351	0.00518284	FALSE		FALSE
ENSG00000122584	NXPH1	Pan-leukemia	FALSE	15352	0.00518142	FALSE		FALSE
ENSG00000139988	RDH12	Pan-leukemia	FALSE	15353	0.00518114	FALSE		FALSE
ENSG00000205755	CRLF2	Pan-leukemia	TRUE	15354	0.00518104	TRUE	oncogene, fusion	FALSE
ENSG00000205929	C21orf62	Pan-leukemia	FALSE	15355	0.00518067	FALSE		FALSE
ENSG00000152661	GJA1	Pan-leukemia	FALSE	15356	0.00518045	FALSE		FALSE
ENSG00000006837	CDKL3	Pan-leukemia	FALSE	15357	0.00517907	FALSE		FALSE
ENSG00000185561	TLCD2	Pan-leukemia	FALSE	15358	0.00517902	FALSE		FALSE
ENSG00000189143	CLDN4	Pan-leukemia	FALSE	15359	0.00517884	FALSE		FALSE
ENSG00000178233	TMEM151B	Pan-leukemia	FALSE	15360	0.00517824	FALSE		FALSE
ENSG00000123500	COL10A1	Pan-leukemia	FALSE	15361	0.00517809	FALSE		FALSE
ENSG00000186952	TMEM232	Pan-leukemia	FALSE	15362	0.00517785	FALSE		FALSE
ENSG00000256453	DND1	Pan-leukemia	FALSE	15363	0.00517781	FALSE		FALSE
ENSG00000173227	SYT12	Pan-leukemia	FALSE	15364	0.00517711	FALSE		FALSE
ENSG00000119714	GPR68	Pan-leukemia	FALSE	15365	0.00517672	FALSE		FALSE
ENSG00000139874	SSTR1	Pan-leukemia	FALSE	15366	0.00517581	FALSE		FALSE
ENSG00000147799	ARHGAP39	Pan-leukemia	FALSE	15367	0.00517535	FALSE		FALSE
ENSG00000280571	AC006059.2	Pan-leukemia	FALSE	15368	0.00517529	FALSE		FALSE
ENSG00000066405	CLDN18	Pan-leukemia	FALSE	15369	0.00517498	FALSE		FALSE
ENSG00000284824	GCSAML-AS1	Pan-leukemia	FALSE	15370	0.00517497	FALSE		FALSE
ENSG00000108018	SORCS1	Pan-leukemia	FALSE	15371	0.00517454	FALSE		FALSE
ENSG00000171992	SYNPO	Pan-leukemia	FALSE	15372	0.00517453	FALSE		FALSE
ENSG00000187048	CYP4A11	Pan-leukemia	FALSE	15373	0.00517448	FALSE		FALSE
ENSG00000125813	PAX1	Pan-leukemia	FALSE	15374	0.00517393	FALSE		FALSE
ENSG00000105880	DLX5	Pan-leukemia	FALSE	15375	0.0051738	FALSE		FALSE
ENSG00000260007	AC107871.1	Pan-leukemia	FALSE	15376	0.0051737	FALSE		FALSE
ENSG00000143340	FAM163A	Pan-leukemia	FALSE	15377	0.00517354	FALSE		FALSE
ENSG00000267140	AC007998.2	Pan-leukemia	FALSE	15378	0.00517352	FALSE		FALSE
ENSG00000077080	ACTL6B	Pan-leukemia	FALSE	15379	0.00517306	FALSE		FALSE
ENSG00000185133	INPP5J	Pan-leukemia	FALSE	15380	0.00517274	FALSE		FALSE
ENSG00000129437	KLK14	Pan-leukemia	FALSE	15381	0.00517229	FALSE		FALSE
ENSG00000148798	INA	Pan-leukemia	FALSE	15382	0.00517205	FALSE		FALSE
ENSG00000140950	MEAK7	Pan-leukemia	FALSE	15383	0.0051703	FALSE		FALSE
ENSG00000283189	AC104452.1	Pan-leukemia	FALSE	15384	0.00517022	FALSE		FALSE
ENSG00000166111	SVOP	Pan-leukemia	FALSE	15385	0.00517021	FALSE		FALSE
ENSG00000163017	ACTG2	Pan-leukemia	FALSE	15386	0.00516975	FALSE		FALSE
ENSG00000128645	HOXD1	Pan-leukemia	FALSE	15387	0.00516939	FALSE		FALSE
ENSG00000188771	PLET1	Pan-leukemia	FALSE	15388	0.00516918	FALSE		FALSE
ENSG00000242389	RBMY1E	Pan-leukemia	FALSE	15389	0.00516872	FALSE		FALSE
ENSG00000143194	MAEL	Pan-leukemia	FALSE	15390	0.00516863	FALSE		FALSE
ENSG00000117586	TNFSF4	Pan-leukemia	FALSE	15391	0.00516838	FALSE		FALSE
ENSG00000126467	TSKS	Pan-leukemia	FALSE	15392	0.00516831	FALSE		FALSE
ENSG00000005001	PRSS22	Pan-leukemia	FALSE	15393	0.0051682	FALSE		FALSE
ENSG00000167617	CDC42EP5	Pan-leukemia	FALSE	15394	0.00516805	FALSE		FALSE
ENSG00000196589	MBD3L2B	Pan-leukemia	FALSE	15395	0.0051676	FALSE		FALSE
ENSG00000183780	SLC35F3	Pan-leukemia	FALSE	15396	0.0051671	FALSE		FALSE
ENSG00000140274	DUOXA2	Pan-leukemia	FALSE	15397	0.0051664	FALSE		FALSE
ENSG00000107796	ACTA2	Pan-leukemia	FALSE	15398	0.00516534	FALSE		FALSE
ENSG00000006747	SCIN	Pan-leukemia	FALSE	15399	0.00516452	FALSE		FALSE
ENSG00000104879	CKM	Pan-leukemia	FALSE	15400	0.00516429	FALSE		FALSE
ENSG00000144488	ESPNL	Pan-leukemia	FALSE	15401	0.00516396	FALSE		FALSE
ENSG00000164841	TMEM74	Pan-leukemia	FALSE	15402	0.00516372	FALSE		FALSE
ENSG00000054179	ENTPD2	Pan-leukemia	FALSE	15403	0.00516314	FALSE		FALSE
ENSG00000260230	FRRS1L	Pan-leukemia	FALSE	15404	0.00516299	FALSE		FALSE
ENSG00000137843	PAK6	Pan-leukemia	FALSE	15405	0.00516062	FALSE		FALSE
ENSG00000139344	AMDHD1	Pan-leukemia	FALSE	15406	0.00516056	FALSE		FALSE
ENSG00000101098	RIMS4	Pan-leukemia	FALSE	15407	0.00516013	FALSE		FALSE
ENSG00000075213	SEMA3A	Pan-leukemia	FALSE	15408	0.00515966	FALSE		FALSE
ENSG00000142621	FHAD1	Pan-leukemia	FALSE	15409	0.00515944	FALSE		FALSE
ENSG00000164604	GPR85	Pan-leukemia	FALSE	15410	0.00515861	FALSE		FALSE
ENSG00000237172	B3GNT9	Pan-leukemia	FALSE	15411	0.00515839	FALSE		FALSE
ENSG00000101883	RHOXF1	Pan-leukemia	FALSE	15412	0.00515839	FALSE		FALSE
ENSG00000136014	USP44	Pan-leukemia	FALSE	15413	0.00515799	TRUE	TSG	TRUE	LoF
ENSG00000112309	B3GAT2	Pan-leukemia	FALSE	15414	0.00515764	FALSE		FALSE
ENSG00000184389	A3GALT2	Pan-leukemia	FALSE	15415	0.00515748	FALSE		FALSE
ENSG00000100146	SOX10	Pan-leukemia	FALSE	15416	0.00515698	FALSE		FALSE
ENSG00000102003	SYP	Pan-leukemia	FALSE	15417	0.00515695	FALSE		FALSE
ENSG00000161940	BCL6B	Pan-leukemia	FALSE	15418	0.00515667	FALSE		FALSE
ENSG00000183260	ABHD16B	Pan-leukemia	FALSE	15419	0.00515649	FALSE		FALSE
ENSG00000162755	KLHDC9	Pan-leukemia	FALSE	15420	0.0051559	FALSE		FALSE
ENSG00000046647	GEMIN8	Pan-leukemia	FALSE	15421	0.00515579	FALSE		FALSE
ENSG00000165606	DRGX	Pan-leukemia	FALSE	15422	0.00515546	FALSE		FALSE
ENSG00000105088	OLFM2	Pan-leukemia	FALSE	15423	0.00515502	FALSE		FALSE
ENSG00000212900	KRTAP3-2	Pan-leukemia	FALSE	15424	0.00515419	FALSE		FALSE
ENSG00000179097	HTR1F	Pan-leukemia	FALSE	15425	0.00515418	FALSE		FALSE
ENSG00000184163	C1QTNF12	Pan-leukemia	FALSE	15426	0.00515403	FALSE		FALSE
ENSG00000152475	ZNF837	Pan-leukemia	FALSE	15427	0.0051531	FALSE		FALSE
ENSG00000102057	KCND1	Pan-leukemia	FALSE	15428	0.00515248	FALSE		FALSE
ENSG00000269058	CALR3	Pan-leukemia	FALSE	15429	0.00515225	FALSE		FALSE
ENSG00000142686	C1orf216	Pan-leukemia	FALSE	15430	0.00515161	FALSE		FALSE
ENSG00000238243	OR2W3	Pan-leukemia	FALSE	15431	0.00515031	FALSE		FALSE
ENSG00000161634	DCD	Pan-leukemia	FALSE	15432	0.00515019	FALSE		FALSE
ENSG00000169758	TMEM266	Pan-leukemia	FALSE	15433	0.00515	FALSE		FALSE
ENSG00000198844	ARHGEF15	Pan-leukemia	FALSE	15434	0.00514936	FALSE		FALSE
ENSG00000084710	EFR3B	Pan-leukemia	FALSE	15435	0.00514904	FALSE		FALSE
ENSG00000131459	GFPT2	Pan-leukemia	FALSE	15436	0.00514833	FALSE		FALSE
ENSG00000105605	CACNG7	Pan-leukemia	FALSE	15437	0.00514822	FALSE		FALSE
ENSG00000153896	ZNF599	Pan-leukemia	FALSE	15438	0.00514813	FALSE		FALSE
ENSG00000105143	SLC1A6	Pan-leukemia	FALSE	15439	0.00514794	FALSE		FALSE
ENSG00000182636	NDN	Pan-leukemia	FALSE	15440	0.0051478	FALSE		FALSE
ENSG00000188937	NYX	Pan-leukemia	FALSE	15441	0.00514755	FALSE		FALSE
ENSG00000278318	ZNF229	Pan-leukemia	FALSE	15442	0.00514705	FALSE		FALSE
ENSG00000131015	ULBP2	Pan-leukemia	FALSE	15443	0.00514666	FALSE		FALSE
ENSG00000187288	CIDEC	Pan-leukemia	FALSE	15444	0.00514616	FALSE		FALSE
ENSG00000124253	PCK1	Pan-leukemia	FALSE	15445	0.00514562	FALSE		FALSE
ENSG00000108878	CACNG1	Pan-leukemia	FALSE	15446	0.00514555	FALSE		FALSE
ENSG00000135312	HTR1B	Pan-leukemia	FALSE	15447	0.00514502	FALSE		FALSE
ENSG00000125850	OVOL2	Pan-leukemia	FALSE	15448	0.00514478	FALSE		FALSE
ENSG00000131732	ZCCHC9	Pan-leukemia	FALSE	15449	0.00514457	FALSE		FALSE
ENSG00000128310	GALR3	Pan-leukemia	FALSE	15450	0.00514442	FALSE		FALSE
ENSG00000175832	ETV4	Pan-leukemia	FALSE	15451	0.00514379	TRUE	oncogene, fusion	TRUE	LoF
ENSG00000270170	NCBP2AS2	Pan-leukemia	FALSE	15452	0.0051434	FALSE		FALSE
ENSG00000180875	GREM2	Pan-leukemia	FALSE	15453	0.00514306	FALSE		FALSE
ENSG00000157103	SLC6A1	Pan-leukemia	FALSE	15454	0.00514247	FALSE		FALSE
ENSG00000183644	C11orf88	Pan-leukemia	FALSE	15455	0.00514229	FALSE		FALSE
ENSG00000165972	CCDC38	Pan-leukemia	FALSE	15456	0.00514201	FALSE		FALSE
ENSG00000054803	CBLN4	Pan-leukemia	FALSE	15457	0.00514069	FALSE		FALSE
ENSG00000270033	RP11-51L5.7	Pan-leukemia	FALSE	15458	0.00514017	FALSE		FALSE
ENSG00000162426	SLC45A1	Pan-leukemia	FALSE	15459	0.00513998	FALSE		FALSE
ENSG00000164972	C9orf24	Pan-leukemia	FALSE	15460	0.00513987	FALSE		FALSE
ENSG00000227059	ANHX	Pan-leukemia	FALSE	15461	0.00513979	FALSE		FALSE
ENSG00000204001	LCN8	Pan-leukemia	FALSE	15462	0.00513955	FALSE		FALSE
ENSG00000189334	S100A14	Pan-leukemia	FALSE	15463	0.00513814	FALSE		FALSE
ENSG00000169885	CALML6	Pan-leukemia	FALSE	15464	0.00513791	FALSE		FALSE
ENSG00000185105	MYADML2	Pan-leukemia	FALSE	15465	0.00513689	FALSE		FALSE
ENSG00000146038	DCDC2	Pan-leukemia	FALSE	15466	0.00513628	FALSE		FALSE
ENSG00000075891	PAX2	Pan-leukemia	FALSE	15467	0.00513586	FALSE		FALSE
ENSG00000203778	FAM229B	Pan-leukemia	FALSE	15468	0.00513586	FALSE		FALSE
ENSG00000130307	USHBP1	Pan-leukemia	FALSE	15469	0.00513546	FALSE		FALSE
ENSG00000165495	PKNOX2	Pan-leukemia	FALSE	15470	0.00513531	FALSE		FALSE
ENSG00000140478	GOLGA6D	Pan-leukemia	FALSE	15471	0.00513522	FALSE		FALSE
ENSG00000143006	DMRTB1	Pan-leukemia	FALSE	15472	0.0051349	FALSE		FALSE
ENSG00000205456	TP53TG3D	Pan-leukemia	FALSE	15473	0.00513477	FALSE		FALSE
ENSG00000113578	FGF1	Pan-leukemia	FALSE	15474	0.00513474	FALSE		FALSE
ENSG00000221933	OR2A25	Pan-leukemia	FALSE	15475	0.00513444	FALSE		FALSE
ENSG00000135914	HTR2B	Pan-leukemia	FALSE	15476	0.00513417	FALSE		FALSE
ENSG00000132164	SLC6A11	Pan-leukemia	FALSE	15477	0.00513387	FALSE		FALSE
ENSG00000163624	CDS1	Pan-leukemia	FALSE	15478	0.00513358	FALSE		FALSE
ENSG00000179564	LSMEM2	Pan-leukemia	FALSE	15479	0.00513291	FALSE		FALSE
ENSG00000132622	HSPA12B	Pan-leukemia	FALSE	15479	0.00513291	FALSE		FALSE
ENSG00000126549	STATH	Pan-leukemia	FALSE	15481	0.00513202	FALSE		FALSE
ENSG00000174628	IQCK	Pan-leukemia	FALSE	15482	0.00513194	FALSE		FALSE
ENSG00000171360	KRT38	Pan-leukemia	FALSE	15483	0.0051317	FALSE		FALSE
ENSG00000179761	PIPOX	Pan-leukemia	FALSE	15484	0.00513122	FALSE		FALSE
ENSG00000212747	RTL8B	Pan-leukemia	FALSE	15485	0.00513108	FALSE		FALSE
ENSG00000169515	CCDC8	Pan-leukemia	FALSE	15486	0.00513043	FALSE		FALSE
ENSG00000239704	CDRT4	Pan-leukemia	FALSE	15487	0.00513014	FALSE		FALSE
ENSG00000130829	DUSP9	Pan-leukemia	FALSE	15488	0.00512996	FALSE		FALSE
ENSG00000178965	ERICH3	Pan-leukemia	FALSE	15489	0.00512926	FALSE		FALSE
ENSG00000221986	MYBPHL	Pan-leukemia	FALSE	15490	0.00512877	FALSE		FALSE
ENSG00000260325	HSPB9	Pan-leukemia	FALSE	15491	0.00512858	FALSE		FALSE
ENSG00000165553	NGB	Pan-leukemia	FALSE	15492	0.00512851	FALSE		FALSE
ENSG00000184939	ZFP90	Pan-leukemia	FALSE	15493	0.00512812	FALSE		FALSE
ENSG00000134874	DZIP1	Pan-leukemia	FALSE	15494	0.00512783	FALSE		FALSE
ENSG00000161298	ZNF382	Pan-leukemia	FALSE	15495	0.0051277	FALSE		FALSE
ENSG00000144015	TRIM43	Pan-leukemia	FALSE	15496	0.00512751	FALSE		FALSE
ENSG00000162975	KCNF1	Pan-leukemia	FALSE	15497	0.00512711	FALSE		FALSE
ENSG00000239389	PCDHA13	Pan-leukemia	FALSE	15498	0.00512671	FALSE		FALSE
ENSG00000130055	GDPD2	Pan-leukemia	FALSE	15499	0.00512638	FALSE		FALSE
ENSG00000109705	NKX3-2	Pan-leukemia	FALSE	15500	0.00512553	FALSE		FALSE
ENSG00000054690	PLEKHH1	Pan-leukemia	FALSE	15501	0.00512514	FALSE		FALSE
ENSG00000136449	MYCBPAP	Pan-leukemia	FALSE	15502	0.00512501	FALSE		FALSE
ENSG00000129038	LOXL1	Pan-leukemia	FALSE	15503	0.00512436	FALSE		FALSE
ENSG00000128242	GAL3ST1	Pan-leukemia	FALSE	15504	0.0051242	FALSE		FALSE
ENSG00000146013	GFRA3	Pan-leukemia	FALSE	15505	0.00512403	FALSE		FALSE
ENSG00000215126	CBWD7	Pan-leukemia	FALSE	15506	0.00512346	FALSE		FALSE
ENSG00000249240	AC069368.1	Pan-leukemia	FALSE	15507	0.00512316	FALSE		FALSE
ENSG00000283809	AC007326.4	Pan-leukemia	FALSE	15508	0.00512304	FALSE		FALSE
ENSG00000186329	TMEM212	Pan-leukemia	FALSE	15509	0.00512236	FALSE		FALSE
ENSG00000121871	SLITRK3	Pan-leukemia	FALSE	15510	0.00512164	FALSE		FALSE
ENSG00000178372	CALML5	Pan-leukemia	FALSE	15511	0.00512162	FALSE		FALSE
ENSG00000174292	TNK1	Pan-leukemia	FALSE	15512	0.0051213	FALSE		FALSE
ENSG00000124092	CTCFL	Pan-leukemia	FALSE	15513	0.00512068	FALSE		FALSE
ENSG00000215644	GCGR	Pan-leukemia	FALSE	15514	0.00512011	FALSE		FALSE
ENSG00000205147	AC016586.1	Pan-leukemia	FALSE	15515	0.00511992	FALSE		FALSE
ENSG00000183734	ASCL2	Pan-leukemia	FALSE	15516	0.00511796	FALSE		FALSE
ENSG00000170270	GON7	Pan-leukemia	FALSE	15517	0.00511758	FALSE		FALSE
ENSG00000156574	NODAL	Pan-leukemia	FALSE	15518	0.0051175	FALSE		FALSE
ENSG00000164093	PITX2	Pan-leukemia	FALSE	15519	0.00511738	FALSE		FALSE
ENSG00000170890	PLA2G1B	Pan-leukemia	FALSE	15520	0.00511729	FALSE		FALSE
ENSG00000105464	GRIN2D	Pan-leukemia	FALSE	15521	0.00511728	FALSE		FALSE
ENSG00000174721	FGFBP3	Pan-leukemia	FALSE	15522	0.00511722	FALSE		FALSE
ENSG00000164619	BMPER	Pan-leukemia	FALSE	15523	0.00511714	FALSE		FALSE
ENSG00000115297	TLX2	Pan-leukemia	FALSE	15524	0.00511692	FALSE		FALSE
ENSG00000162078	ZG16B	Pan-leukemia	FALSE	15525	0.00511578	FALSE		FALSE
ENSG00000180432	CYP8B1	Pan-leukemia	FALSE	15526	0.00511577	FALSE		FALSE
ENSG00000164853	UNCX	Pan-leukemia	FALSE	15527	0.00511569	FALSE		FALSE
ENSG00000177465	ACOT4	Pan-leukemia	FALSE	15528	0.00511431	FALSE		FALSE
ENSG00000163286	ALPG	Pan-leukemia	FALSE	15529	0.00511399	FALSE		FALSE
ENSG00000019102	VSIG2	Pan-leukemia	FALSE	15530	0.00511399	FALSE		FALSE
ENSG00000148734	NPFFR1	Pan-leukemia	FALSE	15531	0.00511288	FALSE		FALSE
ENSG00000123999	INHA	Pan-leukemia	FALSE	15532	0.00511269	FALSE		FALSE
ENSG00000197446	CYP2F1	Pan-leukemia	FALSE	15533	0.00511252	FALSE		FALSE
ENSG00000134780	DAGLA	Pan-leukemia	FALSE	15534	0.00511217	FALSE		FALSE
ENSG00000240445	FOXO3B	Pan-leukemia	FALSE	15535	0.00511216	FALSE		FALSE
ENSG00000188257	PLA2G2A	Pan-leukemia	FALSE	15536	0.00511199	FALSE		FALSE
ENSG00000198798	MAGEB3	Pan-leukemia	FALSE	15537	0.00511186	FALSE		FALSE
ENSG00000233788	SPATA31A5	Pan-leukemia	FALSE	15538	0.0051113	FALSE		FALSE
ENSG00000196632	WNK3	Pan-leukemia	FALSE	15539	0.00511109	FALSE		FALSE
ENSG00000100987	VSX1	Pan-leukemia	FALSE	15540	0.0051108	FALSE		FALSE
ENSG00000131183	SLC34A1	Pan-leukemia	FALSE	15541	0.00511041	FALSE		FALSE
ENSG00000142700	DMRTA2	Pan-leukemia	FALSE	15542	0.00511028	FALSE		FALSE
ENSG00000152954	NRSN1	Pan-leukemia	FALSE	15543	0.00511017	FALSE		FALSE
ENSG00000172940	SLC22A13	Pan-leukemia	FALSE	15544	0.00510998	FALSE		FALSE
ENSG00000086991	NOX4	Pan-leukemia	FALSE	15545	0.0051097	FALSE		FALSE
ENSG00000196171	OR6K2	Pan-leukemia	FALSE	15546	0.00510876	FALSE		FALSE
ENSG00000181240	SLC25A41	Pan-leukemia	FALSE	15547	0.00510799	FALSE		FALSE
ENSG00000109738	GLRB	Pan-leukemia	FALSE	15548	0.00510796	FALSE		FALSE
ENSG00000145721	LIX1	Pan-leukemia	FALSE	15549	0.00510775	FALSE		FALSE
ENSG00000150394	CDH8	Pan-leukemia	FALSE	15550	0.00510759	FALSE		FALSE
ENSG00000151812	SLC35F4	Pan-leukemia	FALSE	15551	0.00510725	FALSE		FALSE
ENSG00000277203	F8A1	Pan-leukemia	FALSE	15552	0.00510708	FALSE		FALSE
ENSG00000176692	FOXC2	Pan-leukemia	FALSE	15553	0.00510697	FALSE		FALSE
ENSG00000123411	IKZF4	Pan-leukemia	FALSE	15554	0.00510506	FALSE		FALSE
ENSG00000132207	SLX1A	Pan-leukemia	FALSE	15555	0.00510491	FALSE		FALSE
ENSG00000094796	KRT31	Pan-leukemia	FALSE	15556	0.00510453	FALSE		FALSE
ENSG00000152705	CATSPER3	Pan-leukemia	FALSE	15557	0.00510417	FALSE		FALSE
ENSG00000187730	GABRD	Pan-leukemia	FALSE	15558	0.00510373	FALSE		FALSE
ENSG00000129214	SHBG	Pan-leukemia	FALSE	15559	0.00510318	FALSE		FALSE
ENSG00000157703	SVOPL	Pan-leukemia	FALSE	15560	0.00510211	FALSE		FALSE
ENSG00000146966	DENND2A	Pan-leukemia	FALSE	15561	0.0051006	FALSE		FALSE
ENSG00000284609	OR8B3	Pan-leukemia	FALSE	15562	0.00510042	FALSE		FALSE
ENSG00000134339	SAA2	Pan-leukemia	FALSE	15563	0.00510028	FALSE		FALSE
ENSG00000223614	ZNF735	Pan-leukemia	FALSE	15564	0.00510004	FALSE		FALSE
ENSG00000147883	CDKN2B	Pan-leukemia	FALSE	15565	0.00509927	FALSE		FALSE
ENSG00000264668	AC138696.1	Pan-leukemia	FALSE	15566	0.0050986	FALSE		FALSE
ENSG00000165259	HDX	Pan-leukemia	FALSE	15567	0.00509832	FALSE		FALSE
ENSG00000022355	GABRA1	Pan-leukemia	FALSE	15568	0.00509796	FALSE		FALSE
ENSG00000218823	PAPOLB	Pan-leukemia	FALSE	15569	0.00509793	FALSE		FALSE
ENSG00000157005	SST	Pan-leukemia	FALSE	15570	0.00509757	FALSE		FALSE
ENSG00000171815	PCDHB1	Pan-leukemia	FALSE	15571	0.00509736	FALSE		FALSE
ENSG00000119715	ESRRB	Pan-leukemia	FALSE	15572	0.00509723	FALSE		FALSE
ENSG00000070778	PTPN21	Pan-leukemia	FALSE	15573	0.00509681	FALSE		FALSE
ENSG00000122543	OCM	Pan-leukemia	FALSE	15574	0.00509663	FALSE		FALSE
ENSG00000115718	PROC	Pan-leukemia	FALSE	15575	0.00509661	FALSE		FALSE
ENSG00000164399	IL3	Pan-leukemia	FALSE	15576	0.00509644	FALSE		FALSE
ENSG00000173976	RAX2	Pan-leukemia	FALSE	15577	0.0050963	FALSE		FALSE
ENSG00000131044	TTLL9	Pan-leukemia	FALSE	15578	0.00509604	FALSE		FALSE
ENSG00000269466	H3Y1	Pan-leukemia	FALSE	15579	0.0050957	FALSE		FALSE
ENSG00000167080	B4GALNT2	Pan-leukemia	FALSE	15580	0.00509568	FALSE		FALSE
ENSG00000141946	ZIM3	Pan-leukemia	FALSE	15581	0.00509548	FALSE		FALSE
ENSG00000214866	DCDC2C	Pan-leukemia	FALSE	15582	0.00509451	FALSE		FALSE
ENSG00000204882	GPR20	Pan-leukemia	FALSE	15583	0.00509424	FALSE		FALSE
ENSG00000149599	DUSP15	Pan-leukemia	FALSE	15584	0.00509372	FALSE		FALSE
ENSG00000141431	ASXL3	Pan-leukemia	FALSE	15585	0.00509355	FALSE		FALSE
ENSG00000091664	SLC17A6	Pan-leukemia	FALSE	15586	0.00509351	FALSE		FALSE
ENSG00000118804	STBD1	Pan-leukemia	FALSE	15587	0.00509344	FALSE		FALSE
ENSG00000203837	PNLIPRP3	Pan-leukemia	FALSE	15588	0.00509325	FALSE		FALSE
ENSG00000166816	LDHD	Pan-leukemia	FALSE	15589	0.00509267	FALSE		FALSE
ENSG00000187957	DNER	Pan-leukemia	FALSE	15590	0.00509231	FALSE		FALSE
ENSG00000132958	TPTE2	Pan-leukemia	FALSE	15591	0.00509231	FALSE		FALSE
ENSG00000170777	TPD52L3	Pan-leukemia	FALSE	15592	0.0050913	FALSE		FALSE
ENSG00000141485	SLC13A5	Pan-leukemia	FALSE	15593	0.00509079	FALSE		FALSE
ENSG00000204052	LRRC73	Pan-leukemia	FALSE	15594	0.00509017	FALSE		FALSE
ENSG00000150656	CNDP1	Pan-leukemia	FALSE	15595	0.00509007	FALSE		FALSE
ENSG00000180660	MAB21L1	Pan-leukemia	FALSE	15596	0.00508993	FALSE		FALSE
ENSG00000177947	ODF3	Pan-leukemia	FALSE	15597	0.00508946	FALSE		FALSE
ENSG00000151577	DRD3	Pan-leukemia	FALSE	15598	0.00508928	FALSE		FALSE
ENSG00000225932	CTAGE4	Pan-leukemia	FALSE	15599	0.00508872	FALSE		FALSE
ENSG00000108759	KRT32	Pan-leukemia	FALSE	15600	0.00508821	FALSE		FALSE
ENSG00000259316	AC087632.2	Pan-leukemia	FALSE	15601	0.00508768	FALSE		FALSE
ENSG00000169208	OR10G3	Pan-leukemia	FALSE	15602	0.00508699	FALSE		FALSE
ENSG00000117069	ST6GALNAC5	Pan-leukemia	FALSE	15603	0.00508618	FALSE		FALSE
ENSG00000198883	PNMA5	Pan-leukemia	FALSE	15604	0.00508597	FALSE		FALSE
ENSG00000260734	TLE7	Pan-leukemia	FALSE	15605	0.00508476	FALSE		FALSE
ENSG00000052344	PRSS8	Pan-leukemia	FALSE	15606	0.00508451	FALSE		FALSE
ENSG00000103154	NECAB2	Pan-leukemia	FALSE	15607	0.00508437	FALSE		FALSE
ENSG00000253309	SERPINE3	Pan-leukemia	FALSE	15608	0.00508405	FALSE		FALSE
ENSG00000249662	LINC02218	Pan-leukemia	FALSE	15609	0.00508374	FALSE		FALSE
ENSG00000151952	TMEM132D	Pan-leukemia	FALSE	15610	0.00508322	FALSE		FALSE
ENSG00000174950	CD164L2	Pan-leukemia	FALSE	15611	0.00508271	FALSE		FALSE
ENSG00000111981	ULBP1	Pan-leukemia	FALSE	15612	0.00508208	FALSE		FALSE
ENSG00000054356	PTPRN	Pan-leukemia	FALSE	15613	0.00508191	FALSE		FALSE
ENSG00000188816	HMX2	Pan-leukemia	FALSE	15614	0.00508191	FALSE		FALSE
ENSG00000186910	SERPINA11	Pan-leukemia	FALSE	15615	0.00508185	FALSE		FALSE
ENSG00000089101	CFAP61	Pan-leukemia	FALSE	15616	0.00508127	FALSE		FALSE
ENSG00000204711	C9orf135	Pan-leukemia	FALSE	15617	0.00508079	FALSE		FALSE
ENSG00000118004	COLEC11	Pan-leukemia	FALSE	15618	0.00508058	FALSE		FALSE
ENSG00000254673	AC110275.1	Pan-leukemia	FALSE	15619	0.00508055	FALSE		FALSE
ENSG00000135973	GPR45	Pan-leukemia	FALSE	15620	0.00507975	FALSE		FALSE
ENSG00000205495	OR52J3	Pan-leukemia	FALSE	15621	0.00507966	FALSE		FALSE
ENSG00000176040	TMPRSS7	Pan-leukemia	FALSE	15622	0.00507792	FALSE		FALSE
ENSG00000170893	TRH	Pan-leukemia	FALSE	15623	0.00507741	FALSE		FALSE
ENSG00000174990	CA5A	Pan-leukemia	FALSE	15624	0.00507705	FALSE		FALSE
ENSG00000105672	ETV2	Pan-leukemia	FALSE	15625	0.00507684	FALSE		FALSE
ENSG00000206422	LRRC30	Pan-leukemia	FALSE	15626	0.00507659	FALSE		FALSE
ENSG00000240654	C1QTNF9	Pan-leukemia	FALSE	15627	0.00507608	FALSE		FALSE
ENSG00000130700	GATA5	Pan-leukemia	FALSE	15628	0.00507584	FALSE		FALSE
ENSG00000256660	CLEC12B	Pan-leukemia	FALSE	15629	0.0050746	FALSE		FALSE
ENSG00000123454	DBH	Pan-leukemia	FALSE	15630	0.00507451	FALSE		FALSE
ENSG00000063127	SLC6A16	Pan-leukemia	FALSE	15631	0.00507416	FALSE		FALSE
ENSG00000164049	FBXW12	Pan-leukemia	FALSE	15632	0.00507373	FALSE		FALSE
ENSG00000130540	SULT4A1	Pan-leukemia	FALSE	15633	0.0050722	FALSE		FALSE
ENSG00000112499	SLC22A2	Pan-leukemia	FALSE	15634	0.00507064	FALSE		FALSE
ENSG00000182674	KCNB2	Pan-leukemia	FALSE	15635	0.00507063	FALSE		FALSE
ENSG00000186847	KRT14	Pan-leukemia	FALSE	15636	0.0050706	FALSE		FALSE
ENSG00000171680	PLEKHG5	Pan-leukemia	FALSE	15637	0.00506934	FALSE		FALSE
ENSG00000180818	HOXC10	Pan-leukemia	FALSE	15638	0.00506926	FALSE		FALSE
ENSG00000152430	BOLL	Pan-leukemia	FALSE	15639	0.00506902	FALSE		FALSE
ENSG00000196683	TOMM7	Pan-leukemia	FALSE	15640	0.00506868	FALSE		FALSE
ENSG00000095464	PDE6C	Pan-leukemia	FALSE	15641	0.00506788	FALSE		FALSE
ENSG00000175718	RBMXL3	Pan-leukemia	FALSE	15642	0.00506758	FALSE		FALSE
ENSG00000065325	GLP2R	Pan-leukemia	FALSE	15643	0.00506751	FALSE		FALSE
ENSG00000243130	PSG11	Pan-leukemia	FALSE	15644	0.00506698	FALSE		FALSE
ENSG00000136697	IL1F10	Pan-leukemia	FALSE	15645	0.00506542	FALSE		FALSE
ENSG00000123496	IL13RA2	Pan-leukemia	FALSE	15646	0.00506542	FALSE		FALSE
ENSG00000186452	TMPRSS12	Pan-leukemia	FALSE	15647	0.00506503	FALSE		FALSE
ENSG00000168676	KCTD19	Pan-leukemia	FALSE	15648	0.00506493	FALSE		FALSE
ENSG00000106688	SLC1A1	Pan-leukemia	FALSE	15649	0.0050647	FALSE		FALSE
ENSG00000280090	OR8B4	Pan-leukemia	FALSE	15650	0.00506338	FALSE		FALSE
ENSG00000108417	KRT37	Pan-leukemia	FALSE	15651	0.00506304	FALSE		FALSE
ENSG00000156920	ADGRG4	Pan-leukemia	FALSE	15652	0.00506256	FALSE		FALSE
ENSG00000269113	TRABD2B	Pan-leukemia	FALSE	15653	0.00506242	FALSE		FALSE
ENSG00000179292	TMEM151A	Pan-leukemia	FALSE	15654	0.00506236	FALSE		FALSE
ENSG00000169507	SLC38A11	Pan-leukemia	FALSE	15655	0.00506189	FALSE		FALSE
ENSG00000165912	PACSIN3	Pan-leukemia	FALSE	15656	0.00506036	FALSE		FALSE
ENSG00000182521	TBPL2	Pan-leukemia	FALSE	15657	0.00505994	FALSE		FALSE
ENSG00000080618	CPB2	Pan-leukemia	FALSE	15658	0.00505988	FALSE		FALSE
ENSG00000198842	DUSP27	Pan-leukemia	FALSE	15659	0.00505971	FALSE		FALSE
ENSG00000204195	AWAT1	Pan-leukemia	FALSE	15660	0.00505936	FALSE		FALSE
ENSG00000157782	CABP1	Pan-leukemia	FALSE	15661	0.00505871	FALSE		FALSE
ENSG00000268221	OPN1MW	Pan-leukemia	FALSE	15662	0.00505752	FALSE		FALSE
ENSG00000176194	CIDEA	Pan-leukemia	FALSE	15663	0.00505741	FALSE		FALSE
ENSG00000171564	FGB	Pan-leukemia	FALSE	15664	0.00505723	FALSE		FALSE
ENSG00000181698	OR5T1	Pan-leukemia	FALSE	15665	0.00505696	FALSE		FALSE
ENSG00000120251	GRIA2	Pan-leukemia	FALSE	15666	0.00505672	FALSE		FALSE
ENSG00000165383	LRRC18	Pan-leukemia	FALSE	15667	0.00505587	FALSE		FALSE
ENSG00000065361	ERBB3	Pan-leukemia	FALSE	15668	0.00505569	TRUE	oncogene	TRUE	Act
ENSG00000178821	TMEM52	Pan-leukemia	FALSE	15669	0.00505522	FALSE		FALSE
ENSG00000139610	CELA1	Pan-leukemia	FALSE	15670	0.00505479	FALSE		FALSE
ENSG00000162374	ELAVL4	Pan-leukemia	FALSE	15671	0.00505473	FALSE		FALSE
ENSG00000111058	ACSS3	Pan-leukemia	FALSE	15672	0.00505411	FALSE		FALSE
ENSG00000134115	CNTN6	Pan-leukemia	FALSE	15673	0.00505373	FALSE		FALSE
ENSG00000180210	F2	Pan-leukemia	FALSE	15674	0.00505354	FALSE		FALSE
ENSG00000136928	GABBR2	Pan-leukemia	FALSE	15675	0.00505295	FALSE		FALSE
ENSG00000221843	C2orf16	Pan-leukemia	FALSE	15676	0.00505294	FALSE		FALSE
ENSG00000169181	GSG1L	Pan-leukemia	FALSE	15677	0.00505283	FALSE		FALSE
ENSG00000174226	SNX31	Pan-leukemia	FALSE	15678	0.00505259	FALSE		FALSE
ENSG00000006210	CX3CL1	Pan-leukemia	FALSE	15679	0.00505249	FALSE		FALSE
ENSG00000185739	SRL	Pan-leukemia	FALSE	15680	0.00505236	FALSE		FALSE
ENSG00000053524	MCF2L2	Pan-leukemia	FALSE	15681	0.00505219	FALSE		FALSE
ENSG00000137693	YAP1	Pan-leukemia	FALSE	15682	0.00505164	FALSE		FALSE
ENSG00000225119	LINC00999	Pan-leukemia	FALSE	15683	0.00505143	FALSE		FALSE
ENSG00000096088	PGC	Pan-leukemia	FALSE	15684	0.00505138	FALSE		FALSE
ENSG00000118473	SGIP1	Pan-leukemia	FALSE	15685	0.00505133	FALSE		FALSE
ENSG00000197428	OR51D1	Pan-leukemia	FALSE	15686	0.00505112	FALSE		FALSE
ENSG00000174332	GLIS1	Pan-leukemia	FALSE	15687	0.0050502	FALSE		FALSE
ENSG00000137747	TMPRSS13	Pan-leukemia	FALSE	15688	0.00504889	FALSE		FALSE
ENSG00000111049	MYF5	Pan-leukemia	FALSE	15689	0.00504884	FALSE		FALSE
ENSG00000182261	NLRP10	Pan-leukemia	FALSE	15690	0.00504872	FALSE		FALSE
ENSG00000187889	FYB2	Pan-leukemia	FALSE	15691	0.00504856	FALSE		FALSE
ENSG00000134533	RERG	Pan-leukemia	FALSE	15692	0.00504854	FALSE		FALSE
ENSG00000185250	PPIL6	Pan-leukemia	FALSE	15693	0.0050484	FALSE		FALSE
ENSG00000159915	ZNF233	Pan-leukemia	FALSE	15694	0.00504819	FALSE		FALSE
ENSG00000214102	WEE2	Pan-leukemia	FALSE	15695	0.00504775	FALSE		FALSE
ENSG00000261115	TMEM178B	Pan-leukemia	FALSE	15696	0.00504712	FALSE		FALSE
ENSG00000185247	MAGEA11	Pan-leukemia	FALSE	15697	0.00504632	FALSE		FALSE
ENSG00000106302	HYAL4	Pan-leukemia	FALSE	15698	0.00504591	FALSE		FALSE
ENSG00000187726	DNAJB13	Pan-leukemia	FALSE	15699	0.00504567	FALSE		FALSE
ENSG00000132692	BCAN	Pan-leukemia	FALSE	15700	0.00504522	FALSE		FALSE
ENSG00000177138	FAM9B	Pan-leukemia	FALSE	15701	0.00504513	FALSE		FALSE
ENSG00000145861	C1QTNF2	Pan-leukemia	FALSE	15702	0.00504476	FALSE		FALSE
ENSG00000166961	MS4A15	Pan-leukemia	FALSE	15703	0.00504423	FALSE		FALSE
ENSG00000196859	KRT39	Pan-leukemia	FALSE	15704	0.00504423	FALSE		FALSE
ENSG00000174562	KLK15	Pan-leukemia	FALSE	15705	0.00504395	FALSE		FALSE
ENSG00000204851	PNMA8B	Pan-leukemia	FALSE	15706	0.00504365	FALSE		FALSE
ENSG00000243978	RTL9	Pan-leukemia	FALSE	15707	0.00504345	FALSE		FALSE
ENSG00000166268	MYRFL	Pan-leukemia	FALSE	15708	0.00504327	FALSE		FALSE
ENSG00000113645	WWC1	Pan-leukemia	FALSE	15709	0.00504321	FALSE		FALSE
ENSG00000146910	CNPY1	Pan-leukemia	FALSE	15710	0.00504298	FALSE		FALSE
ENSG00000130957	FBP2	Pan-leukemia	FALSE	15711	0.00504278	FALSE		FALSE
ENSG00000184058	TBX1	Pan-leukemia	FALSE	15712	0.00504252	FALSE		FALSE
ENSG00000164627	KIF6	Pan-leukemia	FALSE	15713	0.00504125	FALSE		FALSE
ENSG00000164113	ADAD1	Pan-leukemia	FALSE	15714	0.00504074	FALSE		FALSE
ENSG00000235034	C19orf81	Pan-leukemia	FALSE	15715	0.00504044	FALSE		FALSE
ENSG00000204612	FOXB2	Pan-leukemia	FALSE	15716	0.00504033	FALSE		FALSE
ENSG00000170324	FRMPD2	Pan-leukemia	FALSE	15717	0.00503996	FALSE		FALSE
ENSG00000187545	PRAMEF10	Pan-leukemia	FALSE	15718	0.00503986	FALSE		FALSE
ENSG00000197953	AADACL2	Pan-leukemia	FALSE	15719	0.00503985	FALSE		FALSE
ENSG00000170454	KRT75	Pan-leukemia	FALSE	15720	0.00503945	FALSE		FALSE
ENSG00000186496	ZNF396	Pan-leukemia	FALSE	15721	0.00503945	FALSE		FALSE
ENSG00000227868	TEX46	Pan-leukemia	FALSE	15722	0.00503866	FALSE		FALSE
ENSG00000173612	GPRC6A	Pan-leukemia	FALSE	15723	0.00503852	FALSE		FALSE
ENSG00000118194	TNNT2	Pan-leukemia	FALSE	15724	0.00503795	FALSE		FALSE
ENSG00000185736	ADARB2	Pan-leukemia	FALSE	15725	0.00503771	FALSE		FALSE
ENSG00000116981	NT5C1A	Pan-leukemia	FALSE	15726	0.00503745	FALSE		FALSE
ENSG00000118307	CASC1	Pan-leukemia	FALSE	15727	0.00503677	FALSE		FALSE
ENSG00000070731	ST6GALNAC2	Pan-leukemia	FALSE	15728	0.00503675	FALSE		FALSE
ENSG00000170748	RBMXL2	Pan-leukemia	FALSE	15729	0.00503625	FALSE		FALSE
ENSG00000185737	NRG3	Pan-leukemia	FALSE	15730	0.00503597	FALSE		FALSE
ENSG00000178150	ZNF114	Pan-leukemia	FALSE	15731	0.00503525	FALSE		FALSE
ENSG00000188263	IL17REL	Pan-leukemia	FALSE	15732	0.0050352	FALSE		FALSE
ENSG00000130783	CCDC62	Pan-leukemia	FALSE	15733	0.00503486	FALSE		FALSE
ENSG00000198835	GJC2	Pan-leukemia	FALSE	15734	0.00503473	FALSE		FALSE
ENSG00000165695	AK8	Pan-leukemia	FALSE	15735	0.00503464	FALSE		FALSE
ENSG00000164403	SHROOM1	Pan-leukemia	FALSE	15736	0.00503432	FALSE		FALSE
ENSG00000268089	GABRQ	Pan-leukemia	FALSE	15737	0.00503376	FALSE		FALSE
ENSG00000186795	KCNK18	Pan-leukemia	FALSE	15738	0.00503376	FALSE		FALSE
ENSG00000181234	TMEM132C	Pan-leukemia	FALSE	15739	0.00503371	FALSE		FALSE
ENSG00000180929	GPR62	Pan-leukemia	FALSE	15740	0.00503368	FALSE		FALSE
ENSG00000214929	SPATA31D1	Pan-leukemia	FALSE	15741	0.00503358	FALSE		FALSE
ENSG00000104112	SCG3	Pan-leukemia	FALSE	15742	0.00503314	FALSE		FALSE
ENSG00000124440	HIF3A	Pan-leukemia	FALSE	15743	0.00503252	FALSE		FALSE
ENSG00000164871	SPAG11B	Pan-leukemia	FALSE	15744	0.00503213	FALSE		FALSE
ENSG00000117601	SERPINC1	Pan-leukemia	FALSE	15745	0.00503211	FALSE		FALSE
ENSG00000198723	TEX45	Pan-leukemia	FALSE	15746	0.005032	FALSE		FALSE
ENSG00000062096	ARSF	Pan-leukemia	FALSE	15747	0.00503189	FALSE		FALSE
ENSG00000124343	XG	Pan-leukemia	FALSE	15748	0.00503174	FALSE		FALSE
ENSG00000147082	CCNB3	Pan-leukemia	FALSE	15749	0.00503108	FALSE		FALSE
ENSG00000141696	P3H4	Pan-leukemia	FALSE	15750	0.00503082	FALSE		FALSE
ENSG00000142871	CCN1	Pan-leukemia	FALSE	15751	0.00503056	FALSE		FALSE
ENSG00000178394	HTR1A	Pan-leukemia	FALSE	15752	0.00503055	FALSE		FALSE
ENSG00000198870	STKLD1	Pan-leukemia	FALSE	15753	0.00502992	FALSE		FALSE
ENSG00000146383	TAAR6	Pan-leukemia	FALSE	15754	0.00502962	FALSE		FALSE
ENSG00000205420	KRT6A	Pan-leukemia	FALSE	15755	0.00502936	FALSE		FALSE
ENSG00000198088	NUP62CL	Pan-leukemia	FALSE	15756	0.00502932	FALSE		FALSE
ENSG00000126895	AVPR2	Pan-leukemia	FALSE	15757	0.0050292	FALSE		FALSE
ENSG00000149926	TLCD3B	Pan-leukemia	FALSE	15758	0.00502839	FALSE		FALSE
ENSG00000186377	CYP4X1	Pan-leukemia	FALSE	15759	0.00502836	FALSE		FALSE
ENSG00000198865	CCDC152	Pan-leukemia	FALSE	15760	0.00502825	FALSE		FALSE
ENSG00000091482	SMPX	Pan-leukemia	FALSE	15761	0.0050276	FALSE		FALSE
ENSG00000165164	CFAP47	Pan-leukemia	FALSE	15762	0.00502746	FALSE		FALSE
ENSG00000128710	HOXD10	Pan-leukemia	FALSE	15763	0.00502704	FALSE		FALSE
ENSG00000103121	CMC2	Pan-leukemia	FALSE	15764	0.0050267	FALSE		FALSE
ENSG00000182333	LIPF	Pan-leukemia	FALSE	15765	0.00502517	FALSE		FALSE
ENSG00000182916	TCEAL7	Pan-leukemia	FALSE	15766	0.005025	FALSE		FALSE
ENSG00000066382	MPPED2	Pan-leukemia	FALSE	15767	0.0050245	FALSE		FALSE
ENSG00000122592	HOXA7	Pan-leukemia	FALSE	15768	0.0050243	FALSE		FALSE
ENSG00000188581	KRTAP1-1	Pan-leukemia	FALSE	15769	0.0050241	FALSE		FALSE
ENSG00000167104	BPIFB6	Pan-leukemia	FALSE	15770	0.0050223	FALSE		FALSE
ENSG00000169894	MUC3A	Pan-leukemia	FALSE	15771	0.00502229	FALSE		FALSE
ENSG00000186150	UBL4B	Pan-leukemia	FALSE	15772	0.00502228	FALSE		FALSE
ENSG00000149054	ZNF215	Pan-leukemia	FALSE	15773	0.00502211	FALSE		FALSE
ENSG00000164707	SLC13A4	Pan-leukemia	FALSE	15774	0.0050214	FALSE		FALSE
ENSG00000172878	METAP1D	Pan-leukemia	FALSE	15775	0.00502087	FALSE		FALSE
ENSG00000169717	ACTRT2	Pan-leukemia	FALSE	15776	0.00502084	FALSE		FALSE
ENSG00000179833	SERTAD2	Pan-leukemia	FALSE	15777	0.00501937	FALSE		FALSE
ENSG00000237541	HLA-DQA2	Pan-leukemia	FALSE	15778	0.00501906	FALSE		FALSE
ENSG00000146090	RASGEF1C	Pan-leukemia	FALSE	15779	0.00501864	FALSE		FALSE
ENSG00000143867	OSR1	Pan-leukemia	FALSE	15780	0.00501858	FALSE		FALSE
ENSG00000115592	PRKAG3	Pan-leukemia	FALSE	15781	0.00501786	FALSE		FALSE
ENSG00000161082	CELF5	Pan-leukemia	FALSE	15782	0.00501785	FALSE		FALSE
ENSG00000163295	ALPI	Pan-leukemia	FALSE	15783	0.0050176	FALSE		FALSE
ENSG00000169605	GKN1	Pan-leukemia	FALSE	15784	0.00501751	FALSE		FALSE
ENSG00000137834	SMAD6	Pan-leukemia	FALSE	15785	0.0050174	FALSE		FALSE
ENSG00000165899	OTOGL	Pan-leukemia	FALSE	15786	0.00501724	FALSE		FALSE
ENSG00000147434	CHRNA6	Pan-leukemia	FALSE	15787	0.00501676	FALSE		FALSE
ENSG00000172782	FADS6	Pan-leukemia	FALSE	15788	0.00501644	FALSE		FALSE
ENSG00000173269	MMRN2	Pan-leukemia	FALSE	15789	0.00501604	FALSE		FALSE
ENSG00000214944	ARHGEF28	Pan-leukemia	FALSE	15790	0.00501598	FALSE		FALSE
ENSG00000248144	ADH1C	Pan-leukemia	FALSE	15791	0.00501592	FALSE		FALSE
ENSG00000136881	BAAT	Pan-leukemia	FALSE	15792	0.00501529	FALSE		FALSE
ENSG00000197177	ADGRA1	Pan-leukemia	FALSE	15793	0.0050143	FALSE		FALSE
ENSG00000204442	FAM155A	Pan-leukemia	FALSE	15794	0.00501397	FALSE		FALSE
ENSG00000221890	NPTXR	Pan-leukemia	FALSE	15795	0.00501395	FALSE		FALSE
ENSG00000204065	TCEAL5	Pan-leukemia	FALSE	15796	0.00501357	FALSE		FALSE
ENSG00000183691	NOG	Pan-leukemia	FALSE	15797	0.00501352	FALSE		FALSE
ENSG00000175311	ANKS4B	Pan-leukemia	FALSE	15798	0.00501334	FALSE		FALSE
ENSG00000183305	MAGEA2B	Pan-leukemia	FALSE	15799	0.0050126	FALSE		FALSE
ENSG00000148704	VAX1	Pan-leukemia	FALSE	15800	0.00501232	FALSE		FALSE
ENSG00000101306	MYLK2	Pan-leukemia	FALSE	15801	0.00501216	FALSE		FALSE
ENSG00000143125	PROK1	Pan-leukemia	FALSE	15802	0.00501074	FALSE		FALSE
ENSG00000113262	GRM6	Pan-leukemia	FALSE	15803	0.00501049	FALSE		FALSE
ENSG00000168267	PTF1A	Pan-leukemia	FALSE	15804	0.00501046	FALSE		FALSE
ENSG00000204480	PRAMEF19	Pan-leukemia	FALSE	15805	0.00501045	FALSE		FALSE
ENSG00000182256	GABRG3	Pan-leukemia	FALSE	15806	0.00501043	FALSE		FALSE
ENSG00000187242	KRT12	Pan-leukemia	FALSE	15807	0.0050095	FALSE		FALSE
ENSG00000221988	PPT2	Pan-leukemia	FALSE	15808	0.00500905	FALSE		TRUE	Act
ENSG00000065371	ROPN1	Pan-leukemia	FALSE	15809	0.00500892	FALSE		FALSE
ENSG00000277494	GPIHBP1	Pan-leukemia	FALSE	15810	0.00500802	FALSE		FALSE
ENSG00000185985	SLITRK2	Pan-leukemia	FALSE	15811	0.00500787	FALSE		FALSE
ENSG00000187123	LYPD6	Pan-leukemia	FALSE	15812	0.00500669	FALSE		FALSE
ENSG00000101204	CHRNA4	Pan-leukemia	FALSE	15813	0.00500396	FALSE		FALSE
ENSG00000169903	TM4SF4	Pan-leukemia	FALSE	15814	0.00500376	FALSE		FALSE
ENSG00000163810	TGM4	Pan-leukemia	FALSE	15815	0.00500329	FALSE		FALSE
ENSG00000184350	MRGPRE	Pan-leukemia	FALSE	15816	0.00500326	FALSE		FALSE
ENSG00000103546	SLC6A2	Pan-leukemia	FALSE	15817	0.00500322	FALSE		FALSE
ENSG00000203943	SAMD13	Pan-leukemia	FALSE	15818	0.00500306	FALSE		FALSE
ENSG00000112273	HDGFL1	Pan-leukemia	FALSE	15819	0.00500253	FALSE		FALSE
ENSG00000141750	STAC2	Pan-leukemia	FALSE	15820	0.00500157	FALSE		FALSE
ENSG00000174502	SLC26A9	Pan-leukemia	FALSE	15821	0.00500155	FALSE		FALSE
ENSG00000198077	CYP2A7	Pan-leukemia	FALSE	15822	0.00500153	FALSE		FALSE
ENSG00000264058	AC073508.2	Pan-leukemia	FALSE	15823	0.00500107	FALSE		FALSE
ENSG00000106819	ASPN	Pan-leukemia	FALSE	15824	0.00500067	FALSE		FALSE
ENSG00000105137	SYDE1	Pan-leukemia	FALSE	15825	0.00500039	FALSE		FALSE
ENSG00000173627	APOBEC4	Pan-leukemia	FALSE	15826	0.00499979	FALSE		FALSE
ENSG00000121853	GHSR	Pan-leukemia	FALSE	15827	0.00499961	FALSE		FALSE
ENSG00000205869	KRTAP5-1	Pan-leukemia	FALSE	15828	0.00499945	FALSE		FALSE
ENSG00000215113	CXorf49B	Pan-leukemia	FALSE	15829	0.004999	FALSE		FALSE
ENSG00000175202	HIGD2B	Pan-leukemia	FALSE	15830	0.00499896	FALSE		FALSE
ENSG00000272305	AC096887.1	Pan-leukemia	FALSE	15831	0.00499814	FALSE		FALSE
ENSG00000106436	MYL10	Pan-leukemia	FALSE	15832	0.00499812	FALSE		FALSE
ENSG00000162618	ADGRL4	Pan-leukemia	FALSE	15833	0.00499751	FALSE		FALSE
ENSG00000264006	AKR1C8P	Pan-leukemia	FALSE	15834	0.00499731	FALSE		FALSE
ENSG00000183153	GJD3	Pan-leukemia	FALSE	15835	0.0049971	FALSE		FALSE
ENSG00000010310	GIPR	Pan-leukemia	FALSE	15836	0.00499687	FALSE		FALSE
ENSG00000184925	LCN12	Pan-leukemia	FALSE	15837	0.00499684	FALSE		FALSE
ENSG00000100276	RASL10A	Pan-leukemia	FALSE	15838	0.00499508	FALSE		FALSE
ENSG00000175325	PROP1	Pan-leukemia	FALSE	15839	0.00499504	FALSE		FALSE
ENSG00000185838	GNB1L	Pan-leukemia	FALSE	15840	0.00499462	FALSE		FALSE
ENSG00000188611	ASAH2	Pan-leukemia	FALSE	15841	0.00499458	FALSE		FALSE
ENSG00000184378	ACTRT3	Pan-leukemia	FALSE	15842	0.00499457	FALSE		FALSE
ENSG00000286237	ARMCX5-GPRASP2	Pan-leukemia	FALSE	15843	0.00499431	FALSE		FALSE
ENSG00000255330	AL096711.2	Pan-leukemia	FALSE	15844	0.00499297	FALSE		FALSE
ENSG00000180269	GPR139	Pan-leukemia	FALSE	15845	0.00499288	FALSE		FALSE
ENSG00000177462	OR2T8	Pan-leukemia	FALSE	15846	0.00499285	FALSE		FALSE
ENSG00000167759	KLK13	Pan-leukemia	FALSE	15847	0.00499262	FALSE		FALSE
ENSG00000064218	DMRT3	Pan-leukemia	FALSE	15848	0.00499221	FALSE		FALSE
ENSG00000107014	RLN2	Pan-leukemia	FALSE	15849	0.0049919	FALSE		FALSE
ENSG00000215595	C20orf202	Pan-leukemia	FALSE	15850	0.00499072	FALSE		FALSE
ENSG00000134007	ADAM20	Pan-leukemia	FALSE	15851	0.00499041	FALSE		FALSE
ENSG00000147262	GPR119	Pan-leukemia	FALSE	15852	0.00499029	FALSE		FALSE
ENSG00000137707	BTG4	Pan-leukemia	FALSE	15853	0.00499005	FALSE		FALSE
ENSG00000177688	SUMO4	Pan-leukemia	FALSE	15854	0.0049898	FALSE		FALSE
ENSG00000255730	AC011462.1	Pan-leukemia	FALSE	15855	0.0049896	FALSE		FALSE
ENSG00000174844	DNAH12	Pan-leukemia	FALSE	15856	0.00498929	FALSE		FALSE
ENSG00000121377	TAS2R7	Pan-leukemia	FALSE	15857	0.0049885	FALSE		FALSE
ENSG00000165868	HSPA12A	Pan-leukemia	FALSE	15858	0.004988	FALSE		FALSE
ENSG00000170209	ANKK1	Pan-leukemia	FALSE	15859	0.00498771	FALSE		FALSE
ENSG00000205754	SLCO1B7	Pan-leukemia	FALSE	15860	0.00498586	FALSE		FALSE
ENSG00000225968	ELFN1	Pan-leukemia	FALSE	15861	0.0049852	FALSE		FALSE
ENSG00000159714	ZDHHC1	Pan-leukemia	FALSE	15862	0.00498472	FALSE		FALSE
ENSG00000184945	AQP12A	Pan-leukemia	FALSE	15863	0.00498432	FALSE		FALSE
ENSG00000171126	KCNG3	Pan-leukemia	FALSE	15864	0.00498398	FALSE		FALSE
ENSG00000198083	KRTAP9-9	Pan-leukemia	FALSE	15865	0.00498378	FALSE		FALSE
ENSG00000272514	CFAP206	Pan-leukemia	FALSE	15866	0.0049833	FALSE		FALSE
ENSG00000179148	ALOXE3	Pan-leukemia	FALSE	15867	0.00498311	FALSE		FALSE
ENSG00000135903	PAX3	Pan-leukemia	FALSE	15868	0.00498225	TRUE	oncogene, fusion	FALSE
ENSG00000116132	PRRX1	Pan-leukemia	TRUE	15869	0.0049821	TRUE	fusion	TRUE	Act
ENSG00000135960	EDAR	Pan-leukemia	FALSE	15870	0.00498146	FALSE		FALSE
ENSG00000181392	SYNE4	Pan-leukemia	FALSE	15871	0.00498067	FALSE		FALSE
ENSG00000166396	SERPINB7	Pan-leukemia	FALSE	15872	0.00498043	FALSE		FALSE
ENSG00000158104	HPD	Pan-leukemia	FALSE	15873	0.00497999	FALSE		FALSE
ENSG00000114405	C3orf14	Pan-leukemia	FALSE	15874	0.00497958	FALSE		FALSE
ENSG00000223953	C1QTNF5	Pan-leukemia	FALSE	15875	0.00497953	FALSE		FALSE
ENSG00000152284	TCF7L1	Pan-leukemia	FALSE	15876	0.00497949	FALSE		FALSE
ENSG00000120669	SOHLH2	Pan-leukemia	FALSE	15877	0.00497887	FALSE		TRUE	Act
ENSG00000118579	MED28	Pan-leukemia	FALSE	15878	0.00497857	FALSE		FALSE
ENSG00000135824	RGS8	Pan-leukemia	FALSE	15879	0.00497787	FALSE		FALSE
ENSG00000221859	KRTAP10-10	Pan-leukemia	FALSE	15880	0.00497762	FALSE		FALSE
ENSG00000135314	KHDC1	Pan-leukemia	FALSE	15881	0.00497736	FALSE		FALSE
ENSG00000166840	GLYATL1	Pan-leukemia	FALSE	15882	0.00497733	FALSE		FALSE
ENSG00000125775	SDCBP2	Pan-leukemia	FALSE	15883	0.00497732	FALSE		FALSE
ENSG00000196407	THEM5	Pan-leukemia	FALSE	15884	0.0049772	FALSE		FALSE
ENSG00000134160	TRPM1	Pan-leukemia	FALSE	15885	0.00497718	FALSE		FALSE
ENSG00000249222	ATP5MGL	Pan-leukemia	FALSE	15886	0.00497676	FALSE		FALSE
ENSG00000116194	ANGPTL1	Pan-leukemia	FALSE	15887	0.00497664	FALSE		FALSE
ENSG00000100196	KDELR3	Pan-leukemia	FALSE	15888	0.00497622	FALSE		FALSE
ENSG00000166035	LIPC	Pan-leukemia	FALSE	15889	0.00497596	FALSE		FALSE
ENSG00000162641	AKNAD1	Pan-leukemia	FALSE	15890	0.00497533	FALSE		FALSE
ENSG00000103021	CCDC113	Pan-leukemia	FALSE	15891	0.00497508	FALSE		FALSE
ENSG00000066468	FGFR2	Pan-leukemia	FALSE	15892	0.00497487	TRUE	oncogene, fusion	TRUE	Act
ENSG00000104827	CGB3	Pan-leukemia	FALSE	15893	0.00497453	FALSE		FALSE
ENSG00000172365	OR5B2	Pan-leukemia	FALSE	15894	0.00497371	FALSE		FALSE
ENSG00000173401	GLIPR1L1	Pan-leukemia	FALSE	15895	0.00497302	FALSE		FALSE
ENSG00000130032	PRRG3	Pan-leukemia	FALSE	15896	0.00497253	FALSE		FALSE
ENSG00000131068	DEFB118	Pan-leukemia	FALSE	15897	0.00497224	FALSE		FALSE
ENSG00000171533	MAP6	Pan-leukemia	FALSE	15898	0.00497217	FALSE		FALSE
ENSG00000167654	ATCAY	Pan-leukemia	FALSE	15899	0.00497196	FALSE		FALSE
ENSG00000187566	NHLRC1	Pan-leukemia	FALSE	15900	0.00497083	FALSE		FALSE
ENSG00000142515	KLK3	Pan-leukemia	FALSE	15901	0.00496947	FALSE		FALSE
ENSG00000186471	AKAP14	Pan-leukemia	FALSE	15902	0.00496932	FALSE		FALSE
ENSG00000106128	GHRHR	Pan-leukemia	FALSE	15903	0.00496894	FALSE		FALSE
ENSG00000272410	AC022384.1	Pan-leukemia	FALSE	15904	0.00496884	FALSE		FALSE
ENSG00000230873	STMND1	Pan-leukemia	FALSE	15905	0.00496856	FALSE		FALSE
ENSG00000149651	SPINT4	Pan-leukemia	FALSE	15906	0.00496791	FALSE		FALSE
ENSG00000140254	DUOXA1	Pan-leukemia	FALSE	15907	0.00496769	FALSE		FALSE
ENSG00000164736	SOX17	Pan-leukemia	FALSE	15908	0.00496759	FALSE		TRUE	Act
ENSG00000126233	SLURP1	Pan-leukemia	FALSE	15909	0.0049669	FALSE		FALSE
ENSG00000165125	TRPV6	Pan-leukemia	FALSE	15910	0.00496684	FALSE		FALSE
ENSG00000089225	TBX5	Pan-leukemia	FALSE	15911	0.00496674	FALSE		FALSE
ENSG00000196361	ELAVL3	Pan-leukemia	FALSE	15912	0.00496645	FALSE		FALSE
ENSG00000156076	WIF1	Pan-leukemia	FALSE	15913	0.00496636	TRUE	TSG, fusion	FALSE
ENSG00000258405	ZNF578	Pan-leukemia	FALSE	15914	0.00496615	FALSE		FALSE
ENSG00000177673	TEX44	Pan-leukemia	FALSE	15915	0.00496609	FALSE		FALSE
ENSG00000167771	RCOR2	Pan-leukemia	FALSE	15916	0.00496563	FALSE		FALSE
ENSG00000187616	MYMK	Pan-leukemia	FALSE	15917	0.00496555	FALSE		FALSE
ENSG00000101890	GUCY2F	Pan-leukemia	FALSE	15918	0.00496481	FALSE		FALSE
ENSG00000167332	OR51E2	Pan-leukemia	FALSE	15919	0.00496439	FALSE		FALSE
ENSG00000204807	FAM27E2	Pan-leukemia	FALSE	15920	0.00496433	FALSE		FALSE
ENSG00000130224	LRCH2	Pan-leukemia	FALSE	15921	0.00496417	FALSE		FALSE
ENSG00000111907	TPD52L1	Pan-leukemia	FALSE	15922	0.00496409	FALSE		FALSE
ENSG00000182742	HOXB4	Pan-leukemia	FALSE	15923	0.00496325	FALSE		FALSE
ENSG00000154133	ROBO4	Pan-leukemia	FALSE	15924	0.00496313	FALSE		FALSE
ENSG00000095713	CRTAC1	Pan-leukemia	FALSE	15925	0.00496312	FALSE		FALSE
ENSG00000162782	TDRD5	Pan-leukemia	FALSE	15926	0.00496278	FALSE		FALSE
ENSG00000090512	FETUB	Pan-leukemia	FALSE	15927	0.00496278	FALSE		FALSE
ENSG00000142623	PADI1	Pan-leukemia	FALSE	15928	0.0049614	FALSE		FALSE
ENSG00000179826	MRGPRX3	Pan-leukemia	FALSE	15929	0.00496128	FALSE		FALSE
ENSG00000164270	HTR4	Pan-leukemia	FALSE	15930	0.00496097	FALSE		FALSE
ENSG00000261594	TPBGL	Pan-leukemia	FALSE	15931	0.00496079	FALSE		FALSE
ENSG00000125492	BARHL1	Pan-leukemia	FALSE	15932	0.00496045	FALSE		FALSE
ENSG00000079689	SCGN	Pan-leukemia	FALSE	15933	0.00496041	FALSE		FALSE
ENSG00000146955	RAB19	Pan-leukemia	FALSE	15934	0.00496015	FALSE		FALSE
ENSG00000253626	EIF5AL1	Pan-leukemia	FALSE	15935	0.00495987	FALSE		FALSE
ENSG00000178021	TSPYL6	Pan-leukemia	FALSE	15936	0.00495952	FALSE		FALSE
ENSG00000149654	CDH22	Pan-leukemia	FALSE	15937	0.00495916	FALSE		FALSE
ENSG00000204296	TSBP1	Pan-leukemia	FALSE	15938	0.004959	FALSE		FALSE
ENSG00000178395	CCDC185	Pan-leukemia	FALSE	15939	0.0049588	FALSE		FALSE
ENSG00000215455	KRTAP10-1	Pan-leukemia	FALSE	15940	0.00495872	FALSE		FALSE
ENSG00000197683	KRTAP26-1	Pan-leukemia	FALSE	15941	0.00495815	FALSE		FALSE
ENSG00000232040	ZBED9	Pan-leukemia	FALSE	15942	0.00495776	FALSE		FALSE
ENSG00000105767	CADM4	Pan-leukemia	FALSE	15943	0.00495775	FALSE		FALSE
ENSG00000229544	NKX1-2	Pan-leukemia	FALSE	15944	0.00495713	FALSE		FALSE
ENSG00000147614	ATP6V0D2	Pan-leukemia	FALSE	15945	0.00495702	FALSE		FALSE
ENSG00000169359	SLC33A1	Pan-leukemia	FALSE	15946	0.004957	FALSE		FALSE
ENSG00000184108	TRIML1	Pan-leukemia	FALSE	15947	0.00495622	FALSE		FALSE
ENSG00000214954	LRRC69	Pan-leukemia	FALSE	15948	0.00495609	FALSE		FALSE
ENSG00000205002	AARD	Pan-leukemia	FALSE	15949	0.00495599	FALSE		FALSE
ENSG00000140839	CLEC18B	Pan-leukemia	FALSE	15950	0.00495591	FALSE		FALSE
ENSG00000139220	PPFIA2	Pan-leukemia	FALSE	15951	0.00495576	FALSE		FALSE
ENSG00000163462	TRIM46	Pan-leukemia	FALSE	15952	0.00495526	FALSE		FALSE
ENSG00000106648	GALNTL5	Pan-leukemia	FALSE	15953	0.00495508	FALSE		FALSE
ENSG00000175318	GRAMD2A	Pan-leukemia	FALSE	15954	0.00495476	FALSE		FALSE
ENSG00000221852	KRTAP1-5	Pan-leukemia	FALSE	15955	0.00495472	FALSE		FALSE
ENSG00000127585	FBXL16	Pan-leukemia	FALSE	15956	0.00495435	FALSE		FALSE
ENSG00000267710	EDDM13	Pan-leukemia	FALSE	15957	0.00495415	FALSE		FALSE
ENSG00000205090	TMEM240	Pan-leukemia	FALSE	15958	0.0049539	FALSE		FALSE
ENSG00000152464	RPP38	Pan-leukemia	FALSE	15959	0.00495365	FALSE		FALSE
ENSG00000126545	CSN1S1	Pan-leukemia	FALSE	15960	0.00495342	FALSE		FALSE
ENSG00000269502	DMRTC1	Pan-leukemia	FALSE	15961	0.00495325	FALSE		FALSE
ENSG00000016402	IL20RA	Pan-leukemia	FALSE	15962	0.00495247	FALSE		FALSE
ENSG00000100218	RSPH14	Pan-leukemia	FALSE	15963	0.00495237	FALSE		FALSE
ENSG00000152467	ZSCAN1	Pan-leukemia	FALSE	15964	0.00495209	FALSE		FALSE
ENSG00000172478	MAB21L4	Pan-leukemia	FALSE	15965	0.00495177	FALSE		FALSE
ENSG00000216588	IGSF23	Pan-leukemia	FALSE	15966	0.00495171	FALSE		FALSE
ENSG00000078081	LAMP3	Pan-leukemia	FALSE	15967	0.00495108	FALSE		FALSE
ENSG00000150269	OR5M9	Pan-leukemia	FALSE	15968	0.00495042	FALSE		FALSE
ENSG00000125851	PCSK2	Pan-leukemia	FALSE	15969	0.00494938	FALSE		FALSE
ENSG00000152292	SH2D6	Pan-leukemia	FALSE	15970	0.00494926	FALSE		FALSE
ENSG00000101438	SLC32A1	Pan-leukemia	FALSE	15971	0.00494922	FALSE		FALSE
ENSG00000176165	FOXG1	Pan-leukemia	FALSE	15972	0.00494914	FALSE		FALSE
ENSG00000204071	TCEAL6	Pan-leukemia	FALSE	15973	0.00494838	FALSE		FALSE
ENSG00000137261	KIAA0319	Pan-leukemia	FALSE	15974	0.00494808	FALSE		FALSE
ENSG00000232434	AJM1	Pan-leukemia	FALSE	15975	0.00494805	FALSE		FALSE
ENSG00000120337	TNFSF18	Pan-leukemia	FALSE	15976	0.00494786	FALSE		FALSE
ENSG00000186326	RGS9BP	Pan-leukemia	FALSE	15977	0.0049473	FALSE		FALSE
ENSG00000149451	ADAM33	Pan-leukemia	FALSE	15978	0.00494718	FALSE		FALSE
ENSG00000125879	OTOR	Pan-leukemia	FALSE	15979	0.00494648	FALSE		FALSE
ENSG00000179846	NKPD1	Pan-leukemia	FALSE	15980	0.00494637	FALSE		FALSE
ENSG00000215529	EFCAB8	Pan-leukemia	FALSE	15981	0.00494625	FALSE		FALSE
ENSG00000106852	LHX6	Pan-leukemia	FALSE	15982	0.00494614	FALSE		FALSE
ENSG00000111181	SLC6A12	Pan-leukemia	FALSE	15983	0.00494566	FALSE		FALSE
ENSG00000163064	EN1	Pan-leukemia	FALSE	15984	0.00494538	FALSE		FALSE
ENSG00000214694	ARHGEF33	Pan-leukemia	FALSE	15985	0.00494474	FALSE		FALSE
ENSG00000196653	ZNF502	Pan-leukemia	FALSE	15986	0.00494468	FALSE		FALSE
ENSG00000281613	AL365214.2	Pan-leukemia	FALSE	15987	0.00494453	FALSE		FALSE
ENSG00000204954	C12orf73	Pan-leukemia	FALSE	15988	0.00494449	FALSE		FALSE
ENSG00000143355	LHX9	Pan-leukemia	FALSE	15989	0.00494446	FALSE		FALSE
ENSG00000165496	RPL10L	Pan-leukemia	FALSE	15990	0.00494445	FALSE		FALSE
ENSG00000171136	RLN3	Pan-leukemia	FALSE	15991	0.00494377	FALSE		FALSE
ENSG00000004776	HSPB6	Pan-leukemia	FALSE	15992	0.00494334	FALSE		FALSE
ENSG00000078018	MAP2	Pan-leukemia	FALSE	15993	0.0049432	FALSE		TRUE	ambiguous
ENSG00000254553	AL033529.1	Pan-leukemia	FALSE	15994	0.00494298	FALSE		FALSE
ENSG00000197181	PIWIL2	Pan-leukemia	FALSE	15995	0.00494247	FALSE		FALSE
ENSG00000280236	OR12D2	Pan-leukemia	FALSE	15996	0.00494226	FALSE		FALSE
ENSG00000133105	RXFP2	Pan-leukemia	FALSE	15997	0.00494205	FALSE		FALSE
ENSG00000120498	TEX11	Pan-leukemia	FALSE	15998	0.00494178	FALSE		FALSE
ENSG00000164035	EMCN	Pan-leukemia	FALSE	15999	0.00494163	FALSE		FALSE
ENSG00000164756	SLC30A8	Pan-leukemia	FALSE	16000	0.00494157	FALSE		FALSE
ENSG00000133874	RNF122	Pan-leukemia	FALSE	16001	0.00494097	FALSE		FALSE
ENSG00000175707	KDF1	Pan-leukemia	FALSE	16002	0.00494056	FALSE		FALSE
ENSG00000185758	CLDN24	Pan-leukemia	FALSE	16003	0.00494041	FALSE		FALSE
ENSG00000164976	MYORG	Pan-leukemia	FALSE	16004	0.00493985	FALSE		FALSE
ENSG00000130822	PNCK	Pan-leukemia	FALSE	16005	0.00493955	FALSE		FALSE
ENSG00000160233	LRRC3	Pan-leukemia	FALSE	16006	0.00493953	FALSE		FALSE
ENSG00000140557	ST8SIA2	Pan-leukemia	FALSE	16007	0.00493947	FALSE		FALSE
ENSG00000285713	AC098588.2	Pan-leukemia	FALSE	16008	0.00493947	FALSE		FALSE
ENSG00000177181	RIMKLA	Pan-leukemia	FALSE	16009	0.00493928	FALSE		FALSE
ENSG00000137252	HCRTR2	Pan-leukemia	FALSE	16010	0.0049392	FALSE		FALSE
ENSG00000165917	RAPSN	Pan-leukemia	FALSE	16011	0.00493906	FALSE		FALSE
ENSG00000136854	STXBP1	Pan-leukemia	FALSE	16012	0.00493859	FALSE		FALSE
ENSG00000061455	PRDM6	Pan-leukemia	FALSE	16013	0.00493822	FALSE		FALSE
ENSG00000159784	FAM131B	Pan-leukemia	FALSE	16014	0.00493754	TRUE	fusion	FALSE
ENSG00000283268	TEX54	Pan-leukemia	FALSE	16015	0.00493749	FALSE		FALSE
ENSG00000169427	KCNK9	Pan-leukemia	FALSE	16016	0.00493748	FALSE		FALSE
ENSG00000118407	FILIP1	Pan-leukemia	FALSE	16017	0.00493682	FALSE		FALSE
ENSG00000185933	CALHM1	Pan-leukemia	FALSE	16018	0.00493656	FALSE		FALSE
ENSG00000160396	HIPK4	Pan-leukemia	FALSE	16019	0.00493567	FALSE		FALSE
ENSG00000084734	GCKR	Pan-leukemia	FALSE	16020	0.00493535	FALSE		FALSE
ENSG00000179142	CYP11B2	Pan-leukemia	FALSE	16021	0.00493522	FALSE		FALSE
ENSG00000160282	FTCD	Pan-leukemia	FALSE	16022	0.00493518	FALSE		FALSE
ENSG00000005981	ASB4	Pan-leukemia	FALSE	16023	0.004935	FALSE		FALSE
ENSG00000186513	OR9Q2	Pan-leukemia	FALSE	16024	0.00493387	FALSE		FALSE
ENSG00000236699	ARHGEF38	Pan-leukemia	FALSE	16025	0.00493324	FALSE		FALSE
ENSG00000144045	DQX1	Pan-leukemia	FALSE	16026	0.00493296	FALSE		FALSE
ENSG00000186090	HTR3D	Pan-leukemia	FALSE	16027	0.00493265	FALSE		FALSE
ENSG00000105989	WNT2	Pan-leukemia	FALSE	16028	0.00493261	FALSE		FALSE
ENSG00000163093	BBS5	Pan-leukemia	FALSE	16029	0.00493246	FALSE		FALSE
ENSG00000183389	OR56A4	Pan-leukemia	FALSE	16030	0.00493245	FALSE		FALSE
ENSG00000140323	DISP2	Pan-leukemia	FALSE	16031	0.00493242	FALSE		FALSE
ENSG00000271303	SRXN1	Pan-leukemia	FALSE	16032	0.00493213	FALSE		FALSE
ENSG00000092051	JPH4	Pan-leukemia	FALSE	16033	0.00493107	FALSE		FALSE
ENSG00000139800	ZIC5	Pan-leukemia	FALSE	16034	0.00493066	FALSE		FALSE
ENSG00000152672	CLEC4F	Pan-leukemia	FALSE	16035	0.00493051	FALSE		FALSE
ENSG00000007372	PAX6	Pan-leukemia	FALSE	16036	0.0049304	FALSE		FALSE
ENSG00000114349	GNAT1	Pan-leukemia	FALSE	16037	0.00493012	FALSE		FALSE
ENSG00000174871	CNIH2	Pan-leukemia	FALSE	16038	0.00493007	FALSE		FALSE
ENSG00000141977	CIB3	Pan-leukemia	FALSE	16039	0.00492989	FALSE		FALSE
ENSG00000156006	NAT2	Pan-leukemia	FALSE	16040	0.00492956	FALSE		FALSE
ENSG00000173867	AC013489.1	Pan-leukemia	FALSE	16041	0.00492875	FALSE		FALSE
ENSG00000099617	EFNA2	Pan-leukemia	FALSE	16042	0.00492873	FALSE		FALSE
ENSG00000183036	PCP4	Pan-leukemia	FALSE	16043	0.00492751	FALSE		FALSE
ENSG00000052850	ALX4	Pan-leukemia	FALSE	16044	0.00492745	FALSE		FALSE
ENSG00000234560	OR10G8	Pan-leukemia	FALSE	16045	0.00492691	FALSE		FALSE
ENSG00000197748	CFAP43	Pan-leukemia	FALSE	16046	0.00492634	FALSE		FALSE
ENSG00000176125	UFSP1	Pan-leukemia	FALSE	16047	0.00492631	FALSE		FALSE
ENSG00000133433	GSTT2B	Pan-leukemia	FALSE	16048	0.00492542	FALSE		FALSE
ENSG00000157335	CLEC18C	Pan-leukemia	FALSE	16049	0.00492505	FALSE		FALSE
ENSG00000203952	CCDC160	Pan-leukemia	FALSE	16050	0.004925	FALSE		FALSE
ENSG00000188000	OR7D2	Pan-leukemia	FALSE	16051	0.00492447	FALSE		FALSE
ENSG00000169218	RSPO1	Pan-leukemia	FALSE	16052	0.00492391	FALSE		FALSE
ENSG00000163217	BMP10	Pan-leukemia	FALSE	16053	0.00492384	FALSE		FALSE
ENSG00000184709	LRRC26	Pan-leukemia	FALSE	16054	0.00492371	FALSE		FALSE
ENSG00000175697	GPR156	Pan-leukemia	FALSE	16055	0.00492367	FALSE		FALSE
ENSG00000185453	ZSWIM9	Pan-leukemia	FALSE	16056	0.00492304	FALSE		FALSE
ENSG00000114378	HYAL1	Pan-leukemia	FALSE	16057	0.00492302	FALSE		FALSE
ENSG00000186881	OR13F1	Pan-leukemia	FALSE	16058	0.00492269	FALSE		FALSE
ENSG00000162621	LRRC53	Pan-leukemia	FALSE	16059	0.00492266	FALSE		FALSE
ENSG00000172007	RAB33B	Pan-leukemia	FALSE	16060	0.0049224	FALSE		FALSE
ENSG00000176182	MYPOP	Pan-leukemia	FALSE	16061	0.00492235	FALSE		FALSE
ENSG00000219073	CELA3B	Pan-leukemia	FALSE	16062	0.00492219	FALSE		FALSE
ENSG00000179213	SIGLECL1	Pan-leukemia	FALSE	16063	0.00492175	FALSE		FALSE
ENSG00000212721	KRTAP4-11	Pan-leukemia	FALSE	16064	0.00492095	FALSE		FALSE
ENSG00000160188	RSPH1	Pan-leukemia	FALSE	16065	0.00492066	FALSE		FALSE
ENSG00000164265	SCGB3A2	Pan-leukemia	FALSE	16066	0.00492016	FALSE		FALSE
ENSG00000134769	DTNA	Pan-leukemia	FALSE	16067	0.00492004	FALSE		FALSE
ENSG00000185962	LCE3A	Pan-leukemia	FALSE	16068	0.00491983	FALSE		FALSE
ENSG00000124713	GNMT	Pan-leukemia	FALSE	16069	0.00491981	FALSE		FALSE
ENSG00000105550	FGF21	Pan-leukemia	FALSE	16070	0.0049198	FALSE		FALSE
ENSG00000181803	OR6S1	Pan-leukemia	FALSE	16071	0.00491972	FALSE		FALSE
ENSG00000135443	KRT85	Pan-leukemia	FALSE	16072	0.00491954	FALSE		FALSE
ENSG00000127366	TAS2R5	Pan-leukemia	FALSE	16073	0.0049194	FALSE		FALSE
ENSG00000160460	AC020929.1	Pan-leukemia	FALSE	16074	0.00491918	FALSE		FALSE
ENSG00000124091	GCNT7	Pan-leukemia	FALSE	16075	0.00491893	FALSE		FALSE
ENSG00000166160	OPN1MW2	Pan-leukemia	FALSE	16076	0.00491891	FALSE		FALSE
ENSG00000277531	PNMA8C	Pan-leukemia	FALSE	16076	0.00491891	FALSE		FALSE
ENSG00000133116	KL	Pan-leukemia	FALSE	16078	0.00491885	FALSE		FALSE
ENSG00000246922	UBAP1L	Pan-leukemia	FALSE	16079	0.0049188	FALSE		FALSE
ENSG00000167580	AQP2	Pan-leukemia	FALSE	16080	0.00491873	FALSE		FALSE
ENSG00000161277	THAP8	Pan-leukemia	FALSE	16081	0.00491839	FALSE		FALSE
ENSG00000198542	ITGBL1	Pan-leukemia	FALSE	16082	0.004918	FALSE		FALSE
ENSG00000169908	TM4SF1	Pan-leukemia	FALSE	16083	0.00491771	FALSE		FALSE
ENSG00000250423	KIAA1210	Pan-leukemia	FALSE	16084	0.00491694	FALSE		FALSE
ENSG00000177300	CLDN22	Pan-leukemia	FALSE	16085	0.0049167	FALSE		FALSE
ENSG00000169282	KCNAB1	Pan-leukemia	FALSE	16086	0.00491667	FALSE		FALSE
ENSG00000204176	SYT15	Pan-leukemia	FALSE	16087	0.00491639	FALSE		FALSE
ENSG00000153012	LGI2	Pan-leukemia	FALSE	16088	0.00491526	FALSE		FALSE
ENSG00000188306	LRRIQ4	Pan-leukemia	FALSE	16089	0.00491504	FALSE		FALSE
ENSG00000175093	SPSB4	Pan-leukemia	FALSE	16090	0.00491429	FALSE		FALSE
ENSG00000205497	OR51A4	Pan-leukemia	FALSE	16091	0.00491398	FALSE		FALSE
ENSG00000162738	VANGL2	Pan-leukemia	FALSE	16092	0.00491372	FALSE		FALSE
ENSG00000243910	TUBA4B	Pan-leukemia	FALSE	16093	0.00491311	FALSE		FALSE
ENSG00000166159	LRTM2	Pan-leukemia	FALSE	16094	0.00491308	FALSE		FALSE
ENSG00000188293	IGFL1	Pan-leukemia	FALSE	16095	0.00491302	FALSE		FALSE
ENSG00000176988	FMR1NB	Pan-leukemia	FALSE	16096	0.00491259	FALSE		FALSE
ENSG00000147059	SPIN2A	Pan-leukemia	FALSE	16097	0.00491229	FALSE		FALSE
ENSG00000178125	PPP1R42	Pan-leukemia	FALSE	16098	0.00491228	FALSE		FALSE
ENSG00000185972	CCIN	Pan-leukemia	FALSE	16099	0.00491226	FALSE		FALSE
ENSG00000185002	RFX6	Pan-leukemia	FALSE	16100	0.00491203	FALSE		FALSE
ENSG00000173404	INSM1	Pan-leukemia	FALSE	16101	0.00491114	FALSE		FALSE
ENSG00000242689	CNTF	Pan-leukemia	FALSE	16102	0.00491086	FALSE		FALSE
ENSG00000121361	KCNJ8	Pan-leukemia	FALSE	16103	0.00491052	FALSE		FALSE
ENSG00000129167	TPH1	Pan-leukemia	FALSE	16104	0.00491019	FALSE		FALSE
ENSG00000166192	SENP8	Pan-leukemia	FALSE	16105	0.00490902	FALSE		FALSE
ENSG00000063169	BICRA	Pan-leukemia	FALSE	16106	0.00490843	FALSE		FALSE
ENSG00000167733	HSD11B1L	Pan-leukemia	FALSE	16107	0.00490835	FALSE		FALSE
ENSG00000120088	CRHR1	Pan-leukemia	FALSE	16108	0.004908	FALSE		FALSE
ENSG00000115386	REG1A	Pan-leukemia	FALSE	16109	0.00490781	FALSE		FALSE
ENSG00000150244	TRIM48	Pan-leukemia	FALSE	16110	0.00490778	FALSE		FALSE
ENSG00000197928	ZNF677	Pan-leukemia	FALSE	16111	0.00490764	FALSE		FALSE
ENSG00000182687	GALR2	Pan-leukemia	FALSE	16112	0.00490763	FALSE		FALSE
ENSG00000161682	FAM171A2	Pan-leukemia	FALSE	16113	0.00490743	FALSE		FALSE
ENSG00000187479	C11orf96	Pan-leukemia	FALSE	16114	0.00490731	FALSE		FALSE
ENSG00000108684	ASIC2	Pan-leukemia	FALSE	16115	0.00490628	FALSE		FALSE
ENSG00000115596	WNT6	Pan-leukemia	FALSE	16116	0.00490603	FALSE		FALSE
ENSG00000176387	HSD11B2	Pan-leukemia	FALSE	16117	0.0049055	FALSE		FALSE
ENSG00000170092	SPDYE5	Pan-leukemia	FALSE	16118	0.00490548	FALSE		FALSE
ENSG00000154040	CABYR	Pan-leukemia	FALSE	16119	0.0049048	FALSE		FALSE
ENSG00000130711	PRDM12	Pan-leukemia	FALSE	16120	0.00490443	FALSE		FALSE
ENSG00000232237	ASCL5	Pan-leukemia	FALSE	16121	0.00490257	FALSE		FALSE
ENSG00000066813	ACSM2B	Pan-leukemia	FALSE	16122	0.004902	FALSE		FALSE
ENSG00000105865	DUS4L	Pan-leukemia	FALSE	16123	0.00490187	FALSE		FALSE
ENSG00000254402	LRRC24	Pan-leukemia	FALSE	16124	0.00490186	FALSE		FALSE
ENSG00000170605	OR9K2	Pan-leukemia	FALSE	16125	0.00490174	FALSE		FALSE
ENSG00000163623	NKX6-1	Pan-leukemia	FALSE	16126	0.00490173	FALSE		FALSE
ENSG00000155026	RSPH10B	Pan-leukemia	FALSE	16127	0.00490155	FALSE		FALSE
ENSG00000182053	TRIM49B	Pan-leukemia	FALSE	16128	0.00490132	FALSE		FALSE
ENSG00000234602	MCIDAS	Pan-leukemia	FALSE	16129	0.00490122	FALSE		FALSE
ENSG00000163449	TMEM169	Pan-leukemia	FALSE	16130	0.00490113	FALSE		FALSE
ENSG00000182103	FAM181B	Pan-leukemia	FALSE	16131	0.00490034	FALSE		FALSE
ENSG00000213218	CSH2	Pan-leukemia	FALSE	16132	0.00490032	FALSE		FALSE
ENSG00000258830	AC137834.1	Pan-leukemia	FALSE	16133	0.00490004	FALSE		FALSE
ENSG00000188386	PPP3R2	Pan-leukemia	FALSE	16134	0.00489975	FALSE		FALSE
ENSG00000163528	CHCHD4	Pan-leukemia	FALSE	16135	0.00489951	FALSE		FALSE
ENSG00000180347	ITPRID1	Pan-leukemia	FALSE	16136	0.00489946	FALSE		FALSE
ENSG00000181903	OR4C6	Pan-leukemia	FALSE	16137	0.00489945	FALSE		FALSE
ENSG00000183729	NPBWR1	Pan-leukemia	FALSE	16138	0.00489931	FALSE		FALSE
ENSG00000254598	CSNK2A3	Pan-leukemia	FALSE	16139	0.00489923	FALSE		FALSE
ENSG00000138271	GPR87	Pan-leukemia	FALSE	16140	0.00489865	FALSE		FALSE
ENSG00000278558	TMEM191B	Pan-leukemia	FALSE	16141	0.0048986	FALSE		FALSE
ENSG00000117791	MARC2	Pan-leukemia	FALSE	16142	0.00489842	FALSE		FALSE
ENSG00000123570	RAB9B	Pan-leukemia	FALSE	16143	0.00489822	FALSE		FALSE
ENSG00000171794	UTF1	Pan-leukemia	FALSE	16144	0.00489807	FALSE		FALSE
ENSG00000206073	SERPINB4	Pan-leukemia	FALSE	16145	0.00489796	FALSE		FALSE
ENSG00000185361	TNFAIP8L1	Pan-leukemia	FALSE	16146	0.00489774	FALSE		FALSE
ENSG00000223443	USP17L2	Pan-leukemia	FALSE	16147	0.00489774	FALSE		FALSE
ENSG00000279051	OR6Q1	Pan-leukemia	FALSE	16148	0.00489763	FALSE		FALSE
ENSG00000147885	IFNA16	Pan-leukemia	FALSE	16149	0.00489727	FALSE		FALSE
ENSG00000168309	FAM107A	Pan-leukemia	FALSE	16150	0.00489715	FALSE		FALSE
ENSG00000196565	HBG2	Pan-leukemia	FALSE	16151	0.00489646	FALSE		FALSE
ENSG00000186191	BPIFB4	Pan-leukemia	FALSE	16152	0.00489632	FALSE		FALSE
ENSG00000179240	GVQW3	Pan-leukemia	FALSE	16153	0.0048962	FALSE		FALSE
ENSG00000170075	GPR37L1	Pan-leukemia	FALSE	16154	0.00489469	FALSE		FALSE
ENSG00000171811	CFAP46	Pan-leukemia	FALSE	16155	0.00489456	FALSE		FALSE
ENSG00000181867	FTMT	Pan-leukemia	FALSE	16156	0.00489388	FALSE		FALSE
ENSG00000189139	FSCB	Pan-leukemia	FALSE	16157	0.00489377	FALSE		FALSE
ENSG00000113905	HRG	Pan-leukemia	FALSE	16158	0.00489366	FALSE		FALSE
ENSG00000239886	KRTAP9-2	Pan-leukemia	FALSE	16159	0.00489362	FALSE		FALSE
ENSG00000156049	GNA14	Pan-leukemia	FALSE	16160	0.00489361	FALSE		FALSE
ENSG00000176198	OR11H4	Pan-leukemia	FALSE	16161	0.00489355	FALSE		FALSE
ENSG00000241119	UGT1A9	Pan-leukemia	FALSE	16162	0.00489353	FALSE		FALSE
ENSG00000103375	AQP8	Pan-leukemia	FALSE	16163	0.00489352	FALSE		FALSE
ENSG00000168484	SFTPC	Pan-leukemia	FALSE	16164	0.00489317	FALSE		FALSE
ENSG00000188037	CLCN1	Pan-leukemia	FALSE	16165	0.00489316	FALSE		FALSE
ENSG00000158816	VWA5B1	Pan-leukemia	FALSE	16166	0.00489228	FALSE		FALSE
ENSG00000147873	IFNA5	Pan-leukemia	FALSE	16167	0.00489228	FALSE		FALSE
ENSG00000186474	KLK12	Pan-leukemia	FALSE	16168	0.00489223	FALSE		FALSE
ENSG00000198353	HOXC4	Pan-leukemia	FALSE	16169	0.00489215	FALSE		FALSE
ENSG00000103310	ZP2	Pan-leukemia	FALSE	16170	0.0048913	FALSE		FALSE
ENSG00000189299	FOXR2	Pan-leukemia	FALSE	16171	0.00489126	FALSE		FALSE
ENSG00000259224	SLC35G6	Pan-leukemia	FALSE	16172	0.00489104	FALSE		FALSE
ENSG00000164659	KIAA1324L	Pan-leukemia	FALSE	16173	0.00489087	FALSE		FALSE
ENSG00000258311	AC009779.4	Pan-leukemia	FALSE	16174	0.0048907	FALSE		FALSE
ENSG00000205129	C4orf47	Pan-leukemia	FALSE	16175	0.00489039	FALSE		FALSE
ENSG00000172137	CALB2	Pan-leukemia	FALSE	16176	0.00489028	FALSE		FALSE
ENSG00000138483	CCDC54	Pan-leukemia	FALSE	16177	0.00489	FALSE		FALSE
ENSG00000158055	GRHL3	Pan-leukemia	FALSE	16178	0.00488998	FALSE		FALSE
ENSG00000115353	TACR1	Pan-leukemia	FALSE	16179	0.00488981	FALSE		FALSE
ENSG00000205078	SYCE1L	Pan-leukemia	FALSE	16180	0.00488926	FALSE		FALSE
ENSG00000244395	RBMY1D	Pan-leukemia	FALSE	16181	0.00488909	FALSE		FALSE
ENSG00000188032	C19orf67	Pan-leukemia	FALSE	16182	0.00488886	FALSE		FALSE
ENSG00000141161	UNC45B	Pan-leukemia	FALSE	16183	0.00488857	FALSE		FALSE
ENSG00000170162	VGLL2	Pan-leukemia	FALSE	16184	0.00488827	FALSE		FALSE
ENSG00000197580	BCO2	Pan-leukemia	FALSE	16185	0.00488809	FALSE		FALSE
ENSG00000085552	IGSF9	Pan-leukemia	FALSE	16186	0.00488755	FALSE		FALSE
ENSG00000266265	KLF14	Pan-leukemia	FALSE	16187	0.00488731	FALSE		FALSE
ENSG00000128610	FEZF1	Pan-leukemia	FALSE	16188	0.0048873	FALSE		FALSE
ENSG00000154611	PSMA8	Pan-leukemia	FALSE	16189	0.00488716	FALSE		FALSE
ENSG00000125122	LRRC29	Pan-leukemia	FALSE	16190	0.00488629	FALSE		FALSE
ENSG00000172731	LRRC20	Pan-leukemia	FALSE	16191	0.00488609	FALSE		FALSE
ENSG00000142408	CACNG8	Pan-leukemia	FALSE	16192	0.00488587	FALSE		FALSE
ENSG00000278139	AL358075.4	Pan-leukemia	FALSE	16193	0.0048858	FALSE		FALSE
ENSG00000055957	ITIH1	Pan-leukemia	FALSE	16194	0.00488522	FALSE		FALSE
ENSG00000182271	TMIGD1	Pan-leukemia	FALSE	16195	0.00488518	FALSE		FALSE
ENSG00000157833	GAREM2	Pan-leukemia	FALSE	16196	0.00488505	FALSE		FALSE
ENSG00000184194	GPR173	Pan-leukemia	FALSE	16197	0.00488503	FALSE		FALSE
ENSG00000186807	ANXA8L2	Pan-leukemia	FALSE	16198	0.00488321	FALSE		FALSE
ENSG00000166823	MESP1	Pan-leukemia	FALSE	16199	0.00488254	FALSE		FALSE
ENSG00000181092	ADIPOQ	Pan-leukemia	FALSE	16200	0.00488203	FALSE		FALSE
ENSG00000101276	SLC52A3	Pan-leukemia	FALSE	16201	0.00488172	FALSE		FALSE
ENSG00000204965	PCDHA5	Pan-leukemia	FALSE	16202	0.00488094	FALSE		FALSE
ENSG00000235249	OR4F29	Pan-leukemia	FALSE	16203	0.00488067	FALSE		FALSE
ENSG00000204025	TRPC5OS	Pan-leukemia	FALSE	16203	0.00488067	FALSE		FALSE
ENSG00000117472	TSPAN1	Pan-leukemia	FALSE	16205	0.00488006	FALSE		FALSE
ENSG00000261456	TUBB8	Pan-leukemia	FALSE	16206	0.0048795	FALSE		FALSE
ENSG00000165935	SMCO2	Pan-leukemia	FALSE	16207	0.00487929	FALSE		FALSE
ENSG00000186509	OR9Q1	Pan-leukemia	FALSE	16208	0.00487913	FALSE		FALSE
ENSG00000141434	MEP1B	Pan-leukemia	FALSE	16209	0.00487899	FALSE		FALSE
ENSG00000147113	DIPK2B	Pan-leukemia	FALSE	16210	0.00487896	FALSE		FALSE
ENSG00000188112	C6orf132	Pan-leukemia	FALSE	16211	0.0048784	FALSE		FALSE
ENSG00000186810	CXCR3	Pan-leukemia	FALSE	16212	0.00487824	FALSE		FALSE
ENSG00000177992	SPATA31E1	Pan-leukemia	FALSE	16213	0.00487795	FALSE		FALSE
ENSG00000187583	PLEKHN1	Pan-leukemia	FALSE	16214	0.00487793	FALSE		FALSE
ENSG00000184363	PKP3	Pan-leukemia	FALSE	16215	0.00487776	FALSE		FALSE
ENSG00000234511	C5orf58	Pan-leukemia	FALSE	16216	0.00487683	FALSE		FALSE
ENSG00000006283	CACNA1G	Pan-leukemia	FALSE	16217	0.00487671	FALSE		FALSE
ENSG00000136834	OR1J1	Pan-leukemia	FALSE	16218	0.00487661	FALSE		FALSE
ENSG00000124812	CRISP1	Pan-leukemia	FALSE	16219	0.00487644	FALSE		FALSE
ENSG00000221938	OR2A14	Pan-leukemia	FALSE	16220	0.00487631	FALSE		FALSE
ENSG00000186335	SLC36A2	Pan-leukemia	FALSE	16221	0.00487609	FALSE		FALSE
ENSG00000170374	SP7	Pan-leukemia	FALSE	16222	0.0048757	FALSE		FALSE
ENSG00000149043	SYT8	Pan-leukemia	FALSE	16223	0.0048753	FALSE		FALSE
ENSG00000165633	VSTM4	Pan-leukemia	FALSE	16224	0.00487458	FALSE		FALSE
ENSG00000176695	OR4F17	Pan-leukemia	FALSE	16225	0.00487449	FALSE		FALSE
ENSG00000168671	UGT3A2	Pan-leukemia	FALSE	16226	0.00487426	FALSE		FALSE
ENSG00000163888	CAMK2N2	Pan-leukemia	FALSE	16227	0.00487402	FALSE		FALSE
ENSG00000169604	ANTXR1	Pan-leukemia	FALSE	16228	0.004874	FALSE		FALSE
ENSG00000149635	OCSTAMP	Pan-leukemia	FALSE	16229	0.00487373	FALSE		FALSE
ENSG00000151360	ALLC	Pan-leukemia	FALSE	16230	0.0048736	FALSE		FALSE
ENSG00000010932	FMO1	Pan-leukemia	FALSE	16231	0.00487358	FALSE		FALSE
ENSG00000187833	C2orf78	Pan-leukemia	FALSE	16232	0.0048733	FALSE		FALSE
ENSG00000114248	LRRC31	Pan-leukemia	FALSE	16233	0.00487299	FALSE		FALSE
ENSG00000103044	HAS3	Pan-leukemia	FALSE	16234	0.00487203	FALSE		FALSE
ENSG00000185551	NR2F2	Pan-leukemia	FALSE	16235	0.00487172	FALSE		FALSE
ENSG00000131386	GALNT15	Pan-leukemia	FALSE	16236	0.00487163	FALSE		FALSE
ENSG00000064835	POU1F1	Pan-leukemia	FALSE	16237	0.0048712	FALSE		FALSE
ENSG00000091536	MYO15A	Pan-leukemia	FALSE	16238	0.00487061	FALSE		FALSE
ENSG00000204542	C6orf15	Pan-leukemia	FALSE	16239	0.0048705	FALSE		FALSE
ENSG00000269405	NXF2	Pan-leukemia	FALSE	16240	0.0048699	FALSE		FALSE
ENSG00000163157	TMOD4	Pan-leukemia	FALSE	16241	0.00486934	FALSE		FALSE
ENSG00000186453	FAM228A	Pan-leukemia	FALSE	16242	0.0048693	FALSE		FALSE
ENSG00000250799	PRODH2	Pan-leukemia	FALSE	16243	0.0048692	FALSE		FALSE
ENSG00000162006	MSLNL	Pan-leukemia	FALSE	16244	0.00486882	FALSE		FALSE
ENSG00000078549	ADCYAP1R1	Pan-leukemia	FALSE	16245	0.00486826	FALSE		FALSE
ENSG00000237198	FAM27E1	Pan-leukemia	FALSE	16246	0.00486736	FALSE		FALSE
ENSG00000165061	ZMAT4	Pan-leukemia	FALSE	16247	0.00486729	FALSE		FALSE
ENSG00000168490	PHYHIP	Pan-leukemia	FALSE	16248	0.00486726	FALSE		FALSE
ENSG00000147647	DPYS	Pan-leukemia	FALSE	16249	0.00486681	FALSE		FALSE
ENSG00000168928	CTRB2	Pan-leukemia	FALSE	16250	0.00486676	FALSE		FALSE
ENSG00000237330	RNF223	Pan-leukemia	FALSE	16251	0.0048665	FALSE		FALSE
ENSG00000163794	UCN	Pan-leukemia	FALSE	16252	0.00486628	FALSE		FALSE
ENSG00000106013	ANKRD7	Pan-leukemia	FALSE	16253	0.0048661	FALSE		FALSE
ENSG00000137825	ITPKA	Pan-leukemia	FALSE	16254	0.00486487	FALSE		FALSE
ENSG00000104818	CGB2	Pan-leukemia	FALSE	16255	0.00486473	FALSE		FALSE
ENSG00000104848	KCNA7	Pan-leukemia	FALSE	16256	0.00486473	FALSE		FALSE
ENSG00000130751	NPAS1	Pan-leukemia	FALSE	16257	0.00486468	FALSE		FALSE
ENSG00000164089	ETNPPL	Pan-leukemia	FALSE	16258	0.00486445	FALSE		FALSE
ENSG00000135540	NHSL1	Pan-leukemia	FALSE	16259	0.0048644	FALSE		FALSE
ENSG00000173285	OR10K1	Pan-leukemia	FALSE	16260	0.00486428	FALSE		FALSE
ENSG00000077009	NMRK2	Pan-leukemia	FALSE	16261	0.00486423	FALSE		FALSE
ENSG00000100626	GALNT16	Pan-leukemia	FALSE	16262	0.00486396	FALSE		FALSE
ENSG00000111262	KCNA1	Pan-leukemia	FALSE	16263	0.00486396	FALSE		FALSE
ENSG00000100884	CPNE6	Pan-leukemia	FALSE	16264	0.0048631	FALSE		FALSE
ENSG00000198650	TAT	Pan-leukemia	FALSE	16265	0.00486302	FALSE		FALSE
ENSG00000177679	SRRM3	Pan-leukemia	FALSE	16266	0.00486271	FALSE		FALSE
ENSG00000188316	ENO4	Pan-leukemia	FALSE	16267	0.00486234	FALSE		FALSE
ENSG00000196990	FAM163B	Pan-leukemia	FALSE	16268	0.004862	FALSE		FALSE
ENSG00000139155	SLCO1C1	Pan-leukemia	FALSE	16269	0.00486196	FALSE		FALSE
ENSG00000171451	DSEL	Pan-leukemia	FALSE	16270	0.00486185	FALSE		FALSE
ENSG00000255974	CYP2A6	Pan-leukemia	FALSE	16271	0.00486161	FALSE		FALSE
ENSG00000160182	TFF1	Pan-leukemia	FALSE	16272	0.0048608	FALSE		FALSE
ENSG00000125798	FOXA2	Pan-leukemia	FALSE	16273	0.00485935	FALSE		TRUE	LoF
ENSG00000105695	MAG	Pan-leukemia	FALSE	16274	0.00485843	FALSE		FALSE
ENSG00000114638	UPK1B	Pan-leukemia	FALSE	16275	0.00485842	FALSE		FALSE
ENSG00000135248	FAM71F1	Pan-leukemia	FALSE	16276	0.00485835	FALSE		FALSE
ENSG00000164379	FOXQ1	Pan-leukemia	FALSE	16277	0.00485745	FALSE		FALSE
ENSG00000080007	DDX43	Pan-leukemia	FALSE	16278	0.00485724	FALSE		FALSE
ENSG00000203499	IQANK1	Pan-leukemia	FALSE	16279	0.00485594	FALSE		FALSE
ENSG00000126550	HTN1	Pan-leukemia	FALSE	16279	0.00485594	FALSE		FALSE
ENSG00000147256	ARHGAP36	Pan-leukemia	FALSE	16281	0.00485567	FALSE		FALSE
ENSG00000179772	FOXS1	Pan-leukemia	FALSE	16282	0.00485565	FALSE		FALSE
ENSG00000174450	GOLGA6L2	Pan-leukemia	FALSE	16283	0.00485551	FALSE		FALSE
ENSG00000266949	LYPD8	Pan-leukemia	FALSE	16284	0.00485551	FALSE		FALSE
ENSG00000183629	GOLGA8G	Pan-leukemia	FALSE	16285	0.00485548	FALSE		FALSE
ENSG00000169856	ONECUT1	Pan-leukemia	FALSE	16286	0.00485528	FALSE		FALSE
ENSG00000150722	PPP1R1C	Pan-leukemia	FALSE	16287	0.00485491	FALSE		FALSE
ENSG00000165023	DIRAS2	Pan-leukemia	FALSE	16288	0.00485471	FALSE		FALSE
ENSG00000132874	SLC14A2	Pan-leukemia	FALSE	16289	0.00485434	FALSE		FALSE
ENSG00000166813	KIF7	Pan-leukemia	FALSE	16290	0.00485383	FALSE		FALSE
ENSG00000185372	OR2V1	Pan-leukemia	FALSE	16291	0.00485149	FALSE		FALSE
ENSG00000162706	CADM3	Pan-leukemia	FALSE	16292	0.00485147	FALSE		FALSE
ENSG00000276087	AC008073.3	Pan-leukemia	FALSE	16293	0.0048511	FALSE		FALSE
ENSG00000026559	KCNG1	Pan-leukemia	FALSE	16294	0.00485098	FALSE		FALSE
ENSG00000273111	LYPD4	Pan-leukemia	FALSE	16295	0.00485086	FALSE		FALSE
ENSG00000134757	DSG3	Pan-leukemia	FALSE	16296	0.00485067	FALSE		FALSE
ENSG00000177535	OR2B11	Pan-leukemia	FALSE	16297	0.00485066	FALSE		FALSE
ENSG00000258713	C20orf141	Pan-leukemia	FALSE	16298	0.00485059	FALSE		FALSE
ENSG00000116329	OPRD1	Pan-leukemia	FALSE	16299	0.00485013	FALSE		FALSE
ENSG00000164318	EGFLAM	Pan-leukemia	FALSE	16300	0.00485008	FALSE		FALSE
ENSG00000188487	INSC	Pan-leukemia	FALSE	16301	0.00484951	FALSE		FALSE
ENSG00000181773	GPR3	Pan-leukemia	FALSE	16302	0.00484943	FALSE		FALSE
ENSG00000123407	HOXC12	Pan-leukemia	FALSE	16303	0.00484939	FALSE		FALSE
ENSG00000131409	LRRC4B	Pan-leukemia	FALSE	16304	0.00484765	FALSE		FALSE
ENSG00000083307	GRHL2	Pan-leukemia	FALSE	16305	0.00484695	FALSE		FALSE
ENSG00000100565	LRRC74A	Pan-leukemia	FALSE	16306	0.00484695	FALSE		FALSE
ENSG00000182793	GSTA5	Pan-leukemia	FALSE	16307	0.00484679	FALSE		FALSE
ENSG00000158445	KCNB1	Pan-leukemia	FALSE	16308	0.00484675	FALSE		FALSE
ENSG00000166558	SLC38A8	Pan-leukemia	FALSE	16309	0.00484586	FALSE		FALSE
ENSG00000145526	CDH18	Pan-leukemia	FALSE	16310	0.00484487	FALSE		FALSE
ENSG00000196263	ZNF471	Pan-leukemia	FALSE	16311	0.0048444	FALSE		FALSE
ENSG00000099812	MISP	Pan-leukemia	FALSE	16312	0.00484436	FALSE		FALSE
ENSG00000284952	AC104472.3	Pan-leukemia	FALSE	16313	0.00484411	FALSE		FALSE
ENSG00000116039	ATP6V1B1	Pan-leukemia	FALSE	16314	0.00484393	FALSE		FALSE
ENSG00000143590	EFNA3	Pan-leukemia	FALSE	16315	0.00484349	FALSE		FALSE
ENSG00000279263	OR2L8	Pan-leukemia	FALSE	16316	0.00484342	FALSE		FALSE
ENSG00000265690	AC074143.1	Pan-leukemia	FALSE	16317	0.00484335	FALSE		FALSE
ENSG00000163501	IHH	Pan-leukemia	FALSE	16318	0.00484334	FALSE		FALSE
ENSG00000204991	SPIRE2	Pan-leukemia	FALSE	16319	0.00484262	FALSE		FALSE
ENSG00000021488	SLC7A9	Pan-leukemia	FALSE	16320	0.00484143	FALSE		FALSE
ENSG00000174326	SLC16A11	Pan-leukemia	FALSE	16321	0.00484134	FALSE		FALSE
ENSG00000161653	NAGS	Pan-leukemia	FALSE	16322	0.00484132	FALSE		FALSE
ENSG00000222047	C10orf55	Pan-leukemia	FALSE	16323	0.00484102	FALSE		FALSE
ENSG00000131831	RAI2	Pan-leukemia	FALSE	16324	0.00484056	FALSE		FALSE
ENSG00000177504	VCX2	Pan-leukemia	FALSE	16325	0.00484034	FALSE		FALSE
ENSG00000196767	POU3F4	Pan-leukemia	FALSE	16326	0.00484006	FALSE		FALSE
ENSG00000169064	ZBBX	Pan-leukemia	FALSE	16327	0.00484001	FALSE		FALSE
ENSG00000233412	OR5H15	Pan-leukemia	FALSE	16328	0.00483993	FALSE		FALSE
ENSG00000198601	OR2M2	Pan-leukemia	FALSE	16329	0.00483927	FALSE		FALSE
ENSG00000137434	C6orf52	Pan-leukemia	FALSE	16330	0.00483885	FALSE		FALSE
ENSG00000158296	SLC13A3	Pan-leukemia	FALSE	16331	0.00483877	FALSE		FALSE
ENSG00000196800	SPINK14	Pan-leukemia	FALSE	16332	0.00483807	FALSE		FALSE
ENSG00000213185	FAM24B	Pan-leukemia	FALSE	16333	0.0048379	FALSE		FALSE
ENSG00000198944	SOWAHA	Pan-leukemia	FALSE	16334	0.00483739	FALSE		FALSE
ENSG00000185518	SV2B	Pan-leukemia	FALSE	16335	0.0048372	FALSE		FALSE
ENSG00000273540	AGBL1	Pan-leukemia	FALSE	16336	0.00483706	FALSE		FALSE
ENSG00000188163	FAM166A	Pan-leukemia	FALSE	16337	0.00483697	FALSE		FALSE
ENSG00000182533	CAV3	Pan-leukemia	FALSE	16338	0.00483693	FALSE		FALSE
ENSG00000197272	IL27	Pan-leukemia	FALSE	16339	0.00483666	FALSE		FALSE
ENSG00000155761	SPAG17	Pan-leukemia	FALSE	16340	0.00483659	FALSE		FALSE
ENSG00000150750	C11orf53	Pan-leukemia	FALSE	16341	0.00483623	FALSE		FALSE
ENSG00000189280	GJB5	Pan-leukemia	FALSE	16342	0.00483595	FALSE		FALSE
ENSG00000184524	CEND1	Pan-leukemia	FALSE	16343	0.00483571	FALSE		FALSE
ENSG00000164366	CCDC127	Pan-leukemia	FALSE	16344	0.00483509	FALSE		FALSE
ENSG00000124249	KCNK15	Pan-leukemia	FALSE	16345	0.00483502	FALSE		FALSE
ENSG00000255223	OR5M11	Pan-leukemia	FALSE	16346	0.00483488	FALSE		FALSE
ENSG00000180834	MAP6D1	Pan-leukemia	FALSE	16347	0.00483442	FALSE		FALSE
ENSG00000180543	TSPYL5	Pan-leukemia	FALSE	16348	0.00483435	FALSE		FALSE
ENSG00000160870	CYP3A7	Pan-leukemia	FALSE	16349	0.00483423	FALSE		FALSE
ENSG00000215029	TCP11X2	Pan-leukemia	FALSE	16350	0.00483413	FALSE		FALSE
ENSG00000174343	CHRNA9	Pan-leukemia	FALSE	16351	0.00483411	FALSE		FALSE
ENSG00000127362	TAS2R3	Pan-leukemia	FALSE	16352	0.00483411	FALSE		FALSE
ENSG00000185519	FAM131C	Pan-leukemia	FALSE	16353	0.00483376	FALSE		FALSE
ENSG00000283039	KLF18	Pan-leukemia	FALSE	16354	0.00483356	FALSE		FALSE
ENSG00000129455	KLK8	Pan-leukemia	FALSE	16355	0.00483354	FALSE		FALSE
ENSG00000175514	GPR152	Pan-leukemia	FALSE	16356	0.00483327	FALSE		FALSE
ENSG00000163909	HEYL	Pan-leukemia	FALSE	16357	0.00483283	FALSE		FALSE
ENSG00000054938	CHRDL2	Pan-leukemia	FALSE	16358	0.00483276	FALSE		FALSE
ENSG00000274443	C8orf89	Pan-leukemia	FALSE	16359	0.00483274	FALSE		FALSE
ENSG00000275722	LYZL6	Pan-leukemia	FALSE	16360	0.00483248	FALSE		FALSE
ENSG00000183798	EMILIN3	Pan-leukemia	FALSE	16361	0.00483197	FALSE		FALSE
ENSG00000188558	OR2G6	Pan-leukemia	FALSE	16362	0.00483103	FALSE		FALSE
ENSG00000189410	SH2D5	Pan-leukemia	FALSE	16363	0.00483056	FALSE		FALSE
ENSG00000165059	PRKACG	Pan-leukemia	FALSE	16364	0.00482879	FALSE		FALSE
ENSG00000235608	NKX1-1	Pan-leukemia	FALSE	16365	0.00482836	FALSE		FALSE
ENSG00000166153	DEPDC4	Pan-leukemia	FALSE	16366	0.00482828	FALSE		FALSE
ENSG00000103460	TOX3	Pan-leukemia	FALSE	16367	0.00482751	FALSE		FALSE
ENSG00000132855	ANGPTL3	Pan-leukemia	FALSE	16368	0.00482659	FALSE		FALSE
ENSG00000167889	MGAT5B	Pan-leukemia	FALSE	16369	0.00482606	FALSE		FALSE
ENSG00000175643	RMI2	Pan-leukemia	TRUE	16370	0.00482603	TRUE	TSG, fusion	FALSE
ENSG00000256394	ASIC5	Pan-leukemia	FALSE	16371	0.00482599	FALSE		FALSE
ENSG00000205076	LGALS7	Pan-leukemia	FALSE	16372	0.00482563	FALSE		FALSE
ENSG00000124749	COL21A1	Pan-leukemia	FALSE	16373	0.00482548	FALSE		FALSE
ENSG00000180878	C11orf42	Pan-leukemia	FALSE	16374	0.00482494	FALSE		FALSE
ENSG00000269620	AL590560.1	Pan-leukemia	FALSE	16375	0.00482487	FALSE		FALSE
ENSG00000126733	DACH2	Pan-leukemia	FALSE	16376	0.00482483	FALSE		FALSE
ENSG00000142920	AZIN2	Pan-leukemia	FALSE	16377	0.00482467	FALSE		FALSE
ENSG00000187758	ADH1A	Pan-leukemia	FALSE	16378	0.00482463	FALSE		FALSE
ENSG00000176697	BDNF	Pan-leukemia	FALSE	16379	0.00482455	FALSE		FALSE
ENSG00000269526	ERVV-1	Pan-leukemia	FALSE	16380	0.00482432	FALSE		FALSE
ENSG00000183145	RIPPLY3	Pan-leukemia	FALSE	16381	0.00482403	FALSE		FALSE
ENSG00000115616	SLC9A2	Pan-leukemia	FALSE	16382	0.00482399	FALSE		FALSE
ENSG00000181541	MAB21L2	Pan-leukemia	FALSE	16383	0.00482363	FALSE		FALSE
ENSG00000109832	DDX25	Pan-leukemia	FALSE	16384	0.0048235	FALSE		FALSE
ENSG00000174156	GSTA3	Pan-leukemia	FALSE	16385	0.00482329	FALSE		FALSE
ENSG00000185567	AHNAK2	Pan-leukemia	FALSE	16386	0.00482312	FALSE		FALSE
ENSG00000100344	PNPLA3	Pan-leukemia	FALSE	16387	0.00482308	FALSE		FALSE
ENSG00000131142	CCL25	Pan-leukemia	FALSE	16388	0.0048228	FALSE		FALSE
ENSG00000188694	KRTAP24-1	Pan-leukemia	FALSE	16389	0.00482265	FALSE		FALSE
ENSG00000154096	THY1	Pan-leukemia	FALSE	16390	0.0048226	FALSE		FALSE
ENSG00000235109	ZSCAN31	Pan-leukemia	FALSE	16391	0.00482258	FALSE		FALSE
ENSG00000011083	SLC6A7	Pan-leukemia	FALSE	16392	0.00482249	FALSE		FALSE
ENSG00000166329	CCDC182	Pan-leukemia	FALSE	16393	0.00482247	FALSE		FALSE
ENSG00000124391	IL17C	Pan-leukemia	FALSE	16394	0.00482242	FALSE		FALSE
ENSG00000178201	VN1R1	Pan-leukemia	FALSE	16395	0.00482242	FALSE		FALSE
ENSG00000006611	USH1C	Pan-leukemia	FALSE	16396	0.00482189	FALSE		FALSE
ENSG00000151006	PRSS53	Pan-leukemia	FALSE	16397	0.0048217	FALSE		FALSE
ENSG00000188766	SPRED3	Pan-leukemia	FALSE	16398	0.00482125	FALSE		FALSE
ENSG00000166069	TMCO5A	Pan-leukemia	FALSE	16399	0.00482113	FALSE		FALSE
ENSG00000184344	GDF3	Pan-leukemia	FALSE	16400	0.00482021	FALSE		FALSE
ENSG00000197241	SLC2A7	Pan-leukemia	FALSE	16401	0.00482018	FALSE		FALSE
ENSG00000196578	OR5AC2	Pan-leukemia	FALSE	16402	0.00482005	FALSE		FALSE
ENSG00000136487	GH2	Pan-leukemia	FALSE	16403	0.00481999	FALSE		FALSE
ENSG00000188493	C19orf54	Pan-leukemia	FALSE	16404	0.00481966	FALSE		FALSE
ENSG00000119986	AVPI1	Pan-leukemia	FALSE	16405	0.00481935	FALSE		FALSE
ENSG00000198354	DCAF12L2	Pan-leukemia	FALSE	16406	0.00481895	TRUE		TRUE	Act
ENSG00000185666	SYN3	Pan-leukemia	FALSE	16407	0.00481851	FALSE		FALSE
ENSG00000154645	CHODL	Pan-leukemia	FALSE	16408	0.00481845	FALSE		FALSE
ENSG00000086205	FOLH1	Pan-leukemia	FALSE	16409	0.00481774	FALSE		FALSE
ENSG00000149609	C20orf144	Pan-leukemia	FALSE	16410	0.00481762	FALSE		FALSE
ENSG00000214819	CDRT15L2	Pan-leukemia	FALSE	16411	0.00481729	FALSE		FALSE
ENSG00000148795	CYP17A1	Pan-leukemia	FALSE	16412	0.00481683	FALSE		FALSE
ENSG00000133101	CCNA1	Pan-leukemia	FALSE	16413	0.00481677	FALSE		FALSE
ENSG00000162188	GNG3	Pan-leukemia	FALSE	16414	0.00481623	FALSE		FALSE
ENSG00000155265	GOLGA7B	Pan-leukemia	FALSE	16415	0.00481517	FALSE		FALSE
ENSG00000099260	PALMD	Pan-leukemia	FALSE	16416	0.00481466	FALSE		FALSE
ENSG00000285733	AL031315.1	Pan-leukemia	FALSE	16417	0.00481441	FALSE		FALSE
ENSG00000156466	GDF6	Pan-leukemia	FALSE	16418	0.00481415	FALSE		FALSE
ENSG00000284629	SCYGR1	Pan-leukemia	FALSE	16419	0.00481397	FALSE		FALSE
ENSG00000196972	SMIM10L2B	Pan-leukemia	FALSE	16419	0.00481397	FALSE		FALSE
ENSG00000274749	KRTAP7-1	Pan-leukemia	FALSE	16421	0.0048134	FALSE		FALSE
ENSG00000176029	C11orf16	Pan-leukemia	FALSE	16422	0.00481275	FALSE		FALSE
ENSG00000100156	SLC16A8	Pan-leukemia	FALSE	16423	0.00481236	FALSE		FALSE
ENSG00000177489	OR2G2	Pan-leukemia	FALSE	16424	0.00481188	FALSE		FALSE
ENSG00000170608	FOXA3	Pan-leukemia	FALSE	16425	0.00481152	FALSE		FALSE
ENSG00000173093	CCDC63	Pan-leukemia	FALSE	16426	0.00481082	FALSE		FALSE
ENSG00000205327	OR6C68	Pan-leukemia	FALSE	16427	0.00481044	FALSE		FALSE
ENSG00000170044	ZPLD1	Pan-leukemia	FALSE	16428	0.0048103	FALSE		FALSE
ENSG00000250673	REELD1	Pan-leukemia	FALSE	16429	0.00481008	FALSE		FALSE
ENSG00000180974	OR52E4	Pan-leukemia	FALSE	16430	0.00480994	FALSE		FALSE
ENSG00000260001	TGFBR3L	Pan-leukemia	FALSE	16431	0.00480985	FALSE		FALSE
ENSG00000197651	CCER1	Pan-leukemia	FALSE	16432	0.00480931	FALSE		FALSE
ENSG00000088002	SULT2B1	Pan-leukemia	FALSE	16433	0.00480929	FALSE		FALSE
ENSG00000183908	LRRC55	Pan-leukemia	FALSE	16434	0.00480904	FALSE		FALSE
ENSG00000105146	AURKC	Pan-leukemia	FALSE	16435	0.0048087	FALSE		FALSE
ENSG00000185894	BPY2C	Pan-leukemia	FALSE	16436	0.00480752	FALSE		FALSE
ENSG00000162949	CAPN13	Pan-leukemia	FALSE	16437	0.00480735	FALSE		FALSE
ENSG00000205436	EXOC3L4	Pan-leukemia	FALSE	16438	0.004807	FALSE		FALSE
ENSG00000121075	TBX4	Pan-leukemia	FALSE	16439	0.00480694	FALSE		FALSE
ENSG00000284306	SSU72P2	Pan-leukemia	FALSE	16440	0.00480659	FALSE		FALSE
ENSG00000143032	BARHL2	Pan-leukemia	FALSE	16441	0.00480621	FALSE		FALSE
ENSG00000174599	TRAM1L1	Pan-leukemia	FALSE	16442	0.00480552	FALSE		FALSE
ENSG00000133640	LRRIQ1	Pan-leukemia	FALSE	16443	0.00480519	FALSE		FALSE
ENSG00000181718	OR5T2	Pan-leukemia	FALSE	16444	0.00480519	FALSE		FALSE
ENSG00000244219	TMEM225B	Pan-leukemia	FALSE	16445	0.00480503	FALSE		FALSE
ENSG00000171772	SYCE1	Pan-leukemia	FALSE	16446	0.00480467	FALSE		FALSE
ENSG00000182187	CRYGB	Pan-leukemia	FALSE	16447	0.00480418	FALSE		FALSE
ENSG00000171560	FGA	Pan-leukemia	FALSE	16448	0.00480417	FALSE		FALSE
ENSG00000180433	OR6K6	Pan-leukemia	FALSE	16449	0.00480403	FALSE		FALSE
ENSG00000206043	C18orf63	Pan-leukemia	FALSE	16450	0.00480308	FALSE		FALSE
ENSG00000139549	DHH	Pan-leukemia	FALSE	16451	0.00480303	FALSE		FALSE
ENSG00000215568	GAB4	Pan-leukemia	FALSE	16452	0.00480283	FALSE		FALSE
ENSG00000204140	CLPSL1	Pan-leukemia	FALSE	16453	0.00480276	FALSE		FALSE
ENSG00000100739	BDKRB1	Pan-leukemia	FALSE	16454	0.00480259	FALSE		FALSE
ENSG00000143105	KCNA10	Pan-leukemia	FALSE	16455	0.0048022	FALSE		FALSE
ENSG00000171462	DLK2	Pan-leukemia	FALSE	16456	0.00480197	FALSE		FALSE
ENSG00000134258	VTCN1	Pan-leukemia	FALSE	16457	0.00480176	FALSE		FALSE
ENSG00000204887	KRTAP1-4	Pan-leukemia	FALSE	16458	0.00480171	FALSE		FALSE
ENSG00000154548	SRSF12	Pan-leukemia	FALSE	16459	0.00480128	FALSE		FALSE
ENSG00000132321	IQCA1	Pan-leukemia	FALSE	16460	0.00480119	FALSE		FALSE
ENSG00000139445	FOXN4	Pan-leukemia	FALSE	16461	0.00480094	FALSE		FALSE
ENSG00000105467	SYNGR4	Pan-leukemia	FALSE	16462	0.00480061	FALSE		FALSE
ENSG00000121905	HPCA	Pan-leukemia	FALSE	16463	0.0048005	FALSE		FALSE
ENSG00000169760	NLGN1	Pan-leukemia	FALSE	16464	0.00480048	FALSE		FALSE
ENSG00000282301	CYP3A7-CYP3A51P	Pan-leukemia	FALSE	16465	0.00480021	FALSE		FALSE
ENSG00000101222	SPEF1	Pan-leukemia	FALSE	16466	0.0047999	FALSE		FALSE
ENSG00000110887	DAO	Pan-leukemia	FALSE	16467	0.00479967	FALSE		FALSE
ENSG00000184995	IFNE	Pan-leukemia	FALSE	16468	0.00479949	FALSE		FALSE
ENSG00000205927	OLIG2	Pan-leukemia	TRUE	16469	0.00479932	TRUE	oncogene, fusion	FALSE
ENSG00000143167	GPA33	Pan-leukemia	FALSE	16470	0.00479869	FALSE		FALSE
ENSG00000135625	EGR4	Pan-leukemia	FALSE	16471	0.00479834	FALSE		FALSE
ENSG00000127530	OR7C1	Pan-leukemia	FALSE	16472	0.00479759	FALSE		FALSE
ENSG00000166090	IL25	Pan-leukemia	FALSE	16473	0.00479756	FALSE		FALSE
ENSG00000186231	KLHL32	Pan-leukemia	FALSE	16474	0.00479737	FALSE		FALSE
ENSG00000165370	GPR101	Pan-leukemia	FALSE	16475	0.00479736	FALSE		FALSE
ENSG00000173917	HOXB2	Pan-leukemia	FALSE	16476	0.00479726	FALSE		FALSE
ENSG00000123307	NEUROD4	Pan-leukemia	FALSE	16477	0.0047969	FALSE		FALSE
ENSG00000170166	HOXD4	Pan-leukemia	FALSE	16478	0.00479663	FALSE		FALSE
ENSG00000153495	TEX29	Pan-leukemia	FALSE	16479	0.00479661	FALSE		FALSE
ENSG00000187180	LCE2C	Pan-leukemia	FALSE	16480	0.00479645	FALSE		FALSE
ENSG00000146047	H2BC1	Pan-leukemia	FALSE	16481	0.00479591	FALSE		FALSE
ENSG00000176383	B3GNT4	Pan-leukemia	FALSE	16482	0.00479566	FALSE		FALSE
ENSG00000196539	OR2T3	Pan-leukemia	FALSE	16483	0.00479555	FALSE		FALSE
ENSG00000229937	PRPS1L1	Pan-leukemia	FALSE	16484	0.0047955	FALSE		FALSE
ENSG00000172350	ABCG4	Pan-leukemia	FALSE	16485	0.00479498	FALSE		FALSE
ENSG00000184601	C14orf180	Pan-leukemia	FALSE	16486	0.00479495	FALSE		FALSE
ENSG00000169344	UMOD	Pan-leukemia	FALSE	16487	0.0047945	FALSE		FALSE
ENSG00000255012	OR5M1	Pan-leukemia	FALSE	16488	0.00479444	FALSE		FALSE
ENSG00000160868	CYP3A4	Pan-leukemia	FALSE	16489	0.0047943	FALSE		FALSE
ENSG00000167720	SRR	Pan-leukemia	FALSE	16490	0.00479417	FALSE		FALSE
ENSG00000116183	PAPPA2	Pan-leukemia	FALSE	16491	0.00479372	FALSE		FALSE
ENSG00000140522	RLBP1	Pan-leukemia	FALSE	16492	0.00479361	FALSE		FALSE
ENSG00000157064	NMNAT2	Pan-leukemia	FALSE	16493	0.00479333	FALSE		FALSE
ENSG00000166800	LDHAL6A	Pan-leukemia	FALSE	16494	0.0047933	FALSE		FALSE
ENSG00000103260	METRN	Pan-leukemia	FALSE	16495	0.00479315	FALSE		FALSE
ENSG00000147144	CCDC120	Pan-leukemia	FALSE	16496	0.00479313	FALSE		FALSE
ENSG00000164488	DACT2	Pan-leukemia	FALSE	16497	0.00479293	FALSE		FALSE
ENSG00000167311	ART5	Pan-leukemia	FALSE	16498	0.00479292	FALSE		FALSE
ENSG00000213638	ADAT3	Pan-leukemia	FALSE	16499	0.0047929	FALSE		FALSE
ENSG00000206106	KRTAP22-2	Pan-leukemia	FALSE	16500	0.00479272	FALSE		FALSE
ENSG00000196616	ADH1B	Pan-leukemia	FALSE	16501	0.00479243	FALSE		FALSE
ENSG00000197461	PDGFA	Pan-leukemia	FALSE	16502	0.00479242	FALSE		FALSE
ENSG00000135902	CHRND	Pan-leukemia	FALSE	16503	0.00479218	FALSE		FALSE
ENSG00000159337	PLA2G4D	Pan-leukemia	FALSE	16504	0.0047917	FALSE		FALSE
ENSG00000089505	CMTM1	Pan-leukemia	FALSE	16505	0.00479166	FALSE		FALSE
ENSG00000188266	HYKK	Pan-leukemia	FALSE	16506	0.00479136	FALSE		FALSE
ENSG00000163576	EFHB	Pan-leukemia	FALSE	16507	0.00479044	FALSE		FALSE
ENSG00000130876	SLC7A10	Pan-leukemia	FALSE	16508	0.00479017	FALSE		FALSE
ENSG00000183067	IGSF5	Pan-leukemia	FALSE	16509	0.00479014	FALSE		FALSE
ENSG00000073734	ABCB11	Pan-leukemia	FALSE	16510	0.00478978	FALSE		FALSE
ENSG00000189431	RASSF10	Pan-leukemia	FALSE	16511	0.00478976	FALSE		FALSE
ENSG00000182600	SNORC	Pan-leukemia	FALSE	16512	0.00478904	FALSE		FALSE
ENSG00000184486	POU3F2	Pan-leukemia	FALSE	16513	0.00478873	FALSE		FALSE
ENSG00000205457	TP53TG3C	Pan-leukemia	FALSE	16514	0.00478871	FALSE		FALSE
ENSG00000197891	SLC22A12	Pan-leukemia	FALSE	16515	0.00478817	FALSE		FALSE
ENSG00000170054	SERPINA9	Pan-leukemia	FALSE	16516	0.00478813	FALSE		FALSE
ENSG00000174236	REP15	Pan-leukemia	FALSE	16517	0.00478792	FALSE		FALSE
ENSG00000169154	GOT1L1	Pan-leukemia	FALSE	16518	0.00478725	FALSE		FALSE
ENSG00000168743	NPNT	Pan-leukemia	FALSE	16519	0.00478721	FALSE		FALSE
ENSG00000279395	OR5L1	Pan-leukemia	FALSE	16520	0.00478672	FALSE		FALSE
ENSG00000136155	SCEL	Pan-leukemia	FALSE	16521	0.00478657	FALSE		FALSE
ENSG00000177257	DEFB4B	Pan-leukemia	FALSE	16522	0.00478634	FALSE		FALSE
ENSG00000284956	AC107959.5	Pan-leukemia	FALSE	16523	0.00478634	FALSE		FALSE
ENSG00000197757	HOXC6	Pan-leukemia	FALSE	16524	0.00478589	FALSE		FALSE
ENSG00000111783	RFX4	Pan-leukemia	FALSE	16525	0.00478585	FALSE		FALSE
ENSG00000144962	SPATA16	Pan-leukemia	FALSE	16526	0.00478542	FALSE		FALSE
ENSG00000113196	HAND1	Pan-leukemia	FALSE	16527	0.00478515	FALSE		FALSE
ENSG00000177383	MAGEF1	Pan-leukemia	FALSE	16528	0.00478495	FALSE		FALSE
ENSG00000158748	HTR6	Pan-leukemia	FALSE	16529	0.00478482	FALSE		FALSE
ENSG00000141665	FBXO15	Pan-leukemia	FALSE	16530	0.00478449	FALSE		FALSE
ENSG00000160181	TFF2	Pan-leukemia	FALSE	16531	0.00478421	FALSE		FALSE
ENSG00000124302	CHST8	Pan-leukemia	FALSE	16532	0.00478398	FALSE		FALSE
ENSG00000277363	SRCIN1	Pan-leukemia	FALSE	16533	0.00478317	FALSE		FALSE
ENSG00000205832	C16orf96	Pan-leukemia	FALSE	16534	0.00478292	FALSE		FALSE
ENSG00000130948	HSD17B3	Pan-leukemia	FALSE	16535	0.00478287	FALSE		FALSE
ENSG00000118526	TCF21	Pan-leukemia	FALSE	16536	0.00478265	FALSE		FALSE
ENSG00000197046	SIGLEC15	Pan-leukemia	FALSE	16537	0.00478253	FALSE		FALSE
ENSG00000170579	DLGAP1	Pan-leukemia	FALSE	16538	0.00478253	FALSE		FALSE
ENSG00000205362	MT1A	Pan-leukemia	FALSE	16539	0.00478244	FALSE		FALSE
ENSG00000164778	EN2	Pan-leukemia	FALSE	16540	0.00478198	FALSE		FALSE
ENSG00000016082	ISL1	Pan-leukemia	FALSE	16541	0.00478147	FALSE		FALSE
ENSG00000203727	SAMD5	Pan-leukemia	FALSE	16542	0.0047814	FALSE		FALSE
ENSG00000186451	SPATA12	Pan-leukemia	FALSE	16543	0.00478052	FALSE		FALSE
ENSG00000150783	TEX12	Pan-leukemia	FALSE	16544	0.00478041	FALSE		FALSE
ENSG00000175985	PLEKHD1	Pan-leukemia	FALSE	16545	0.00477981	FALSE		FALSE
ENSG00000132026	RTBDN	Pan-leukemia	FALSE	16546	0.00477958	FALSE		FALSE
ENSG00000182583	VCX	Pan-leukemia	FALSE	16547	0.00477954	FALSE		FALSE
ENSG00000196503	ARL9	Pan-leukemia	FALSE	16548	0.0047795	FALSE		FALSE
ENSG00000188152	NUTM2G	Pan-leukemia	FALSE	16549	0.0047791	FALSE		FALSE
ENSG00000187701	OR2T27	Pan-leukemia	FALSE	16550	0.00477888	FALSE		FALSE
ENSG00000230301	OR5H6	Pan-leukemia	FALSE	16551	0.00477869	FALSE		FALSE
ENSG00000164900	GBX1	Pan-leukemia	FALSE	16552	0.00477847	FALSE		FALSE
ENSG00000119698	PPP4R4	Pan-leukemia	FALSE	16553	0.00477816	FALSE		FALSE
ENSG00000196600	SLC22A25	Pan-leukemia	FALSE	16554	0.004778	FALSE		FALSE
ENSG00000182584	ACTL10	Pan-leukemia	FALSE	16555	0.00477785	FALSE		FALSE
ENSG00000278057	TEX28	Pan-leukemia	FALSE	16556	0.00477773	FALSE		FALSE
ENSG00000184330	S100A7A	Pan-leukemia	FALSE	16557	0.00477761	FALSE		FALSE
ENSG00000177984	LCN15	Pan-leukemia	FALSE	16558	0.00477727	FALSE		FALSE
ENSG00000267909	CCDC177	Pan-leukemia	FALSE	16559	0.00477708	FALSE		FALSE
ENSG00000254647	INS	Pan-leukemia	FALSE	16560	0.00477701	FALSE		FALSE
ENSG00000198573	SPANXC	Pan-leukemia	FALSE	16561	0.00477686	FALSE		FALSE
ENSG00000249961	TERB1	Pan-leukemia	FALSE	16562	0.00477675	FALSE		FALSE
ENSG00000178776	C5orf46	Pan-leukemia	FALSE	16563	0.00477671	FALSE		FALSE
ENSG00000170290	SLN	Pan-leukemia	FALSE	16564	0.00477654	FALSE		FALSE
ENSG00000263201	DPEP2NB	Pan-leukemia	FALSE	16564	0.00477654	FALSE		FALSE
ENSG00000115363	EVA1A	Pan-leukemia	FALSE	16564	0.00477654	FALSE		FALSE
ENSG00000177551	NHLH2	Pan-leukemia	FALSE	16567	0.00477645	FALSE		FALSE
ENSG00000129673	AANAT	Pan-leukemia	FALSE	16568	0.00477635	FALSE		FALSE
ENSG00000223658	C1GALT1C1L	Pan-leukemia	FALSE	16569	0.00477587	FALSE		FALSE
ENSG00000101074	R3HDML	Pan-leukemia	FALSE	16570	0.00477581	FALSE		FALSE
ENSG00000235631	RNF148	Pan-leukemia	FALSE	16571	0.00477551	FALSE		FALSE
ENSG00000173213	TUBB8B	Pan-leukemia	FALSE	16572	0.00477529	FALSE		FALSE
ENSG00000235118	FAM237A	Pan-leukemia	FALSE	16573	0.00477487	FALSE		FALSE
ENSG00000127780	OR1E2	Pan-leukemia	FALSE	16574	0.00477469	FALSE		FALSE
ENSG00000133135	RNF128	Pan-leukemia	FALSE	16575	0.00477461	FALSE		FALSE
ENSG00000186393	KRT26	Pan-leukemia	FALSE	16576	0.00477451	FALSE		FALSE
ENSG00000171773	NXNL1	Pan-leukemia	FALSE	16577	0.00477443	FALSE		FALSE
ENSG00000187026	KRTAP21-2	Pan-leukemia	FALSE	16578	0.00477434	FALSE		FALSE
ENSG00000165443	PHYHIPL	Pan-leukemia	FALSE	16579	0.00477415	FALSE		FALSE
ENSG00000267796	LIN37	Pan-leukemia	FALSE	16580	0.00477413	FALSE		FALSE
ENSG00000258429	PDF	Pan-leukemia	FALSE	16581	0.00477411	FALSE		FALSE
ENSG00000109193	SULT1E1	Pan-leukemia	FALSE	16582	0.00477405	FALSE		FALSE
ENSG00000188649	CC2D2B	Pan-leukemia	FALSE	16583	0.00477404	FALSE		FALSE
ENSG00000135454	B4GALNT1	Pan-leukemia	FALSE	16584	0.00477281	FALSE		FALSE
ENSG00000167014	TERB2	Pan-leukemia	FALSE	16585	0.00477278	FALSE		FALSE
ENSG00000187682	ERAS	Pan-leukemia	FALSE	16586	0.00477262	FALSE		FALSE
ENSG00000151475	SLC25A31	Pan-leukemia	FALSE	16587	0.00477248	FALSE		FALSE
ENSG00000137463	MGARP	Pan-leukemia	FALSE	16588	0.00477244	FALSE		FALSE
ENSG00000242441	GTF2A1L	Pan-leukemia	FALSE	16589	0.00477231	FALSE		FALSE
ENSG00000145700	ANKRD31	Pan-leukemia	FALSE	16590	0.00477134	FALSE		FALSE
ENSG00000242366	UGT1A8	Pan-leukemia	FALSE	16591	0.00477114	FALSE		FALSE
ENSG00000133138	TBC1D8B	Pan-leukemia	FALSE	16592	0.00477083	FALSE		FALSE
ENSG00000186907	RTN4RL2	Pan-leukemia	FALSE	16593	0.00477069	FALSE		FALSE
ENSG00000058085	LAMC2	Pan-leukemia	FALSE	16594	0.00477014	FALSE		FALSE
ENSG00000108255	CRYBA1	Pan-leukemia	FALSE	16595	0.00476986	FALSE		FALSE
ENSG00000186897	C1QL4	Pan-leukemia	FALSE	16596	0.00476976	FALSE		FALSE
ENSG00000206474	OR10C1	Pan-leukemia	FALSE	16597	0.00476965	FALSE		FALSE
ENSG00000125787	GNRH2	Pan-leukemia	FALSE	16598	0.00476916	FALSE		FALSE
ENSG00000137809	ITGA11	Pan-leukemia	FALSE	16599	0.00476911	FALSE		FALSE
ENSG00000105559	PLEKHA4	Pan-leukemia	FALSE	16600	0.00476904	FALSE		FALSE
ENSG00000167741	GGT6	Pan-leukemia	FALSE	16601	0.00476902	FALSE		FALSE
ENSG00000215397	SCRT2	Pan-leukemia	FALSE	16602	0.00476852	FALSE		FALSE
ENSG00000185306	C12orf56	Pan-leukemia	FALSE	16603	0.00476844	FALSE		FALSE
ENSG00000256892	MTRNR2L7	Pan-leukemia	FALSE	16604	0.00476763	FALSE		FALSE
ENSG00000188992	LIPI	Pan-leukemia	FALSE	16605	0.00476637	FALSE		FALSE
ENSG00000273777	CEACAM20	Pan-leukemia	FALSE	16606	0.00476632	FALSE		FALSE
ENSG00000102934	PLLP	Pan-leukemia	FALSE	16607	0.00476609	FALSE		FALSE
ENSG00000160224	AIRE	Pan-leukemia	FALSE	16608	0.00476594	FALSE		FALSE
ENSG00000108602	ALDH3A1	Pan-leukemia	FALSE	16609	0.00476594	FALSE		FALSE
ENSG00000178750	STX19	Pan-leukemia	FALSE	16610	0.00476572	FALSE		FALSE
ENSG00000173389	IQCF1	Pan-leukemia	FALSE	16611	0.00476513	FALSE		FALSE
ENSG00000037965	HOXC8	Pan-leukemia	FALSE	16612	0.00476511	FALSE		FALSE
ENSG00000277971	AC007731.5	Pan-leukemia	FALSE	16613	0.0047643	FALSE		FALSE
ENSG00000279000	OR10A6	Pan-leukemia	FALSE	16614	0.00476413	FALSE		FALSE
ENSG00000104826	LHB	Pan-leukemia	FALSE	16615	0.00476412	FALSE		FALSE
ENSG00000176358	TAC4	Pan-leukemia	FALSE	16616	0.00476383	FALSE		FALSE
ENSG00000178184	PARD6G	Pan-leukemia	FALSE	16617	0.00476376	FALSE		FALSE
ENSG00000204335	SP5	Pan-leukemia	FALSE	16618	0.00476368	FALSE		FALSE
ENSG00000160838	LRRC71	Pan-leukemia	FALSE	16619	0.00476364	FALSE		FALSE
ENSG00000171877	FRMD5	Pan-leukemia	FALSE	16620	0.00476349	FALSE		FALSE
ENSG00000182667	NTM	Pan-leukemia	FALSE	16621	0.00476338	FALSE		FALSE
ENSG00000163012	ZSWIM2	Pan-leukemia	FALSE	16622	0.00476313	FALSE		FALSE
ENSG00000165325	DEUP1	Pan-leukemia	FALSE	16623	0.004763	FALSE		FALSE
ENSG00000080910	CFHR2	Pan-leukemia	FALSE	16624	0.00476293	FALSE		FALSE
ENSG00000182993	C12orf60	Pan-leukemia	FALSE	16625	0.00476292	FALSE		FALSE
ENSG00000277399	GPR179	Pan-leukemia	FALSE	16626	0.00476291	FALSE		FALSE
ENSG00000188828	GLRA4	Pan-leukemia	FALSE	16627	0.00476271	FALSE		FALSE
ENSG00000112541	PDE10A	Pan-leukemia	FALSE	16628	0.00476259	FALSE		FALSE
ENSG00000204548	DEFB121	Pan-leukemia	FALSE	16629	0.00476257	FALSE		FALSE
ENSG00000169862	CTNND2	Pan-leukemia	FALSE	16630	0.00476222	TRUE	oncogene	FALSE
ENSG00000105523	FAM83E	Pan-leukemia	FALSE	16631	0.00476202	FALSE		FALSE
ENSG00000157060	SHCBP1L	Pan-leukemia	FALSE	16632	0.0047614	FALSE		FALSE
ENSG00000140527	WDR93	Pan-leukemia	FALSE	16633	0.00476097	FALSE		FALSE
ENSG00000117013	KCNQ4	Pan-leukemia	FALSE	16634	0.00476095	FALSE		FALSE
ENSG00000011677	GABRA3	Pan-leukemia	FALSE	16635	0.00476069	FALSE		FALSE
ENSG00000197016	ZNF470	Pan-leukemia	FALSE	16636	0.00476038	FALSE		FALSE
ENSG00000284643	SCYGR2	Pan-leukemia	FALSE	16637	0.00476014	FALSE		FALSE
ENSG00000133665	DYDC2	Pan-leukemia	FALSE	16638	0.00475987	FALSE		FALSE
ENSG00000250486	FAM218A	Pan-leukemia	FALSE	16639	0.00475969	FALSE		FALSE
ENSG00000102359	SRPX2	Pan-leukemia	FALSE	16640	0.00475958	FALSE		FALSE
ENSG00000223572	CKMT1A	Pan-leukemia	FALSE	16641	0.00475945	FALSE		FALSE
ENSG00000163914	RHO	Pan-leukemia	FALSE	16642	0.0047594	FALSE		FALSE
ENSG00000169214	OR6F1	Pan-leukemia	FALSE	16643	0.00475904	FALSE		FALSE
ENSG00000172031	EPHX4	Pan-leukemia	FALSE	16644	0.0047585	FALSE		FALSE
ENSG00000186889	TMEM17	Pan-leukemia	FALSE	16645	0.00475847	FALSE		FALSE
ENSG00000168874	ATOH8	Pan-leukemia	FALSE	16646	0.00475807	FALSE		FALSE
ENSG00000125571	IL37	Pan-leukemia	FALSE	16647	0.00475803	FALSE		FALSE
ENSG00000163825	RTP3	Pan-leukemia	FALSE	16648	0.00475733	FALSE		FALSE
ENSG00000142789	CELA3A	Pan-leukemia	FALSE	16649	0.00475703	FALSE		FALSE
ENSG00000179817	MRGPRX4	Pan-leukemia	FALSE	16650	0.0047568	FALSE		FALSE
ENSG00000196344	ADH7	Pan-leukemia	FALSE	16651	0.00475642	FALSE		FALSE
ENSG00000155622	XAGE2	Pan-leukemia	FALSE	16652	0.0047562	FALSE		FALSE
ENSG00000212657	KRTAP16-1	Pan-leukemia	FALSE	16653	0.0047561	FALSE		FALSE
ENSG00000286190	AC055839.2	Pan-leukemia	FALSE	16654	0.00475597	FALSE		FALSE
ENSG00000134940	ACRV1	Pan-leukemia	FALSE	16655	0.00475563	FALSE		FALSE
ENSG00000221900	POM121L12	Pan-leukemia	FALSE	16656	0.00475503	FALSE		FALSE
ENSG00000082482	KCNK2	Pan-leukemia	FALSE	16657	0.004755	FALSE		FALSE
ENSG00000205867	KRTAP5-2	Pan-leukemia	FALSE	16658	0.00475485	FALSE		FALSE
ENSG00000189030	VHLL	Pan-leukemia	FALSE	16659	0.00475478	FALSE		FALSE
ENSG00000221937	TAS2R40	Pan-leukemia	FALSE	16660	0.00475464	FALSE		FALSE
ENSG00000134020	PEBP4	Pan-leukemia	FALSE	16661	0.00475449	FALSE		FALSE
ENSG00000167780	SOAT2	Pan-leukemia	FALSE	16662	0.00475433	FALSE		FALSE
ENSG00000134548	SPX	Pan-leukemia	FALSE	16663	0.00475417	FALSE		FALSE
ENSG00000274744	ELOA3	Pan-leukemia	FALSE	16664	0.00475404	FALSE		FALSE
ENSG00000278870	OR51G1	Pan-leukemia	FALSE	16665	0.00475396	FALSE		FALSE
ENSG00000178919	FOXE1	Pan-leukemia	FALSE	16666	0.00475391	FALSE		FALSE
ENSG00000168830	HTR1E	Pan-leukemia	FALSE	16667	0.00475351	FALSE		FALSE
ENSG00000175336	APOF	Pan-leukemia	FALSE	16668	0.0047521	FALSE		FALSE
ENSG00000213023	SYT3	Pan-leukemia	FALSE	16669	0.0047521	FALSE		FALSE
ENSG00000188770	OPTC	Pan-leukemia	FALSE	16670	0.00475205	FALSE		FALSE
ENSG00000099957	P2RX6	Pan-leukemia	FALSE	16671	0.00475196	FALSE		FALSE
ENSG00000116785	CFHR3	Pan-leukemia	FALSE	16672	0.0047514	FALSE		FALSE
ENSG00000105929	ATP6V0A4	Pan-leukemia	FALSE	16673	0.00475086	FALSE		FALSE
ENSG00000204701	OR2J3	Pan-leukemia	FALSE	16674	0.00475081	FALSE		FALSE
ENSG00000196711	ALKAL1	Pan-leukemia	FALSE	16675	0.00475076	FALSE		FALSE
ENSG00000205858	LRRC72	Pan-leukemia	FALSE	16676	0.00475001	FALSE		FALSE
ENSG00000230778	ANKRD63	Pan-leukemia	FALSE	16677	0.00474993	FALSE		FALSE
ENSG00000178172	SPINK6	Pan-leukemia	FALSE	16678	0.00474979	FALSE		FALSE
ENSG00000178403	NEUROG2	Pan-leukemia	FALSE	16679	0.00474966	FALSE		FALSE
ENSG00000036473	OTC	Pan-leukemia	FALSE	16680	0.00474962	FALSE		FALSE
ENSG00000268223	ARL14EPL	Pan-leukemia	FALSE	16681	0.00474961	FALSE		FALSE
ENSG00000171864	PRND	Pan-leukemia	FALSE	16682	0.0047496	FALSE		FALSE
ENSG00000284308	C2orf81	Pan-leukemia	FALSE	16683	0.00474938	FALSE		FALSE
ENSG00000178358	OR2D3	Pan-leukemia	FALSE	16684	0.00474931	FALSE		FALSE
ENSG00000187747	OR52B6	Pan-leukemia	FALSE	16685	0.00474873	FALSE		FALSE
ENSG00000183347	GBP6	Pan-leukemia	FALSE	16686	0.00474866	FALSE		FALSE
ENSG00000166897	ELFN2	Pan-leukemia	FALSE	16687	0.00474812	FALSE		FALSE
ENSG00000168505	GBX2	Pan-leukemia	FALSE	16688	0.00474792	FALSE		FALSE
ENSG00000215174	NLRP2B	Pan-leukemia	FALSE	16689	0.00474787	FALSE		FALSE
ENSG00000249715	FER1L5	Pan-leukemia	FALSE	16689	0.00474787	FALSE		FALSE
ENSG00000272196	H2AC19	Pan-leukemia	FALSE	16689	0.00474787	FALSE		FALSE
ENSG00000215475	SIAH3	Pan-leukemia	FALSE	16692	0.00474783	FALSE		FALSE
ENSG00000204128	C2orf72	Pan-leukemia	FALSE	16693	0.00474718	FALSE		FALSE
ENSG00000174697	LEP	Pan-leukemia	FALSE	16694	0.00474689	FALSE		FALSE
ENSG00000162723	SLAMF9	Pan-leukemia	FALSE	16695	0.00474575	FALSE		FALSE
ENSG00000150281	CTF1	Pan-leukemia	FALSE	16696	0.00474507	FALSE		FALSE
ENSG00000105792	CFAP69	Pan-leukemia	FALSE	16697	0.00474501	FALSE		FALSE
ENSG00000140067	FAM181A	Pan-leukemia	FALSE	16698	0.00474487	FALSE		FALSE
ENSG00000124827	GCM2	Pan-leukemia	FALSE	16699	0.00474485	FALSE		FALSE
ENSG00000132837	DMGDH	Pan-leukemia	FALSE	16700	0.0047446	FALSE		FALSE
ENSG00000232125	DYTN	Pan-leukemia	FALSE	16701	0.00474449	FALSE		FALSE
ENSG00000204007	GLT6D1	Pan-leukemia	FALSE	16702	0.00474412	FALSE		FALSE
ENSG00000186143	PRR30	Pan-leukemia	FALSE	16703	0.00474388	FALSE		FALSE
ENSG00000213512	GBP7	Pan-leukemia	FALSE	16704	0.00474374	FALSE		FALSE
ENSG00000181378	CFAP65	Pan-leukemia	FALSE	16705	0.00474352	FALSE		FALSE
ENSG00000123243	ITIH5	Pan-leukemia	FALSE	16706	0.00474246	FALSE		FALSE
ENSG00000119938	PPP1R3C	Pan-leukemia	FALSE	16707	0.00474188	FALSE		FALSE
ENSG00000231396	USP17L10	Pan-leukemia	FALSE	16708	0.00474184	FALSE		FALSE
ENSG00000124334	IL9R	Pan-leukemia	FALSE	16709	0.00474176	FALSE		FALSE
ENSG00000158246	TENT5B	Pan-leukemia	FALSE	16710	0.00474098	FALSE		FALSE
ENSG00000186009	ATP4B	Pan-leukemia	FALSE	16711	0.00474093	FALSE		FALSE
ENSG00000155719	OTOA	Pan-leukemia	FALSE	16712	0.00474058	FALSE		FALSE
ENSG00000184611	KCNH7	Pan-leukemia	FALSE	16713	0.00474055	FALSE		FALSE
ENSG00000158286	RNF207	Pan-leukemia	FALSE	16714	0.00474037	FALSE		FALSE
ENSG00000169740	ZNF32	Pan-leukemia	FALSE	16715	0.00474034	FALSE		FALSE
ENSG00000164404	GDF9	Pan-leukemia	FALSE	16716	0.00473991	FALSE		FALSE
ENSG00000187258	NPSR1	Pan-leukemia	FALSE	16717	0.00473966	FALSE		FALSE
ENSG00000013619	MAMLD1	Pan-leukemia	FALSE	16718	0.00473942	FALSE		FALSE
ENSG00000090534	THPO	Pan-leukemia	FALSE	16719	0.0047394	FALSE		FALSE
ENSG00000198965	OR10R2	Pan-leukemia	FALSE	16720	0.00473938	FALSE		FALSE
ENSG00000096395	MLN	Pan-leukemia	FALSE	16721	0.00473933	FALSE		FALSE
ENSG00000131650	KREMEN2	Pan-leukemia	FALSE	16722	0.00473853	FALSE		FALSE
ENSG00000169340	PDILT	Pan-leukemia	FALSE	16723	0.00473829	FALSE		FALSE
ENSG00000250305	TRMT9B	Pan-leukemia	FALSE	16724	0.00473779	FALSE		FALSE
ENSG00000142233	NTN5	Pan-leukemia	FALSE	16725	0.00473778	FALSE		FALSE
ENSG00000132517	SLC52A1	Pan-leukemia	FALSE	16726	0.00473755	FALSE		FALSE
ENSG00000184140	OR4F6	Pan-leukemia	FALSE	16727	0.00473724	FALSE		FALSE
ENSG00000149948	HMGA2	Pan-leukemia	FALSE	16728	0.0047372	TRUE	oncogene, fusion	FALSE
ENSG00000204022	LIPJ	Pan-leukemia	FALSE	16729	0.00473708	FALSE		FALSE
ENSG00000074771	NOX3	Pan-leukemia	FALSE	16730	0.00473668	FALSE		FALSE
ENSG00000237110	TAAR9	Pan-leukemia	FALSE	16731	0.00473659	FALSE		FALSE
ENSG00000123364	HOXC13	Pan-leukemia	TRUE	16732	0.00473628	TRUE	oncogene, fusion	TRUE	Act
ENSG00000108849	PPY	Pan-leukemia	FALSE	16733	0.00473607	FALSE		FALSE
ENSG00000188691	OR56A5	Pan-leukemia	FALSE	16734	0.00473572	FALSE		FALSE
ENSG00000286095	SPEGNB	Pan-leukemia	FALSE	16734	0.00473572	FALSE		FALSE
ENSG00000285231	OOSP3	Pan-leukemia	FALSE	16734	0.00473572	FALSE		FALSE
ENSG00000261587	TMEM249	Pan-leukemia	FALSE	16737	0.0047349	FALSE		FALSE
ENSG00000127129	EDN2	Pan-leukemia	FALSE	16738	0.00473435	FALSE		FALSE
ENSG00000050730	TNIP3	Pan-leukemia	FALSE	16739	0.00473429	FALSE		FALSE
ENSG00000167178	ISLR2	Pan-leukemia	FALSE	16740	0.00473416	FALSE		FALSE
ENSG00000131951	LRRC9	Pan-leukemia	FALSE	16741	0.00473399	FALSE		FALSE
ENSG00000143850	PLEKHA6	Pan-leukemia	FALSE	16742	0.00473395	FALSE		FALSE
ENSG00000146006	LRRTM2	Pan-leukemia	FALSE	16743	0.0047339	FALSE		FALSE
ENSG00000086159	AQP6	Pan-leukemia	FALSE	16744	0.00473354	FALSE		FALSE
ENSG00000163071	SPATA18	Pan-leukemia	FALSE	16745	0.0047333	FALSE		FALSE
ENSG00000120156	TEK	Pan-leukemia	FALSE	16746	0.00473306	FALSE		FALSE
ENSG00000163530	DPPA2	Pan-leukemia	FALSE	16747	0.00473283	FALSE		FALSE
ENSG00000187556	NANOS3	Pan-leukemia	FALSE	16748	0.00473261	FALSE		FALSE
ENSG00000185899	TAS2R60	Pan-leukemia	FALSE	16749	0.00473261	FALSE		FALSE
ENSG00000185176	AQP12B	Pan-leukemia	FALSE	16750	0.00473233	FALSE		FALSE
ENSG00000198092	TMPRSS11F	Pan-leukemia	FALSE	16751	0.00473192	FALSE		FALSE
ENSG00000113492	AGXT2	Pan-leukemia	FALSE	16752	0.00473161	FALSE		FALSE
ENSG00000113430	IRX4	Pan-leukemia	FALSE	16753	0.00473142	FALSE		FALSE
ENSG00000170236	USP50	Pan-leukemia	FALSE	16754	0.00473132	FALSE		FALSE
ENSG00000215356	ZNF705B	Pan-leukemia	FALSE	16755	0.00473128	FALSE		FALSE
ENSG00000213215	OR2F1	Pan-leukemia	FALSE	16756	0.00473026	FALSE		FALSE
ENSG00000268606	MAGEA2	Pan-leukemia	FALSE	16757	0.00473012	FALSE		FALSE
ENSG00000268750	AC010522.1	Pan-leukemia	FALSE	16758	0.00472997	FALSE		FALSE
ENSG00000018408	WWTR1	Pan-leukemia	FALSE	16759	0.00472985	TRUE	oncogene, fusion	FALSE
ENSG00000164393	ADGRF2	Pan-leukemia	FALSE	16760	0.00472958	FALSE		FALSE
ENSG00000106331	PAX4	Pan-leukemia	FALSE	16761	0.00472941	FALSE		FALSE
ENSG00000172324	OR5A2	Pan-leukemia	FALSE	16762	0.00472937	FALSE		FALSE
ENSG00000236446	CT47B1	Pan-leukemia	FALSE	16763	0.00472931	FALSE		FALSE
ENSG00000276747	PADI6	Pan-leukemia	FALSE	16764	0.0047293	FALSE		FALSE
ENSG00000137821	LRRC49	Pan-leukemia	FALSE	16765	0.00472883	FALSE		FALSE
ENSG00000272804	KRTAP10-7	Pan-leukemia	FALSE	16766	0.00472863	FALSE		FALSE
ENSG00000133661	SFTPD	Pan-leukemia	FALSE	16767	0.00472857	FALSE		FALSE
ENSG00000081051	AFP	Pan-leukemia	FALSE	16768	0.00472826	FALSE		FALSE
ENSG00000249860	MTRNR2L5	Pan-leukemia	FALSE	16769	0.00472824	FALSE		FALSE
ENSG00000188523	CFAP77	Pan-leukemia	FALSE	16770	0.00472803	FALSE		FALSE
ENSG00000188783	PRELP	Pan-leukemia	FALSE	16771	0.00472802	FALSE		FALSE
ENSG00000183072	NKX2-5	Pan-leukemia	FALSE	16772	0.0047278	FALSE		FALSE
ENSG00000101977	MCF2	Pan-leukemia	FALSE	16773	0.00472778	FALSE		FALSE
ENSG00000215186	GOLGA6B	Pan-leukemia	FALSE	16774	0.00472768	FALSE		FALSE
ENSG00000163347	CLDN1	Pan-leukemia	FALSE	16775	0.00472745	FALSE		FALSE
ENSG00000164303	ENPP6	Pan-leukemia	FALSE	16776	0.00472743	FALSE		FALSE
ENSG00000168539	CHRM1	Pan-leukemia	FALSE	16777	0.00472688	FALSE		FALSE
ENSG00000162643	WDR63	Pan-leukemia	FALSE	16778	0.00472686	FALSE		FALSE
ENSG00000196542	SPTSSB	Pan-leukemia	FALSE	16779	0.00472668	FALSE		FALSE
ENSG00000163517	HDAC11	Pan-leukemia	FALSE	16780	0.00472665	FALSE		FALSE
ENSG00000158423	RIBC1	Pan-leukemia	FALSE	16781	0.00472655	FALSE		FALSE
ENSG00000215115	CXorf49	Pan-leukemia	FALSE	16782	0.00472654	FALSE		FALSE
ENSG00000175183	CSRP2	Pan-leukemia	FALSE	16783	0.00472604	FALSE		FALSE
ENSG00000230062	ANKRD66	Pan-leukemia	FALSE	16784	0.00472586	FALSE		FALSE
ENSG00000129159	KCNC1	Pan-leukemia	FALSE	16785	0.00472584	FALSE		FALSE
ENSG00000172680	MOS	Pan-leukemia	FALSE	16786	0.0047258	FALSE		FALSE
ENSG00000221931	OR6X1	Pan-leukemia	FALSE	16787	0.00472578	FALSE		FALSE
ENSG00000159224	GIP	Pan-leukemia	FALSE	16788	0.00472513	FALSE		FALSE
ENSG00000120289	MAGEB4	Pan-leukemia	FALSE	16789	0.0047247	FALSE		FALSE
ENSG00000074047	GLI2	Pan-leukemia	FALSE	16790	0.00472461	FALSE		FALSE
ENSG00000196436	NPIPB15	Pan-leukemia	FALSE	16791	0.00472433	FALSE		FALSE
ENSG00000135346	CGA	Pan-leukemia	FALSE	16792	0.00472393	FALSE		FALSE
ENSG00000167916	KRT24	Pan-leukemia	FALSE	16793	0.00472356	FALSE		FALSE
ENSG00000145826	LECT2	Pan-leukemia	FALSE	16794	0.00472355	FALSE		FALSE
ENSG00000237988	OR2I1P	Pan-leukemia	FALSE	16795	0.00472306	FALSE		FALSE
ENSG00000142609	CFAP74	Pan-leukemia	FALSE	16796	0.00472306	FALSE		FALSE
ENSG00000173261	PLAC8L1	Pan-leukemia	FALSE	16797	0.00472287	FALSE		FALSE
ENSG00000148604	RGR	Pan-leukemia	FALSE	16798	0.0047216	FALSE		FALSE
ENSG00000124003	MOGAT1	Pan-leukemia	FALSE	16799	0.00472148	FALSE		FALSE
ENSG00000184502	GAST	Pan-leukemia	FALSE	16800	0.00472107	FALSE		FALSE
ENSG00000196734	LCE1B	Pan-leukemia	FALSE	16801	0.00472016	FALSE		FALSE
ENSG00000081923	ATP8B1	Pan-leukemia	FALSE	16802	0.00471999	FALSE		FALSE
ENSG00000021461	CYP3A43	Pan-leukemia	FALSE	16803	0.00471887	FALSE		FALSE
ENSG00000162040	HS3ST6	Pan-leukemia	FALSE	16804	0.00471854	FALSE		FALSE
ENSG00000179520	SLC17A8	Pan-leukemia	FALSE	16805	0.00471828	FALSE		FALSE
ENSG00000197905	TEAD4	Pan-leukemia	FALSE	16806	0.00471789	FALSE		FALSE
ENSG00000204491	PRAMEF18	Pan-leukemia	FALSE	16807	0.00471776	FALSE		FALSE
ENSG00000142149	HUNK	Pan-leukemia	FALSE	16808	0.00471738	FALSE		FALSE
ENSG00000174225	ARL13A	Pan-leukemia	FALSE	16809	0.0047171	FALSE		FALSE
ENSG00000118434	SPACA1	Pan-leukemia	FALSE	16810	0.00471696	FALSE		FALSE
ENSG00000236125	USP17L4	Pan-leukemia	FALSE	16811	0.00471694	FALSE		FALSE
ENSG00000225940	C5orf67	Pan-leukemia	FALSE	16812	0.0047169	FALSE		FALSE
ENSG00000224109	CENPVL3	Pan-leukemia	FALSE	16813	0.00471609	FALSE		FALSE
ENSG00000186868	MAPT	Pan-leukemia	FALSE	16814	0.00471606	FALSE		FALSE
ENSG00000256671	LIMS4	Pan-leukemia	FALSE	16815	0.00471553	FALSE		FALSE
ENSG00000259571	BLID	Pan-leukemia	FALSE	16816	0.00471511	FALSE		FALSE
ENSG00000110881	ASIC1	Pan-leukemia	FALSE	16817	0.00471508	FALSE		FALSE
ENSG00000158022	TRIM63	Pan-leukemia	FALSE	16818	0.00471502	FALSE		FALSE
ENSG00000255071	SAA2-SAA4	Pan-leukemia	FALSE	16819	0.00471461	FALSE		FALSE
ENSG00000180251	SLC9A4	Pan-leukemia	FALSE	16820	0.00471457	FALSE		FALSE
ENSG00000279116	OR8D2	Pan-leukemia	FALSE	16821	0.00471377	FALSE		FALSE
ENSG00000169306	IL1RAPL1	Pan-leukemia	FALSE	16822	0.00471365	FALSE		FALSE
ENSG00000124467	PSG8	Pan-leukemia	FALSE	16823	0.00471256	FALSE		FALSE
ENSG00000187170	LCE4A	Pan-leukemia	FALSE	16824	0.00471239	FALSE		FALSE
ENSG00000182450	KCNK4	Pan-leukemia	FALSE	16825	0.00471237	FALSE		FALSE
ENSG00000215187	FAM166B	Pan-leukemia	FALSE	16826	0.00471226	FALSE		FALSE
ENSG00000137674	MMP20	Pan-leukemia	FALSE	16827	0.00471209	FALSE		FALSE
ENSG00000181009	OR52N5	Pan-leukemia	FALSE	16828	0.00471209	FALSE		FALSE
ENSG00000164291	ARSK	Pan-leukemia	FALSE	16829	0.00471207	FALSE		FALSE
ENSG00000163817	SLC6A20	Pan-leukemia	FALSE	16830	0.00471203	FALSE		FALSE
ENSG00000131931	THAP1	Pan-leukemia	FALSE	16831	0.00471163	FALSE		FALSE
ENSG00000180287	PLD5	Pan-leukemia	FALSE	16832	0.00471136	FALSE		FALSE
ENSG00000087076	HSD17B14	Pan-leukemia	FALSE	16833	0.00471128	FALSE		FALSE
ENSG00000166105	GLB1L3	Pan-leukemia	FALSE	16834	0.00471093	FALSE		FALSE
ENSG00000152932	RAB3C	Pan-leukemia	FALSE	16835	0.00471016	FALSE		FALSE
ENSG00000237136	C4orf51	Pan-leukemia	FALSE	16836	0.00471014	FALSE		FALSE
ENSG00000162594	IL23R	Pan-leukemia	FALSE	16837	0.00471007	FALSE		FALSE
ENSG00000189120	SP6	Pan-leukemia	FALSE	16838	0.00471007	FALSE		FALSE
ENSG00000112337	SLC17A2	Pan-leukemia	FALSE	16839	0.00471001	FALSE		FALSE
ENSG00000204478	PRAMEF20	Pan-leukemia	FALSE	16840	0.00470985	FALSE		FALSE
ENSG00000008118	CAMK1G	Pan-leukemia	FALSE	16841	0.00470961	FALSE		FALSE
ENSG00000122254	HS3ST2	Pan-leukemia	FALSE	16842	0.00470961	FALSE		FALSE
ENSG00000170624	SGCD	Pan-leukemia	FALSE	16843	0.00470909	FALSE		FALSE
ENSG00000006116	CACNG3	Pan-leukemia	FALSE	16844	0.00470894	FALSE		FALSE
ENSG00000196421	C20orf204	Pan-leukemia	FALSE	16845	0.00470892	FALSE		FALSE
ENSG00000237597	GAGE13	Pan-leukemia	FALSE	16845	0.00470892	FALSE		FALSE
ENSG00000185272	RBM11	Pan-leukemia	FALSE	16847	0.00470875	FALSE		FALSE
ENSG00000084764	MAPRE3	Pan-leukemia	FALSE	16848	0.00470856	FALSE		FALSE
ENSG00000140798	ABCC12	Pan-leukemia	FALSE	16849	0.00470745	FALSE		FALSE
ENSG00000109132	PHOX2B	Pan-leukemia	FALSE	16850	0.00470687	TRUE	TSG	FALSE
ENSG00000257390	AC023055.1	Pan-leukemia	FALSE	16851	0.0047058	FALSE		FALSE
ENSG00000181273	OR5AK2	Pan-leukemia	FALSE	16852	0.00470555	FALSE		FALSE
ENSG00000188573	FBLL1	Pan-leukemia	FALSE	16853	0.00470487	FALSE		FALSE
ENSG00000197893	NRAP	Pan-leukemia	FALSE	16854	0.00470454	FALSE		FALSE
ENSG00000150594	ADRA2A	Pan-leukemia	FALSE	16855	0.00470409	FALSE		FALSE
ENSG00000130054	FAM155B	Pan-leukemia	FALSE	16856	0.00470395	FALSE		FALSE
ENSG00000156269	NAA11	Pan-leukemia	FALSE	16857	0.00470376	FALSE		FALSE
ENSG00000167614	TTYH1	Pan-leukemia	FALSE	16858	0.00470332	FALSE		FALSE
ENSG00000071203	MS4A12	Pan-leukemia	FALSE	16859	0.00470327	FALSE		FALSE
ENSG00000164600	NEUROD6	Pan-leukemia	FALSE	16860	0.0047032	FALSE		FALSE
ENSG00000164344	KLKB1	Pan-leukemia	FALSE	16861	0.00470318	FALSE		FALSE
ENSG00000148826	NKX6-2	Pan-leukemia	FALSE	16862	0.00470306	FALSE		FALSE
ENSG00000196381	ZNF781	Pan-leukemia	FALSE	16863	0.00470297	FALSE		FALSE
ENSG00000196109	ZNF676	Pan-leukemia	FALSE	16864	0.00470253	FALSE		FALSE
ENSG00000183251	OR51B4	Pan-leukemia	FALSE	16865	0.0047023	FALSE		FALSE
ENSG00000095587	TLL2	Pan-leukemia	FALSE	16866	0.00470216	FALSE		FALSE
ENSG00000204869	IGFL4	Pan-leukemia	FALSE	16867	0.00470214	FALSE		FALSE
ENSG00000144891	AGTR1	Pan-leukemia	FALSE	16868	0.00470132	FALSE		FALSE
ENSG00000120903	CHRNA2	Pan-leukemia	FALSE	16869	0.0047013	FALSE		FALSE
ENSG00000171847	FAM90A1	Pan-leukemia	FALSE	16870	0.00470079	FALSE		FALSE
ENSG00000172403	SYNPO2	Pan-leukemia	FALSE	16871	0.00470038	FALSE		FALSE
ENSG00000136695	IL36RN	Pan-leukemia	FALSE	16872	0.00470024	FALSE		FALSE
ENSG00000221888	OR1C1	Pan-leukemia	FALSE	16873	0.00469977	FALSE		FALSE
ENSG00000162396	PARS2	Pan-leukemia	FALSE	16874	0.00469968	FALSE		FALSE
ENSG00000134201	GSTM5	Pan-leukemia	FALSE	16875	0.00469964	FALSE		FALSE
ENSG00000124116	WFDC3	Pan-leukemia	FALSE	16876	0.00469946	FALSE		FALSE
ENSG00000197587	DMBX1	Pan-leukemia	FALSE	16877	0.00469884	FALSE		FALSE
ENSG00000125337	KIF25	Pan-leukemia	FALSE	16878	0.00469813	FALSE		FALSE
ENSG00000120500	ARR3	Pan-leukemia	FALSE	16879	0.0046978	FALSE		FALSE
ENSG00000173239	LIPM	Pan-leukemia	FALSE	16880	0.00469777	FALSE		FALSE
ENSG00000212122	TSSK1B	Pan-leukemia	FALSE	16881	0.00469752	FALSE		FALSE
ENSG00000177275	OR2AJ1	Pan-leukemia	FALSE	16882	0.00469743	FALSE		FALSE
ENSG00000172803	SNX32	Pan-leukemia	FALSE	16883	0.00469704	FALSE		FALSE
ENSG00000145757	SPATA9	Pan-leukemia	FALSE	16884	0.00469695	FALSE		FALSE
ENSG00000132703	APCS	Pan-leukemia	FALSE	16885	0.00469653	FALSE		FALSE
ENSG00000100167	SEPTIN3	Pan-leukemia	FALSE	16886	0.00469645	FALSE		FALSE
ENSG00000148386	LCN9	Pan-leukemia	FALSE	16887	0.00469609	FALSE		FALSE
ENSG00000203870	SMIM9	Pan-leukemia	FALSE	16888	0.00469603	FALSE		FALSE
ENSG00000198049	AVPR1B	Pan-leukemia	FALSE	16889	0.00469596	FALSE		FALSE
ENSG00000135472	FAIM2	Pan-leukemia	FALSE	16890	0.00469568	FALSE		FALSE
ENSG00000105679	GAPDHS	Pan-leukemia	FALSE	16891	0.00469558	FALSE		FALSE
ENSG00000214237	MINDY4B	Pan-leukemia	FALSE	16892	0.0046952	FALSE		FALSE
ENSG00000203857	HSD3B1	Pan-leukemia	FALSE	16893	0.00469518	FALSE		FALSE
ENSG00000197454	OR2L5	Pan-leukemia	FALSE	16894	0.00469517	FALSE		FALSE
ENSG00000278685	IQCA1L	Pan-leukemia	FALSE	16895	0.00469499	FALSE		FALSE
ENSG00000065621	GSTO2	Pan-leukemia	FALSE	16896	0.00469475	FALSE		FALSE
ENSG00000175164	ABO	Pan-leukemia	FALSE	16897	0.00469468	FALSE		FALSE
ENSG00000159197	KCNE2	Pan-leukemia	FALSE	16898	0.00469451	FALSE		FALSE
ENSG00000285982	AC012213.5	Pan-leukemia	FALSE	16899	0.0046944	FALSE		FALSE
ENSG00000167941	SOST	Pan-leukemia	FALSE	16900	0.00469424	FALSE		FALSE
ENSG00000147223	RIPPLY1	Pan-leukemia	FALSE	16901	0.00469422	FALSE		FALSE
ENSG00000254827	SLC22A18AS	Pan-leukemia	FALSE	16902	0.00469417	FALSE		FALSE
ENSG00000196406	SPANXD	Pan-leukemia	FALSE	16903	0.00469333	FALSE		FALSE
ENSG00000135747	ZNF670-ZNF695	Pan-leukemia	FALSE	16904	0.00469332	FALSE		FALSE
ENSG00000204450	TRIM64	Pan-leukemia	FALSE	16905	0.00469308	FALSE		FALSE
ENSG00000095917	TPSD1	Pan-leukemia	FALSE	16906	0.00469263	FALSE		FALSE
ENSG00000122145	TBX22	Pan-leukemia	FALSE	16907	0.0046926	FALSE		FALSE
ENSG00000118298	CA14	Pan-leukemia	FALSE	16908	0.004692	FALSE		FALSE
ENSG00000158813	EDA	Pan-leukemia	FALSE	16909	0.00469166	FALSE		FALSE
ENSG00000186971	KRTAP13-4	Pan-leukemia	FALSE	16910	0.00469157	FALSE		FALSE
ENSG00000204510	PRAMEF7	Pan-leukemia	FALSE	16911	0.00469149	FALSE		FALSE
ENSG00000213760	ATP6V1G2	Pan-leukemia	FALSE	16912	0.00469143	FALSE		FALSE
ENSG00000167612	ANKRD33	Pan-leukemia	FALSE	16913	0.00469122	FALSE		FALSE
ENSG00000213759	UGT2B11	Pan-leukemia	FALSE	16914	0.00469117	FALSE		FALSE
ENSG00000131477	RAMP2	Pan-leukemia	FALSE	16915	0.00469102	FALSE		FALSE
ENSG00000152086	TUBA3E	Pan-leukemia	FALSE	16916	0.0046909	FALSE		FALSE
ENSG00000129028	THAP10	Pan-leukemia	FALSE	16917	0.00469069	FALSE		FALSE
ENSG00000089723	OTUB2	Pan-leukemia	FALSE	16918	0.00469057	FALSE		FALSE
ENSG00000135406	PRPH	Pan-leukemia	FALSE	16919	0.00469023	FALSE		FALSE
ENSG00000260836	AC245033.1	Pan-leukemia	FALSE	16920	0.00469016	FALSE		FALSE
ENSG00000204918	PRR20B	Pan-leukemia	FALSE	16921	0.00468994	FALSE		FALSE
ENSG00000196553	CCDC196	Pan-leukemia	FALSE	16921	0.00468994	FALSE		FALSE
ENSG00000157358	PRAMEF15	Pan-leukemia	FALSE	16921	0.00468994	FALSE		FALSE
ENSG00000162728	KCNJ9	Pan-leukemia	FALSE	16924	0.00468988	FALSE		FALSE
ENSG00000167800	TBX10	Pan-leukemia	FALSE	16925	0.00468984	FALSE		FALSE
ENSG00000188803	SHISA6	Pan-leukemia	FALSE	16926	0.00468969	FALSE		FALSE
ENSG00000114646	CSPG5	Pan-leukemia	FALSE	16927	0.00468968	FALSE		FALSE
ENSG00000160207	HSF2BP	Pan-leukemia	FALSE	16928	0.00468965	FALSE		FALSE
ENSG00000121634	GJA8	Pan-leukemia	FALSE	16929	0.00468937	FALSE		FALSE
ENSG00000125975	C20orf173	Pan-leukemia	FALSE	16930	0.00468932	FALSE		FALSE
ENSG00000007306	CEACAM7	Pan-leukemia	FALSE	16931	0.0046893	FALSE		FALSE
ENSG00000047617	ANO2	Pan-leukemia	FALSE	16932	0.00468916	FALSE		FALSE
ENSG00000205883	DEFB135	Pan-leukemia	FALSE	16933	0.00468848	FALSE		FALSE
ENSG00000284439	TAF11L3	Pan-leukemia	FALSE	16933	0.00468848	FALSE		FALSE
ENSG00000243135	UGT1A3	Pan-leukemia	FALSE	16935	0.00468799	FALSE		FALSE
ENSG00000175535	PNLIP	Pan-leukemia	FALSE	16936	0.00468688	FALSE		FALSE
ENSG00000125966	MMP24	Pan-leukemia	FALSE	16937	0.00468687	FALSE		FALSE
ENSG00000109182	CWH43	Pan-leukemia	FALSE	16938	0.00468673	FALSE		FALSE
ENSG00000186714	CCDC73	Pan-leukemia	FALSE	16939	0.00468645	FALSE		FALSE
ENSG00000152669	CCNO	Pan-leukemia	FALSE	16940	0.00468622	FALSE		FALSE
ENSG00000111218	PRMT8	Pan-leukemia	FALSE	16941	0.0046862	FALSE		FALSE
ENSG00000271079	CTAGE15	Pan-leukemia	FALSE	16942	0.00468584	FALSE		FALSE
ENSG00000241322	CDRT1	Pan-leukemia	FALSE	16943	0.00468508	FALSE		FALSE
ENSG00000161647	MPP3	Pan-leukemia	FALSE	16944	0.00468436	FALSE		FALSE
ENSG00000185863	TMEM210	Pan-leukemia	FALSE	16945	0.00468408	FALSE		FALSE
ENSG00000144278	GALNT13	Pan-leukemia	FALSE	16946	0.00468407	FALSE		FALSE
ENSG00000166676	TVP23A	Pan-leukemia	FALSE	16947	0.00468388	FALSE		FALSE
ENSG00000184719	RNLS	Pan-leukemia	FALSE	16948	0.00468332	FALSE		FALSE
ENSG00000270299	AL121758.1	Pan-leukemia	FALSE	16949	0.00468292	FALSE		FALSE
ENSG00000168530	MYL1	Pan-leukemia	FALSE	16950	0.00468291	FALSE		FALSE
ENSG00000198390	KRTAP13-1	Pan-leukemia	FALSE	16951	0.0046829	FALSE		FALSE
ENSG00000138684	IL21	Pan-leukemia	FALSE	16952	0.00468277	FALSE		FALSE
ENSG00000108947	EFNB3	Pan-leukemia	FALSE	16953	0.00468274	FALSE		FALSE
ENSG00000226372	DCAF8L1	Pan-leukemia	FALSE	16954	0.00468238	FALSE		FALSE
ENSG00000232196	MTRNR2L4	Pan-leukemia	FALSE	16955	0.00468216	FALSE		FALSE
ENSG00000187003	ACTL7A	Pan-leukemia	FALSE	16956	0.00468213	FALSE		FALSE
ENSG00000183434	TFDP3	Pan-leukemia	FALSE	16956	0.00468213	FALSE		FALSE
ENSG00000142973	CYP4B1	Pan-leukemia	FALSE	16958	0.00468212	FALSE		FALSE
ENSG00000150048	CLEC1A	Pan-leukemia	FALSE	16959	0.00468198	FALSE		FALSE
ENSG00000104044	OCA2	Pan-leukemia	FALSE	16960	0.00468175	FALSE		FALSE
ENSG00000203972	GLYATL3	Pan-leukemia	FALSE	16961	0.00468146	FALSE		FALSE
ENSG00000198739	LRRTM3	Pan-leukemia	FALSE	16962	0.00468117	FALSE		FALSE
ENSG00000170231	FABP6	Pan-leukemia	FALSE	16963	0.00468106	FALSE		FALSE
ENSG00000204481	PRAMEF14	Pan-leukemia	FALSE	16964	0.00468099	FALSE		FALSE
ENSG00000284395	PERCC1	Pan-leukemia	FALSE	16965	0.00468059	FALSE		FALSE
ENSG00000203724	C1orf53	Pan-leukemia	FALSE	16966	0.00468042	FALSE		FALSE
ENSG00000070388	FGF22	Pan-leukemia	FALSE	16967	0.00468031	FALSE		FALSE
ENSG00000159248	GJD2	Pan-leukemia	FALSE	16968	0.0046802	FALSE		FALSE
ENSG00000224440	CXorf51A	Pan-leukemia	FALSE	16969	0.00467989	FALSE		FALSE
ENSG00000130035	GALNT8	Pan-leukemia	FALSE	16970	0.00467976	FALSE		FALSE
ENSG00000283755	CPHXL	Pan-leukemia	FALSE	16971	0.00467889	FALSE		FALSE
ENSG00000230594	CT47A4	Pan-leukemia	FALSE	16971	0.00467889	FALSE		FALSE
ENSG00000185056	C5orf47	Pan-leukemia	FALSE	16973	0.00467824	FALSE		FALSE
ENSG00000187559	FOXD4L3	Pan-leukemia	FALSE	16974	0.00467789	FALSE		FALSE
ENSG00000156925	ZIC3	Pan-leukemia	FALSE	16975	0.00467776	FALSE		FALSE
ENSG00000177023	DEFB104B	Pan-leukemia	FALSE	16975	0.00467776	FALSE		FALSE
ENSG00000134343	ANO3	Pan-leukemia	FALSE	16977	0.00467764	FALSE		FALSE
ENSG00000165066	NKX6-3	Pan-leukemia	FALSE	16978	0.00467755	FALSE		FALSE
ENSG00000167139	TBC1D21	Pan-leukemia	FALSE	16979	0.00467644	FALSE		FALSE
ENSG00000169906	S100G	Pan-leukemia	FALSE	16980	0.0046764	FALSE		FALSE
ENSG00000168077	SCARA3	Pan-leukemia	FALSE	16981	0.00467637	FALSE		FALSE
ENSG00000167191	GPRC5B	Pan-leukemia	FALSE	16982	0.00467603	FALSE		FALSE
ENSG00000214943	GPR33	Pan-leukemia	FALSE	16983	0.00467547	FALSE		FALSE
ENSG00000174963	ZIC4	Pan-leukemia	FALSE	16984	0.00467486	FALSE		FALSE
ENSG00000180828	BHLHE22	Pan-leukemia	FALSE	16985	0.00467483	FALSE		FALSE
ENSG00000154342	WNT3A	Pan-leukemia	FALSE	16986	0.00467477	FALSE		FALSE
ENSG00000258873	DUXA	Pan-leukemia	FALSE	16987	0.00467469	FALSE		FALSE
ENSG00000212710	CTAGE1	Pan-leukemia	FALSE	16988	0.00467414	FALSE		FALSE
ENSG00000170613	FAM71B	Pan-leukemia	FALSE	16989	0.0046739	FALSE		FALSE
ENSG00000140107	SLC25A47	Pan-leukemia	FALSE	16990	0.00467325	FALSE		FALSE
ENSG00000171433	GLOD5	Pan-leukemia	FALSE	16991	0.00467293	FALSE		FALSE
ENSG00000155886	SLC24A2	Pan-leukemia	FALSE	16992	0.00467287	FALSE		FALSE
ENSG00000186925	KRTAP19-6	Pan-leukemia	FALSE	16993	0.00467222	FALSE		FALSE
ENSG00000222014	RAB6C	Pan-leukemia	FALSE	16994	0.00467215	FALSE		FALSE
ENSG00000198161	PPIAL4C	Pan-leukemia	FALSE	16995	0.00467204	FALSE		FALSE
ENSG00000196341	OR8D1	Pan-leukemia	FALSE	16996	0.00467169	FALSE		FALSE
ENSG00000156097	GPR61	Pan-leukemia	FALSE	16997	0.00467142	FALSE		FALSE
ENSG00000137080	IFNA21	Pan-leukemia	FALSE	16998	0.00467138	FALSE		FALSE
ENSG00000152076	CCDC74B	Pan-leukemia	FALSE	16999	0.00467091	FALSE		FALSE
ENSG00000189169	KRTAP10-12	Pan-leukemia	FALSE	17000	0.0046709	FALSE		FALSE
ENSG00000121068	TBX2	Pan-leukemia	FALSE	17001	0.00467071	FALSE		FALSE
ENSG00000101850	GPR143	Pan-leukemia	FALSE	17002	0.00467068	FALSE		FALSE
ENSG00000150165	ANXA8L1	Pan-leukemia	FALSE	17003	0.00467043	FALSE		FALSE
ENSG00000064205	CCN5	Pan-leukemia	FALSE	17004	0.00467038	FALSE		FALSE
ENSG00000171450	CDK5R2	Pan-leukemia	FALSE	17005	0.0046703	FALSE		FALSE
ENSG00000187398	LUZP2	Pan-leukemia	FALSE	17006	0.00466972	FALSE		FALSE
ENSG00000234469	CLDN34	Pan-leukemia	FALSE	17007	0.0046694	FALSE		FALSE
ENSG00000166250	CLMP	Pan-leukemia	FALSE	17008	0.00466917	FALSE		FALSE
ENSG00000139648	KRT71	Pan-leukemia	FALSE	17009	0.00466915	FALSE		FALSE
ENSG00000179477	ALOX12B	Pan-leukemia	FALSE	17010	0.00466905	FALSE		FALSE
ENSG00000241476	SSX2	Pan-leukemia	FALSE	17011	0.00466905	TRUE	oncogene, fusion	FALSE
ENSG00000178033	CALHM5	Pan-leukemia	FALSE	17012	0.00466899	FALSE		FALSE
ENSG00000183578	TNFAIP8L3	Pan-leukemia	FALSE	17013	0.00466846	FALSE		FALSE
ENSG00000164007	CLDN19	Pan-leukemia	FALSE	17014	0.00466814	FALSE		FALSE
ENSG00000174339	OR2Y1	Pan-leukemia	FALSE	17015	0.00466777	FALSE		FALSE
ENSG00000079112	CDH17	Pan-leukemia	FALSE	17016	0.00466717	TRUE	oncogene	FALSE
ENSG00000125285	SOX21	Pan-leukemia	TRUE	17017	0.00466685	TRUE	TSG	TRUE	LoF
ENSG00000164451	CALHM4	Pan-leukemia	FALSE	17018	0.00466674	FALSE		FALSE
ENSG00000105982	RNF32	Pan-leukemia	FALSE	17019	0.00466673	FALSE		FALSE
ENSG00000168955	TM4SF20	Pan-leukemia	FALSE	17020	0.00466657	FALSE		FALSE
ENSG00000160882	CYP11B1	Pan-leukemia	FALSE	17021	0.00466622	FALSE		FALSE
ENSG00000214642	DEFB113	Pan-leukemia	FALSE	17022	0.00466598	FALSE		FALSE
ENSG00000163352	LENEP	Pan-leukemia	FALSE	17023	0.00466553	FALSE		FALSE
ENSG00000261649	GOLGA6L7	Pan-leukemia	FALSE	17024	0.00466526	FALSE		FALSE
ENSG00000197641	SERPINB13	Pan-leukemia	FALSE	17025	0.00466517	FALSE		FALSE
ENSG00000165730	STOX1	Pan-leukemia	FALSE	17026	0.00466517	FALSE		FALSE
ENSG00000126259	KIRREL2	Pan-leukemia	FALSE	17027	0.00466485	FALSE		FALSE
ENSG00000183853	KIRREL1	Pan-leukemia	FALSE	17028	0.00466468	FALSE		FALSE
ENSG00000185231	MC2R	Pan-leukemia	FALSE	17029	0.00466436	FALSE		FALSE
ENSG00000136694	IL36A	Pan-leukemia	FALSE	17030	0.00466435	FALSE		FALSE
ENSG00000184210	DGAT2L6	Pan-leukemia	FALSE	17031	0.0046642	FALSE		FALSE
ENSG00000241644	INMT	Pan-leukemia	FALSE	17032	0.00466327	FALSE		FALSE
ENSG00000284797	AC008397.1	Pan-leukemia	FALSE	17033	0.00466294	FALSE		FALSE
ENSG00000206140	TMEM191C	Pan-leukemia	FALSE	17034	0.00466265	FALSE		FALSE
ENSG00000256374	PPIAL4D	Pan-leukemia	FALSE	17035	0.00466249	FALSE		FALSE
ENSG00000163288	GABRB1	Pan-leukemia	FALSE	17036	0.00466231	FALSE		FALSE
ENSG00000142235	LMTK3	Pan-leukemia	FALSE	17037	0.00466225	FALSE		FALSE
ENSG00000145309	CABS1	Pan-leukemia	FALSE	17038	0.00466225	FALSE		FALSE
ENSG00000198074	AKR1B10	Pan-leukemia	FALSE	17039	0.00466182	FALSE		FALSE
ENSG00000112796	ENPP5	Pan-leukemia	FALSE	17040	0.00466132	FALSE		FALSE
ENSG00000179615	OR2AP1	Pan-leukemia	FALSE	17041	0.00466125	FALSE		FALSE
ENSG00000175206	NPPA	Pan-leukemia	FALSE	17042	0.00466103	FALSE		FALSE
ENSG00000101670	LIPG	Pan-leukemia	FALSE	17043	0.00466082	FALSE		FALSE
ENSG00000143147	GPR161	Pan-leukemia	FALSE	17044	0.00466059	FALSE		FALSE
ENSG00000044012	GUCA2B	Pan-leukemia	FALSE	17045	0.0046602	FALSE		FALSE
ENSG00000179626	OR6C4	Pan-leukemia	FALSE	17046	0.00466013	FALSE		FALSE
ENSG00000166930	MS4A5	Pan-leukemia	FALSE	17047	0.00466	FALSE		FALSE
ENSG00000189186	DCAF8L2	Pan-leukemia	FALSE	17048	0.00465997	FALSE		FALSE
ENSG00000180999	C1orf105	Pan-leukemia	FALSE	17049	0.00465997	FALSE		FALSE
ENSG00000189252	SPANXN3	Pan-leukemia	FALSE	17050	0.00465986	FALSE		FALSE
ENSG00000243627	SMIM34A	Pan-leukemia	FALSE	17051	0.00465968	FALSE		FALSE
ENSG00000228856	USP17L30	Pan-leukemia	FALSE	17052	0.00465945	FALSE		FALSE
ENSG00000175699	CCDC197	Pan-leukemia	FALSE	17052	0.00465945	FALSE		FALSE
ENSG00000184544	DHRS7C	Pan-leukemia	FALSE	17054	0.00465906	FALSE		FALSE
ENSG00000146166	LGSN	Pan-leukemia	FALSE	17055	0.00465901	FALSE		FALSE
ENSG00000265107	GJA5	Pan-leukemia	FALSE	17056	0.00465899	FALSE		FALSE
ENSG00000284725	SCYGR6	Pan-leukemia	FALSE	17057	0.00465879	FALSE		FALSE
ENSG00000169918	OTUD7A	Pan-leukemia	FALSE	17058	0.00465811	FALSE		FALSE
ENSG00000253304	TMEM200B	Pan-leukemia	FALSE	17059	0.00465753	FALSE		FALSE
ENSG00000187238	LCE3B	Pan-leukemia	FALSE	17060	0.00465727	FALSE		FALSE
ENSG00000135100	HNF1A	Pan-leukemia	FALSE	17061	0.00465699	TRUE	TSG	TRUE	LoF
ENSG00000206102	KRTAP19-8	Pan-leukemia	FALSE	17062	0.00465683	FALSE		FALSE
ENSG00000178662	CSRNP3	Pan-leukemia	FALSE	17063	0.00465679	FALSE		FALSE
ENSG00000180801	ARSJ	Pan-leukemia	FALSE	17064	0.00465669	FALSE		FALSE
ENSG00000109205	ODAM	Pan-leukemia	FALSE	17065	0.00465626	FALSE		FALSE
ENSG00000115593	SMYD1	Pan-leukemia	FALSE	17066	0.00465616	FALSE		FALSE
ENSG00000205363	INSYN1	Pan-leukemia	FALSE	17067	0.00465606	FALSE		FALSE
ENSG00000011332	DPF1	Pan-leukemia	FALSE	17068	0.00465585	FALSE		FALSE
ENSG00000106633	GCK	Pan-leukemia	FALSE	17069	0.00465563	FALSE		FALSE
ENSG00000173826	KCNH6	Pan-leukemia	FALSE	17070	0.00465535	FALSE		FALSE
ENSG00000130962	PRRG1	Pan-leukemia	FALSE	17071	0.00465531	FALSE		FALSE
ENSG00000110900	TSPAN11	Pan-leukemia	FALSE	17072	0.00465518	FALSE		FALSE
ENSG00000135355	GJA10	Pan-leukemia	FALSE	17073	0.00465489	FALSE		FALSE
ENSG00000146360	GPR6	Pan-leukemia	FALSE	17074	0.00465486	FALSE		FALSE
ENSG00000147003	CLTRN	Pan-leukemia	FALSE	17075	0.00465485	FALSE		FALSE
ENSG00000104941	RSPH6A	Pan-leukemia	FALSE	17076	0.00465483	FALSE		FALSE
ENSG00000170955	CAVIN3	Pan-leukemia	FALSE	17077	0.0046547	FALSE		FALSE
ENSG00000233932	CTXN2	Pan-leukemia	FALSE	17078	0.00465468	FALSE		FALSE
ENSG00000114124	GRK7	Pan-leukemia	FALSE	17079	0.00465438	FALSE		FALSE
ENSG00000122787	AKR1D1	Pan-leukemia	FALSE	17080	0.00465406	FALSE		FALSE
ENSG00000197935	ZNF311	Pan-leukemia	FALSE	17081	0.00465367	FALSE		FALSE
ENSG00000073067	CYP2W1	Pan-leukemia	FALSE	17082	0.00465338	FALSE		FALSE
ENSG00000186867	QRFPR	Pan-leukemia	FALSE	17083	0.00465319	FALSE		FALSE
ENSG00000146352	CLVS2	Pan-leukemia	FALSE	17084	0.004653	FALSE		FALSE
ENSG00000269313	MAGIX	Pan-leukemia	FALSE	17085	0.00465287	FALSE		FALSE
ENSG00000179165	PXT1	Pan-leukemia	FALSE	17086	0.00465267	FALSE		FALSE
ENSG00000163209	SPRR3	Pan-leukemia	FALSE	17087	0.00465244	FALSE		FALSE
ENSG00000144834	TAGLN3	Pan-leukemia	FALSE	17088	0.00465179	FALSE		FALSE
ENSG00000177151	OR2T35	Pan-leukemia	FALSE	17089	0.00465166	FALSE		FALSE
ENSG00000147613	PSKH2	Pan-leukemia	FALSE	17090	0.00465122	FALSE		FALSE
ENSG00000185633	NDUFA4L2	Pan-leukemia	FALSE	17091	0.00465077	FALSE		FALSE
ENSG00000125931	CITED1	Pan-leukemia	FALSE	17092	0.00465027	FALSE		FALSE
ENSG00000183150	GPR19	Pan-leukemia	FALSE	17093	0.00465022	FALSE		FALSE
ENSG00000137709	POU2F3	Pan-leukemia	FALSE	17094	0.00464968	FALSE		FALSE
ENSG00000186146	DEFB131A	Pan-leukemia	FALSE	17095	0.00464963	FALSE		FALSE
ENSG00000143196	DPT	Pan-leukemia	FALSE	17096	0.00464953	FALSE		FALSE
ENSG00000175879	HOXD8	Pan-leukemia	FALSE	17097	0.00464948	FALSE		FALSE
ENSG00000168427	KLHL30	Pan-leukemia	FALSE	17098	0.00464934	FALSE		FALSE
ENSG00000163499	CRYBA2	Pan-leukemia	FALSE	17099	0.00464931	FALSE		FALSE
ENSG00000167359	OR51I1	Pan-leukemia	FALSE	17100	0.00464866	FALSE		FALSE
ENSG00000112462	OR12D3	Pan-leukemia	FALSE	17101	0.00464843	FALSE		FALSE
ENSG00000147246	HTR2C	Pan-leukemia	FALSE	17102	0.00464841	FALSE		FALSE
ENSG00000106025	TSPAN12	Pan-leukemia	FALSE	17103	0.00464804	FALSE		FALSE
ENSG00000186973	FAM183A	Pan-leukemia	FALSE	17104	0.00464773	FALSE		FALSE
ENSG00000221840	OR4A5	Pan-leukemia	FALSE	17104	0.00464773	FALSE		FALSE
ENSG00000196260	SFTA2	Pan-leukemia	FALSE	17106	0.00464743	FALSE		FALSE
ENSG00000042304	C2orf83	Pan-leukemia	FALSE	17107	0.00464728	FALSE		FALSE
ENSG00000224089	CT47A10	Pan-leukemia	FALSE	17107	0.00464728	FALSE		FALSE
ENSG00000230178	OR4F3	Pan-leukemia	FALSE	17109	0.00464714	FALSE		FALSE
ENSG00000185792	NLRP9	Pan-leukemia	FALSE	17110	0.00464709	FALSE		FALSE
ENSG00000176134	AL445665.1	Pan-leukemia	FALSE	17111	0.00464683	FALSE		FALSE
ENSG00000136918	WDR38	Pan-leukemia	FALSE	17112	0.00464513	FALSE		FALSE
ENSG00000161798	AQP5	Pan-leukemia	FALSE	17113	0.00464449	FALSE		FALSE
ENSG00000173988	LRRC63	Pan-leukemia	FALSE	17114	0.00464447	FALSE		FALSE
ENSG00000164508	H2AC1	Pan-leukemia	FALSE	17115	0.00464432	FALSE		FALSE
ENSG00000166363	OR10A5	Pan-leukemia	FALSE	17116	0.00464429	FALSE		FALSE
ENSG00000145626	UGT3A1	Pan-leukemia	FALSE	17117	0.00464365	FALSE		FALSE
ENSG00000214447	FAM187A	Pan-leukemia	FALSE	17118	0.00464347	FALSE		FALSE
ENSG00000178015	GPR150	Pan-leukemia	FALSE	17119	0.00464325	FALSE		FALSE
ENSG00000196932	TMEM26	Pan-leukemia	FALSE	17120	0.0046432	FALSE		FALSE
ENSG00000167767	KRT80	Pan-leukemia	FALSE	17121	0.00464315	FALSE		FALSE
ENSG00000283297	TEX52	Pan-leukemia	FALSE	17122	0.00464254	FALSE		FALSE
ENSG00000284922	AP000812.5	Pan-leukemia	FALSE	17123	0.00464222	FALSE		FALSE
ENSG00000105392	CRX	Pan-leukemia	FALSE	17124	0.00464216	FALSE		FALSE
ENSG00000075886	TUBA3D	Pan-leukemia	FALSE	17125	0.00464204	FALSE		FALSE
ENSG00000187658	C5orf52	Pan-leukemia	FALSE	17126	0.00464176	FALSE		FALSE
ENSG00000204848	SPATA31A2	Pan-leukemia	FALSE	17127	0.0046407	FALSE		FALSE
ENSG00000145002	FAM86B2	Pan-leukemia	FALSE	17128	0.00464037	FALSE		FALSE
ENSG00000187082	DEFB106B	Pan-leukemia	FALSE	17129	0.00464017	FALSE		FALSE
ENSG00000069764	PLA2G10	Pan-leukemia	FALSE	17130	0.00463974	FALSE		FALSE
ENSG00000182783	OR2T29	Pan-leukemia	FALSE	17131	0.00463954	FALSE		FALSE
ENSG00000275793	RIMBP3	Pan-leukemia	FALSE	17132	0.00463894	FALSE		FALSE
ENSG00000259132	AL132780.3	Pan-leukemia	FALSE	17133	0.00463877	FALSE		FALSE
ENSG00000104327	CALB1	Pan-leukemia	FALSE	17134	0.0046386	FALSE		FALSE
ENSG00000170950	PGK2	Pan-leukemia	FALSE	17135	0.00463849	FALSE		FALSE
ENSG00000101958	GLRA2	Pan-leukemia	FALSE	17136	0.00463831	FALSE		FALSE
ENSG00000112964	GHR	Pan-leukemia	FALSE	17137	0.00463796	FALSE		FALSE
ENSG00000254997	KRTAP5-9	Pan-leukemia	FALSE	17138	0.00463781	FALSE		FALSE
ENSG00000162624	LHX8	Pan-leukemia	FALSE	17139	0.00463761	FALSE		FALSE
ENSG00000197849	OR8G1	Pan-leukemia	FALSE	17140	0.00463728	FALSE		FALSE
ENSG00000125841	NRSN2	Pan-leukemia	FALSE	17141	0.00463702	FALSE		FALSE
ENSG00000168314	MOBP	Pan-leukemia	FALSE	17142	0.00463678	FALSE		FALSE
ENSG00000078328	RBFOX1	Pan-leukemia	FALSE	17143	0.00463658	FALSE		TRUE	Act
ENSG00000177694	NAALADL2	Pan-leukemia	FALSE	17144	0.00463638	FALSE		FALSE
ENSG00000215343	ZNF705D	Pan-leukemia	FALSE	17145	0.00463617	FALSE		FALSE
ENSG00000127318	IL22	Pan-leukemia	FALSE	17146	0.00463602	FALSE		FALSE
ENSG00000275004	ZNF280B	Pan-leukemia	FALSE	17147	0.00463592	FALSE		FALSE
ENSG00000116726	PRAMEF12	Pan-leukemia	FALSE	17148	0.00463576	FALSE		FALSE
ENSG00000074527	NTN4	Pan-leukemia	FALSE	17149	0.00463569	FALSE		FALSE
ENSG00000258986	TMEM179	Pan-leukemia	FALSE	17150	0.00463555	FALSE		FALSE
ENSG00000101440	ASIP	Pan-leukemia	FALSE	17150	0.00463555	FALSE		FALSE
ENSG00000128606	LRRC17	Pan-leukemia	FALSE	17152	0.00463504	FALSE		FALSE
ENSG00000183615	FAM167B	Pan-leukemia	FALSE	17153	0.00463493	FALSE		FALSE
ENSG00000120729	MYOT	Pan-leukemia	FALSE	17154	0.00463478	FALSE		FALSE
ENSG00000270394	MTRNR2L13	Pan-leukemia	FALSE	17155	0.00463466	FALSE		FALSE
ENSG00000120457	KCNJ5	Pan-leukemia	FALSE	17156	0.00463441	TRUE	oncogene	FALSE
ENSG00000180219	FAM71C	Pan-leukemia	FALSE	17157	0.00463441	FALSE		FALSE
ENSG00000171714	ANO5	Pan-leukemia	FALSE	17158	0.00463412	FALSE		FALSE
ENSG00000142025	DMRTC2	Pan-leukemia	FALSE	17159	0.00463388	FALSE		FALSE
ENSG00000279301	OR2T11	Pan-leukemia	FALSE	17160	0.0046338	FALSE		FALSE
ENSG00000141753	IGFBP4	Pan-leukemia	FALSE	17161	0.00463376	FALSE		FALSE
ENSG00000203722	RAET1G	Pan-leukemia	FALSE	17162	0.00463372	FALSE		FALSE
ENSG00000188408	MAGEB5	Pan-leukemia	FALSE	17163	0.00463357	FALSE		FALSE
ENSG00000204193	TXNDC8	Pan-leukemia	FALSE	17164	0.00463315	FALSE		FALSE
ENSG00000127928	GNGT1	Pan-leukemia	FALSE	17165	0.00463299	FALSE		FALSE
ENSG00000185053	SGCZ	Pan-leukemia	FALSE	17166	0.00463259	FALSE		FALSE
ENSG00000205882	DEFB134	Pan-leukemia	FALSE	17167	0.0046325	FALSE		FALSE
ENSG00000138207	RBP4	Pan-leukemia	FALSE	17168	0.00463247	FALSE		FALSE
ENSG00000091704	CPA1	Pan-leukemia	FALSE	17169	0.00463241	FALSE		FALSE
ENSG00000204659	CBY3	Pan-leukemia	FALSE	17170	0.00463145	FALSE		FALSE
ENSG00000204640	NMS	Pan-leukemia	FALSE	17171	0.00463141	FALSE		FALSE
ENSG00000160808	MYL3	Pan-leukemia	FALSE	17172	0.00463124	FALSE		FALSE
ENSG00000177684	DEFB114	Pan-leukemia	FALSE	17173	0.0046309	FALSE		FALSE
ENSG00000179008	C14orf39	Pan-leukemia	FALSE	17174	0.00463056	FALSE		FALSE
ENSG00000162391	FAM151A	Pan-leukemia	FALSE	17175	0.0046305	FALSE		FALSE
ENSG00000145040	UCN2	Pan-leukemia	FALSE	17176	0.00462994	FALSE		FALSE
ENSG00000165471	MBL2	Pan-leukemia	FALSE	17177	0.00462993	FALSE		FALSE
ENSG00000275111	ZNF2	Pan-leukemia	FALSE	17178	0.00462983	FALSE		FALSE
ENSG00000197901	SLC22A6	Pan-leukemia	FALSE	17179	0.00462938	FALSE		FALSE
ENSG00000132446	FTHL17	Pan-leukemia	FALSE	17180	0.00462929	FALSE		FALSE
ENSG00000150628	SPATA4	Pan-leukemia	FALSE	17181	0.00462926	FALSE		FALSE
ENSG00000134245	WNT2B	Pan-leukemia	FALSE	17182	0.00462923	FALSE		FALSE
ENSG00000283697	HSFX3	Pan-leukemia	FALSE	17183	0.00462904	FALSE		FALSE
ENSG00000149295	DRD2	Pan-leukemia	FALSE	17184	0.00462891	FALSE		FALSE
ENSG00000013293	SLC7A14	Pan-leukemia	FALSE	17185	0.00462888	FALSE		FALSE
ENSG00000267060	PTGES3L	Pan-leukemia	FALSE	17186	0.00462875	FALSE		FALSE
ENSG00000255359	CCDC179	Pan-leukemia	FALSE	17187	0.00462858	FALSE		FALSE
ENSG00000123560	PLP1	Pan-leukemia	FALSE	17188	0.00462824	FALSE		FALSE
ENSG00000171489	SPACA5	Pan-leukemia	FALSE	17189	0.00462816	FALSE		FALSE
ENSG00000157578	LCA5L	Pan-leukemia	FALSE	17190	0.0046281	FALSE		FALSE
ENSG00000229674	H2AL1RP	Pan-leukemia	FALSE	17191	0.00462809	FALSE		FALSE
ENSG00000284546	SSU72P3	Pan-leukemia	FALSE	17191	0.00462809	FALSE		FALSE
ENSG00000186526	CYP4F8	Pan-leukemia	FALSE	17191	0.00462809	FALSE		FALSE
ENSG00000228517	CT47A7	Pan-leukemia	FALSE	17191	0.00462809	FALSE		FALSE
ENSG00000102385	DRP2	Pan-leukemia	FALSE	17195	0.00462805	FALSE		FALSE
ENSG00000153802	TMPRSS11D	Pan-leukemia	FALSE	17196	0.00462748	FALSE		FALSE
ENSG00000130377	ACSBG2	Pan-leukemia	FALSE	17197	0.00462731	FALSE		FALSE
ENSG00000130538	OR11H1	Pan-leukemia	FALSE	17198	0.00462721	FALSE		FALSE
ENSG00000148156	ACTL7B	Pan-leukemia	FALSE	17199	0.00462664	FALSE		FALSE
ENSG00000272297	AC018709.1	Pan-leukemia	FALSE	17200	0.00462597	FALSE		FALSE
ENSG00000009709	PAX7	Pan-leukemia	FALSE	17201	0.00462507	TRUE	fusion	FALSE
ENSG00000255582	OR10G2	Pan-leukemia	FALSE	17202	0.00462492	FALSE		FALSE
ENSG00000158516	CPA2	Pan-leukemia	FALSE	17203	0.00462463	FALSE		FALSE
ENSG00000243710	CFAP57	Pan-leukemia	FALSE	17204	0.00462426	FALSE		FALSE
ENSG00000114113	RBP2	Pan-leukemia	FALSE	17205	0.00462395	FALSE		FALSE
ENSG00000130643	CALY	Pan-leukemia	FALSE	17206	0.00462324	FALSE		FALSE
ENSG00000145192	AHSG	Pan-leukemia	FALSE	17207	0.00462319	FALSE		FALSE
ENSG00000186026	ZNF284	Pan-leukemia	FALSE	17208	0.00462283	FALSE		FALSE
ENSG00000170703	TTLL6	Pan-leukemia	FALSE	17209	0.0046225	FALSE		FALSE
ENSG00000225781	OR6V1	Pan-leukemia	FALSE	17210	0.00462239	FALSE		FALSE
ENSG00000203730	TEDDM1	Pan-leukemia	FALSE	17211	0.0046222	FALSE		FALSE
ENSG00000204583	LRCOL1	Pan-leukemia	FALSE	17212	0.0046213	FALSE		FALSE
ENSG00000008056	SYN1	Pan-leukemia	FALSE	17213	0.00462107	FALSE		FALSE
ENSG00000173068	BNC2	Pan-leukemia	FALSE	17214	0.0046206	FALSE		FALSE
ENSG00000225556	C2CD4D	Pan-leukemia	FALSE	17215	0.00462032	FALSE		FALSE
ENSG00000236027	PATE3	Pan-leukemia	FALSE	17216	0.00462031	FALSE		FALSE
ENSG00000170537	TMC7	Pan-leukemia	FALSE	17217	0.00462024	FALSE		FALSE
ENSG00000255823	MTRNR2L8	Pan-leukemia	FALSE	17218	0.00462009	FALSE		FALSE
ENSG00000178804	H1-8	Pan-leukemia	FALSE	17219	0.00462002	FALSE		FALSE
ENSG00000197702	PARVA	Pan-leukemia	FALSE	17220	0.00461981	FALSE		FALSE
ENSG00000198471	RTP2	Pan-leukemia	FALSE	17221	0.00461954	FALSE		FALSE
ENSG00000205330	OR6C1	Pan-leukemia	FALSE	17222	0.00461954	FALSE		FALSE
ENSG00000166546	BEAN1	Pan-leukemia	FALSE	17223	0.00461912	FALSE		FALSE
ENSG00000171217	CLDN20	Pan-leukemia	FALSE	17224	0.004619	FALSE		FALSE
ENSG00000274386	TMEM269	Pan-leukemia	FALSE	17225	0.00461866	FALSE		FALSE
ENSG00000269693	AC010422.6	Pan-leukemia	FALSE	17226	0.00461791	FALSE		FALSE
ENSG00000170279	C7orf33	Pan-leukemia	FALSE	17227	0.00461768	FALSE		FALSE
ENSG00000154319	FAM167A	Pan-leukemia	FALSE	17228	0.00461752	FALSE		FALSE
ENSG00000205777	GAGE1	Pan-leukemia	FALSE	17229	0.00461693	FALSE		FALSE
ENSG00000162344	FGF19	Pan-leukemia	FALSE	17230	0.00461692	FALSE		FALSE
ENSG00000152214	RIT2	Pan-leukemia	FALSE	17231	0.00461687	FALSE		FALSE
ENSG00000128346	C22orf23	Pan-leukemia	FALSE	17232	0.00461648	FALSE		FALSE
ENSG00000268533	AC003002.2	Pan-leukemia	FALSE	17233	0.00461637	FALSE		FALSE
ENSG00000236981	OR10G9	Pan-leukemia	FALSE	17234	0.0046153	FALSE		FALSE
ENSG00000153902	LGI4	Pan-leukemia	FALSE	17235	0.00461505	FALSE		FALSE
ENSG00000256407	AL357673.1	Pan-leukemia	FALSE	17236	0.00461481	FALSE		FALSE
ENSG00000163121	NEURL3	Pan-leukemia	FALSE	17237	0.00461471	FALSE		FALSE
ENSG00000175646	PRM1	Pan-leukemia	FALSE	17238	0.00461471	FALSE		FALSE
ENSG00000229415	SFTA3	Pan-leukemia	FALSE	17239	0.00461469	FALSE		FALSE
ENSG00000188984	AADACL3	Pan-leukemia	FALSE	17240	0.00461469	FALSE		FALSE
ENSG00000213901	SLC23A3	Pan-leukemia	FALSE	17241	0.0046145	FALSE		FALSE
ENSG00000277462	ZNF670	Pan-leukemia	FALSE	17242	0.0046143	FALSE		FALSE
ENSG00000197888	UGT2B17	Pan-leukemia	FALSE	17243	0.0046141	FALSE		TRUE	Act
ENSG00000185652	NTF3	Pan-leukemia	FALSE	17244	0.00461399	FALSE		FALSE
ENSG00000087250	MT3	Pan-leukemia	FALSE	17245	0.00461384	FALSE		FALSE
ENSG00000155066	PROM2	Pan-leukemia	FALSE	17246	0.00461369	FALSE		FALSE
ENSG00000213416	KRTAP4-12	Pan-leukemia	FALSE	17247	0.00461349	FALSE		FALSE
ENSG00000188730	VWC2	Pan-leukemia	FALSE	17248	0.00461317	FALSE		FALSE
ENSG00000164816	DEFA5	Pan-leukemia	FALSE	17249	0.00461301	FALSE		FALSE
ENSG00000034239	EFCAB1	Pan-leukemia	FALSE	17250	0.00461285	FALSE		FALSE
ENSG00000176253	OR4K13	Pan-leukemia	FALSE	17251	0.00461282	FALSE		FALSE
ENSG00000205496	OR51A2	Pan-leukemia	FALSE	17252	0.00461199	FALSE		FALSE
ENSG00000185915	KLHL34	Pan-leukemia	FALSE	17253	0.00461172	FALSE		FALSE
ENSG00000225396	FAM236D	Pan-leukemia	FALSE	17254	0.00461162	FALSE		FALSE
ENSG00000203909	DPPA5	Pan-leukemia	FALSE	17255	0.00461106	FALSE		FALSE
ENSG00000172014	ANKRD20A4	Pan-leukemia	FALSE	17256	0.0046109	FALSE		FALSE
ENSG00000112280	COL9A1	Pan-leukemia	FALSE	17257	0.00461076	FALSE		FALSE
ENSG00000275034	TP53TG3E	Pan-leukemia	FALSE	17258	0.00461023	FALSE		FALSE
ENSG00000169800	RBMY1F	Pan-leukemia	FALSE	17259	0.00461013	FALSE		FALSE
ENSG00000131264	CDX4	Pan-leukemia	FALSE	17260	0.00460993	FALSE		FALSE
ENSG00000244624	KRTAP20-1	Pan-leukemia	FALSE	17261	0.00460926	FALSE		FALSE
ENSG00000113946	CLDN16	Pan-leukemia	FALSE	17262	0.00460925	FALSE		FALSE
ENSG00000116035	VAX2	Pan-leukemia	FALSE	17263	0.00460893	FALSE		FALSE
ENSG00000226321	CROCC2	Pan-leukemia	FALSE	17264	0.00460891	FALSE		FALSE
ENSG00000182631	RXFP3	Pan-leukemia	FALSE	17265	0.00460884	FALSE		FALSE
ENSG00000136535	TBR1	Pan-leukemia	FALSE	17266	0.00460877	FALSE		FALSE
ENSG00000216649	GAGE12E	Pan-leukemia	FALSE	17267	0.00460852	FALSE		FALSE
ENSG00000262406	MMP12	Pan-leukemia	FALSE	17267	0.00460852	FALSE		FALSE
ENSG00000232399	USP17L13	Pan-leukemia	FALSE	17267	0.00460852	FALSE		FALSE
ENSG00000204363	SPANXN5	Pan-leukemia	FALSE	17267	0.00460852	FALSE		FALSE
ENSG00000233136	USP17L11	Pan-leukemia	FALSE	17267	0.00460852	FALSE		FALSE
ENSG00000149968	MMP3	Pan-leukemia	FALSE	17272	0.0046081	FALSE		FALSE
ENSG00000162951	LRRTM1	Pan-leukemia	FALSE	17273	0.00460791	FALSE		FALSE
ENSG00000188039	NWD1	Pan-leukemia	FALSE	17274	0.00460768	FALSE		FALSE
ENSG00000174521	TTC9B	Pan-leukemia	FALSE	17275	0.00460751	FALSE		FALSE
ENSG00000164363	SLC6A18	Pan-leukemia	FALSE	17276	0.00460729	FALSE		FALSE
ENSG00000244025	KRTAP19-3	Pan-leukemia	FALSE	17277	0.00460671	FALSE		FALSE
ENSG00000112041	TULP1	Pan-leukemia	FALSE	17278	0.00460661	FALSE		FALSE
ENSG00000110675	ELMOD1	Pan-leukemia	FALSE	17279	0.00460576	FALSE		FALSE
ENSG00000101405	OXT	Pan-leukemia	FALSE	17280	0.0046048	FALSE		FALSE
ENSG00000197309	OR10D3	Pan-leukemia	FALSE	17281	0.00460455	FALSE		FALSE
ENSG00000127083	OMD	Pan-leukemia	FALSE	17282	0.00460442	TRUE	fusion	FALSE
ENSG00000196900	TEX43	Pan-leukemia	FALSE	17283	0.00460435	FALSE		FALSE
ENSG00000270339	PPIAL4H	Pan-leukemia	FALSE	17284	0.00460397	FALSE		FALSE
ENSG00000198889	DCAF12L1	Pan-leukemia	FALSE	17285	0.0046039	FALSE		FALSE
ENSG00000142698	C1orf94	Pan-leukemia	FALSE	17286	0.00460357	FALSE		FALSE
ENSG00000258817	OR4C13	Pan-leukemia	FALSE	17287	0.00460336	FALSE		FALSE
ENSG00000189357	SPATA31D4	Pan-leukemia	FALSE	17288	0.0046033	FALSE		FALSE
ENSG00000185055	EFCAB10	Pan-leukemia	FALSE	17289	0.00460308	FALSE		FALSE
ENSG00000268781	AL590235.1	Pan-leukemia	FALSE	17290	0.00460296	FALSE		FALSE
ENSG00000175189	INHBC	Pan-leukemia	FALSE	17291	0.00460264	FALSE		FALSE
ENSG00000120054	CPN1	Pan-leukemia	FALSE	17292	0.00460255	FALSE		FALSE
ENSG00000144010	TRIM43B	Pan-leukemia	FALSE	17293	0.00460241	FALSE		FALSE
ENSG00000175600	SUGCT	Pan-leukemia	FALSE	17294	0.00460198	FALSE		FALSE
ENSG00000228198	OR2M3	Pan-leukemia	FALSE	17295	0.00460192	FALSE		FALSE
ENSG00000114547	ROPN1B	Pan-leukemia	FALSE	17296	0.00460183	FALSE		FALSE
ENSG00000171956	FOXB1	Pan-leukemia	FALSE	17297	0.00460167	FALSE		FALSE
ENSG00000203795	FAM24A	Pan-leukemia	FALSE	17298	0.00460162	FALSE		FALSE
ENSG00000187689	AMTN	Pan-leukemia	FALSE	17299	0.00460136	FALSE		FALSE
ENSG00000127588	GNG13	Pan-leukemia	FALSE	17300	0.00460136	FALSE		FALSE
ENSG00000269791	SSX4B	Pan-leukemia	FALSE	17301	0.00460135	FALSE		FALSE
ENSG00000182902	SLC25A18	Pan-leukemia	FALSE	17302	0.0046012	FALSE		FALSE
ENSG00000184908	CLCNKB	Pan-leukemia	FALSE	17303	0.00460117	FALSE		FALSE
ENSG00000244094	SPRR2F	Pan-leukemia	FALSE	17304	0.00460106	FALSE		FALSE
ENSG00000163879	DNALI1	Pan-leukemia	FALSE	17305	0.00460081	FALSE		FALSE
ENSG00000284465	TAF11L7	Pan-leukemia	FALSE	17306	0.00460067	FALSE		FALSE
ENSG00000255192	NANOGP8	Pan-leukemia	FALSE	17306	0.00460067	FALSE		FALSE
ENSG00000116745	RPE65	Pan-leukemia	FALSE	17308	0.00460065	FALSE		FALSE
ENSG00000125084	WNT1	Pan-leukemia	FALSE	17309	0.00460039	FALSE		FALSE
ENSG00000213424	KRT222	Pan-leukemia	FALSE	17310	0.00460032	FALSE		FALSE
ENSG00000087299	L2HGDH	Pan-leukemia	FALSE	17311	0.00460032	FALSE		FALSE
ENSG00000099715	PCDH11Y	Pan-leukemia	FALSE	17312	0.00460022	FALSE		FALSE
ENSG00000104059	FAM189A1	Pan-leukemia	FALSE	17313	0.00459989	FALSE		FALSE
ENSG00000147081	AKAP4	Pan-leukemia	FALSE	17314	0.00459984	FALSE		FALSE
ENSG00000186190	BPIFB3	Pan-leukemia	FALSE	17315	0.00459973	FALSE		FALSE
ENSG00000221855	TAS2R41	Pan-leukemia	FALSE	17316	0.00459945	FALSE		FALSE
ENSG00000268629	TEX13A	Pan-leukemia	FALSE	17317	0.0045981	FALSE		FALSE
ENSG00000112530	PACRG	Pan-leukemia	FALSE	17318	0.00459786	FALSE		FALSE
ENSG00000187550	SBK2	Pan-leukemia	FALSE	17319	0.0045978	FALSE		FALSE
ENSG00000237412	PRSS56	Pan-leukemia	FALSE	17320	0.00459768	FALSE		FALSE
ENSG00000172361	CFAP53	Pan-leukemia	FALSE	17321	0.00459747	FALSE		FALSE
ENSG00000172377	OR9I1	Pan-leukemia	FALSE	17322	0.00459747	FALSE		FALSE
ENSG00000110975	SYT10	Pan-leukemia	FALSE	17323	0.00459728	FALSE		FALSE
ENSG00000053438	NNAT	Pan-leukemia	FALSE	17324	0.00459621	FALSE		FALSE
ENSG00000168748	CA7	Pan-leukemia	FALSE	17325	0.00459613	FALSE		FALSE
ENSG00000183631	PRR32	Pan-leukemia	FALSE	17326	0.00459555	FALSE		FALSE
ENSG00000198523	PLN	Pan-leukemia	FALSE	17326	0.00459555	FALSE		FALSE
ENSG00000197520	FAM177B	Pan-leukemia	FALSE	17328	0.00459536	FALSE		FALSE
ENSG00000136939	OR1L4	Pan-leukemia	FALSE	17329	0.00459524	FALSE		FALSE
ENSG00000122304	PRM2	Pan-leukemia	FALSE	17330	0.0045951	FALSE		FALSE
ENSG00000221836	OR2A5	Pan-leukemia	FALSE	17331	0.00459458	FALSE		FALSE
ENSG00000117598	PLPPR5	Pan-leukemia	FALSE	17332	0.00459454	FALSE		FALSE
ENSG00000205884	DEFB136	Pan-leukemia	FALSE	17333	0.00459383	FALSE		FALSE
ENSG00000204979	MS4A13	Pan-leukemia	FALSE	17334	0.00459356	FALSE		FALSE
ENSG00000274419	TBC1D3D	Pan-leukemia	FALSE	17335	0.00459342	FALSE		FALSE
ENSG00000214513	NOTO	Pan-leukemia	FALSE	17336	0.0045934	FALSE		FALSE
ENSG00000102128	RAB40AL	Pan-leukemia	FALSE	17337	0.00459288	FALSE		FALSE
ENSG00000143257	NR1I3	Pan-leukemia	FALSE	17338	0.00459275	FALSE		FALSE
ENSG00000243709	LEFTY1	Pan-leukemia	FALSE	17339	0.00459272	FALSE		FALSE
ENSG00000166173	LARP6	Pan-leukemia	FALSE	17340	0.00459249	FALSE		FALSE
ENSG00000171872	KLF17	Pan-leukemia	FALSE	17341	0.00459229	FALSE		FALSE
ENSG00000171495	MROH2B	Pan-leukemia	FALSE	17342	0.00459222	FALSE		FALSE
ENSG00000198515	CNGA1	Pan-leukemia	FALSE	17343	0.00459144	FALSE		FALSE
ENSG00000182963	GJC1	Pan-leukemia	FALSE	17344	0.00459068	FALSE		FALSE
ENSG00000124257	NEURL2	Pan-leukemia	FALSE	17345	0.00458988	FALSE		FALSE
ENSG00000162399	BSND	Pan-leukemia	FALSE	17346	0.00458966	FALSE		FALSE
ENSG00000157152	SYN2	Pan-leukemia	FALSE	17347	0.00458959	FALSE		FALSE
ENSG00000012504	NR1H4	Pan-leukemia	FALSE	17348	0.00458929	FALSE		FALSE
ENSG00000006059	KRT33A	Pan-leukemia	FALSE	17349	0.00458928	FALSE		FALSE
ENSG00000068615	REEP1	Pan-leukemia	FALSE	17350	0.0045892	FALSE		FALSE
ENSG00000158764	ITLN2	Pan-leukemia	FALSE	17351	0.00458909	FALSE		FALSE
ENSG00000137976	DNASE2B	Pan-leukemia	FALSE	17352	0.00458837	FALSE		FALSE
ENSG00000101448	EPPIN	Pan-leukemia	FALSE	17353	0.00458806	FALSE		FALSE
ENSG00000170786	SDR16C5	Pan-leukemia	FALSE	17354	0.00458796	FALSE		FALSE
ENSG00000159398	CES5A	Pan-leukemia	FALSE	17355	0.00458778	FALSE		FALSE
ENSG00000184156	KCNQ3	Pan-leukemia	FALSE	17356	0.00458774	FALSE		FALSE
ENSG00000220201	ZGLP1	Pan-leukemia	FALSE	17357	0.0045877	FALSE		FALSE
ENSG00000234224	TMEM229A	Pan-leukemia	FALSE	17358	0.00458767	FALSE		FALSE
ENSG00000182645	CCDC172	Pan-leukemia	FALSE	17359	0.00458762	FALSE		FALSE
ENSG00000165120	SSMEM1	Pan-leukemia	FALSE	17360	0.00458745	FALSE		FALSE
ENSG00000183114	FAM43B	Pan-leukemia	FALSE	17361	0.00458734	FALSE		FALSE
ENSG00000182492	BGN	Pan-leukemia	FALSE	17362	0.00458697	FALSE		FALSE
ENSG00000204538	PSORS1C2	Pan-leukemia	FALSE	17363	0.00458693	FALSE		FALSE
ENSG00000257138	TAS2R38	Pan-leukemia	FALSE	17364	0.00458685	FALSE		FALSE
ENSG00000178084	HTR3C	Pan-leukemia	FALSE	17365	0.00458682	FALSE		FALSE
ENSG00000000003	TSPAN6	Pan-leukemia	FALSE	17366	0.00458664	FALSE		FALSE
ENSG00000147606	SLC26A7	Pan-leukemia	FALSE	17367	0.00458654	FALSE		FALSE
ENSG00000172538	FAM170B	Pan-leukemia	FALSE	17368	0.0045864	FALSE		FALSE
ENSG00000198774	RASSF9	Pan-leukemia	FALSE	17369	0.00458543	FALSE		FALSE
ENSG00000253313	C1orf210	Pan-leukemia	FALSE	17370	0.00458539	FALSE		FALSE
ENSG00000153558	FBXL2	Pan-leukemia	FALSE	17371	0.00458494	FALSE		FALSE
ENSG00000111012	CYP27B1	Pan-leukemia	FALSE	17372	0.00458476	FALSE		FALSE
ENSG00000148735	PLEKHS1	Pan-leukemia	FALSE	17373	0.00458466	FALSE		FALSE
ENSG00000158571	PFKFB1	Pan-leukemia	FALSE	17374	0.00458438	FALSE		FALSE
ENSG00000160472	TMEM190	Pan-leukemia	FALSE	17375	0.00458433	FALSE		FALSE
ENSG00000155875	SAXO1	Pan-leukemia	FALSE	17376	0.00458386	FALSE		FALSE
ENSG00000156009	MAGEA8	Pan-leukemia	FALSE	17377	0.00458368	FALSE		FALSE
ENSG00000188368	PRR19	Pan-leukemia	FALSE	17378	0.00458317	FALSE		FALSE
ENSG00000170381	SEMA3E	Pan-leukemia	FALSE	17379	0.00458311	FALSE		FALSE
ENSG00000176555	OR4S1	Pan-leukemia	FALSE	17380	0.00458285	FALSE		FALSE
ENSG00000234278	PRR20E	Pan-leukemia	FALSE	17381	0.0045825	FALSE		FALSE
ENSG00000203817	FAM72C	Pan-leukemia	FALSE	17382	0.00458247	FALSE		FALSE
ENSG00000197769	MAP1LC3C	Pan-leukemia	FALSE	17383	0.00458238	FALSE		FALSE
ENSG00000101638	ST8SIA5	Pan-leukemia	FALSE	17384	0.00458229	FALSE		FALSE
ENSG00000255251	PRR23D1	Pan-leukemia	FALSE	17385	0.00458208	FALSE		FALSE
ENSG00000187268	FAM9C	Pan-leukemia	FALSE	17386	0.00458188	FALSE		FALSE
ENSG00000170788	DYDC1	Pan-leukemia	FALSE	17387	0.00458176	FALSE		FALSE
ENSG00000163106	HPGDS	Pan-leukemia	FALSE	17388	0.0045816	FALSE		FALSE
ENSG00000172367	PDZD3	Pan-leukemia	FALSE	17389	0.00458155	FALSE		FALSE
ENSG00000240204	SMKR1	Pan-leukemia	FALSE	17390	0.0045815	FALSE		FALSE
ENSG00000148948	LRRC4C	Pan-leukemia	FALSE	17391	0.0045812	FALSE		FALSE
ENSG00000179603	GRM8	Pan-leukemia	FALSE	17392	0.00458077	FALSE		FALSE
ENSG00000221932	HEPN1	Pan-leukemia	FALSE	17393	0.00458045	FALSE		FALSE
ENSG00000157368	IL34	Pan-leukemia	FALSE	17394	0.00458006	FALSE		FALSE
ENSG00000163646	CLRN1	Pan-leukemia	FALSE	17395	0.00457993	FALSE		FALSE
ENSG00000186645	SPDYE17	Pan-leukemia	FALSE	17396	0.00457991	FALSE		FALSE
ENSG00000083782	EPYC	Pan-leukemia	FALSE	17397	0.00457977	FALSE		FALSE
ENSG00000154007	ASB17	Pan-leukemia	FALSE	17398	0.00457942	FALSE		FALSE
ENSG00000284356	TAF11L10	Pan-leukemia	FALSE	17399	0.00457891	FALSE		FALSE
ENSG00000283227	SPRR5	Pan-leukemia	FALSE	17399	0.00457891	FALSE		FALSE
ENSG00000283967	TAF11L8	Pan-leukemia	FALSE	17401	0.00457874	FALSE		FALSE
ENSG00000223638	RFPL4A	Pan-leukemia	FALSE	17402	0.00457867	FALSE		FALSE
ENSG00000168032	ENTPD3	Pan-leukemia	FALSE	17403	0.00457849	FALSE		FALSE
ENSG00000179774	ATOH7	Pan-leukemia	FALSE	17404	0.00457824	FALSE		FALSE
ENSG00000215372	ZNF705G	Pan-leukemia	FALSE	17405	0.00457773	FALSE		FALSE
ENSG00000222046	DCDC2B	Pan-leukemia	FALSE	17406	0.00457733	FALSE		FALSE
ENSG00000170807	LMOD2	Pan-leukemia	FALSE	17407	0.00457691	FALSE		FALSE
ENSG00000188425	NANOS2	Pan-leukemia	FALSE	17408	0.00457668	FALSE		FALSE
ENSG00000154478	GPR26	Pan-leukemia	FALSE	17409	0.00457641	FALSE		FALSE
ENSG00000250067	YJEFN3	Pan-leukemia	FALSE	17410	0.00457637	FALSE		FALSE
ENSG00000173431	RNASE8	Pan-leukemia	FALSE	17411	0.00457606	FALSE		FALSE
ENSG00000105289	TJP3	Pan-leukemia	FALSE	17412	0.00457548	FALSE		FALSE
ENSG00000123561	SERPINA7	Pan-leukemia	FALSE	17413	0.00457542	FALSE		FALSE
ENSG00000185352	HS6ST3	Pan-leukemia	FALSE	17414	0.00457516	FALSE		FALSE
ENSG00000165462	PHOX2A	Pan-leukemia	FALSE	17415	0.00457406	FALSE		FALSE
ENSG00000178257	PRM3	Pan-leukemia	FALSE	17416	0.00457331	FALSE		FALSE
ENSG00000129535	NRL	Pan-leukemia	FALSE	17417	0.0045716	FALSE		FALSE
ENSG00000174327	SLC16A13	Pan-leukemia	FALSE	17418	0.004571	FALSE		FALSE
ENSG00000188505	NCCRP1	Pan-leukemia	FALSE	17419	0.00457099	FALSE		FALSE
ENSG00000187166	H1-7	Pan-leukemia	FALSE	17420	0.00457097	FALSE		FALSE
ENSG00000173432	SAA1	Pan-leukemia	FALSE	17421	0.00457005	FALSE		FALSE
ENSG00000205279	CTXN3	Pan-leukemia	FALSE	17422	0.00456956	FALSE		FALSE
ENSG00000188659	SAXO2	Pan-leukemia	FALSE	17423	0.0045693	FALSE		FALSE
ENSG00000253548	PYDC2	Pan-leukemia	FALSE	17424	0.00456885	FALSE		FALSE
ENSG00000197921	HES5	Pan-leukemia	FALSE	17425	0.00456856	FALSE		FALSE
ENSG00000121335	PRB2	Pan-leukemia	FALSE	17426	0.00456854	FALSE		FALSE
ENSG00000100362	PVALB	Pan-leukemia	FALSE	17427	0.0045683	FALSE		FALSE
ENSG00000141622	RNF165	Pan-leukemia	FALSE	17428	0.004568	FALSE		FALSE
ENSG00000138136	LBX1	Pan-leukemia	FALSE	17429	0.00456769	FALSE		FALSE
ENSG00000077498	TYR	Pan-leukemia	FALSE	17430	0.00456747	FALSE		FALSE
ENSG00000176256	HMGB4	Pan-leukemia	FALSE	17431	0.00456746	FALSE		FALSE
ENSG00000283758	PMIS2	Pan-leukemia	FALSE	17432	0.00456716	FALSE		FALSE
ENSG00000255009	UBTFL1	Pan-leukemia	FALSE	17432	0.00456716	FALSE		FALSE
ENSG00000183979	NPB	Pan-leukemia	FALSE	17434	0.00456711	FALSE		FALSE
ENSG00000185662	SMIM23	Pan-leukemia	FALSE	17435	0.00456703	FALSE		FALSE
ENSG00000123843	C4BPB	Pan-leukemia	FALSE	17436	0.00456672	FALSE		FALSE
ENSG00000171942	OR10H2	Pan-leukemia	FALSE	17437	0.00456627	FALSE		FALSE
ENSG00000177108	ZDHHC22	Pan-leukemia	FALSE	17438	0.00456597	FALSE		FALSE
ENSG00000076344	RGS11	Pan-leukemia	FALSE	17439	0.00456576	FALSE		FALSE
ENSG00000124900	TRIM51	Pan-leukemia	FALSE	17440	0.00456505	FALSE		FALSE
ENSG00000135175	OCM2	Pan-leukemia	FALSE	17441	0.00456502	FALSE		FALSE
ENSG00000135226	UGT2B28	Pan-leukemia	FALSE	17442	0.00456492	FALSE		FALSE
ENSG00000175520	UBQLN3	Pan-leukemia	FALSE	17443	0.0045641	FALSE		FALSE
ENSG00000163632	C3orf49	Pan-leukemia	FALSE	17444	0.00456401	FALSE		FALSE
ENSG00000143171	RXRG	Pan-leukemia	FALSE	17445	0.00456391	FALSE		FALSE
ENSG00000152049	KCNE4	Pan-leukemia	FALSE	17446	0.00456337	FALSE		FALSE
ENSG00000229579	USP17L26	Pan-leukemia	FALSE	17446	0.00456337	FALSE		FALSE
ENSG00000140807	NKD1	Pan-leukemia	FALSE	17448	0.00456331	FALSE		FALSE
ENSG00000124743	KLHL31	Pan-leukemia	FALSE	17449	0.00456323	FALSE		FALSE
ENSG00000164761	TNFRSF11B	Pan-leukemia	FALSE	17450	0.00456271	FALSE		FALSE
ENSG00000180806	HOXC9	Pan-leukemia	FALSE	17451	0.00456244	FALSE		FALSE
ENSG00000227471	AKR1B15	Pan-leukemia	FALSE	17452	0.00456227	FALSE		FALSE
ENSG00000189401	OTUD6A	Pan-leukemia	FALSE	17453	0.00456196	FALSE		FALSE
ENSG00000149507	OOSP2	Pan-leukemia	FALSE	17453	0.00456196	FALSE		FALSE
ENSG00000174417	TRHR	Pan-leukemia	FALSE	17455	0.00456186	FALSE		FALSE
ENSG00000283463	HSFX4	Pan-leukemia	FALSE	17456	0.0045615	FALSE		FALSE
ENSG00000146857	STRA8	Pan-leukemia	FALSE	17457	0.0045614	FALSE		FALSE
ENSG00000146374	RSPO3	Pan-leukemia	FALSE	17458	0.00456139	TRUE	oncogene, fusion	FALSE
ENSG00000166257	SCN3B	Pan-leukemia	FALSE	17459	0.00456125	FALSE		FALSE
ENSG00000126010	GRPR	Pan-leukemia	FALSE	17460	0.00456118	FALSE		FALSE
ENSG00000124134	KCNS1	Pan-leukemia	FALSE	17461	0.00456114	FALSE		FALSE
ENSG00000115665	SLC5A7	Pan-leukemia	FALSE	17462	0.00456035	FALSE		FALSE
ENSG00000284730	TMDD1	Pan-leukemia	FALSE	17463	0.00456032	FALSE		FALSE
ENSG00000138769	CDKL2	Pan-leukemia	FALSE	17464	0.00455991	FALSE		FALSE
ENSG00000213927	CCL27	Pan-leukemia	FALSE	17465	0.00455978	FALSE		FALSE
ENSG00000105255	FSD1	Pan-leukemia	FALSE	17466	0.00455976	FALSE		FALSE
ENSG00000203942	C10orf62	Pan-leukemia	FALSE	17467	0.00455971	FALSE		FALSE
ENSG00000180205	WFDC9	Pan-leukemia	FALSE	17468	0.00455968	FALSE		FALSE
ENSG00000185774	KCNIP4	Pan-leukemia	FALSE	17469	0.00455967	FALSE		FALSE
ENSG00000184814	PRR23B	Pan-leukemia	FALSE	17470	0.00455927	FALSE		FALSE
ENSG00000250821	EXOC1L	Pan-leukemia	FALSE	17471	0.00455917	FALSE		FALSE
ENSG00000283980	GNG14	Pan-leukemia	FALSE	17471	0.00455917	FALSE		FALSE
ENSG00000268738	HSFX2	Pan-leukemia	FALSE	17471	0.00455917	FALSE		FALSE
ENSG00000198678	OR5BS1P	Pan-leukemia	FALSE	17471	0.00455917	FALSE		FALSE
ENSG00000123612	ACVR1C	Pan-leukemia	FALSE	17475	0.0045589	FALSE		FALSE
ENSG00000186306	OR10T2	Pan-leukemia	FALSE	17476	0.00455883	FALSE		FALSE
ENSG00000184860	SDR42E1	Pan-leukemia	FALSE	17477	0.00455847	FALSE		FALSE
ENSG00000164500	SPATA48	Pan-leukemia	FALSE	17478	0.00455823	FALSE		FALSE
ENSG00000205439	KRTAP12-3	Pan-leukemia	FALSE	17479	0.00455805	FALSE		FALSE
ENSG00000177363	LRRN4CL	Pan-leukemia	FALSE	17480	0.00455759	FALSE		FALSE
ENSG00000197364	S100A7L2	Pan-leukemia	FALSE	17481	0.00455747	FALSE		FALSE
ENSG00000184388	PABPC1L2B	Pan-leukemia	FALSE	17482	0.00455727	FALSE		FALSE
ENSG00000176294	OR4N2	Pan-leukemia	FALSE	17483	0.00455675	FALSE		FALSE
ENSG00000106328	FSCN3	Pan-leukemia	FALSE	17484	0.00455666	FALSE		FALSE
ENSG00000112706	IMPG1	Pan-leukemia	FALSE	17485	0.00455535	FALSE		FALSE
ENSG00000132975	GPR12	Pan-leukemia	FALSE	17486	0.00455463	FALSE		FALSE
ENSG00000152779	SLC16A12	Pan-leukemia	FALSE	17487	0.0045542	FALSE		FALSE
ENSG00000165478	HEPACAM	Pan-leukemia	FALSE	17488	0.00455395	FALSE		FALSE
ENSG00000284631	SCYGR4	Pan-leukemia	FALSE	17489	0.00455107	FALSE		FALSE
ENSG00000129152	MYOD1	Pan-leukemia	FALSE	17490	0.00455096	TRUE	oncogene	FALSE
ENSG00000167910	CYP7A1	Pan-leukemia	FALSE	17491	0.00455001	FALSE		FALSE
ENSG00000165269	AQP7	Pan-leukemia	FALSE	17492	0.00454976	FALSE		FALSE
ENSG00000155970	MICU3	Pan-leukemia	FALSE	17493	0.00454971	FALSE		FALSE
ENSG00000137392	CLPS	Pan-leukemia	FALSE	17494	0.0045497	FALSE		FALSE
ENSG00000162931	TRIM17	Pan-leukemia	FALSE	17495	0.00454965	FALSE		FALSE
ENSG00000100170	SLC5A1	Pan-leukemia	FALSE	17496	0.00454947	FALSE		FALSE
ENSG00000187135	VSTM2B	Pan-leukemia	FALSE	17497	0.00454945	FALSE		FALSE
ENSG00000196184	OR10J1	Pan-leukemia	FALSE	17498	0.00454923	FALSE		FALSE
ENSG00000185013	NT5C1B	Pan-leukemia	FALSE	17499	0.00454917	FALSE		FALSE
ENSG00000240720	LRRD1	Pan-leukemia	FALSE	17500	0.00454909	FALSE		FALSE
ENSG00000101327	PDYN	Pan-leukemia	FALSE	17501	0.00454871	FALSE		FALSE
ENSG00000223573	TINCR	Pan-leukemia	FALSE	17502	0.0045485	FALSE		FALSE
ENSG00000179695	OR6C2	Pan-leukemia	FALSE	17503	0.00454826	FALSE		FALSE
ENSG00000069812	HES2	Pan-leukemia	FALSE	17504	0.00454775	FALSE		FALSE
ENSG00000188763	FZD9	Pan-leukemia	FALSE	17505	0.00454763	FALSE		FALSE
ENSG00000124479	NDP	Pan-leukemia	FALSE	17506	0.00454726	FALSE		FALSE
ENSG00000119227	PIGZ	Pan-leukemia	FALSE	17507	0.00454725	FALSE		FALSE
ENSG00000136488	CSH1	Pan-leukemia	FALSE	17508	0.00454699	FALSE		FALSE
ENSG00000136206	SPDYE1	Pan-leukemia	FALSE	17509	0.00454691	FALSE		FALSE
ENSG00000198881	ASB12	Pan-leukemia	FALSE	17510	0.00454668	FALSE		FALSE
ENSG00000153684	GOLGA8F	Pan-leukemia	FALSE	17511	0.00454659	FALSE		FALSE
ENSG00000188716	DUPD1	Pan-leukemia	FALSE	17512	0.00454621	FALSE		FALSE
ENSG00000150261	OR8K1	Pan-leukemia	FALSE	17513	0.00454613	FALSE		FALSE
ENSG00000186919	ZACN	Pan-leukemia	FALSE	17514	0.0045449	FALSE		FALSE
ENSG00000188488	SERPINA5	Pan-leukemia	FALSE	17515	0.00454483	FALSE		FALSE
ENSG00000174514	MFSD4A	Pan-leukemia	FALSE	17516	0.00454464	FALSE		FALSE
ENSG00000139973	SYT16	Pan-leukemia	FALSE	17517	0.00454436	FALSE		FALSE
ENSG00000121904	CSMD2	Pan-leukemia	FALSE	17518	0.00454424	FALSE		FALSE
ENSG00000198398	TMEM207	Pan-leukemia	FALSE	17519	0.00454405	FALSE		FALSE
ENSG00000147432	CHRNB3	Pan-leukemia	FALSE	17520	0.00454384	FALSE		FALSE
ENSG00000205111	CDKL4	Pan-leukemia	FALSE	17521	0.00454381	FALSE		FALSE
ENSG00000255804	OR6J1	Pan-leukemia	FALSE	17522	0.00454357	FALSE		FALSE
ENSG00000283683	MYOCOS	Pan-leukemia	FALSE	17523	0.00454283	FALSE		FALSE
ENSG00000189108	IL1RAPL2	Pan-leukemia	FALSE	17524	0.00454278	FALSE		FALSE
ENSG00000189269	DRICH1	Pan-leukemia	FALSE	17525	0.00454164	FALSE		FALSE
ENSG00000243566	UPK3B	Pan-leukemia	FALSE	17526	0.00454096	FALSE		FALSE
ENSG00000125462	C1orf61	Pan-leukemia	FALSE	17527	0.00454082	FALSE		FALSE
ENSG00000181001	OR52N1	Pan-leukemia	FALSE	17528	0.0045408	FALSE		FALSE
ENSG00000233198	RNF224	Pan-leukemia	FALSE	17529	0.00454078	FALSE		FALSE
ENSG00000215131	C16orf90	Pan-leukemia	FALSE	17530	0.00454053	FALSE		FALSE
ENSG00000205899	BHLHA9	Pan-leukemia	FALSE	17531	0.00454052	FALSE		FALSE
ENSG00000145920	CPLX2	Pan-leukemia	FALSE	17532	0.00454003	FALSE		FALSE
ENSG00000248920	USP17L19	Pan-leukemia	FALSE	17533	0.00453974	FALSE		FALSE
ENSG00000187791	FAM205C	Pan-leukemia	FALSE	17533	0.00453974	FALSE		FALSE
ENSG00000177202	SPACA4	Pan-leukemia	FALSE	17533	0.00453974	FALSE		FALSE
ENSG00000284373	TAF11L2	Pan-leukemia	FALSE	17533	0.00453974	FALSE		FALSE
ENSG00000003137	CYP26B1	Pan-leukemia	FALSE	17537	0.00453962	FALSE		FALSE
ENSG00000146276	GABRR1	Pan-leukemia	FALSE	17538	0.0045396	FALSE		FALSE
ENSG00000167281	RBFOX3	Pan-leukemia	FALSE	17539	0.00453956	FALSE		FALSE
ENSG00000168065	SLC22A11	Pan-leukemia	FALSE	17540	0.00453952	FALSE		FALSE
ENSG00000171199	OPRPN	Pan-leukemia	FALSE	17541	0.0045395	FALSE		FALSE
ENSG00000122863	CHST3	Pan-leukemia	FALSE	17542	0.00453938	FALSE		FALSE
ENSG00000244020	MT1HL1	Pan-leukemia	FALSE	17543	0.00453883	FALSE		FALSE
ENSG00000274588	DGKK	Pan-leukemia	FALSE	17544	0.00453882	FALSE		FALSE
ENSG00000177476	OR2G3	Pan-leukemia	FALSE	17545	0.00453867	FALSE		FALSE
ENSG00000168348	INSM2	Pan-leukemia	FALSE	17546	0.00453867	FALSE		FALSE
ENSG00000172421	EFCAB3	Pan-leukemia	FALSE	17547	0.00453839	FALSE		FALSE
ENSG00000104883	PEX11G	Pan-leukemia	FALSE	17548	0.00453835	FALSE		FALSE
ENSG00000145863	GABRA6	Pan-leukemia	FALSE	17549	0.00453809	FALSE		FALSE
ENSG00000221882	OR3A2	Pan-leukemia	FALSE	17550	0.00453767	FALSE		FALSE
ENSG00000183549	ACSM5	Pan-leukemia	FALSE	17551	0.00453766	FALSE		FALSE
ENSG00000126952	NXF5	Pan-leukemia	FALSE	17552	0.00453765	FALSE		FALSE
ENSG00000007952	NOX1	Pan-leukemia	FALSE	17553	0.00453756	FALSE		FALSE
ENSG00000197416	FABP12	Pan-leukemia	FALSE	17554	0.00453749	FALSE		FALSE
ENSG00000204539	CDSN	Pan-leukemia	FALSE	17555	0.00453745	FALSE		FALSE
ENSG00000089472	HEPH	Pan-leukemia	FALSE	17556	0.00453714	FALSE		FALSE
ENSG00000156486	KCNS2	Pan-leukemia	FALSE	17557	0.00453703	FALSE		FALSE
ENSG00000124260	MAGEA10	Pan-leukemia	FALSE	17557	0.00453703	FALSE		FALSE
ENSG00000170419	VSTM2A	Pan-leukemia	FALSE	17559	0.00453658	FALSE		FALSE
ENSG00000178301	AQP11	Pan-leukemia	FALSE	17560	0.0045362	FALSE		FALSE
ENSG00000179059	ZFP42	Pan-leukemia	FALSE	17561	0.00453582	FALSE		FALSE
ENSG00000139910	NOVA1	Pan-leukemia	FALSE	17562	0.00453565	FALSE		FALSE
ENSG00000081800	SLC13A1	Pan-leukemia	FALSE	17563	0.00453513	FALSE		FALSE
ENSG00000237957	CT47A5	Pan-leukemia	FALSE	17564	0.00453505	FALSE		FALSE
ENSG00000204174	NPY4R	Pan-leukemia	FALSE	17565	0.0045347	FALSE		FALSE
ENSG00000078795	PKD2L2	Pan-leukemia	FALSE	17566	0.0045346	FALSE		FALSE
ENSG00000186092	OR4F5	Pan-leukemia	FALSE	17567	0.00453449	FALSE		FALSE
ENSG00000197106	SLC6A17	Pan-leukemia	FALSE	17568	0.00453359	FALSE		FALSE
ENSG00000164411	GJB7	Pan-leukemia	FALSE	17569	0.00453351	FALSE		FALSE
ENSG00000163440	PDCL2	Pan-leukemia	FALSE	17570	0.00453351	FALSE		FALSE
ENSG00000104881	PPP1R13L	Pan-leukemia	FALSE	17571	0.00453333	FALSE		FALSE
ENSG00000135220	UGT2A3	Pan-leukemia	FALSE	17572	0.00453307	FALSE		FALSE
ENSG00000078579	FGF20	Pan-leukemia	FALSE	17573	0.00453307	FALSE		FALSE
ENSG00000125864	BFSP1	Pan-leukemia	FALSE	17574	0.00453304	FALSE		FALSE
ENSG00000130385	BMP15	Pan-leukemia	FALSE	17575	0.00453303	FALSE		FALSE
ENSG00000080511	RDH8	Pan-leukemia	FALSE	17576	0.00453301	FALSE		FALSE
ENSG00000164106	SCRG1	Pan-leukemia	FALSE	17576	0.00453301	FALSE		FALSE
ENSG00000219435	CATSPERZ	Pan-leukemia	FALSE	17578	0.00453289	FALSE		FALSE
ENSG00000161850	KRT82	Pan-leukemia	FALSE	17579	0.00453279	FALSE		FALSE
ENSG00000257184	AC004080.3	Pan-leukemia	FALSE	17580	0.00453185	FALSE		FALSE
ENSG00000168079	SCARA5	Pan-leukemia	FALSE	17581	0.00453183	FALSE		FALSE
ENSG00000242362	CT47A2	Pan-leukemia	FALSE	17582	0.00453164	FALSE		FALSE
ENSG00000179046	TRIML2	Pan-leukemia	FALSE	17583	0.00453152	FALSE		FALSE
ENSG00000126106	TMEM53	Pan-leukemia	FALSE	17584	0.00453075	FALSE		FALSE
ENSG00000255713	OR4D2	Pan-leukemia	FALSE	17585	0.00453071	FALSE		FALSE
ENSG00000176567	OR4X1	Pan-leukemia	FALSE	17586	0.00453045	FALSE		FALSE
ENSG00000223569	USP17L15	Pan-leukemia	FALSE	17587	0.00453035	FALSE		FALSE
ENSG00000144227	NXPH2	Pan-leukemia	FALSE	17588	0.00453019	FALSE		FALSE
ENSG00000206052	DOK6	Pan-leukemia	FALSE	17589	0.00453017	FALSE		FALSE
ENSG00000166569	CPLX4	Pan-leukemia	FALSE	17590	0.00453002	FALSE		FALSE
ENSG00000102076	OPN1LW	Pan-leukemia	FALSE	17591	0.00452998	FALSE		FALSE
ENSG00000184697	CLDN6	Pan-leukemia	FALSE	17592	0.00452996	FALSE		FALSE
ENSG00000170128	GPR25	Pan-leukemia	FALSE	17593	0.00452973	FALSE		FALSE
ENSG00000276076	CRYAA2	Pan-leukemia	FALSE	17594	0.00452956	FALSE		FALSE
ENSG00000179919	OR10A7	Pan-leukemia	FALSE	17595	0.00452933	FALSE		FALSE
ENSG00000197191	CYSRT1	Pan-leukemia	FALSE	17596	0.00452912	FALSE		FALSE
ENSG00000075429	CACNG5	Pan-leukemia	FALSE	17597	0.00452898	FALSE		FALSE
ENSG00000170426	SDR9C7	Pan-leukemia	FALSE	17598	0.00452866	FALSE		FALSE
ENSG00000163467	TSACC	Pan-leukemia	FALSE	17599	0.00452863	FALSE		FALSE
ENSG00000110484	SCGB2A2	Pan-leukemia	FALSE	17600	0.00452788	FALSE		FALSE
ENSG00000135638	EMX1	Pan-leukemia	FALSE	17601	0.0045278	FALSE		FALSE
ENSG00000143994	ABHD1	Pan-leukemia	FALSE	17602	0.00452769	FALSE		FALSE
ENSG00000004838	ZMYND10	Pan-leukemia	FALSE	17603	0.0045276	FALSE		FALSE
ENSG00000257065	AL049844.1	Pan-leukemia	FALSE	17604	0.00452757	FALSE		FALSE
ENSG00000232593	KANTR	Pan-leukemia	FALSE	17605	0.00452749	FALSE		FALSE
ENSG00000163394	CCKAR	Pan-leukemia	FALSE	17606	0.0045265	FALSE		FALSE
ENSG00000254737	OR10G4	Pan-leukemia	FALSE	17607	0.00452625	FALSE		FALSE
ENSG00000136110	CNMD	Pan-leukemia	FALSE	17608	0.00452622	FALSE		FALSE
ENSG00000196754	S100A2	Pan-leukemia	FALSE	17609	0.00452621	FALSE		FALSE
ENSG00000135409	AMHR2	Pan-leukemia	FALSE	17610	0.00452576	FALSE		FALSE
ENSG00000189326	SPANXN4	Pan-leukemia	FALSE	17611	0.00452554	FALSE		FALSE
ENSG00000256162	SMLR1	Pan-leukemia	FALSE	17611	0.00452554	FALSE		FALSE
ENSG00000148123	PLPPR1	Pan-leukemia	FALSE	17613	0.0045255	FALSE		FALSE
ENSG00000154721	JAM2	Pan-leukemia	FALSE	17614	0.0045255	FALSE		FALSE
ENSG00000137473	TTC29	Pan-leukemia	FALSE	17615	0.00452516	FALSE		FALSE
ENSG00000255298	OR8G5	Pan-leukemia	FALSE	17616	0.00452511	FALSE		FALSE
ENSG00000165202	OR1Q1	Pan-leukemia	FALSE	17617	0.00452509	FALSE		FALSE
ENSG00000183840	GPR39	Pan-leukemia	FALSE	17618	0.00452449	FALSE		FALSE
ENSG00000185942	NKAIN3	Pan-leukemia	FALSE	17619	0.00452417	FALSE		FALSE
ENSG00000185742	C11orf87	Pan-leukemia	FALSE	17620	0.00452383	FALSE		FALSE
ENSG00000283324	CTXND2	Pan-leukemia	FALSE	17621	0.00452365	FALSE		FALSE
ENSG00000170498	KISS1	Pan-leukemia	FALSE	17622	0.00452336	FALSE		FALSE
ENSG00000196071	OR2L13	Pan-leukemia	FALSE	17623	0.00452334	FALSE		FALSE
ENSG00000142273	CBLC	Pan-leukemia	TRUE	17624	0.00452281	TRUE	oncogene, TSG	FALSE
ENSG00000112333	NR2E1	Pan-leukemia	FALSE	17625	0.0045226	FALSE		FALSE
ENSG00000181322	NME9	Pan-leukemia	FALSE	17626	0.00452257	FALSE		FALSE
ENSG00000224902	GAGE12H	Pan-leukemia	FALSE	17627	0.00452209	FALSE		FALSE
ENSG00000166006	KCNC2	Pan-leukemia	FALSE	17628	0.00452206	FALSE		FALSE
ENSG00000153060	TEKT5	Pan-leukemia	FALSE	17629	0.004522	FALSE		FALSE
ENSG00000173699	SPATA3	Pan-leukemia	FALSE	17630	0.0045209	FALSE		FALSE
ENSG00000112981	NME5	Pan-leukemia	FALSE	17631	0.00452069	FALSE		FALSE
ENSG00000122756	CNTFR	Pan-leukemia	FALSE	17632	0.00452069	FALSE		FALSE
ENSG00000172425	TTC36	Pan-leukemia	FALSE	17633	0.00452041	FALSE		FALSE
ENSG00000165131	LLCFC1	Pan-leukemia	FALSE	17634	0.00452039	FALSE		FALSE
ENSG00000158901	WFDC8	Pan-leukemia	FALSE	17635	0.00452001	FALSE		FALSE
ENSG00000188655	RNASE9	Pan-leukemia	FALSE	17636	0.00451998	FALSE		FALSE
ENSG00000249853	HS3ST5	Pan-leukemia	FALSE	17637	0.00451954	FALSE		FALSE
ENSG00000230561	CCDC192	Pan-leukemia	FALSE	17638	0.00451941	FALSE		FALSE
ENSG00000214946	TBC1D26	Pan-leukemia	FALSE	17639	0.00451918	FALSE		FALSE
ENSG00000189350	TOGARAM2	Pan-leukemia	FALSE	17640	0.00451857	FALSE		FALSE
ENSG00000149300	C11orf52	Pan-leukemia	FALSE	17641	0.00451821	FALSE		FALSE
ENSG00000281406	BLACAT1	Pan-leukemia	FALSE	17642	0.00451797	FALSE		FALSE
ENSG00000236396	SLC35G4	Pan-leukemia	FALSE	17642	0.00451797	FALSE		FALSE
ENSG00000250719	P3R3URF	Pan-leukemia	FALSE	17642	0.00451797	FALSE		FALSE
ENSG00000227551	USP17L12	Pan-leukemia	FALSE	17642	0.00451797	FALSE		FALSE
ENSG00000283093	CENPVL2	Pan-leukemia	FALSE	17642	0.00451797	FALSE		FALSE
ENSG00000164746	C7orf57	Pan-leukemia	FALSE	17647	0.00451776	FALSE		FALSE
ENSG00000168631	MUCL3	Pan-leukemia	FALSE	17648	0.00451764	FALSE		FALSE
ENSG00000188710	QRFP	Pan-leukemia	FALSE	17649	0.00451757	FALSE		FALSE
ENSG00000175764	TTLL11	Pan-leukemia	FALSE	17650	0.0045173	FALSE		FALSE
ENSG00000138400	MDH1B	Pan-leukemia	FALSE	17651	0.00451706	FALSE		FALSE
ENSG00000010282	HHATL	Pan-leukemia	FALSE	17652	0.00451702	FALSE		FALSE
ENSG00000187553	CYP26C1	Pan-leukemia	FALSE	17653	0.00451695	FALSE		FALSE
ENSG00000220008	LINGO3	Pan-leukemia	FALSE	17654	0.00451651	FALSE		FALSE
ENSG00000082175	PGR	Pan-leukemia	FALSE	17655	0.00451636	FALSE		FALSE
ENSG00000186980	KRTAP23-1	Pan-leukemia	FALSE	17656	0.00451591	FALSE		FALSE
ENSG00000276240	OR4E1	Pan-leukemia	FALSE	17656	0.00451591	FALSE		FALSE
ENSG00000227488	GAGE12D	Pan-leukemia	FALSE	17656	0.00451591	FALSE		FALSE
ENSG00000212938	KRTAP6-3	Pan-leukemia	FALSE	17659	0.00451583	FALSE		FALSE
ENSG00000164406	LEAP2	Pan-leukemia	FALSE	17659	0.00451583	FALSE		FALSE
ENSG00000283992	SLURP2	Pan-leukemia	FALSE	17659	0.00451583	FALSE		FALSE
ENSG00000179698	WDR97	Pan-leukemia	FALSE	17662	0.00451578	FALSE		FALSE
ENSG00000132631	SCP2D1	Pan-leukemia	FALSE	17663	0.00451493	FALSE		FALSE
ENSG00000118137	APOA1	Pan-leukemia	FALSE	17664	0.00451458	FALSE		FALSE
ENSG00000160471	COX6B2	Pan-leukemia	FALSE	17665	0.00451457	FALSE		FALSE
ENSG00000142484	TM4SF5	Pan-leukemia	FALSE	17666	0.0045141	FALSE		FALSE
ENSG00000099338	CATSPERG	Pan-leukemia	FALSE	17667	0.0045139	FALSE		FALSE
ENSG00000148219	ASTN2	Pan-leukemia	FALSE	17668	0.00451364	FALSE		FALSE
ENSG00000188051	TMEM221	Pan-leukemia	FALSE	17669	0.00451318	FALSE		FALSE
ENSG00000204366	ZBTB12	Pan-leukemia	FALSE	17670	0.00451316	FALSE		FALSE
ENSG00000101812	H2BW2	Pan-leukemia	FALSE	17671	0.00451291	FALSE		FALSE
ENSG00000183706	OR4N4	Pan-leukemia	FALSE	17672	0.00451264	FALSE		FALSE
ENSG00000135480	KRT7	Pan-leukemia	FALSE	17673	0.00451253	FALSE		FALSE
ENSG00000006016	CRLF1	Pan-leukemia	FALSE	17674	0.00451224	FALSE		FALSE
ENSG00000188396	TCTEX1D4	Pan-leukemia	FALSE	17675	0.00451212	FALSE		FALSE
ENSG00000260903	XKR7	Pan-leukemia	FALSE	17676	0.00451188	FALSE		FALSE
ENSG00000152595	MEPE	Pan-leukemia	FALSE	17677	0.00451157	FALSE		FALSE
ENSG00000268447	SSX2B	Pan-leukemia	FALSE	17678	0.00451013	FALSE		FALSE
ENSG00000258389	DUX4	Pan-leukemia	FALSE	17678	0.00451013	FALSE		FALSE
ENSG00000148136	OR13C4	Pan-leukemia	FALSE	17680	0.00450998	FALSE		FALSE
ENSG00000186479	RGS7BP	Pan-leukemia	FALSE	17681	0.00450977	FALSE		FALSE
ENSG00000205718	MBD3L4	Pan-leukemia	FALSE	17682	0.00450925	FALSE		FALSE
ENSG00000198099	ADH4	Pan-leukemia	FALSE	17683	0.00450923	FALSE		FALSE
ENSG00000174939	ASPHD1	Pan-leukemia	FALSE	17684	0.00450899	FALSE		FALSE
ENSG00000179284	DAND5	Pan-leukemia	FALSE	17685	0.00450876	FALSE		FALSE
ENSG00000251246	AL691442.2	Pan-leukemia	FALSE	17686	0.00450871	FALSE		FALSE
ENSG00000149634	SPATA25	Pan-leukemia	FALSE	17687	0.00450794	FALSE		FALSE
ENSG00000166455	C16orf46	Pan-leukemia	FALSE	17688	0.0045079	FALSE		FALSE
ENSG00000121318	TAS2R10	Pan-leukemia	FALSE	17689	0.0045079	FALSE		FALSE
ENSG00000152977	ZIC1	Pan-leukemia	FALSE	17690	0.00450783	FALSE		FALSE
ENSG00000165985	C1QL3	Pan-leukemia	FALSE	17691	0.00450767	FALSE		FALSE
ENSG00000204947	ZNF425	Pan-leukemia	FALSE	17692	0.00450727	FALSE		FALSE
ENSG00000139540	SLC39A5	Pan-leukemia	FALSE	17693	0.00450714	FALSE		FALSE
ENSG00000186038	HTR3E	Pan-leukemia	FALSE	17694	0.00450712	FALSE		FALSE
ENSG00000125878	TCF15	Pan-leukemia	FALSE	17695	0.0045063	FALSE		FALSE
ENSG00000161031	PGLYRP2	Pan-leukemia	FALSE	17696	0.00450625	FALSE		FALSE
ENSG00000131435	PDLIM4	Pan-leukemia	FALSE	17697	0.00450622	FALSE		FALSE
ENSG00000182170	MRGPRG	Pan-leukemia	FALSE	17698	0.00450587	FALSE		FALSE
ENSG00000130363	RSPH3	Pan-leukemia	FALSE	17699	0.00450574	FALSE		FALSE
ENSG00000205022	PABPN1L	Pan-leukemia	FALSE	17700	0.0045057	FALSE		FALSE
ENSG00000106258	CYP3A5	Pan-leukemia	FALSE	17701	0.004505	FALSE		FALSE
ENSG00000204334	ERICH2	Pan-leukemia	FALSE	17702	0.00450475	FALSE		FALSE
ENSG00000163705	FANCD2OS	Pan-leukemia	FALSE	17703	0.00450465	FALSE		FALSE
ENSG00000188624	IGFL3	Pan-leukemia	FALSE	17704	0.00450447	FALSE		FALSE
ENSG00000118094	TREH	Pan-leukemia	FALSE	17705	0.00450446	FALSE		FALSE
ENSG00000167641	PPP1R14A	Pan-leukemia	FALSE	17706	0.00450444	FALSE		FALSE
ENSG00000070729	CNGB1	Pan-leukemia	FALSE	17707	0.00450442	FALSE		FALSE
ENSG00000025423	HSD17B6	Pan-leukemia	FALSE	17708	0.0045043	FALSE		FALSE
ENSG00000275774	HNRNPCL2	Pan-leukemia	FALSE	17709	0.00450422	FALSE		FALSE
ENSG00000172717	FAM71D	Pan-leukemia	FALSE	17709	0.00450422	FALSE		FALSE
ENSG00000188155	KRTAP10-6	Pan-leukemia	FALSE	17711	0.004504	FALSE		FALSE
ENSG00000135569	TAAR5	Pan-leukemia	FALSE	17712	0.0045037	FALSE		FALSE
ENSG00000188784	PLA2G2E	Pan-leukemia	FALSE	17713	0.00450326	FALSE		FALSE
ENSG00000105370	LIM2	Pan-leukemia	FALSE	17714	0.00450279	FALSE		FALSE
ENSG00000170417	TMEM182	Pan-leukemia	FALSE	17714	0.00450279	FALSE		FALSE
ENSG00000094755	GABRP	Pan-leukemia	FALSE	17716	0.00450245	FALSE		FALSE
ENSG00000165376	CLDN2	Pan-leukemia	FALSE	17717	0.00450223	FALSE		FALSE
ENSG00000166828	SCNN1G	Pan-leukemia	FALSE	17718	0.00450187	FALSE		FALSE
ENSG00000159516	SPRR2G	Pan-leukemia	FALSE	17719	0.00450172	FALSE		FALSE
ENSG00000278961	SMIM34B	Pan-leukemia	FALSE	17719	0.00450172	FALSE		FALSE
ENSG00000278570	NR2E3	Pan-leukemia	FALSE	17719	0.00450172	FALSE		FALSE
ENSG00000215269	GAGE12G	Pan-leukemia	FALSE	17719	0.00450172	FALSE		FALSE
ENSG00000048545	GUCA1A	Pan-leukemia	FALSE	17723	0.00450172	FALSE		FALSE
ENSG00000240542	KRTAP9-1	Pan-leukemia	FALSE	17724	0.00450166	FALSE		FALSE
ENSG00000113722	CDX1	Pan-leukemia	FALSE	17725	0.00450165	FALSE		FALSE
ENSG00000206013	IFITM5	Pan-leukemia	FALSE	17726	0.00450149	FALSE		FALSE
ENSG00000136327	NKX2-8	Pan-leukemia	FALSE	17727	0.00450147	FALSE		FALSE
ENSG00000103067	ESRP2	Pan-leukemia	FALSE	17728	0.00450125	FALSE		FALSE
ENSG00000081248	CACNA1S	Pan-leukemia	FALSE	17729	0.00450113	FALSE		FALSE
ENSG00000186599	DEFB105B	Pan-leukemia	FALSE	17730	0.00450088	FALSE		FALSE
ENSG00000283654	LMLN2	Pan-leukemia	FALSE	17730	0.00450088	FALSE		FALSE
ENSG00000248746	ACTN3	Pan-leukemia	FALSE	17730	0.00450088	FALSE		FALSE
ENSG00000196860	TOMM20L	Pan-leukemia	FALSE	17733	0.0045005	FALSE		FALSE
ENSG00000173918	C1QTNF1	Pan-leukemia	FALSE	17734	0.00450004	FALSE		FALSE
ENSG00000184659	FOXD4L4	Pan-leukemia	FALSE	17735	0.00449987	FALSE		FALSE
ENSG00000148942	SLC5A12	Pan-leukemia	FALSE	17736	0.00449966	FALSE		FALSE
ENSG00000176566	DCAF4L2	Pan-leukemia	FALSE	17737	0.00449924	FALSE		FALSE
ENSG00000183770	FOXL2	Pan-leukemia	FALSE	17738	0.00449888	TRUE	oncogene, TSG	TRUE	Act
ENSG00000206069	TMEM211	Pan-leukemia	FALSE	17739	0.0044984	FALSE		FALSE
ENSG00000161652	IZUMO2	Pan-leukemia	FALSE	17740	0.00449816	FALSE		FALSE
ENSG00000249481	SPATS1	Pan-leukemia	FALSE	17741	0.00449807	FALSE		FALSE
ENSG00000125903	DEFB129	Pan-leukemia	FALSE	17742	0.00449735	FALSE		FALSE
ENSG00000183709	IFNL2	Pan-leukemia	FALSE	17743	0.00449707	FALSE		FALSE
ENSG00000168263	KCNV2	Pan-leukemia	FALSE	17744	0.00449688	FALSE		FALSE
ENSG00000166402	TUB	Pan-leukemia	FALSE	17745	0.0044968	FALSE		FALSE
ENSG00000162897	FCAMR	Pan-leukemia	FALSE	17746	0.00449678	FALSE		FALSE
ENSG00000214978	GSG1L2	Pan-leukemia	FALSE	17747	0.00449658	FALSE		FALSE
ENSG00000158714	SLAMF8	Pan-leukemia	FALSE	17748	0.00449654	FALSE		FALSE
ENSG00000142224	IL19	Pan-leukemia	FALSE	17749	0.00449649	FALSE		FALSE
ENSG00000137203	TFAP2A	Pan-leukemia	FALSE	17750	0.00449618	FALSE		FALSE
ENSG00000143028	SYPL2	Pan-leukemia	FALSE	17751	0.00449602	FALSE		FALSE
ENSG00000131738	KRT33B	Pan-leukemia	FALSE	17752	0.00449575	FALSE		FALSE
ENSG00000123901	GPR83	Pan-leukemia	FALSE	17753	0.00449575	FALSE		FALSE
ENSG00000187905	LRRC74B	Pan-leukemia	FALSE	17754	0.00449564	FALSE		FALSE
ENSG00000134183	GNAT2	Pan-leukemia	FALSE	17755	0.00449554	FALSE		FALSE
ENSG00000186684	CYP27C1	Pan-leukemia	FALSE	17756	0.00449549	FALSE		FALSE
ENSG00000147127	RAB41	Pan-leukemia	FALSE	17757	0.00449547	FALSE		FALSE
ENSG00000165583	SSX5	Pan-leukemia	FALSE	17758	0.00449543	FALSE		FALSE
ENSG00000138813	C4orf17	Pan-leukemia	FALSE	17759	0.00449533	FALSE		FALSE
ENSG00000183571	PGPEP1L	Pan-leukemia	FALSE	17760	0.00449521	FALSE		FALSE
ENSG00000177414	UBE2U	Pan-leukemia	FALSE	17761	0.00449506	FALSE		FALSE
ENSG00000171496	OR1L8	Pan-leukemia	FALSE	17762	0.00449454	FALSE		FALSE
ENSG00000152034	MCHR2	Pan-leukemia	FALSE	17763	0.00449441	FALSE		FALSE
ENSG00000204653	ASPDH	Pan-leukemia	FALSE	17764	0.00449441	FALSE		FALSE
ENSG00000205592	MUC19	Pan-leukemia	FALSE	17765	0.00449429	FALSE		FALSE
ENSG00000198283	OR5B21	Pan-leukemia	FALSE	17766	0.00449428	FALSE		FALSE
ENSG00000106686	SPATA6L	Pan-leukemia	FALSE	17767	0.00449404	FALSE		FALSE
ENSG00000173335	CST9	Pan-leukemia	FALSE	17768	0.00449399	FALSE		FALSE
ENSG00000169550	MUC15	Pan-leukemia	FALSE	17769	0.0044939	FALSE		FALSE
ENSG00000104833	TUBB4A	Pan-leukemia	FALSE	17770	0.00449368	FALSE		FALSE
ENSG00000186188	FFAR4	Pan-leukemia	FALSE	17771	0.00449352	FALSE		FALSE
ENSG00000129744	ART1	Pan-leukemia	FALSE	17772	0.00449334	FALSE		FALSE
ENSG00000173728	C1orf100	Pan-leukemia	FALSE	17773	0.00449332	FALSE		FALSE
ENSG00000175874	CREG2	Pan-leukemia	FALSE	17774	0.00449327	FALSE		FALSE
ENSG00000173452	TMEM196	Pan-leukemia	FALSE	17775	0.0044927	FALSE		FALSE
ENSG00000224659	GAGE12J	Pan-leukemia	FALSE	17776	0.00449245	FALSE		FALSE
ENSG00000171786	NHLH1	Pan-leukemia	FALSE	17777	0.00449216	FALSE		FALSE
ENSG00000145879	SPINK7	Pan-leukemia	FALSE	17777	0.00449216	FALSE		FALSE
ENSG00000179044	EXOC3L1	Pan-leukemia	FALSE	17779	0.00449212	FALSE		FALSE
ENSG00000047662	FAM184B	Pan-leukemia	FALSE	17780	0.0044918	FALSE		FALSE
ENSG00000178795	GDPD4	Pan-leukemia	FALSE	17781	0.0044917	FALSE		FALSE
ENSG00000237247	MBD3L5	Pan-leukemia	FALSE	17782	0.00449155	FALSE		FALSE
ENSG00000171201	SMR3B	Pan-leukemia	FALSE	17783	0.00449137	FALSE		FALSE
ENSG00000268891	AC006014.1	Pan-leukemia	FALSE	17784	0.00449127	FALSE		FALSE
ENSG00000163072	NOSTRIN	Pan-leukemia	FALSE	17785	0.00449121	FALSE		FALSE
ENSG00000143450	OAZ3	Pan-leukemia	FALSE	17786	0.0044912	FALSE		FALSE
ENSG00000196228	SULT1C3	Pan-leukemia	FALSE	17787	0.00449105	FALSE		FALSE
ENSG00000205116	TMEM88B	Pan-leukemia	FALSE	17788	0.00449089	FALSE		FALSE
ENSG00000124657	OR2B6	Pan-leukemia	FALSE	17789	0.00449075	FALSE		FALSE
ENSG00000185681	MORN5	Pan-leukemia	FALSE	17790	0.0044902	FALSE		FALSE
ENSG00000214681	IQCF5	Pan-leukemia	FALSE	17790	0.0044902	FALSE		FALSE
ENSG00000129873	CDY2B	Pan-leukemia	FALSE	17792	0.00449019	FALSE		FALSE
ENSG00000183753	BPY2	Pan-leukemia	FALSE	17792	0.00449019	FALSE		FALSE
ENSG00000264717	NPY4R2	Pan-leukemia	FALSE	17794	0.00449014	FALSE		FALSE
ENSG00000285010	OOSP4A	Pan-leukemia	FALSE	17794	0.00449014	FALSE		FALSE
ENSG00000164935	DCSTAMP	Pan-leukemia	FALSE	17796	0.00449008	FALSE		TRUE	Act
ENSG00000236637	IFNA4	Pan-leukemia	FALSE	17797	0.00448989	FALSE		FALSE
ENSG00000155890	TRIM42	Pan-leukemia	FALSE	17798	0.00448976	FALSE		FALSE
ENSG00000132259	CNGA4	Pan-leukemia	FALSE	17799	0.0044889	FALSE		FALSE
ENSG00000165807	PPP1R36	Pan-leukemia	FALSE	17800	0.00448844	FALSE		FALSE
ENSG00000154493	C10orf90	Pan-leukemia	FALSE	17801	0.00448842	FALSE		FALSE
ENSG00000119608	PROX2	Pan-leukemia	FALSE	17802	0.00448791	FALSE		FALSE
ENSG00000164749	HNF4G	Pan-leukemia	FALSE	17802	0.00448791	FALSE		FALSE
ENSG00000145384	FABP2	Pan-leukemia	FALSE	17804	0.00448785	FALSE		FALSE
ENSG00000204019	CT83	Pan-leukemia	FALSE	17804	0.00448785	FALSE		FALSE
ENSG00000184154	LRTOMT	Pan-leukemia	FALSE	17806	0.0044877	FALSE		FALSE
ENSG00000128714	HOXD13	Pan-leukemia	TRUE	17807	0.00448751	TRUE	oncogene, fusion	TRUE	LoF
ENSG00000105650	PDE4C	Pan-leukemia	FALSE	17808	0.00448712	FALSE		FALSE
ENSG00000205669	ACOT6	Pan-leukemia	FALSE	17809	0.00448692	FALSE		FALSE
ENSG00000138152	BTBD16	Pan-leukemia	FALSE	17810	0.00448686	FALSE		FALSE
ENSG00000177047	IFNW1	Pan-leukemia	FALSE	17811	0.00448678	FALSE		FALSE
ENSG00000112115	IL17A	Pan-leukemia	FALSE	17812	0.00448654	FALSE		FALSE
ENSG00000175329	ISX	Pan-leukemia	FALSE	17813	0.00448635	TRUE		FALSE
ENSG00000189320	FAM180A	Pan-leukemia	FALSE	17814	0.00448582	FALSE		FALSE
ENSG00000172399	MYOZ2	Pan-leukemia	FALSE	17815	0.0044858	FALSE		FALSE
ENSG00000261509	TP53TG3B	Pan-leukemia	FALSE	17816	0.00448574	FALSE		FALSE
ENSG00000215474	SKOR2	Pan-leukemia	FALSE	17817	0.00448509	FALSE		FALSE
ENSG00000186007	LEMD1	Pan-leukemia	FALSE	17818	0.00448508	FALSE		FALSE
ENSG00000197233	OR1J2	Pan-leukemia	FALSE	17819	0.00448492	FALSE		FALSE
ENSG00000067221	STOML1	Pan-leukemia	FALSE	17820	0.00448487	FALSE		FALSE
ENSG00000132000	PODNL1	Pan-leukemia	FALSE	17821	0.00448445	FALSE		FALSE
ENSG00000183795	BPY2B	Pan-leukemia	FALSE	17822	0.00448428	FALSE		FALSE
ENSG00000089692	LAG3	Pan-leukemia	FALSE	17823	0.0044842	FALSE		FALSE
ENSG00000169006	NTSR2	Pan-leukemia	FALSE	17824	0.0044841	FALSE		FALSE
ENSG00000109158	GABRA4	Pan-leukemia	FALSE	17825	0.00448372	FALSE		FALSE
ENSG00000174914	OR9G1	Pan-leukemia	FALSE	17826	0.00448366	FALSE		FALSE
ENSG00000128849	CGNL1	Pan-leukemia	FALSE	17827	0.00448321	FALSE		FALSE
ENSG00000151418	ATP6V1G3	Pan-leukemia	FALSE	17828	0.00448294	FALSE		FALSE
ENSG00000261787	TCF24	Pan-leukemia	FALSE	17829	0.00448268	FALSE		FALSE
ENSG00000181786	ACTL9	Pan-leukemia	FALSE	17830	0.00448254	FALSE		FALSE
ENSG00000275152	CCL16	Pan-leukemia	FALSE	17831	0.00448253	FALSE		FALSE
ENSG00000226288	OR52I2	Pan-leukemia	FALSE	17832	0.00448247	FALSE		FALSE
ENSG00000283776	TAF11L13	Pan-leukemia	FALSE	17833	0.00448245	FALSE		FALSE
ENSG00000131808	FSHB	Pan-leukemia	FALSE	17833	0.00448245	FALSE		FALSE
ENSG00000226685	CT47A12	Pan-leukemia	FALSE	17833	0.00448245	FALSE		FALSE
ENSG00000237038	USP17L8	Pan-leukemia	FALSE	17833	0.00448245	FALSE		FALSE
ENSG00000284704	SCYGR3	Pan-leukemia	FALSE	17833	0.00448245	FALSE		FALSE
ENSG00000235780	USP17L27	Pan-leukemia	FALSE	17833	0.00448245	FALSE		FALSE
ENSG00000169763	PRYP3	Pan-leukemia	FALSE	17839	0.00448229	FALSE		FALSE
ENSG00000236444	UBE2L5	Pan-leukemia	FALSE	17839	0.00448229	FALSE		FALSE
ENSG00000253457	SMIM18	Pan-leukemia	FALSE	17839	0.00448229	FALSE		FALSE
ENSG00000179256	SMCO3	Pan-leukemia	FALSE	17842	0.00448222	FALSE		FALSE
ENSG00000197084	LCE1C	Pan-leukemia	FALSE	17843	0.00448195	FALSE		FALSE
ENSG00000166960	CCDC178	Pan-leukemia	FALSE	17844	0.00448182	FALSE		FALSE
ENSG00000213921	LEUTX	Pan-leukemia	FALSE	17845	0.00448137	FALSE		FALSE
ENSG00000176273	SLC35G1	Pan-leukemia	FALSE	17846	0.00448104	FALSE		FALSE
ENSG00000204978	ERICH4	Pan-leukemia	FALSE	17847	0.00448087	FALSE		FALSE
ENSG00000198854	C1orf68	Pan-leukemia	FALSE	17848	0.00448071	FALSE		FALSE
ENSG00000172150	OR1A2	Pan-leukemia	FALSE	17849	0.00448013	FALSE		FALSE
ENSG00000174448	STARD6	Pan-leukemia	FALSE	17850	0.00447997	FALSE		FALSE
ENSG00000115648	MLPH	Pan-leukemia	FALSE	17851	0.00447992	FALSE		FALSE
ENSG00000147869	CER1	Pan-leukemia	FALSE	17852	0.00447989	FALSE		FALSE
ENSG00000221886	ZBED8	Pan-leukemia	FALSE	17853	0.00447906	FALSE		FALSE
ENSG00000212864	RNF208	Pan-leukemia	FALSE	17854	0.00447901	FALSE		FALSE
ENSG00000120952	PRAMEF2	Pan-leukemia	FALSE	17855	0.00447893	FALSE		FALSE
ENSG00000170178	HOXD12	Pan-leukemia	FALSE	17856	0.00447855	FALSE		FALSE
ENSG00000175664	TEX26	Pan-leukemia	FALSE	17857	0.00447837	FALSE		FALSE
ENSG00000203797	DDO	Pan-leukemia	FALSE	17858	0.00447792	FALSE		FALSE
ENSG00000115488	NEU2	Pan-leukemia	FALSE	17859	0.00447791	FALSE		FALSE
ENSG00000170935	NCBP2L	Pan-leukemia	FALSE	17860	0.00447756	FALSE		FALSE
ENSG00000118972	FGF23	Pan-leukemia	FALSE	17861	0.00447753	FALSE		FALSE
ENSG00000196793	ZNF239	Pan-leukemia	FALSE	17862	0.00447741	FALSE		FALSE
ENSG00000089163	SIRT4	Pan-leukemia	FALSE	17863	0.00447696	FALSE		FALSE
ENSG00000176919	C8G	Pan-leukemia	FALSE	17864	0.00447678	FALSE		FALSE
ENSG00000134240	HMGCS2	Pan-leukemia	FALSE	17865	0.00447652	FALSE		FALSE
ENSG00000142544	CTU1	Pan-leukemia	FALSE	17866	0.00447613	FALSE		FALSE
ENSG00000277639	AC007906.2	Pan-leukemia	FALSE	17867	0.00447603	FALSE		FALSE
ENSG00000230510	PPP5D1	Pan-leukemia	FALSE	17867	0.00447603	FALSE		FALSE
ENSG00000152254	G6PC2	Pan-leukemia	FALSE	17869	0.00447594	FALSE		FALSE
ENSG00000151615	POU4F2	Pan-leukemia	FALSE	17870	0.00447566	FALSE		FALSE
ENSG00000280314	OR8K3	Pan-leukemia	FALSE	17871	0.00447565	FALSE		FALSE
ENSG00000184984	CHRM5	Pan-leukemia	FALSE	17872	0.00447559	FALSE		FALSE
ENSG00000154252	GAL3ST2	Pan-leukemia	FALSE	17873	0.00447526	FALSE		FALSE
ENSG00000107159	CA9	Pan-leukemia	FALSE	17874	0.00447519	FALSE		FALSE
ENSG00000181767	OR8H2	Pan-leukemia	FALSE	17875	0.00447511	FALSE		FALSE
ENSG00000176472	ZNF575	Pan-leukemia	FALSE	17876	0.0044748	FALSE		FALSE
ENSG00000197591	OR11L1	Pan-leukemia	FALSE	17877	0.00447447	FALSE		FALSE
ENSG00000127743	IL17B	Pan-leukemia	FALSE	17878	0.00447398	FALSE		FALSE
ENSG00000204961	PCDHA9	Pan-leukemia	FALSE	17879	0.00447394	FALSE		FALSE
ENSG00000171798	KNDC1	Pan-leukemia	FALSE	17880	0.00447381	FALSE		FALSE
ENSG00000187581	COX8C	Pan-leukemia	FALSE	17881	0.0044737	FALSE		FALSE
ENSG00000182931	WFDC10B	Pan-leukemia	FALSE	17881	0.0044737	FALSE		FALSE
ENSG00000173557	FAM166C	Pan-leukemia	FALSE	17883	0.0044734	FALSE		FALSE
ENSG00000197826	CFAP299	Pan-leukemia	FALSE	17884	0.00447334	FALSE		FALSE
ENSG00000133019	CHRM3	Pan-leukemia	FALSE	17885	0.00447285	FALSE		FALSE
ENSG00000131379	C3orf20	Pan-leukemia	FALSE	17886	0.00447273	FALSE		FALSE
ENSG00000140093	SERPINA10	Pan-leukemia	FALSE	17887	0.00447235	FALSE		FALSE
ENSG00000178522	AMBN	Pan-leukemia	FALSE	17888	0.00447233	FALSE		FALSE
ENSG00000184698	OR51M1	Pan-leukemia	FALSE	17889	0.0044722	FALSE		FALSE
ENSG00000036565	SLC18A1	Pan-leukemia	FALSE	17890	0.00447219	FALSE		FALSE
ENSG00000197532	OR6Y1	Pan-leukemia	FALSE	17891	0.00447214	FALSE		FALSE
ENSG00000150361	KLHL1	Pan-leukemia	FALSE	17892	0.00447192	FALSE		FALSE
ENSG00000110245	APOC3	Pan-leukemia	FALSE	17893	0.00447175	FALSE		FALSE
ENSG00000146469	VIP	Pan-leukemia	FALSE	17894	0.00447161	FALSE		FALSE
ENSG00000105479	CCDC114	Pan-leukemia	FALSE	17895	0.00447158	FALSE		FALSE
ENSG00000197467	COL13A1	Pan-leukemia	FALSE	17896	0.00447145	FALSE		FALSE
ENSG00000186710	CFAP73	Pan-leukemia	FALSE	17897	0.00447128	FALSE		FALSE
ENSG00000241224	C3orf85	Pan-leukemia	FALSE	17898	0.00447127	FALSE		FALSE
ENSG00000283361	CFAP97D2	Pan-leukemia	FALSE	17898	0.00447127	FALSE		FALSE
ENSG00000128652	HOXD3	Pan-leukemia	FALSE	17900	0.00447086	FALSE		FALSE
ENSG00000139515	PDX1	Pan-leukemia	FALSE	17901	0.00447073	FALSE		FALSE
ENSG00000156427	FGF18	Pan-leukemia	FALSE	17902	0.00447063	FALSE		FALSE
ENSG00000203985	LDLRAD1	Pan-leukemia	FALSE	17903	0.00447037	FALSE		FALSE
ENSG00000197213	ZSCAN5B	Pan-leukemia	FALSE	17904	0.00447025	FALSE		FALSE
ENSG00000214360	EFCAB9	Pan-leukemia	FALSE	17905	0.00447017	FALSE		FALSE
ENSG00000184032	KRTAP20-2	Pan-leukemia	FALSE	17906	0.00447001	FALSE		FALSE
ENSG00000174145	NWD2	Pan-leukemia	FALSE	17907	0.00446999	FALSE		FALSE
ENSG00000189134	NKAPL	Pan-leukemia	FALSE	17908	0.00446989	FALSE		FALSE
ENSG00000253506	NACA2	Pan-leukemia	FALSE	17909	0.0044697	FALSE		FALSE
ENSG00000260286	ARMH2	Pan-leukemia	FALSE	17910	0.00446957	FALSE		FALSE
ENSG00000186675	MAGEE2	Pan-leukemia	FALSE	17911	0.0044695	FALSE		FALSE
ENSG00000144730	IL17RD	Pan-leukemia	FALSE	17912	0.00446846	FALSE		FALSE
ENSG00000182175	RGMA	Pan-leukemia	FALSE	17913	0.00446839	FALSE		FALSE
ENSG00000171532	NEUROD2	Pan-leukemia	FALSE	17914	0.00446832	FALSE		FALSE
ENSG00000151778	SERP2	Pan-leukemia	FALSE	17915	0.00446823	FALSE		FALSE
ENSG00000122180	MYOG	Pan-leukemia	FALSE	17916	0.00446823	FALSE		FALSE
ENSG00000100312	ACR	Pan-leukemia	FALSE	17917	0.00446818	FALSE		FALSE
ENSG00000176046	NUPR1	Pan-leukemia	FALSE	17918	0.00446808	FALSE		FALSE
ENSG00000144061	NPHP1	Pan-leukemia	FALSE	17919	0.00446791	FALSE		FALSE
ENSG00000164287	CDC20B	Pan-leukemia	FALSE	17920	0.00446784	FALSE		FALSE
ENSG00000179403	VWA1	Pan-leukemia	FALSE	17921	0.0044678	FALSE		FALSE
ENSG00000119973	PRLHR	Pan-leukemia	FALSE	17922	0.00446761	FALSE		FALSE
ENSG00000114854	TNNC1	Pan-leukemia	FALSE	17923	0.00446674	FALSE		FALSE
ENSG00000170923	OR7G2	Pan-leukemia	FALSE	17924	0.00446657	FALSE		FALSE
ENSG00000167588	GPD1	Pan-leukemia	FALSE	17925	0.00446632	FALSE		FALSE
ENSG00000135373	EHF	Pan-leukemia	FALSE	17926	0.00446612	FALSE		FALSE
ENSG00000149452	SLC22A8	Pan-leukemia	FALSE	17927	0.00446609	FALSE		FALSE
ENSG00000217442	SYCE3	Pan-leukemia	FALSE	17928	0.00446581	FALSE		FALSE
ENSG00000262179	MYMX	Pan-leukemia	FALSE	17929	0.00446571	FALSE		FALSE
ENSG00000104237	RP1	Pan-leukemia	FALSE	17930	0.00446567	FALSE		FALSE
ENSG00000178602	OTOS	Pan-leukemia	FALSE	17931	0.00446546	FALSE		FALSE
ENSG00000203926	SPANXA2	Pan-leukemia	FALSE	17932	0.00446542	FALSE		FALSE
ENSG00000263429	TMEM238L	Pan-leukemia	FALSE	17933	0.00446536	FALSE		FALSE
ENSG00000237353	PATE4	Pan-leukemia	FALSE	17933	0.00446536	FALSE		FALSE
ENSG00000176797	DEFB103A	Pan-leukemia	FALSE	17933	0.00446536	FALSE		FALSE
ENSG00000088782	DEFB127	Pan-leukemia	FALSE	17933	0.00446536	FALSE		FALSE
ENSG00000188338	SLC38A3	Pan-leukemia	FALSE	17933	0.00446536	FALSE		FALSE
ENSG00000224107	ETDB	Pan-leukemia	FALSE	17933	0.00446536	FALSE		FALSE
ENSG00000156284	CLDN8	Pan-leukemia	FALSE	17939	0.00446516	FALSE		FALSE
ENSG00000173702	MUC13	Pan-leukemia	FALSE	17940	0.00446516	FALSE		FALSE
ENSG00000144583	MARCHF4	Pan-leukemia	FALSE	17941	0.00446515	FALSE		FALSE
ENSG00000167183	PRR15L	Pan-leukemia	FALSE	17942	0.00446511	FALSE		FALSE
ENSG00000118017	A4GNT	Pan-leukemia	FALSE	17943	0.00446494	FALSE		FALSE
ENSG00000170262	MRAP	Pan-leukemia	FALSE	17944	0.00446477	FALSE		FALSE
ENSG00000159289	GOLGA6A	Pan-leukemia	FALSE	17945	0.00446475	FALSE		FALSE
ENSG00000179965	ZNF771	Pan-leukemia	FALSE	17946	0.00446391	FALSE		FALSE
ENSG00000212724	KRTAP2-3	Pan-leukemia	FALSE	17947	0.00446367	FALSE		FALSE
ENSG00000184933	OR6A2	Pan-leukemia	FALSE	17948	0.00446359	FALSE		FALSE
ENSG00000251655	PRB1	Pan-leukemia	FALSE	17949	0.0044633	FALSE		FALSE
ENSG00000261857	MIA	Pan-leukemia	FALSE	17950	0.0044632	FALSE		FALSE
ENSG00000109163	GNRHR	Pan-leukemia	FALSE	17951	0.0044629	FALSE		FALSE
ENSG00000148602	LRIT1	Pan-leukemia	FALSE	17952	0.00446217	FALSE		FALSE
ENSG00000134588	USP26	Pan-leukemia	FALSE	17953	0.00446211	FALSE		FALSE
ENSG00000170477	KRT4	Pan-leukemia	FALSE	17954	0.00446201	FALSE		FALSE
ENSG00000115468	EFHD1	Pan-leukemia	FALSE	17955	0.00446184	FALSE		FALSE
ENSG00000181518	OR8D4	Pan-leukemia	FALSE	17956	0.00446178	FALSE		FALSE
ENSG00000277258	PCGF2	Pan-leukemia	FALSE	17957	0.00446159	FALSE		FALSE
ENSG00000188501	LCTL	Pan-leukemia	FALSE	17958	0.00446142	FALSE		FALSE
ENSG00000231068	KRTAP21-3	Pan-leukemia	FALSE	17959	0.00446118	FALSE		FALSE
ENSG00000158008	EXTL1	Pan-leukemia	FALSE	17960	0.00446108	FALSE		FALSE
ENSG00000120471	TP53AIP1	Pan-leukemia	FALSE	17961	0.00446095	FALSE		FALSE
ENSG00000184351	KRTAP19-1	Pan-leukemia	FALSE	17962	0.00446086	FALSE		FALSE
ENSG00000232258	TMEM114	Pan-leukemia	FALSE	17963	0.00446062	FALSE		FALSE
ENSG00000013297	CLDN11	Pan-leukemia	FALSE	17964	0.00446053	FALSE		FALSE
ENSG00000269720	CCDC194	Pan-leukemia	FALSE	17964	0.00446053	FALSE		FALSE
ENSG00000238210	ETDA	Pan-leukemia	FALSE	17964	0.00446053	FALSE		FALSE
ENSG00000230430	USP17L25	Pan-leukemia	FALSE	17964	0.00446053	FALSE		FALSE
ENSG00000277556	OR13C5	Pan-leukemia	FALSE	17968	0.0044605	FALSE		FALSE
ENSG00000284791	SMIM41	Pan-leukemia	FALSE	17969	0.00446048	FALSE		FALSE
ENSG00000225526	MKRN2OS	Pan-leukemia	FALSE	17970	0.00446042	FALSE		FALSE
ENSG00000099721	AMELY	Pan-leukemia	FALSE	17971	0.00446002	FALSE		FALSE
ENSG00000139223	ANP32D	Pan-leukemia	FALSE	17972	0.00445999	FALSE		FALSE
ENSG00000183640	KRTAP8-1	Pan-leukemia	FALSE	17973	0.00445991	FALSE		FALSE
ENSG00000231738	TSPAN19	Pan-leukemia	FALSE	17974	0.00445978	FALSE		FALSE
ENSG00000180475	OR10Q1	Pan-leukemia	FALSE	17975	0.00445971	FALSE		FALSE
ENSG00000116096	SPR	Pan-leukemia	FALSE	17976	0.00445953	FALSE		FALSE
ENSG00000107859	PITX3	Pan-leukemia	FALSE	17977	0.00445949	FALSE		FALSE
ENSG00000205649	HTN3	Pan-leukemia	FALSE	17977	0.00445949	FALSE		FALSE
ENSG00000172733	PURG	Pan-leukemia	FALSE	17979	0.00445939	FALSE		FALSE
ENSG00000167822	OR8J3	Pan-leukemia	FALSE	17980	0.00445904	FALSE		FALSE
ENSG00000124935	SCGB1D2	Pan-leukemia	FALSE	17981	0.00445885	FALSE		FALSE
ENSG00000137948	BRDT	Pan-leukemia	FALSE	17982	0.00445804	FALSE		FALSE
ENSG00000134640	MTNR1B	Pan-leukemia	FALSE	17983	0.004458	FALSE		FALSE
ENSG00000214842	RAD51AP2	Pan-leukemia	FALSE	17984	0.00445781	FALSE		FALSE
ENSG00000197487	GALP	Pan-leukemia	FALSE	17985	0.00445756	FALSE		FALSE
ENSG00000178531	CTXN1	Pan-leukemia	FALSE	17986	0.00445726	FALSE		FALSE
ENSG00000182050	MGAT4C	Pan-leukemia	FALSE	17987	0.00445726	FALSE		FALSE
ENSG00000188580	NKAIN2	Pan-leukemia	FALSE	17988	0.00445717	FALSE		FALSE
ENSG00000284680	OR8B2	Pan-leukemia	FALSE	17989	0.00445698	FALSE		FALSE
ENSG00000260802	SERTM2	Pan-leukemia	FALSE	17990	0.00445693	FALSE		FALSE
ENSG00000169789	PRY	Pan-leukemia	FALSE	17991	0.00445684	FALSE		FALSE
ENSG00000244623	OR2AE1	Pan-leukemia	FALSE	17992	0.00445661	FALSE		FALSE
ENSG00000102387	TAF7L	Pan-leukemia	FALSE	17993	0.00445644	FALSE		FALSE
ENSG00000176922	OR51S1	Pan-leukemia	FALSE	17994	0.00445595	FALSE		FALSE
ENSG00000178279	TNP2	Pan-leukemia	FALSE	17995	0.0044559	FALSE		FALSE
ENSG00000163586	FABP1	Pan-leukemia	FALSE	17996	0.00445577	FALSE		FALSE
ENSG00000204704	OR2W1	Pan-leukemia	FALSE	17997	0.00445557	FALSE		FALSE
ENSG00000232263	KRTAP25-1	Pan-leukemia	FALSE	17998	0.00445547	FALSE		FALSE
ENSG00000270188	MTRNR2L11	Pan-leukemia	FALSE	17998	0.00445547	FALSE		FALSE
ENSG00000197887	OR1S2	Pan-leukemia	FALSE	18000	0.00445528	FALSE		FALSE
ENSG00000172640	OR10AD1	Pan-leukemia	FALSE	18001	0.00445524	FALSE		FALSE
ENSG00000230054	TEX53	Pan-leukemia	FALSE	18002	0.00445462	FALSE		FALSE
ENSG00000227877	MRLN	Pan-leukemia	FALSE	18002	0.00445462	FALSE		FALSE
ENSG00000196805	SPRR2B	Pan-leukemia	FALSE	18004	0.00445449	FALSE		FALSE
ENSG00000126337	KRT36	Pan-leukemia	FALSE	18005	0.00445449	FALSE		FALSE
ENSG00000279761	OR5D13	Pan-leukemia	FALSE	18006	0.00445432	FALSE		FALSE
ENSG00000102891	MT4	Pan-leukemia	FALSE	18007	0.0044542	FALSE		FALSE
ENSG00000186103	ARGFX	Pan-leukemia	FALSE	18008	0.00445401	FALSE		FALSE
ENSG00000160349	LCN1	Pan-leukemia	FALSE	18009	0.00445381	FALSE		FALSE
ENSG00000127377	CRYGN	Pan-leukemia	FALSE	18010	0.00445344	FALSE		FALSE
ENSG00000163746	PLSCR2	Pan-leukemia	FALSE	18010	0.00445344	FALSE		FALSE
ENSG00000204702	OR2J1	Pan-leukemia	FALSE	18012	0.00445321	FALSE		FALSE
ENSG00000206262	FOXL2NB	Pan-leukemia	FALSE	18013	0.00445316	FALSE		FALSE
ENSG00000261210	CLEC19A	Pan-leukemia	FALSE	18014	0.00445239	FALSE		FALSE
ENSG00000175785	PRIMA1	Pan-leukemia	FALSE	18014	0.00445239	FALSE		FALSE
ENSG00000204502	PRAMEF5	Pan-leukemia	FALSE	18016	0.00445203	FALSE		FALSE
ENSG00000188095	MESP2	Pan-leukemia	FALSE	18017	0.00445202	FALSE		FALSE
ENSG00000159871	LYPD5	Pan-leukemia	FALSE	18018	0.00445188	FALSE		FALSE
ENSG00000215545	DEFB116	Pan-leukemia	FALSE	18019	0.00445149	FALSE		FALSE
ENSG00000198797	BRINP2	Pan-leukemia	FALSE	18020	0.00445083	FALSE		FALSE
ENSG00000127515	OR7A10	Pan-leukemia	FALSE	18021	0.00445071	FALSE		FALSE
ENSG00000100842	EFS	Pan-leukemia	FALSE	18022	0.00445027	FALSE		FALSE
ENSG00000187223	LCE2D	Pan-leukemia	FALSE	18023	0.00445025	FALSE		FALSE
ENSG00000084628	NKAIN1	Pan-leukemia	FALSE	18024	0.00445024	FALSE		FALSE
ENSG00000182040	USH1G	Pan-leukemia	FALSE	18025	0.00445023	FALSE		FALSE
ENSG00000132702	HAPLN2	Pan-leukemia	FALSE	18026	0.00444996	FALSE		FALSE
ENSG00000139547	RDH16	Pan-leukemia	FALSE	18027	0.00444995	FALSE		FALSE
ENSG00000166152	C16orf78	Pan-leukemia	FALSE	18028	0.00444976	FALSE		FALSE
ENSG00000100249	C22orf31	Pan-leukemia	FALSE	18029	0.00444966	FALSE		FALSE
ENSG00000188909	BSX	Pan-leukemia	FALSE	18030	0.00444963	FALSE		FALSE
ENSG00000181072	CHRM2	Pan-leukemia	FALSE	18031	0.00444956	FALSE		FALSE
ENSG00000203784	LELP1	Pan-leukemia	FALSE	18031	0.00444956	FALSE		FALSE
ENSG00000186788	SPATA31D3	Pan-leukemia	FALSE	18033	0.00444956	FALSE		FALSE
ENSG00000197674	OR51C1P	Pan-leukemia	FALSE	18034	0.00444922	FALSE		FALSE
ENSG00000172288	CDY1	Pan-leukemia	FALSE	18034	0.00444922	FALSE		FALSE
ENSG00000256045	MTRNR2L10	Pan-leukemia	FALSE	18034	0.00444922	FALSE		FALSE
ENSG00000226792	C13orf42	Pan-leukemia	FALSE	18034	0.00444922	FALSE		FALSE
ENSG00000186943	OR13C8	Pan-leukemia	FALSE	18038	0.00444868	FALSE		FALSE
ENSG00000206072	SERPINB11	Pan-leukemia	FALSE	18039	0.00444867	FALSE		FALSE
ENSG00000137561	TTPA	Pan-leukemia	FALSE	18040	0.00444836	FALSE		FALSE
ENSG00000205209	SCGB2B2	Pan-leukemia	FALSE	18041	0.00444836	FALSE		FALSE
ENSG00000010379	SLC6A13	Pan-leukemia	FALSE	18042	0.0044483	FALSE		FALSE
ENSG00000101892	ATP1B4	Pan-leukemia	FALSE	18043	0.00444806	FALSE		FALSE
ENSG00000180708	OR10K2	Pan-leukemia	FALSE	18044	0.00444779	FALSE		FALSE
ENSG00000078898	BPIFB2	Pan-leukemia	FALSE	18045	0.00444725	FALSE		FALSE
ENSG00000155714	PDZD9	Pan-leukemia	FALSE	18046	0.00444673	FALSE		FALSE
ENSG00000126785	RHOJ	Pan-leukemia	FALSE	18047	0.00444646	FALSE		FALSE
ENSG00000167414	GNG8	Pan-leukemia	FALSE	18048	0.00444628	FALSE		FALSE
ENSG00000182348	ZNF804B	Pan-leukemia	FALSE	18049	0.00444543	FALSE		FALSE
ENSG00000240747	KRBOX1	Pan-leukemia	FALSE	18050	0.00444542	FALSE		FALSE
ENSG00000267552	AC093227.2	Pan-leukemia	FALSE	18051	0.00444521	FALSE		FALSE
ENSG00000183269	OR52E8	Pan-leukemia	FALSE	18052	0.00444516	FALSE		FALSE
ENSG00000184276	DEFB108B	Pan-leukemia	FALSE	18053	0.00444515	FALSE		FALSE
ENSG00000144810	COL8A1	Pan-leukemia	FALSE	18054	0.00444484	FALSE		FALSE
ENSG00000172000	ZNF556	Pan-leukemia	FALSE	18055	0.00444459	FALSE		FALSE
ENSG00000146385	TAAR8	Pan-leukemia	FALSE	18056	0.00444457	FALSE		FALSE
ENSG00000107018	RLN1	Pan-leukemia	FALSE	18057	0.00444439	FALSE		FALSE
ENSG00000176782	DEFB104A	Pan-leukemia	FALSE	18058	0.00444418	FALSE		FALSE
ENSG00000212128	TAS2R13	Pan-leukemia	FALSE	18059	0.00444407	FALSE		FALSE
ENSG00000174937	OR5M3	Pan-leukemia	FALSE	18060	0.00444404	FALSE		FALSE
ENSG00000188452	CERKL	Pan-leukemia	FALSE	18061	0.00444366	FALSE		FALSE
ENSG00000275572	GRIFIN	Pan-leukemia	FALSE	18062	0.00444365	FALSE		FALSE
ENSG00000188910	GJB3	Pan-leukemia	FALSE	18063	0.00444361	FALSE		FALSE
ENSG00000008197	TFAP2D	Pan-leukemia	FALSE	18064	0.00444348	FALSE		FALSE
ENSG00000230347	CT47A8	Pan-leukemia	FALSE	18065	0.00444343	FALSE		FALSE
ENSG00000279169	PRAMEF13	Pan-leukemia	FALSE	18065	0.00444343	FALSE		FALSE
ENSG00000140675	SLC5A2	Pan-leukemia	FALSE	18067	0.00444294	FALSE		FALSE
ENSG00000188674	C2orf80	Pan-leukemia	FALSE	18068	0.00444284	FALSE		FALSE
ENSG00000283703	VSIG10L2	Pan-leukemia	FALSE	18069	0.0044426	FALSE		FALSE
ENSG00000268104	SLC6A14	Pan-leukemia	FALSE	18070	0.00444252	FALSE		FALSE
ENSG00000139287	TPH2	Pan-leukemia	FALSE	18071	0.00444252	FALSE		FALSE
ENSG00000004846	ABCB5	Pan-leukemia	FALSE	18072	0.00444244	FALSE		FALSE
ENSG00000233232	NPIPB7	Pan-leukemia	FALSE	18073	0.0044423	FALSE		FALSE
ENSG00000284299	AL590132.1	Pan-leukemia	FALSE	18074	0.00444209	FALSE		FALSE
ENSG00000171133	OR2K2	Pan-leukemia	FALSE	18075	0.00444204	FALSE		FALSE
ENSG00000171431	KRT20	Pan-leukemia	FALSE	18076	0.00444203	FALSE		FALSE
ENSG00000104415	CCN4	Pan-leukemia	FALSE	18077	0.0044419	FALSE		FALSE
ENSG00000244537	KRTAP4-2	Pan-leukemia	FALSE	18078	0.00444166	FALSE		FALSE
ENSG00000162944	RFTN2	Pan-leukemia	FALSE	18079	0.00444154	FALSE		FALSE
ENSG00000167754	KLK5	Pan-leukemia	FALSE	18080	0.00444153	FALSE		FALSE
ENSG00000180305	WFDC10A	Pan-leukemia	FALSE	18081	0.00444137	FALSE		FALSE
ENSG00000231274	SBK3	Pan-leukemia	FALSE	18082	0.00444131	FALSE		FALSE
ENSG00000157851	DPYSL5	Pan-leukemia	FALSE	18083	0.00444119	FALSE		FALSE
ENSG00000106384	MOGAT3	Pan-leukemia	FALSE	18084	0.00444107	FALSE		FALSE
ENSG00000178997	EXD1	Pan-leukemia	FALSE	18085	0.00444099	FALSE		FALSE
ENSG00000185982	DEFB128	Pan-leukemia	FALSE	18086	0.00444068	FALSE		FALSE
ENSG00000172382	PRSS27	Pan-leukemia	FALSE	18087	0.00444042	FALSE		FALSE
ENSG00000072041	SLC6A15	Pan-leukemia	FALSE	18088	0.00444031	FALSE		FALSE
ENSG00000171053	PATE1	Pan-leukemia	FALSE	18089	0.00444018	FALSE		FALSE
ENSG00000129965	INS-IGF2	Pan-leukemia	FALSE	18090	0.00443996	FALSE		FALSE
ENSG00000241149	AC115220.1	Pan-leukemia	FALSE	18091	0.00443994	FALSE		FALSE
ENSG00000211452	DIO1	Pan-leukemia	FALSE	18091	0.00443994	FALSE		FALSE
ENSG00000146378	TAAR2	Pan-leukemia	FALSE	18093	0.00443959	FALSE		FALSE
ENSG00000081148	IMPG2	Pan-leukemia	FALSE	18094	0.0044395	FALSE		FALSE
ENSG00000186493	C5orf38	Pan-leukemia	FALSE	18095	0.00443894	FALSE		FALSE
ENSG00000163792	TCF23	Pan-leukemia	FALSE	18096	0.00443882	FALSE		FALSE
ENSG00000088320	REM1	Pan-leukemia	FALSE	18097	0.0044384	FALSE		FALSE
ENSG00000140297	GCNT3	Pan-leukemia	FALSE	18098	0.00443815	FALSE		FALSE
ENSG00000187715	KBTBD12	Pan-leukemia	FALSE	18099	0.00443796	FALSE		FALSE
ENSG00000283329	FAM240B	Pan-leukemia	FALSE	18100	0.00443774	FALSE		FALSE
ENSG00000159708	LRRC36	Pan-leukemia	FALSE	18101	0.00443769	FALSE		FALSE
ENSG00000091010	POU4F3	Pan-leukemia	FALSE	18102	0.0044376	FALSE		FALSE
ENSG00000162592	CCDC27	Pan-leukemia	FALSE	18103	0.0044376	FALSE		FALSE
ENSG00000206559	ZCWPW2	Pan-leukemia	FALSE	18104	0.00443752	FALSE		FALSE
ENSG00000129007	CALML4	Pan-leukemia	FALSE	18105	0.00443664	FALSE		FALSE
ENSG00000168131	OR2B2	Pan-leukemia	FALSE	18106	0.00443645	FALSE		FALSE
ENSG00000186160	CYP4Z1	Pan-leukemia	FALSE	18107	0.00443633	FALSE		FALSE
ENSG00000175065	DSG4	Pan-leukemia	FALSE	18108	0.00443611	FALSE		FALSE
ENSG00000256029	AL590560.2	Pan-leukemia	FALSE	18109	0.00443577	FALSE		FALSE
ENSG00000104888	SLC17A7	Pan-leukemia	FALSE	18110	0.00443543	FALSE		FALSE
ENSG00000176787	OR52E2	Pan-leukemia	FALSE	18111	0.00443507	FALSE		FALSE
ENSG00000167098	SUN5	Pan-leukemia	FALSE	18112	0.00443439	FALSE		FALSE
ENSG00000186803	IFNA10	Pan-leukemia	FALSE	18113	0.00443438	FALSE		FALSE
ENSG00000161807	OR7G1	Pan-leukemia	FALSE	18114	0.00443432	FALSE		FALSE
ENSG00000181693	OR8H1	Pan-leukemia	FALSE	18115	0.0044343	FALSE		FALSE
ENSG00000171160	MORN4	Pan-leukemia	FALSE	18116	0.00443397	FALSE		FALSE
ENSG00000203933	CXorf66	Pan-leukemia	FALSE	18117	0.00443373	FALSE		FALSE
ENSG00000187066	TMEM262	Pan-leukemia	FALSE	18117	0.00443373	FALSE		FALSE
ENSG00000143536	CRNN	Pan-leukemia	FALSE	18119	0.00443371	FALSE		FALSE
ENSG00000174808	BTC	Pan-leukemia	FALSE	18120	0.00443364	FALSE		FALSE
ENSG00000179528	LBX2	Pan-leukemia	FALSE	18121	0.00443352	FALSE		FALSE
ENSG00000175143	OR2T1	Pan-leukemia	FALSE	18122	0.00443308	FALSE		FALSE
ENSG00000072315	TRPC5	Pan-leukemia	FALSE	18123	0.00443266	FALSE		FALSE
ENSG00000144596	GRIP2	Pan-leukemia	FALSE	18124	0.00443212	FALSE		FALSE
ENSG00000250745	USP17L20	Pan-leukemia	FALSE	18124	0.00443212	FALSE		FALSE
ENSG00000248109	MARCOL	Pan-leukemia	FALSE	18124	0.00443212	FALSE		FALSE
ENSG00000270672	MTRNR2L6	Pan-leukemia	FALSE	18124	0.00443212	FALSE		FALSE
ENSG00000241186	TDGF1	Pan-leukemia	FALSE	18128	0.0044321	FALSE		FALSE
ENSG00000042813	ZPBP	Pan-leukemia	FALSE	18129	0.004432	FALSE		FALSE
ENSG00000132554	RGS22	Pan-leukemia	FALSE	18130	0.00443151	FALSE		FALSE
ENSG00000255963	PPIAL4A	Pan-leukemia	FALSE	18131	0.00443081	FALSE		FALSE
ENSG00000144230	GPR17	Pan-leukemia	FALSE	18132	0.00443039	FALSE		FALSE
ENSG00000187754	SSX7	Pan-leukemia	FALSE	18133	0.00443022	FALSE		FALSE
ENSG00000163060	TEKT4	Pan-leukemia	FALSE	18134	0.0044302	FALSE		FALSE
ENSG00000196388	INCA1	Pan-leukemia	FALSE	18135	0.0044301	FALSE		FALSE
ENSG00000015592	STMN4	Pan-leukemia	FALSE	18136	0.0044301	FALSE		FALSE
ENSG00000198569	SLC34A3	Pan-leukemia	FALSE	18137	0.00442993	FALSE		FALSE
ENSG00000183246	RIMBP3C	Pan-leukemia	FALSE	18138	0.00442982	FALSE		FALSE
ENSG00000206107	KRTAP27-1	Pan-leukemia	FALSE	18139	0.00442973	FALSE		FALSE
ENSG00000135253	KCP	Pan-leukemia	FALSE	18140	0.00442959	FALSE		FALSE
ENSG00000186732	MPPED1	Pan-leukemia	FALSE	18141	0.0044289	FALSE		FALSE
ENSG00000182035	ADIG	Pan-leukemia	FALSE	18142	0.0044288	FALSE		FALSE
ENSG00000180921	FAM83H	Pan-leukemia	FALSE	18143	0.00442866	FALSE		FALSE
ENSG00000228607	CLDN25	Pan-leukemia	FALSE	18144	0.00442852	FALSE		FALSE
ENSG00000149735	GPHA2	Pan-leukemia	FALSE	18145	0.004428	FALSE		FALSE
ENSG00000118729	CASQ2	Pan-leukemia	FALSE	18146	0.00442794	FALSE		FALSE
ENSG00000177294	FBXO39	Pan-leukemia	FALSE	18147	0.00442754	FALSE		FALSE
ENSG00000121381	TAS2R9	Pan-leukemia	FALSE	18148	0.00442733	FALSE		FALSE
ENSG00000196337	CGB7	Pan-leukemia	FALSE	18148	0.00442733	FALSE		FALSE
ENSG00000120210	INSL6	Pan-leukemia	FALSE	18150	0.0044271	FALSE		FALSE
ENSG00000142677	IL22RA1	Pan-leukemia	FALSE	18151	0.00442707	FALSE		FALSE
ENSG00000254636	ARMS2	Pan-leukemia	FALSE	18152	0.00442703	FALSE		FALSE
ENSG00000249861	LGALS16	Pan-leukemia	FALSE	18152	0.00442703	FALSE		FALSE
ENSG00000204414	CSHL1	Pan-leukemia	FALSE	18154	0.00442699	FALSE		FALSE
ENSG00000184954	OR6C70	Pan-leukemia	FALSE	18155	0.00442688	FALSE		FALSE
ENSG00000175267	VWA3A	Pan-leukemia	FALSE	18156	0.00442678	FALSE		FALSE
ENSG00000168875	SOX14	Pan-leukemia	FALSE	18157	0.0044266	FALSE		FALSE
ENSG00000126950	TMEM35A	Pan-leukemia	FALSE	18157	0.0044266	FALSE		FALSE
ENSG00000186886	OR5D3P	Pan-leukemia	FALSE	18159	0.00442656	FALSE		FALSE
ENSG00000284042	TAF11L6	Pan-leukemia	FALSE	18159	0.00442656	FALSE		FALSE
ENSG00000117152	RGS4	Pan-leukemia	FALSE	18161	0.00442636	FALSE		FALSE
ENSG00000182415	CDY2A	Pan-leukemia	FALSE	18162	0.00442635	FALSE		FALSE
ENSG00000284018	SSU72P5	Pan-leukemia	FALSE	18162	0.00442635	FALSE		FALSE
ENSG00000140832	MARVELD3	Pan-leukemia	FALSE	18164	0.00442608	FALSE		FALSE
ENSG00000069018	TRPC7	Pan-leukemia	FALSE	18165	0.00442575	FALSE		FALSE
ENSG00000139160	ETFBKMT	Pan-leukemia	FALSE	18166	0.00442568	FALSE		FALSE
ENSG00000118271	TTR	Pan-leukemia	FALSE	18167	0.00442562	FALSE		FALSE
ENSG00000233670	PIRT	Pan-leukemia	FALSE	18168	0.00442513	FALSE		FALSE
ENSG00000183671	GPR1	Pan-leukemia	FALSE	18169	0.00442475	FALSE		FALSE
ENSG00000197753	LHFPL5	Pan-leukemia	FALSE	18170	0.00442471	FALSE		FALSE
ENSG00000214897	PNMA6E	Pan-leukemia	FALSE	18171	0.00442452	FALSE		FALSE
ENSG00000177201	OR2T12	Pan-leukemia	FALSE	18172	0.00442397	FALSE		FALSE
ENSG00000151338	MIPOL1	Pan-leukemia	FALSE	18173	0.00442396	FALSE		FALSE
ENSG00000112812	PRSS16	Pan-leukemia	FALSE	18174	0.00442378	FALSE		FALSE
ENSG00000125409	TEKT3	Pan-leukemia	FALSE	18175	0.00442323	FALSE		FALSE
ENSG00000167117	ANKRD40CL	Pan-leukemia	FALSE	18176	0.00442316	FALSE		FALSE
ENSG00000174453	VWC2L	Pan-leukemia	FALSE	18177	0.00442268	FALSE		FALSE
ENSG00000228567	VN1R4	Pan-leukemia	FALSE	18178	0.00442249	FALSE		FALSE
ENSG00000163515	RETNLB	Pan-leukemia	FALSE	18179	0.00442237	FALSE		FALSE
ENSG00000169618	PROKR1	Pan-leukemia	FALSE	18180	0.00442203	FALSE		FALSE
ENSG00000256980	KHDC1L	Pan-leukemia	FALSE	18181	0.00442199	FALSE		FALSE
ENSG00000196420	S100A5	Pan-leukemia	FALSE	18182	0.00442171	FALSE		FALSE
ENSG00000188508	KRTDAP	Pan-leukemia	FALSE	18183	0.00442138	FALSE		FALSE
ENSG00000226023	CT47A6	Pan-leukemia	FALSE	18183	0.00442138	FALSE		FALSE
ENSG00000225327	USP17L3	Pan-leukemia	FALSE	18183	0.00442138	FALSE		FALSE
ENSG00000157211	CDCP2	Pan-leukemia	FALSE	18186	0.00442132	FALSE		FALSE
ENSG00000172020	GAP43	Pan-leukemia	FALSE	18187	0.00442122	FALSE		FALSE
ENSG00000197910	FAM25G	Pan-leukemia	FALSE	18188	0.00442095	FALSE		FALSE
ENSG00000225180	PVALEF	Pan-leukemia	FALSE	18188	0.00442095	FALSE		FALSE
ENSG00000179133	C10orf67	Pan-leukemia	FALSE	18190	0.00442084	FALSE		FALSE
ENSG00000214300	SPDYE3	Pan-leukemia	FALSE	18191	0.00442079	FALSE		FALSE
ENSG00000179954	SSC5D	Pan-leukemia	FALSE	18192	0.00442054	FALSE		FALSE
ENSG00000166509	CLEC3A	Pan-leukemia	FALSE	18193	0.0044203	FALSE		FALSE
ENSG00000164326	CARTPT	Pan-leukemia	FALSE	18194	0.00441973	FALSE		FALSE
ENSG00000169688	MT1B	Pan-leukemia	FALSE	18195	0.00441961	FALSE		FALSE
ENSG00000214686	IQCF6	Pan-leukemia	FALSE	18196	0.00441931	FALSE		FALSE
ENSG00000137648	TMPRSS4	Pan-leukemia	FALSE	18197	0.0044193	FALSE		FALSE
ENSG00000163141	BNIPL	Pan-leukemia	FALSE	18198	0.00441919	FALSE		FALSE
ENSG00000197745	SCGB1D4	Pan-leukemia	FALSE	18198	0.00441919	FALSE		FALSE
ENSG00000135097	MSI1	Pan-leukemia	FALSE	18200	0.0044191	FALSE		FALSE
ENSG00000145839	IL9	Pan-leukemia	FALSE	18201	0.00441842	FALSE		FALSE
ENSG00000283439	SPEM3	Pan-leukemia	FALSE	18202	0.00441803	FALSE		FALSE
ENSG00000165152	PGAP4	Pan-leukemia	FALSE	18203	0.00441795	FALSE		FALSE
ENSG00000187260	WDR86	Pan-leukemia	FALSE	18204	0.00441775	FALSE		FALSE
ENSG00000258436	RNASE12	Pan-leukemia	FALSE	18205	0.00441769	FALSE		FALSE
ENSG00000110680	CALCA	Pan-leukemia	FALSE	18206	0.00441768	FALSE		FALSE
ENSG00000111704	NANOG	Pan-leukemia	FALSE	18207	0.0044175	FALSE		FALSE
ENSG00000143858	SYT2	Pan-leukemia	FALSE	18208	0.00441693	FALSE		FALSE
ENSG00000144339	TMEFF2	Pan-leukemia	FALSE	18209	0.00441686	FALSE		FALSE
ENSG00000159212	CLIC6	Pan-leukemia	FALSE	18210	0.00441677	FALSE		FALSE
ENSG00000091137	SLC26A4	Pan-leukemia	FALSE	18211	0.0044167	FALSE		FALSE
ENSG00000153303	FRMD1	Pan-leukemia	FALSE	18212	0.00441655	FALSE		FALSE
ENSG00000114279	FGF12	Pan-leukemia	FALSE	18213	0.00441632	FALSE		FALSE
ENSG00000147588	PMP2	Pan-leukemia	FALSE	18214	0.00441631	FALSE		FALSE
ENSG00000169085	VXN	Pan-leukemia	FALSE	18215	0.00441618	FALSE		FALSE
ENSG00000183324	REC114	Pan-leukemia	FALSE	18216	0.00441617	FALSE		FALSE
ENSG00000144035	NAT8	Pan-leukemia	FALSE	18217	0.00441616	FALSE		FALSE
ENSG00000183273	CCDC60	Pan-leukemia	FALSE	18218	0.00441593	FALSE		FALSE
ENSG00000204501	PRAMEF9	Pan-leukemia	FALSE	18219	0.00441582	FALSE		FALSE
ENSG00000167194	C16orf92	Pan-leukemia	FALSE	18219	0.00441582	FALSE		FALSE
ENSG00000226600	CT47A9	Pan-leukemia	FALSE	18219	0.00441582	FALSE		FALSE
ENSG00000255393	OOSP4B	Pan-leukemia	FALSE	18219	0.00441582	FALSE		FALSE
ENSG00000171116	HSFX1	Pan-leukemia	FALSE	18219	0.00441582	FALSE		FALSE
ENSG00000236126	CT47A3	Pan-leukemia	FALSE	18219	0.00441582	FALSE		FALSE
ENSG00000186446	ZNF501	Pan-leukemia	FALSE	18225	0.00441549	FALSE		FALSE
ENSG00000186136	TAS2R42	Pan-leukemia	FALSE	18226	0.00441547	FALSE		FALSE
ENSG00000159648	TEPP	Pan-leukemia	FALSE	18227	0.00441542	FALSE		FALSE
ENSG00000120149	MSX2	Pan-leukemia	FALSE	18228	0.00441532	FALSE		FALSE
ENSG00000204147	ASAH2B	Pan-leukemia	FALSE	18229	0.00441531	FALSE		FALSE
ENSG00000160202	CRYAA	Pan-leukemia	FALSE	18230	0.00441519	FALSE		FALSE
ENSG00000124939	SCGB2A1	Pan-leukemia	FALSE	18231	0.00441513	FALSE		FALSE
ENSG00000197406	DIO3	Pan-leukemia	FALSE	18232	0.00441512	FALSE		FALSE
ENSG00000130561	SAG	Pan-leukemia	FALSE	18233	0.00441445	FALSE		FALSE
ENSG00000170820	FSHR	Pan-leukemia	FALSE	18234	0.00441441	FALSE		FALSE
ENSG00000169594	BNC1	Pan-leukemia	FALSE	18235	0.00441419	FALSE		FALSE
ENSG00000268387	AL590714.1	Pan-leukemia	FALSE	18236	0.00441403	FALSE		FALSE
ENSG00000169436	COL22A1	Pan-leukemia	FALSE	18237	0.00441379	FALSE		FALSE
ENSG00000204179	PTPN20A	Pan-leukemia	FALSE	18238	0.00441371	FALSE		FALSE
ENSG00000172461	FUT9	Pan-leukemia	FALSE	18239	0.00441359	FALSE		FALSE
ENSG00000203783	PRR9	Pan-leukemia	FALSE	18240	0.0044134	FALSE		FALSE
ENSG00000167653	PSCA	Pan-leukemia	FALSE	18241	0.00441325	FALSE		FALSE
ENSG00000127472	PLA2G5	Pan-leukemia	FALSE	18242	0.00441319	FALSE		FALSE
ENSG00000179902	C1orf194	Pan-leukemia	FALSE	18243	0.00441319	FALSE		FALSE
ENSG00000187664	HAPLN4	Pan-leukemia	FALSE	18244	0.00441317	FALSE		FALSE
ENSG00000169474	SPRR1A	Pan-leukemia	FALSE	18245	0.00441297	FALSE		FALSE
ENSG00000125533	BHLHE23	Pan-leukemia	FALSE	18245	0.00441297	FALSE		FALSE
ENSG00000178473	UCN3	Pan-leukemia	FALSE	18247	0.00441273	FALSE		FALSE
ENSG00000170683	OR10A3	Pan-leukemia	FALSE	18248	0.0044127	FALSE		FALSE
ENSG00000168333	PPDPFL	Pan-leukemia	FALSE	18249	0.00441251	FALSE		FALSE
ENSG00000136839	OR13C9	Pan-leukemia	FALSE	18250	0.00441247	FALSE		FALSE
ENSG00000110169	HPX	Pan-leukemia	FALSE	18251	0.00441235	FALSE		FALSE
ENSG00000149380	P4HA3	Pan-leukemia	FALSE	18252	0.00441225	FALSE		FALSE
ENSG00000169271	HSPB3	Pan-leukemia	FALSE	18253	0.00441206	FALSE		FALSE
ENSG00000162571	TTLL10	Pan-leukemia	FALSE	18254	0.00441199	FALSE		FALSE
ENSG00000227151	PRR20D	Pan-leukemia	FALSE	18255	0.00441154	FALSE		FALSE
ENSG00000256618	MTRNR2L1	Pan-leukemia	FALSE	18256	0.00441141	FALSE		FALSE
ENSG00000204923	FBXO48	Pan-leukemia	FALSE	18257	0.00441114	FALSE		FALSE
ENSG00000135436	FAM186B	Pan-leukemia	FALSE	18258	0.004411	FALSE		FALSE
ENSG00000189058	APOD	Pan-leukemia	FALSE	18259	0.00441096	FALSE		FALSE
ENSG00000213996	TM6SF2	Pan-leukemia	FALSE	18260	0.00441094	FALSE		FALSE
ENSG00000179813	FAM216B	Pan-leukemia	FALSE	18261	0.00441078	FALSE		FALSE
ENSG00000187867	PALM3	Pan-leukemia	FALSE	18262	0.0044106	FALSE		FALSE
ENSG00000183632	TP53TG3	Pan-leukemia	FALSE	18263	0.00441021	FALSE		FALSE
ENSG00000110243	APOA5	Pan-leukemia	FALSE	18264	0.00441019	FALSE		FALSE
ENSG00000176720	BOK	Pan-leukemia	FALSE	18265	0.00441008	FALSE		FALSE
ENSG00000138109	CYP2C9	Pan-leukemia	FALSE	18266	0.00440963	FALSE		FALSE
ENSG00000056291	NPFFR2	Pan-leukemia	FALSE	18267	0.00440933	FALSE		FALSE
ENSG00000172769	OR5B3	Pan-leukemia	FALSE	18268	0.00440892	FALSE		FALSE
ENSG00000240432	KRTAP13-3	Pan-leukemia	FALSE	18269	0.00440889	FALSE		FALSE
ENSG00000174567	GOLT1A	Pan-leukemia	FALSE	18270	0.00440879	FALSE		FALSE
ENSG00000203923	SPANXN1	Pan-leukemia	FALSE	18271	0.00440879	FALSE		FALSE
ENSG00000253958	CLDN23	Pan-leukemia	FALSE	18272	0.00440878	FALSE		FALSE
ENSG00000172156	CCL11	Pan-leukemia	FALSE	18273	0.0044078	FALSE		FALSE
ENSG00000268235	TCP11X1	Pan-leukemia	FALSE	18274	0.00440766	FALSE		FALSE
ENSG00000162843	WDR64	Pan-leukemia	FALSE	18275	0.00440761	FALSE		FALSE
ENSG00000179673	RPRML	Pan-leukemia	FALSE	18276	0.00440747	FALSE		FALSE
ENSG00000185926	OR4C46	Pan-leukemia	FALSE	18277	0.00440742	FALSE		FALSE
ENSG00000236362	GAGE12F	Pan-leukemia	FALSE	18277	0.00440742	FALSE		FALSE
ENSG00000238205	MPC1L	Pan-leukemia	FALSE	18277	0.00440742	FALSE		FALSE
ENSG00000218305	CDC14C	Pan-leukemia	FALSE	18277	0.00440742	FALSE		FALSE
ENSG00000255378	PRR23D2	Pan-leukemia	FALSE	18277	0.00440742	FALSE		FALSE
ENSG00000205704	LINC00634	Pan-leukemia	FALSE	18277	0.00440742	FALSE		FALSE
ENSG00000153820	SPHKAP	Pan-leukemia	FALSE	18283	0.00440741	FALSE		FALSE
ENSG00000177468	OLIG3	Pan-leukemia	FALSE	18284	0.00440699	FALSE		FALSE
ENSG00000176540	OR4C5	Pan-leukemia	FALSE	18285	0.00440681	FALSE		FALSE
ENSG00000181626	ANKRD62	Pan-leukemia	FALSE	18286	0.00440658	FALSE		FALSE
ENSG00000198203	SULT1C2	Pan-leukemia	FALSE	18287	0.00440653	FALSE		FALSE
ENSG00000180440	SERTM1	Pan-leukemia	FALSE	18288	0.004406	FALSE		FALSE
ENSG00000187969	ZCCHC13	Pan-leukemia	FALSE	18289	0.004406	FALSE		FALSE
ENSG00000124194	GDAP1L1	Pan-leukemia	FALSE	18290	0.00440583	FALSE		FALSE
ENSG00000221826	PSG3	Pan-leukemia	FALSE	18291	0.00440574	FALSE		FALSE
ENSG00000242220	TCP10L	Pan-leukemia	FALSE	18292	0.00440568	FALSE		FALSE
ENSG00000146233	CYP39A1	Pan-leukemia	FALSE	18293	0.00440565	FALSE		FALSE
ENSG00000156050	FAM161B	Pan-leukemia	FALSE	18294	0.0044056	FALSE		FALSE
ENSG00000183379	SYNDIG1L	Pan-leukemia	FALSE	18295	0.00440559	FALSE		FALSE
ENSG00000165197	VEGFD	Pan-leukemia	FALSE	18296	0.00440548	FALSE		FALSE
ENSG00000064195	DLX3	Pan-leukemia	FALSE	18297	0.00440488	FALSE		FALSE
ENSG00000173237	C11orf86	Pan-leukemia	FALSE	18298	0.00440484	FALSE		FALSE
ENSG00000186895	FGF3	Pan-leukemia	FALSE	18299	0.00440476	FALSE		FALSE
ENSG00000258453	OR11H2	Pan-leukemia	FALSE	18300	0.00440451	FALSE		FALSE
ENSG00000166862	CACNG2	Pan-leukemia	FALSE	18300	0.00440451	FALSE		FALSE
ENSG00000265203	RBP3	Pan-leukemia	FALSE	18300	0.00440451	FALSE		FALSE
ENSG00000203877	RIPPLY2	Pan-leukemia	FALSE	18303	0.00440449	FALSE		FALSE
ENSG00000205856	C22orf42	Pan-leukemia	FALSE	18304	0.00440427	FALSE		FALSE
ENSG00000243729	OR5V1	Pan-leukemia	FALSE	18305	0.00440392	FALSE		FALSE
ENSG00000255151	GLYATL1B	Pan-leukemia	FALSE	18306	0.00440387	FALSE		FALSE
ENSG00000167755	KLK6	Pan-leukemia	FALSE	18307	0.00440381	FALSE		FALSE
ENSG00000178093	TSSK6	Pan-leukemia	FALSE	18308	0.00440376	FALSE		FALSE
ENSG00000164185	ZNF474	Pan-leukemia	FALSE	18309	0.00440372	FALSE		FALSE
ENSG00000178934	LGALS7B	Pan-leukemia	FALSE	18310	0.00440363	FALSE		FALSE
ENSG00000205857	NANOGNB	Pan-leukemia	FALSE	18311	0.00440336	FALSE		FALSE
ENSG00000178947	SMIM10L2A	Pan-leukemia	FALSE	18312	0.00440336	FALSE		FALSE
ENSG00000231861	OR5K2	Pan-leukemia	FALSE	18313	0.00440234	FALSE		FALSE
ENSG00000183783	KCTD8	Pan-leukemia	FALSE	18314	0.00440231	FALSE		FALSE
ENSG00000226690	AC013470.2	Pan-leukemia	FALSE	18315	0.0044021	FALSE		FALSE
ENSG00000188991	SLC15A5	Pan-leukemia	FALSE	18316	0.00440162	FALSE		FALSE
ENSG00000244234	GMCL2	Pan-leukemia	FALSE	18317	0.0044014	FALSE		FALSE
ENSG00000168582	CRYGA	Pan-leukemia	FALSE	18318	0.00440137	FALSE		FALSE
ENSG00000115844	DLX2	Pan-leukemia	FALSE	18319	0.00440128	FALSE		FALSE
ENSG00000214511	HIGD1C	Pan-leukemia	FALSE	18320	0.00440113	FALSE		FALSE
ENSG00000180332	KCTD4	Pan-leukemia	FALSE	18321	0.0044011	FALSE		FALSE
ENSG00000165204	OR1K1	Pan-leukemia	FALSE	18322	0.00440095	FALSE		FALSE
ENSG00000125831	CST11	Pan-leukemia	FALSE	18323	0.00440092	FALSE		FALSE
ENSG00000169035	KLK7	Pan-leukemia	FALSE	18324	0.00440087	FALSE		FALSE
ENSG00000263761	GDF2	Pan-leukemia	FALSE	18325	0.00440063	FALSE		FALSE
ENSG00000285480	H2BE1	Pan-leukemia	FALSE	18326	0.00440052	FALSE		FALSE
ENSG00000214643	DEFB133	Pan-leukemia	FALSE	18327	0.0044003	FALSE		FALSE
ENSG00000176900	OR51T1	Pan-leukemia	FALSE	18328	0.00440019	FALSE		FALSE
ENSG00000178828	RNF186	Pan-leukemia	FALSE	18329	0.00440001	FALSE		FALSE
ENSG00000225950	NTF4	Pan-leukemia	FALSE	18330	0.00439984	FALSE		FALSE
ENSG00000122432	SPATA1	Pan-leukemia	FALSE	18331	0.00439951	FALSE		FALSE
ENSG00000120211	INSL4	Pan-leukemia	FALSE	18332	0.0043993	FALSE		FALSE
ENSG00000283787	PRR33	Pan-leukemia	FALSE	18333	0.00439853	FALSE		FALSE
ENSG00000158786	PLA2G2F	Pan-leukemia	FALSE	18334	0.00439801	FALSE		FALSE
ENSG00000130368	MAS1	Pan-leukemia	FALSE	18335	0.00439738	FALSE		FALSE
ENSG00000255690	TRIL	Pan-leukemia	FALSE	18336	0.0043972	FALSE		FALSE
ENSG00000204919	PRR20A	Pan-leukemia	FALSE	18336	0.0043972	FALSE		FALSE
ENSG00000196811	CHRNG	Pan-leukemia	FALSE	18338	0.0043972	FALSE		FALSE
ENSG00000057149	SERPINB3	Pan-leukemia	FALSE	18339	0.00439708	FALSE		FALSE
ENSG00000254656	RTL1	Pan-leukemia	FALSE	18340	0.00439707	FALSE		FALSE
ENSG00000187821	HELT	Pan-leukemia	FALSE	18341	0.004397	FALSE		FALSE
ENSG00000188859	FAM78B	Pan-leukemia	FALSE	18342	0.00439684	FALSE		FALSE
ENSG00000206105	KRTAP20-4	Pan-leukemia	FALSE	18343	0.00439668	FALSE		FALSE
ENSG00000283473	FAM240A	Pan-leukemia	FALSE	18343	0.00439668	FALSE		FALSE
ENSG00000172352	CDY1B	Pan-leukemia	FALSE	18343	0.00439668	FALSE		FALSE
ENSG00000229924	FAM90A26	Pan-leukemia	FALSE	18343	0.00439668	FALSE		FALSE
ENSG00000091583	APOH	Pan-leukemia	FALSE	18347	0.00439621	FALSE		FALSE
ENSG00000185523	SPATA45	Pan-leukemia	FALSE	18348	0.00439609	FALSE		FALSE
ENSG00000185761	ADAMTSL5	Pan-leukemia	FALSE	18349	0.00439604	FALSE		FALSE
ENSG00000184530	C6orf58	Pan-leukemia	FALSE	18350	0.00439579	FALSE		FALSE
ENSG00000167791	CABP2	Pan-leukemia	FALSE	18351	0.00439572	FALSE		FALSE
ENSG00000140505	CYP1A2	Pan-leukemia	FALSE	18352	0.00439545	FALSE		FALSE
ENSG00000163833	FBXO40	Pan-leukemia	FALSE	18353	0.00439537	FALSE		FALSE
ENSG00000214534	ZNF705E	Pan-leukemia	FALSE	18354	0.00439533	FALSE		FALSE
ENSG00000198812	LRRC10	Pan-leukemia	FALSE	18355	0.00439496	FALSE		FALSE
ENSG00000165188	RNF183	Pan-leukemia	FALSE	18356	0.00439493	FALSE		FALSE
ENSG00000183439	TRIM61	Pan-leukemia	FALSE	18357	0.00439476	FALSE		FALSE
ENSG00000196240	OR2T2	Pan-leukemia	FALSE	18358	0.00439458	FALSE		FALSE
ENSG00000205328	OR6C65	Pan-leukemia	FALSE	18359	0.00439425	FALSE		FALSE
ENSG00000240386	LCE1F	Pan-leukemia	FALSE	18360	0.00439415	FALSE		FALSE
ENSG00000204950	LRRC10B	Pan-leukemia	FALSE	18361	0.00439393	FALSE		FALSE
ENSG00000284662	OR4F16	Pan-leukemia	FALSE	18362	0.00439391	FALSE		FALSE
ENSG00000230601	TEX48	Pan-leukemia	FALSE	18363	0.00439328	FALSE		FALSE
ENSG00000143001	TMEM61	Pan-leukemia	FALSE	18364	0.00439306	FALSE		FALSE
ENSG00000234409	CCDC188	Pan-leukemia	FALSE	18365	0.0043929	FALSE		FALSE
ENSG00000183695	MRGPRX2	Pan-leukemia	FALSE	18366	0.00439238	FALSE		FALSE
ENSG00000221989	OR2A2	Pan-leukemia	FALSE	18367	0.00439227	FALSE		FALSE
ENSG00000163762	TM4SF18	Pan-leukemia	FALSE	18368	0.00439218	FALSE		FALSE
ENSG00000173673	HES3	Pan-leukemia	FALSE	18369	0.00439199	FALSE		FALSE
ENSG00000189366	ALG1L	Pan-leukemia	FALSE	18370	0.00439186	FALSE		FALSE
ENSG00000168703	WFDC12	Pan-leukemia	FALSE	18371	0.00439076	FALSE		FALSE
ENSG00000172155	LCE1D	Pan-leukemia	FALSE	18372	0.00439072	FALSE		FALSE
ENSG00000178187	ZNF454	Pan-leukemia	FALSE	18373	0.00439054	FALSE		FALSE
ENSG00000149021	SCGB1A1	Pan-leukemia	FALSE	18374	0.00439053	FALSE		FALSE
ENSG00000084453	SLCO1A2	Pan-leukemia	FALSE	18375	0.00439051	FALSE		FALSE
ENSG00000149922	TBX6	Pan-leukemia	FALSE	18376	0.00439038	FALSE		FALSE
ENSG00000100053	CRYBB3	Pan-leukemia	FALSE	18377	0.00439031	FALSE		FALSE
ENSG00000212658	KRTAP29-1	Pan-leukemia	FALSE	18378	0.00439028	FALSE		FALSE
ENSG00000145777	TSLP	Pan-leukemia	FALSE	18379	0.0043902	FALSE		FALSE
ENSG00000159173	TNNI1	Pan-leukemia	FALSE	18380	0.00438984	FALSE		FALSE
ENSG00000149305	HTR3B	Pan-leukemia	FALSE	18381	0.0043898	FALSE		FALSE
ENSG00000178796	RIIAD1	Pan-leukemia	FALSE	18382	0.00438979	FALSE		FALSE
ENSG00000212901	KRTAP3-1	Pan-leukemia	FALSE	18383	0.00438966	FALSE		FALSE
ENSG00000145692	BHMT	Pan-leukemia	FALSE	18383	0.00438966	FALSE		FALSE
ENSG00000277932	OR52E5	Pan-leukemia	FALSE	18385	0.00438949	FALSE		FALSE
ENSG00000171396	KRTAP4-4	Pan-leukemia	FALSE	18386	0.00438916	FALSE		FALSE
ENSG00000186564	FOXD2	Pan-leukemia	FALSE	18387	0.0043891	FALSE		FALSE
ENSG00000134812	CBLIF	Pan-leukemia	FALSE	18388	0.00438909	FALSE		FALSE
ENSG00000177186	OR2M7	Pan-leukemia	FALSE	18389	0.00438905	FALSE		FALSE
ENSG00000113073	SLC4A9	Pan-leukemia	FALSE	18390	0.00438889	FALSE		FALSE
ENSG00000159527	PGLYRP3	Pan-leukemia	FALSE	18391	0.00438878	FALSE		FALSE
ENSG00000163263	C1orf189	Pan-leukemia	FALSE	18392	0.0043886	FALSE		FALSE
ENSG00000182896	TMEM95	Pan-leukemia	FALSE	18393	0.00438837	FALSE		FALSE
ENSG00000160716	CHRNB2	Pan-leukemia	FALSE	18394	0.00438829	FALSE		FALSE
ENSG00000188817	SNTN	Pan-leukemia	FALSE	18395	0.00438773	FALSE		FALSE
ENSG00000180872	DEFB112	Pan-leukemia	FALSE	18396	0.00438752	FALSE		FALSE
ENSG00000173156	RHOD	Pan-leukemia	FALSE	18397	0.00438725	FALSE		FALSE
ENSG00000198090	KRTAP4-6	Pan-leukemia	FALSE	18398	0.00438696	FALSE		FALSE
ENSG00000124664	SPDEF	Pan-leukemia	FALSE	18399	0.00438673	FALSE		FALSE
ENSG00000271567	PPIAL4E	Pan-leukemia	FALSE	18400	0.00438663	FALSE		FALSE
ENSG00000205442	IZUMO3	Pan-leukemia	FALSE	18401	0.0043866	FALSE		FALSE
ENSG00000186844	LCE1A	Pan-leukemia	FALSE	18402	0.0043865	FALSE		FALSE
ENSG00000129170	CSRP3	Pan-leukemia	FALSE	18402	0.0043865	FALSE		FALSE
ENSG00000214402	LCNL1	Pan-leukemia	FALSE	18404	0.0043861	FALSE		FALSE
ENSG00000284635	SCYGR8	Pan-leukemia	FALSE	18405	0.00438602	FALSE		FALSE
ENSG00000147117	ZNF157	Pan-leukemia	FALSE	18406	0.00438575	FALSE		FALSE
ENSG00000172689	MS4A10	Pan-leukemia	FALSE	18407	0.00438509	FALSE		FALSE
ENSG00000136688	IL36G	Pan-leukemia	FALSE	18408	0.00438503	FALSE		FALSE
ENSG00000188100	FAM25A	Pan-leukemia	FALSE	18409	0.00438439	FALSE		FALSE
ENSG00000170782	OR10A4	Pan-leukemia	FALSE	18410	0.0043841	FALSE		FALSE
ENSG00000176428	VPS37D	Pan-leukemia	FALSE	18411	0.00438347	FALSE		FALSE
ENSG00000143127	ITGA10	Pan-leukemia	FALSE	18412	0.00438328	FALSE		FALSE
ENSG00000248485	PCP4L1	Pan-leukemia	FALSE	18413	0.00438316	FALSE		FALSE
ENSG00000204279	PAGE3	Pan-leukemia	FALSE	18414	0.00438302	FALSE		FALSE
ENSG00000177291	GJD4	Pan-leukemia	FALSE	18415	0.00438295	FALSE		FALSE
ENSG00000145283	SLC10A6	Pan-leukemia	FALSE	18416	0.00438239	FALSE		FALSE
ENSG00000172238	ATOH1	Pan-leukemia	FALSE	18417	0.00438231	FALSE		FALSE
ENSG00000179600	GPHB5	Pan-leukemia	FALSE	18418	0.00438209	FALSE		FALSE
ENSG00000124613	ZNF391	Pan-leukemia	FALSE	18419	0.00438203	FALSE		FALSE
ENSG00000106410	NOBOX	Pan-leukemia	FALSE	18420	0.00438203	FALSE		FALSE
ENSG00000135374	ELF5	Pan-leukemia	FALSE	18421	0.00438177	FALSE		FALSE
ENSG00000146250	PRSS35	Pan-leukemia	FALSE	18422	0.00438149	FALSE		FALSE
ENSG00000239395	AC118470.1	Pan-leukemia	FALSE	18423	0.00438137	FALSE		FALSE
ENSG00000163485	ADORA1	Pan-leukemia	FALSE	18424	0.00438108	FALSE		FALSE
ENSG00000214140	PRCD	Pan-leukemia	FALSE	18425	0.00438089	FALSE		FALSE
ENSG00000164591	MYOZ3	Pan-leukemia	FALSE	18426	0.0043808	FALSE		FALSE
ENSG00000196440	ARMCX4	Pan-leukemia	FALSE	18427	0.0043805	FALSE		FALSE
ENSG00000112175	BMP5	Pan-leukemia	FALSE	18428	0.00438033	TRUE		FALSE
ENSG00000126460	PRRG2	Pan-leukemia	FALSE	18429	0.00437996	FALSE		FALSE
ENSG00000243543	WFDC6	Pan-leukemia	FALSE	18430	0.00437988	FALSE		FALSE
ENSG00000151164	RAD9B	Pan-leukemia	FALSE	18431	0.00437988	FALSE		FALSE
ENSG00000157542	KCNJ6	Pan-leukemia	FALSE	18432	0.00437986	FALSE		FALSE
ENSG00000174667	OR7D4	Pan-leukemia	FALSE	18433	0.00437981	FALSE		FALSE
ENSG00000249156	TAF11L12	Pan-leukemia	FALSE	18434	0.00437981	FALSE		FALSE
ENSG00000080293	SCTR	Pan-leukemia	FALSE	18435	0.00437948	FALSE		FALSE
ENSG00000174137	FAM53A	Pan-leukemia	FALSE	18436	0.00437936	FALSE		FALSE
ENSG00000197380	DACT3	Pan-leukemia	FALSE	18437	0.00437934	FALSE		FALSE
ENSG00000111728	ST8SIA1	Pan-leukemia	FALSE	18438	0.00437922	FALSE		FALSE
ENSG00000168589	DYNLRB2	Pan-leukemia	FALSE	18439	0.00437915	FALSE		FALSE
ENSG00000166368	OR2D2	Pan-leukemia	FALSE	18440	0.00437908	FALSE		FALSE
ENSG00000165584	SSX3	Pan-leukemia	FALSE	18441	0.00437881	FALSE		FALSE
ENSG00000173572	NLRP13	Pan-leukemia	FALSE	18442	0.0043787	FALSE		FALSE
ENSG00000184471	C1QTNF8	Pan-leukemia	FALSE	18443	0.00437846	FALSE		FALSE
ENSG00000279514	OR4C16	Pan-leukemia	FALSE	18444	0.00437809	FALSE		FALSE
ENSG00000156219	ART3	Pan-leukemia	FALSE	18445	0.00437756	FALSE		FALSE
ENSG00000236334	PPIAL4G	Pan-leukemia	FALSE	18446	0.00437736	FALSE		FALSE
ENSG00000257446	ZNF878	Pan-leukemia	FALSE	18447	0.00437722	FALSE		FALSE
ENSG00000061337	LZTS1	Pan-leukemia	FALSE	18448	0.00437713	FALSE		FALSE
ENSG00000132623	ANKEF1	Pan-leukemia	FALSE	18449	0.00437674	FALSE		FALSE
ENSG00000137691	CFAP300	Pan-leukemia	FALSE	18450	0.0043766	FALSE		FALSE
ENSG00000171405	XAGE5	Pan-leukemia	FALSE	18451	0.00437634	FALSE		FALSE
ENSG00000104537	ANXA13	Pan-leukemia	FALSE	18452	0.00437624	FALSE		FALSE
ENSG00000239620	PRR20G	Pan-leukemia	FALSE	18453	0.0043762	FALSE		FALSE
ENSG00000135063	FAM189A2	Pan-leukemia	FALSE	18454	0.00437605	FALSE		FALSE
ENSG00000166796	LDHC	Pan-leukemia	FALSE	18455	0.0043756	FALSE		FALSE
ENSG00000254445	HSPB2-C11orf52	Pan-leukemia	FALSE	18456	0.00437555	FALSE		FALSE
ENSG00000205177	C11orf91	Pan-leukemia	FALSE	18457	0.00437537	FALSE		FALSE
ENSG00000185290	NUPR2	Pan-leukemia	FALSE	18458	0.00437536	FALSE		FALSE
ENSG00000088756	ARHGAP28	Pan-leukemia	FALSE	18459	0.00437528	FALSE		FALSE
ENSG00000196289	BECN2	Pan-leukemia	FALSE	18460	0.00437528	FALSE		FALSE
ENSG00000226430	USP17L7	Pan-leukemia	FALSE	18460	0.00437528	FALSE		FALSE
ENSG00000125888	BANF2	Pan-leukemia	FALSE	18460	0.00437528	FALSE		FALSE
ENSG00000164334	FAM170A	Pan-leukemia	FALSE	18460	0.00437528	FALSE		FALSE
ENSG00000205143	ARID3C	Pan-leukemia	FALSE	18464	0.004375	FALSE		FALSE
ENSG00000177182	CLVS1	Pan-leukemia	FALSE	18465	0.00437499	FALSE		FALSE
ENSG00000168634	WFDC13	Pan-leukemia	FALSE	18466	0.00437491	FALSE		FALSE
ENSG00000132693	CRP	Pan-leukemia	FALSE	18467	0.00437485	FALSE		FALSE
ENSG00000184478	OR56A3	Pan-leukemia	FALSE	18468	0.00437438	FALSE		FALSE
ENSG00000102243	VGLL1	Pan-leukemia	FALSE	18469	0.00437419	FALSE		FALSE
ENSG00000280094	OR1B1	Pan-leukemia	FALSE	18470	0.00437353	FALSE		FALSE
ENSG00000112038	OPRM1	Pan-leukemia	FALSE	18471	0.00437335	FALSE		FALSE
ENSG00000120160	EQTN	Pan-leukemia	FALSE	18472	0.00437317	FALSE		FALSE
ENSG00000100012	SEC14L3	Pan-leukemia	FALSE	18473	0.00437243	FALSE		FALSE
ENSG00000198939	ZFP2	Pan-leukemia	FALSE	18474	0.0043724	FALSE		FALSE
ENSG00000282419	TEX13D	Pan-leukemia	FALSE	18475	0.0043724	FALSE		FALSE
ENSG00000091844	RGS17	Pan-leukemia	FALSE	18476	0.0043721	FALSE		FALSE
ENSG00000198129	DEFB107B	Pan-leukemia	FALSE	18477	0.00437135	FALSE		FALSE
ENSG00000187918	OR51I2	Pan-leukemia	FALSE	18478	0.00437131	FALSE		FALSE
ENSG00000169314	C22orf15	Pan-leukemia	FALSE	18479	0.00437095	FALSE		FALSE
ENSG00000186288	PABPC1L2A	Pan-leukemia	FALSE	18480	0.00437093	FALSE		FALSE
ENSG00000204246	OR13C3	Pan-leukemia	FALSE	18481	0.00437067	FALSE		FALSE
ENSG00000187950	OVCH1	Pan-leukemia	FALSE	18482	0.00437051	FALSE		FALSE
ENSG00000166869	CHP2	Pan-leukemia	FALSE	18483	0.00437032	FALSE		FALSE
ENSG00000161958	FGF11	Pan-leukemia	FALSE	18484	0.00437009	FALSE		FALSE
ENSG00000183775	KCTD16	Pan-leukemia	FALSE	18485	0.00436996	FALSE		FALSE
ENSG00000168658	VWA3B	Pan-leukemia	FALSE	18486	0.00436981	FALSE		FALSE
ENSG00000170925	TEX13B	Pan-leukemia	FALSE	18487	0.00436914	FALSE		FALSE
ENSG00000177627	C12orf54	Pan-leukemia	FALSE	18487	0.00436914	FALSE		FALSE
ENSG00000244067	GSTA2	Pan-leukemia	FALSE	18489	0.0043691	FALSE		FALSE
ENSG00000139200	PIANP	Pan-leukemia	FALSE	18489	0.0043691	FALSE		FALSE
ENSG00000130427	EPO	Pan-leukemia	FALSE	18491	0.00436902	FALSE		FALSE
ENSG00000196844	PATE2	Pan-leukemia	FALSE	18492	0.00436835	FALSE		FALSE
ENSG00000112214	FHL5	Pan-leukemia	FALSE	18492	0.00436835	FALSE		FALSE
ENSG00000163581	SLC2A2	Pan-leukemia	FALSE	18494	0.00436814	FALSE		FALSE
ENSG00000268988	SPANXN2	Pan-leukemia	FALSE	18495	0.00436776	FALSE		FALSE
ENSG00000203963	C1orf141	Pan-leukemia	FALSE	18496	0.0043676	FALSE		FALSE
ENSG00000172404	DNAJB7	Pan-leukemia	FALSE	18497	0.00436732	FALSE		FALSE
ENSG00000173838	MARCHF10	Pan-leukemia	FALSE	18498	0.00436708	FALSE		FALSE
ENSG00000235699	CXorf51B	Pan-leukemia	FALSE	18499	0.00436705	FALSE		FALSE
ENSG00000230549	USP17L1	Pan-leukemia	FALSE	18499	0.00436705	FALSE		FALSE
ENSG00000177669	MBOAT4	Pan-leukemia	FALSE	18501	0.00436698	FALSE		FALSE
ENSG00000206075	SERPINB5	Pan-leukemia	FALSE	18502	0.00436698	FALSE		FALSE
ENSG00000230667	SETSIP	Pan-leukemia	FALSE	18503	0.00436681	FALSE		FALSE
ENSG00000176269	OR4F21	Pan-leukemia	FALSE	18504	0.00436653	FALSE		FALSE
ENSG00000177174	OR14C36	Pan-leukemia	FALSE	18505	0.00436648	FALSE		FALSE
ENSG00000089356	FXYD3	Pan-leukemia	FALSE	18506	0.00436599	FALSE		FALSE
ENSG00000071282	LMCD1	Pan-leukemia	FALSE	18507	0.00436565	FALSE		FALSE
ENSG00000267795	SMIM22	Pan-leukemia	FALSE	18508	0.00436561	FALSE		FALSE
ENSG00000159251	ACTC1	Pan-leukemia	FALSE	18509	0.00436554	FALSE		FALSE
ENSG00000177875	CCDC184	Pan-leukemia	FALSE	18510	0.00436542	FALSE		FALSE
ENSG00000154415	PPP1R3A	Pan-leukemia	FALSE	18511	0.00436523	FALSE		FALSE
ENSG00000180386	KRTAP9-7	Pan-leukemia	FALSE	18512	0.00436499	FALSE		FALSE
ENSG00000116218	NPHS2	Pan-leukemia	FALSE	18513	0.0043649	FALSE		FALSE
ENSG00000157093	LYZL4	Pan-leukemia	FALSE	18514	0.00436483	FALSE		FALSE
ENSG00000110195	FOLR1	Pan-leukemia	FALSE	18514	0.00436483	FALSE		FALSE
ENSG00000170276	HSPB2	Pan-leukemia	FALSE	18516	0.0043648	FALSE		FALSE
ENSG00000144410	CPO	Pan-leukemia	FALSE	18517	0.00436447	FALSE		FALSE
ENSG00000248835	AL357673.1	Pan-leukemia	FALSE	18518	0.00436436	FALSE		FALSE
ENSG00000284873	OOSP1	Pan-leukemia	FALSE	18519	0.00436428	FALSE		FALSE
ENSG00000101435	CST9L	Pan-leukemia	FALSE	18520	0.00436416	FALSE		FALSE
ENSG00000222018	FAM243A	Pan-leukemia	FALSE	18521	0.00436414	FALSE		FALSE
ENSG00000162999	DUSP19	Pan-leukemia	FALSE	18522	0.00436413	FALSE		FALSE
ENSG00000228253	MT-ATP8	Pan-leukemia	FALSE	18523	0.00436408	FALSE		FALSE
ENSG00000283873	SSU72P4	Pan-leukemia	FALSE	18524	0.00436397	FALSE		FALSE
ENSG00000172468	HSFY1	Pan-leukemia	FALSE	18524	0.00436397	FALSE		FALSE
ENSG00000250298	GIMD1	Pan-leukemia	FALSE	18524	0.00436397	FALSE		FALSE
ENSG00000144355	DLX1	Pan-leukemia	FALSE	18527	0.00436367	FALSE		FALSE
ENSG00000179580	RNF151	Pan-leukemia	FALSE	18528	0.00436298	FALSE		FALSE
ENSG00000187094	CCK	Pan-leukemia	FALSE	18529	0.00436286	FALSE		FALSE
ENSG00000158014	SLC30A2	Pan-leukemia	FALSE	18530	0.00436272	FALSE		FALSE
ENSG00000188676	IDO2	Pan-leukemia	FALSE	18531	0.00436264	FALSE		FALSE
ENSG00000269302	AC110771.1	Pan-leukemia	FALSE	18532	0.00436264	FALSE		FALSE
ENSG00000205838	TTC23L	Pan-leukemia	FALSE	18533	0.0043626	FALSE		FALSE
ENSG00000283567	C19orf85	Pan-leukemia	FALSE	18534	0.00436225	FALSE		FALSE
ENSG00000204175	GPRIN2	Pan-leukemia	FALSE	18535	0.0043622	FALSE		FALSE
ENSG00000162409	PRKAA2	Pan-leukemia	FALSE	18536	0.004362	FALSE		FALSE
ENSG00000283594	FAM236C	Pan-leukemia	FALSE	18537	0.00436166	FALSE		FALSE
ENSG00000223591	CENPVL1	Pan-leukemia	FALSE	18537	0.00436166	FALSE		FALSE
ENSG00000170484	KRT74	Pan-leukemia	FALSE	18539	0.00436142	FALSE		FALSE
ENSG00000198445	CCT8L2	Pan-leukemia	FALSE	18540	0.00436116	FALSE		FALSE
ENSG00000176299	OR4M1	Pan-leukemia	FALSE	18541	0.00436113	FALSE		FALSE
ENSG00000186458	DEFB132	Pan-leukemia	FALSE	18542	0.00436074	FALSE		FALSE
ENSG00000107295	SH3GL2	Pan-leukemia	FALSE	18543	0.00436056	FALSE		FALSE
ENSG00000166482	MFAP4	Pan-leukemia	FALSE	18544	0.00436055	FALSE		FALSE
ENSG00000236371	CT47A1	Pan-leukemia	FALSE	18545	0.00436038	FALSE		FALSE
ENSG00000232948	DEFB130A	Pan-leukemia	FALSE	18546	0.00436004	FALSE		FALSE
ENSG00000284234	TAF11L5	Pan-leukemia	FALSE	18546	0.00436004	FALSE		FALSE
ENSG00000139780	METTL21C	Pan-leukemia	FALSE	18548	0.00435988	FALSE		FALSE
ENSG00000132793	LPIN3	Pan-leukemia	FALSE	18549	0.00435963	FALSE		FALSE
ENSG00000286007	AC113189.9	Pan-leukemia	FALSE	18550	0.00435958	FALSE		FALSE
ENSG00000109208	SMR3A	Pan-leukemia	FALSE	18551	0.00435926	FALSE		FALSE
ENSG00000183185	GABRR3	Pan-leukemia	FALSE	18552	0.0043584	FALSE		FALSE
ENSG00000247595	SPTY2D1OS	Pan-leukemia	FALSE	18552	0.0043584	FALSE		FALSE
ENSG00000198840	MT-ND3	Pan-leukemia	FALSE	18554	0.00435823	FALSE		FALSE
ENSG00000165805	C12orf50	Pan-leukemia	FALSE	18555	0.00435773	FALSE		FALSE
ENSG00000170775	GPR37	Pan-leukemia	FALSE	18556	0.00435753	FALSE		FALSE
ENSG00000188089	PLA2G4E	Pan-leukemia	FALSE	18557	0.00435736	FALSE		FALSE
ENSG00000236398	TAS2R39	Pan-leukemia	FALSE	18558	0.0043572	FALSE		FALSE
ENSG00000124143	ARHGAP40	Pan-leukemia	FALSE	18559	0.00435712	FALSE		FALSE
ENSG00000225110	PNMA6F	Pan-leukemia	FALSE	18560	0.00435669	FALSE		FALSE
ENSG00000196224	KRTAP5-3	Pan-leukemia	FALSE	18561	0.00435668	FALSE		FALSE
ENSG00000283071	LBHD2	Pan-leukemia	FALSE	18562	0.00435649	FALSE		FALSE
ENSG00000268041	ERFL	Pan-leukemia	FALSE	18563	0.00435645	FALSE		FALSE
ENSG00000150201	FXYD4	Pan-leukemia	FALSE	18564	0.00435615	FALSE		FALSE
ENSG00000171060	C8orf74	Pan-leukemia	FALSE	18565	0.00435549	FALSE		FALSE
ENSG00000221864	KRTAP12-2	Pan-leukemia	FALSE	18566	0.00435523	FALSE		FALSE
ENSG00000205667	ARSH	Pan-leukemia	FALSE	18567	0.00435517	FALSE		FALSE
ENSG00000119147	ECRG4	Pan-leukemia	FALSE	18568	0.00435502	FALSE		FALSE
ENSG00000256762	STH	Pan-leukemia	FALSE	18569	0.00435476	FALSE		FALSE
ENSG00000110148	CCKBR	Pan-leukemia	FALSE	18570	0.00435441	FALSE		FALSE
ENSG00000099769	IGFALS	Pan-leukemia	FALSE	18571	0.00435428	FALSE		FALSE
ENSG00000186970	KRTAP15-1	Pan-leukemia	FALSE	18572	0.00435427	FALSE		FALSE
ENSG00000143786	CNIH3	Pan-leukemia	FALSE	18573	0.00435423	FALSE		FALSE
ENSG00000187416	LHFPL3	Pan-leukemia	FALSE	18574	0.0043542	FALSE		FALSE
ENSG00000174792	ODAPH	Pan-leukemia	FALSE	18575	0.00435415	FALSE		FALSE
ENSG00000248771	SMIM31	Pan-leukemia	FALSE	18576	0.00435403	FALSE		FALSE
ENSG00000169989	TIGD4	Pan-leukemia	FALSE	18577	0.00435381	FALSE		FALSE
ENSG00000215547	DEFB115	Pan-leukemia	FALSE	18578	0.00435376	FALSE		FALSE
ENSG00000285566	AL445238.1	Pan-leukemia	FALSE	18579	0.0043537	FALSE		FALSE
ENSG00000122859	NEUROG3	Pan-leukemia	FALSE	18580	0.00435347	FALSE		FALSE
ENSG00000214324	C3orf56	Pan-leukemia	FALSE	18581	0.00435335	FALSE		FALSE
ENSG00000253148	RGS21	Pan-leukemia	FALSE	18582	0.00435327	FALSE		FALSE
ENSG00000161610	HCRT	Pan-leukemia	FALSE	18583	0.00435323	FALSE		FALSE
ENSG00000120907	ADRA1A	Pan-leukemia	FALSE	18584	0.00435296	FALSE		FALSE
ENSG00000171446	KRT27	Pan-leukemia	FALSE	18585	0.00435292	FALSE		FALSE
ENSG00000237289	CKMT1B	Pan-leukemia	FALSE	18586	0.00435249	FALSE		FALSE
ENSG00000171481	OR1L3	Pan-leukemia	FALSE	18587	0.00435246	FALSE		FALSE
ENSG00000120215	MLANA	Pan-leukemia	FALSE	18588	0.00435245	FALSE		FALSE
ENSG00000275489	C17orf98	Pan-leukemia	FALSE	18589	0.00435231	FALSE		FALSE
ENSG00000197408	CYP2B6	Pan-leukemia	FALSE	18590	0.0043517	FALSE		FALSE
ENSG00000189377	CXCL17	Pan-leukemia	FALSE	18591	0.00435168	FALSE		FALSE
ENSG00000204314	PRRT1	Pan-leukemia	FALSE	18592	0.00435162	FALSE		FALSE
ENSG00000136698	CFC1	Pan-leukemia	FALSE	18593	0.00435115	FALSE		FALSE
ENSG00000178645	C10orf53	Pan-leukemia	FALSE	18594	0.00435112	FALSE		FALSE
ENSG00000122728	TAF1L	Pan-leukemia	FALSE	18595	0.00435106	FALSE		FALSE
ENSG00000164729	SLC35G3	Pan-leukemia	FALSE	18596	0.00435056	FALSE		FALSE
ENSG00000143318	CASQ1	Pan-leukemia	FALSE	18597	0.00435036	FALSE		FALSE
ENSG00000250374	TRIM75P	Pan-leukemia	FALSE	18598	0.00435034	FALSE		FALSE
ENSG00000107165	TYRP1	Pan-leukemia	FALSE	18599	0.00435022	FALSE		FALSE
ENSG00000170369	CST2	Pan-leukemia	FALSE	18600	0.00435006	FALSE		FALSE
ENSG00000123171	CCDC70	Pan-leukemia	FALSE	18601	0.00434923	FALSE		FALSE
ENSG00000110436	SLC1A2	Pan-leukemia	FALSE	18602	0.00434922	FALSE		FALSE
ENSG00000147160	AWAT2	Pan-leukemia	FALSE	18603	0.00434922	FALSE		FALSE
ENSG00000176402	GJC3	Pan-leukemia	FALSE	18604	0.004349	FALSE		FALSE
ENSG00000142530	FAM71E1	Pan-leukemia	FALSE	18605	0.00434844	FALSE		FALSE
ENSG00000137975	CLCA2	Pan-leukemia	FALSE	18606	0.0043484	FALSE		FALSE
ENSG00000164107	HAND2	Pan-leukemia	FALSE	18607	0.00434825	FALSE		FALSE
ENSG00000129749	CHRNA10	Pan-leukemia	FALSE	18608	0.00434825	FALSE		FALSE
ENSG00000182613	OR2V2	Pan-leukemia	FALSE	18609	0.00434815	FALSE		FALSE
ENSG00000205678	TECRL	Pan-leukemia	FALSE	18610	0.00434771	FALSE		FALSE
ENSG00000213022	KLK9	Pan-leukemia	FALSE	18611	0.00434765	FALSE		FALSE
ENSG00000056487	PHF21B	Pan-leukemia	FALSE	18612	0.00434748	FALSE		FALSE
ENSG00000166821	PEX11A	Pan-leukemia	FALSE	18613	0.00434742	FALSE		FALSE
ENSG00000280670	CCDC163	Pan-leukemia	FALSE	18614	0.00434729	FALSE		FALSE
ENSG00000124449	IRGC	Pan-leukemia	FALSE	18615	0.0043471	FALSE		FALSE
ENSG00000174611	KY	Pan-leukemia	FALSE	18616	0.00434663	FALSE		FALSE
ENSG00000203661	OR2T5	Pan-leukemia	FALSE	18617	0.0043465	FALSE		FALSE
ENSG00000272031	ANKRD34A	Pan-leukemia	FALSE	18618	0.00434632	FALSE		FALSE
ENSG00000276119	OR13C2	Pan-leukemia	FALSE	18619	0.00434611	FALSE		FALSE
ENSG00000141200	KIF2B	Pan-leukemia	FALSE	18620	0.00434604	FALSE		FALSE
ENSG00000180483	DEFB119	Pan-leukemia	FALSE	18621	0.00434602	FALSE		FALSE
ENSG00000176009	ASCL3	Pan-leukemia	FALSE	18622	0.00434593	FALSE		FALSE
ENSG00000124227	ANKRD60	Pan-leukemia	FALSE	18623	0.00434586	FALSE		FALSE
ENSG00000241935	HOGA1	Pan-leukemia	FALSE	18624	0.00434553	FALSE		FALSE
ENSG00000178342	KCNG2	Pan-leukemia	FALSE	18625	0.00434547	FALSE		FALSE
ENSG00000054796	SPO11	Pan-leukemia	FALSE	18626	0.00434544	FALSE		FALSE
ENSG00000120055	C10orf95	Pan-leukemia	FALSE	18627	0.00434528	FALSE		FALSE
ENSG00000163239	TDRD10	Pan-leukemia	FALSE	18628	0.00434518	FALSE		FALSE
ENSG00000182508	LHFPL1	Pan-leukemia	FALSE	18629	0.00434504	FALSE		FALSE
ENSG00000275663	H4C7	Pan-leukemia	FALSE	18630	0.00434471	FALSE		FALSE
ENSG00000153230	OR14K1	Pan-leukemia	FALSE	18631	0.00434376	FALSE		FALSE
ENSG00000213417	KRTAP2-4	Pan-leukemia	FALSE	18632	0.0043437	FALSE		FALSE
ENSG00000255501	CARD18	Pan-leukemia	FALSE	18633	0.0043428	FALSE		FALSE
ENSG00000166391	MOGAT2	Pan-leukemia	FALSE	18634	0.00434277	FALSE		FALSE
ENSG00000148702	HABP2	Pan-leukemia	FALSE	18635	0.00434264	FALSE		FALSE
ENSG00000141748	ARL5C	Pan-leukemia	FALSE	18636	0.00434217	FALSE		FALSE
ENSG00000187173	LCE2A	Pan-leukemia	FALSE	18637	0.00434184	FALSE		FALSE
ENSG00000104901	DKKL1	Pan-leukemia	FALSE	18638	0.00434167	FALSE		FALSE
ENSG00000228075	BOD1L2	Pan-leukemia	FALSE	18639	0.00434139	FALSE		FALSE
ENSG00000146049	KAAG1	Pan-leukemia	FALSE	18639	0.00434139	FALSE		FALSE
ENSG00000198758	EPS8L3	Pan-leukemia	FALSE	18641	0.00434122	FALSE		FALSE
ENSG00000143178	TBX19	Pan-leukemia	FALSE	18642	0.00434118	FALSE		FALSE
ENSG00000244752	CRYBB2	Pan-leukemia	FALSE	18643	0.00434089	FALSE		FALSE
ENSG00000171561	OR2AT4	Pan-leukemia	FALSE	18644	0.00434085	FALSE		FALSE
ENSG00000106113	CRHR2	Pan-leukemia	FALSE	18645	0.00434072	FALSE		FALSE
ENSG00000102383	ZDHHC15	Pan-leukemia	FALSE	18646	0.00434066	FALSE		FALSE
ENSG00000176979	TRIM60	Pan-leukemia	FALSE	18647	0.00434061	FALSE		FALSE
ENSG00000144119	C1QL2	Pan-leukemia	FALSE	18648	0.00434005	FALSE		FALSE
ENSG00000165828	PRAP1	Pan-leukemia	FALSE	18649	0.00434001	FALSE		FALSE
ENSG00000056998	GYG2	Pan-leukemia	FALSE	18650	0.00433996	FALSE		FALSE
ENSG00000257987	TEX49	Pan-leukemia	FALSE	18651	0.00433966	FALSE		FALSE
ENSG00000235387	SPAAR	Pan-leukemia	FALSE	18652	0.00433927	FALSE		FALSE
ENSG00000268994	FAM236B	Pan-leukemia	FALSE	18652	0.00433927	FALSE		FALSE
ENSG00000263639	MSMB	Pan-leukemia	FALSE	18652	0.00433927	FALSE		FALSE
ENSG00000234438	KBTBD13	Pan-leukemia	FALSE	18655	0.00433904	FALSE		FALSE
ENSG00000129910	CDH15	Pan-leukemia	FALSE	18656	0.00433887	FALSE		FALSE
ENSG00000179636	TPPP2	Pan-leukemia	FALSE	18657	0.00433868	FALSE		FALSE
ENSG00000176246	OR4L1	Pan-leukemia	FALSE	18658	0.00433862	FALSE		FALSE
ENSG00000234734	SPATA31A7	Pan-leukemia	FALSE	18659	0.00433862	FALSE		FALSE
ENSG00000154065	ANKRD29	Pan-leukemia	FALSE	18660	0.00433859	FALSE		FALSE
ENSG00000166143	PPP1R14D	Pan-leukemia	FALSE	18661	0.00433853	FALSE		FALSE
ENSG00000180043	FAM71E2	Pan-leukemia	FALSE	18662	0.00433848	FALSE		FALSE
ENSG00000184258	CDR1	Pan-leukemia	FALSE	18663	0.00433846	FALSE		FALSE
ENSG00000248713	C4orf54	Pan-leukemia	FALSE	18664	0.00433814	FALSE		FALSE
ENSG00000206549	AC109583.1	Pan-leukemia	FALSE	18665	0.00433802	FALSE		FALSE
ENSG00000261272	MUC22	Pan-leukemia	FALSE	18666	0.0043378	FALSE		FALSE
ENSG00000283267	FAM237B	Pan-leukemia	FALSE	18667	0.00433769	FALSE		FALSE
ENSG00000145888	GLRA1	Pan-leukemia	FALSE	18668	0.00433764	FALSE		FALSE
ENSG00000168509	HJV	Pan-leukemia	FALSE	18669	0.00433755	FALSE		FALSE
ENSG00000282881	TMEM275	Pan-leukemia	FALSE	18669	0.00433755	FALSE		FALSE
ENSG00000283644	ETDC	Pan-leukemia	FALSE	18671	0.0043374	FALSE		FALSE
ENSG00000170959	DCDC1	Pan-leukemia	FALSE	18671	0.0043374	FALSE		FALSE
ENSG00000118702	GHRH	Pan-leukemia	FALSE	18671	0.0043374	FALSE		FALSE
ENSG00000232030	MAGEB6B	Pan-leukemia	FALSE	18671	0.0043374	FALSE		FALSE
ENSG00000230268	SSU72P8	Pan-leukemia	FALSE	18671	0.0043374	FALSE		FALSE
ENSG00000231051	USP17L28	Pan-leukemia	FALSE	18676	0.00433722	FALSE		FALSE
ENSG00000187855	ASCL4	Pan-leukemia	FALSE	18677	0.00433722	FALSE		FALSE
ENSG00000185821	OR6C76	Pan-leukemia	FALSE	18678	0.00433718	FALSE		FALSE
ENSG00000138039	LHCGR	Pan-leukemia	FALSE	18679	0.00433697	FALSE		FALSE
ENSG00000260092	AC009163.3	Pan-leukemia	FALSE	18680	0.00433692	FALSE		FALSE
ENSG00000183791	TCEB3C	Pan-leukemia	FALSE	18680	0.00433692	FALSE		FALSE
ENSG00000130943	PKDREJ	Pan-leukemia	FALSE	18682	0.00433661	FALSE		FALSE
ENSG00000175077	RTP1	Pan-leukemia	FALSE	18683	0.00433628	FALSE		FALSE
ENSG00000178078	STAP2	Pan-leukemia	FALSE	18684	0.00433572	FALSE		FALSE
ENSG00000168515	SCGB1D1	Pan-leukemia	FALSE	18685	0.00433562	FALSE		FALSE
ENSG00000257057	C11orf97	Pan-leukemia	FALSE	18686	0.00433534	FALSE		FALSE
ENSG00000186572	DEFB107A	Pan-leukemia	FALSE	18686	0.00433534	FALSE		FALSE
ENSG00000162069	BICDL2	Pan-leukemia	FALSE	18688	0.00433529	FALSE		FALSE
ENSG00000167970	AC009065.1	Pan-leukemia	FALSE	18689	0.00433511	FALSE		FALSE
ENSG00000262165	AC233723.1	Pan-leukemia	FALSE	18689	0.00433511	FALSE		FALSE
ENSG00000214042	IFNA7	Pan-leukemia	FALSE	18691	0.0043341	FALSE		FALSE
ENSG00000183807	FAM162B	Pan-leukemia	FALSE	18692	0.00433407	FALSE		FALSE
ENSG00000109424	UCP1	Pan-leukemia	FALSE	18693	0.00433389	FALSE		FALSE
ENSG00000187080	OR2AK2	Pan-leukemia	FALSE	18694	0.00433389	FALSE		FALSE
ENSG00000241128	OR14A2	Pan-leukemia	FALSE	18695	0.00433381	FALSE		FALSE
ENSG00000125816	NKX2-4	Pan-leukemia	FALSE	18696	0.00433373	FALSE		FALSE
ENSG00000153832	FBXO36	Pan-leukemia	FALSE	18697	0.00433371	FALSE		FALSE
ENSG00000164434	FABP7	Pan-leukemia	FALSE	18698	0.00433362	FALSE		FALSE
ENSG00000105398	SULT2A1	Pan-leukemia	FALSE	18699	0.00433351	FALSE		FALSE
ENSG00000187516	H2AP	Pan-leukemia	FALSE	18700	0.00433351	FALSE		FALSE
ENSG00000163497	FEV	Pan-leukemia	FALSE	18701	0.00433335	TRUE	oncogene, fusion	FALSE
ENSG00000149646	CNBD2	Pan-leukemia	FALSE	18702	0.0043332	FALSE		FALSE
ENSG00000188280	FAM230A	Pan-leukemia	FALSE	18703	0.00433291	FALSE		FALSE
ENSG00000164294	GPX8	Pan-leukemia	FALSE	18704	0.00433283	FALSE		FALSE
ENSG00000075073	TACR2	Pan-leukemia	FALSE	18705	0.00433278	FALSE		FALSE
ENSG00000139330	KERA	Pan-leukemia	FALSE	18706	0.00433244	FALSE		FALSE
ENSG00000105784	RUNDC3B	Pan-leukemia	FALSE	18706	0.00433244	FALSE		FALSE
ENSG00000117600	PLPPR4	Pan-leukemia	FALSE	18708	0.00433224	FALSE		FALSE
ENSG00000221954	OR4C12	Pan-leukemia	FALSE	18709	0.00433217	FALSE		FALSE
ENSG00000168619	ADAM18	Pan-leukemia	FALSE	18710	0.00433195	FALSE		FALSE
ENSG00000183675	PTPN20B	Pan-leukemia	FALSE	18711	0.00433117	FALSE		FALSE
ENSG00000215148	PRSS41	Pan-leukemia	FALSE	18712	0.0043308	FALSE		FALSE
ENSG00000283247	CCDC201	Pan-leukemia	FALSE	18713	0.00433027	FALSE		FALSE
ENSG00000225805	DEFB131B	Pan-leukemia	FALSE	18714	0.00432954	FALSE		FALSE
ENSG00000139209	SLC38A4	Pan-leukemia	FALSE	18715	0.0043295	FALSE		FALSE
ENSG00000183346	CABCOCO1	Pan-leukemia	FALSE	18716	0.00432948	FALSE		FALSE
ENSG00000163633	C4orf36	Pan-leukemia	FALSE	18717	0.00432942	FALSE		FALSE
ENSG00000186198	SLC51B	Pan-leukemia	FALSE	18718	0.00432929	FALSE		FALSE
ENSG00000258691	AL355102.2	Pan-leukemia	FALSE	18719	0.00432925	FALSE		FALSE
ENSG00000273274	ZBTB8B	Pan-leukemia	FALSE	18720	0.00432923	FALSE		FALSE
ENSG00000125788	DEFB126	Pan-leukemia	FALSE	18721	0.00432916	FALSE		FALSE
ENSG00000151617	EDNRA	Pan-leukemia	FALSE	18722	0.00432895	FALSE		FALSE
ENSG00000148482	SLC39A12	Pan-leukemia	FALSE	18723	0.00432894	FALSE		FALSE
ENSG00000122574	WIPF3	Pan-leukemia	FALSE	18724	0.00432856	FALSE		FALSE
ENSG00000162620	LRRIQ3	Pan-leukemia	FALSE	18725	0.00432854	FALSE		FALSE
ENSG00000183034	OTOP2	Pan-leukemia	FALSE	18726	0.00432798	FALSE		FALSE
ENSG00000004948	CALCR	Pan-leukemia	FALSE	18727	0.00432775	FALSE		FALSE
ENSG00000006128	TAC1	Pan-leukemia	FALSE	18728	0.00432769	FALSE		FALSE
ENSG00000039600	SOX30	Pan-leukemia	FALSE	18729	0.00432757	FALSE		FALSE
ENSG00000103599	IQCH	Pan-leukemia	FALSE	18730	0.00432692	FALSE		FALSE
ENSG00000204952	FBXO47	Pan-leukemia	FALSE	18731	0.00432681	FALSE		FALSE
ENSG00000172935	MRGPRF	Pan-leukemia	FALSE	18732	0.00432669	FALSE		FALSE
ENSG00000174740	PABPC5	Pan-leukemia	FALSE	18733	0.00432587	FALSE		FALSE
ENSG00000177238	TRIM72	Pan-leukemia	FALSE	18734	0.00432571	FALSE		FALSE
ENSG00000174827	PDZK1	Pan-leukemia	FALSE	18735	0.00432565	FALSE		FALSE
ENSG00000250782	TAF11L14	Pan-leukemia	FALSE	18735	0.00432565	FALSE		FALSE
ENSG00000150667	FSIP1	Pan-leukemia	FALSE	18737	0.00432564	FALSE		FALSE
ENSG00000180613	GSX2	Pan-leukemia	FALSE	18738	0.00432541	FALSE		FALSE
ENSG00000164325	TMEM174	Pan-leukemia	FALSE	18739	0.0043253	FALSE		FALSE
ENSG00000162526	TSSK3	Pan-leukemia	FALSE	18740	0.00432487	FALSE		FALSE
ENSG00000181609	OR52D1	Pan-leukemia	FALSE	18741	0.00432479	FALSE		FALSE
ENSG00000167825	OR5I1	Pan-leukemia	FALSE	18742	0.0043247	FALSE		FALSE
ENSG00000164520	RAET1E	Pan-leukemia	FALSE	18743	0.00432458	FALSE		FALSE
ENSG00000216921	FAM240C	Pan-leukemia	FALSE	18744	0.00432447	FALSE		FALSE
ENSG00000288380	AC118281.1	Pan-leukemia	FALSE	18745	0.00432428	FALSE		FALSE
ENSG00000149489	ROM1	Pan-leukemia	FALSE	18746	0.00432395	FALSE		FALSE
ENSG00000101323	HAO1	Pan-leukemia	FALSE	18747	0.00432379	FALSE		FALSE
ENSG00000204021	LIPK	Pan-leukemia	FALSE	18748	0.00432375	FALSE		FALSE
ENSG00000150676	CCDC83	Pan-leukemia	FALSE	18749	0.00432351	FALSE		FALSE
ENSG00000204703	OR2B3	Pan-leukemia	FALSE	18750	0.00432335	FALSE		FALSE
ENSG00000174957	OR5J2	Pan-leukemia	FALSE	18751	0.0043231	FALSE		FALSE
ENSG00000096264	NCR2	Pan-leukemia	FALSE	18752	0.00432299	FALSE		FALSE
ENSG00000163155	LYSMD1	Pan-leukemia	FALSE	18753	0.00432287	FALSE		FALSE
ENSG00000070193	FGF10	Pan-leukemia	FALSE	18754	0.00432277	FALSE		FALSE
ENSG00000147655	RSPO2	Pan-leukemia	FALSE	18755	0.00432254	TRUE	TSG, fusion	FALSE
ENSG00000113327	GABRG2	Pan-leukemia	FALSE	18756	0.0043224	FALSE		FALSE
ENSG00000229571	PRAMEF26	Pan-leukemia	FALSE	18757	0.00432201	FALSE		FALSE
ENSG00000204928	GRXCR2	Pan-leukemia	FALSE	18758	0.00432179	FALSE		FALSE
ENSG00000163293	NIPAL1	Pan-leukemia	FALSE	18759	0.00432113	FALSE		FALSE
ENSG00000184599	TAFA3	Pan-leukemia	FALSE	18760	0.00432102	FALSE		FALSE
ENSG00000121900	TMEM54	Pan-leukemia	FALSE	18761	0.00432101	FALSE		FALSE
ENSG00000075388	FGF4	Pan-leukemia	FALSE	18762	0.00432099	FALSE		FALSE
ENSG00000254440	PBOV1	Pan-leukemia	FALSE	18763	0.00432036	FALSE		FALSE
ENSG00000181927	OR4P4	Pan-leukemia	FALSE	18764	0.00431989	FALSE		FALSE
ENSG00000279961	OR5R1	Pan-leukemia	FALSE	18765	0.00431988	FALSE		FALSE
ENSG00000131730	CKMT2	Pan-leukemia	FALSE	18766	0.00431944	FALSE		FALSE
ENSG00000212933	KRTAP12-4	Pan-leukemia	FALSE	18767	0.0043194	FALSE		FALSE
ENSG00000183862	CNGA2	Pan-leukemia	FALSE	18768	0.00431916	FALSE		FALSE
ENSG00000159184	HOXB13	Pan-leukemia	FALSE	18769	0.00431902	FALSE		FALSE
ENSG00000178690	DYNAP	Pan-leukemia	FALSE	18770	0.0043189	FALSE		FALSE
ENSG00000181965	NEUROG1	Pan-leukemia	FALSE	18771	0.00431875	FALSE		FALSE
ENSG00000135517	MIP	Pan-leukemia	FALSE	18772	0.0043186	FALSE		FALSE
ENSG00000175229	GAL3ST3	Pan-leukemia	FALSE	18773	0.00431857	FALSE		FALSE
ENSG00000179172	HNRNPCL1	Pan-leukemia	FALSE	18774	0.00431852	FALSE		FALSE
ENSG00000132911	NMUR2	Pan-leukemia	FALSE	18775	0.00431851	FALSE		FALSE
ENSG00000091986	CCDC80	Pan-leukemia	FALSE	18776	0.00431845	FALSE		FALSE
ENSG00000131094	C1QL1	Pan-leukemia	FALSE	18777	0.00431827	FALSE		FALSE
ENSG00000264424	MYH4	Pan-leukemia	FALSE	18778	0.00431819	FALSE		FALSE
ENSG00000116031	CD207	Pan-leukemia	FALSE	18779	0.0043177	FALSE		FALSE
ENSG00000183024	OR1G1	Pan-leukemia	FALSE	18780	0.00431766	FALSE		FALSE
ENSG00000158315	RHBDL2	Pan-leukemia	FALSE	18781	0.00431765	FALSE		FALSE
ENSG00000003987	MTMR7	Pan-leukemia	FALSE	18782	0.00431722	FALSE		FALSE
ENSG00000188467	SLC24A5	Pan-leukemia	FALSE	18783	0.00431674	FALSE		FALSE
ENSG00000121207	LRAT	Pan-leukemia	FALSE	18784	0.00431643	FALSE		FALSE
ENSG00000105928	GSDME	Pan-leukemia	FALSE	18785	0.00431622	FALSE		FALSE
ENSG00000179412	HNRNPCL4	Pan-leukemia	FALSE	18786	0.00431615	FALSE		FALSE
ENSG00000220948	TRIM51GP	Pan-leukemia	FALSE	18786	0.00431615	FALSE		FALSE
ENSG00000244057	LCE3C	Pan-leukemia	FALSE	18788	0.00431611	FALSE		FALSE
ENSG00000215217	C5orf49	Pan-leukemia	FALSE	18789	0.00431559	FALSE		FALSE
ENSG00000178826	TMEM139	Pan-leukemia	FALSE	18790	0.0043154	FALSE		FALSE
ENSG00000163218	PGLYRP4	Pan-leukemia	FALSE	18791	0.00431529	FALSE		FALSE
ENSG00000284479	SMIM39	Pan-leukemia	FALSE	18792	0.00431505	FALSE		FALSE
ENSG00000187021	PNLIPRP1	Pan-leukemia	FALSE	18793	0.00431485	FALSE		FALSE
ENSG00000165076	PRSS37	Pan-leukemia	FALSE	18794	0.00431479	FALSE		FALSE
ENSG00000173947	PIFO	Pan-leukemia	FALSE	18795	0.0043144	FALSE		FALSE
ENSG00000240045	STRIT1	Pan-leukemia	FALSE	18796	0.00431404	FALSE		FALSE
ENSG00000227140	USP17L5	Pan-leukemia	FALSE	18797	0.00431394	FALSE		FALSE
ENSG00000283434	CSNKA2IP	Pan-leukemia	FALSE	18797	0.00431394	FALSE		FALSE
ENSG00000125508	SRMS	Pan-leukemia	FALSE	18799	0.00431352	FALSE		FALSE
ENSG00000129451	KLK10	Pan-leukemia	FALSE	18800	0.00431349	FALSE		FALSE
ENSG00000185775	SPATA31A6	Pan-leukemia	FALSE	18801	0.00431343	FALSE		FALSE
ENSG00000184345	IQCF2	Pan-leukemia	FALSE	18802	0.00431313	FALSE		FALSE
ENSG00000259417	CTXND1	Pan-leukemia	FALSE	18803	0.00431299	FALSE		FALSE
ENSG00000131096	PYY	Pan-leukemia	FALSE	18804	0.00431293	FALSE		FALSE
ENSG00000155269	GPR78	Pan-leukemia	FALSE	18805	0.00431272	FALSE		FALSE
ENSG00000110723	EXPH5	Pan-leukemia	FALSE	18806	0.00431251	FALSE		FALSE
ENSG00000268797	AC008537.1	Pan-leukemia	FALSE	18807	0.00431221	FALSE		FALSE
ENSG00000172208	OR4X2	Pan-leukemia	FALSE	18808	0.004312	FALSE		FALSE
ENSG00000258223	PRSS58	Pan-leukemia	FALSE	18809	0.0043118	FALSE		FALSE
ENSG00000115226	FNDC4	Pan-leukemia	FALSE	18810	0.00431163	FALSE		FALSE
ENSG00000102466	FGF14	Pan-leukemia	FALSE	18811	0.00431133	FALSE		FALSE
ENSG00000196391	ZNF774	Pan-leukemia	FALSE	18812	0.00431109	FALSE		FALSE
ENSG00000188334	BSPH1	Pan-leukemia	FALSE	18813	0.00431084	FALSE		FALSE
ENSG00000165555	NOXRED1	Pan-leukemia	FALSE	18814	0.00431059	FALSE		FALSE
ENSG00000231824	AKAIN1	Pan-leukemia	FALSE	18815	0.00431012	FALSE		FALSE
ENSG00000125363	AMELX	Pan-leukemia	FALSE	18815	0.00431012	FALSE		FALSE
ENSG00000237671	GAGE12C	Pan-leukemia	FALSE	18815	0.00431012	FALSE		FALSE
ENSG00000111713	GYS2	Pan-leukemia	FALSE	18818	0.00431002	FALSE		FALSE
ENSG00000149133	OR5F1	Pan-leukemia	FALSE	18819	0.00431002	FALSE		FALSE
ENSG00000125998	FAM83C	Pan-leukemia	FALSE	18820	0.00430988	FALSE		FALSE
ENSG00000128617	OPN1SW	Pan-leukemia	FALSE	18821	0.00430983	FALSE		FALSE
ENSG00000134595	SOX3	Pan-leukemia	FALSE	18822	0.00430967	FALSE		FALSE
ENSG00000197125	OR8B8	Pan-leukemia	FALSE	18823	0.0043092	FALSE		FALSE
ENSG00000010704	HFE	Pan-leukemia	FALSE	18824	0.00430903	FALSE		FALSE
ENSG00000177752	YIPF7	Pan-leukemia	FALSE	18825	0.00430894	FALSE		FALSE
ENSG00000178287	SPAG11A	Pan-leukemia	FALSE	18826	0.0043089	FALSE		FALSE
ENSG00000111536	IL26	Pan-leukemia	FALSE	18827	0.00430886	FALSE		FALSE
ENSG00000187033	SAMD7	Pan-leukemia	FALSE	18828	0.00430882	FALSE		FALSE
ENSG00000255274	SMIM35	Pan-leukemia	FALSE	18829	0.00430857	FALSE		FALSE
ENSG00000154274	C4orf19	Pan-leukemia	FALSE	18830	0.00430856	FALSE		FALSE
ENSG00000142538	PTH2	Pan-leukemia	FALSE	18831	0.00430831	FALSE		FALSE
ENSG00000130045	NXNL2	Pan-leukemia	FALSE	18832	0.00430814	FALSE		FALSE
ENSG00000140795	MYLK3	Pan-leukemia	FALSE	18833	0.00430812	FALSE		FALSE
ENSG00000137573	SULF1	Pan-leukemia	FALSE	18834	0.004308	FALSE		FALSE
ENSG00000176219	OR11H6	Pan-leukemia	FALSE	18835	0.00430787	FALSE		FALSE
ENSG00000175398	OR10P1	Pan-leukemia	FALSE	18836	0.00430748	FALSE		FALSE
ENSG00000008196	TFAP2B	Pan-leukemia	FALSE	18837	0.00430681	FALSE		FALSE
ENSG00000106304	SPAM1	Pan-leukemia	FALSE	18838	0.00430651	FALSE		FALSE
ENSG00000182545	RNASE10	Pan-leukemia	FALSE	18839	0.0043064	FALSE		FALSE
ENSG00000169484	OR4K14	Pan-leukemia	FALSE	18840	0.00430557	FALSE		FALSE
ENSG00000112116	IL17F	Pan-leukemia	FALSE	18841	0.00430541	FALSE		FALSE
ENSG00000187175	KRTAP12-1	Pan-leukemia	FALSE	18842	0.00430529	FALSE		FALSE
ENSG00000284505	LYNX1-SLURP2	Pan-leukemia	FALSE	18843	0.00430525	FALSE		FALSE
ENSG00000124237	C20orf85	Pan-leukemia	FALSE	18844	0.00430523	FALSE		FALSE
ENSG00000177693	OR4F4	Pan-leukemia	FALSE	18845	0.00430522	FALSE		FALSE
ENSG00000188993	LRRC66	Pan-leukemia	FALSE	18846	0.00430507	FALSE		FALSE
ENSG00000187569	DPPA3	Pan-leukemia	FALSE	18847	0.004305	FALSE		FALSE
ENSG00000159495	TGM7	Pan-leukemia	FALSE	18848	0.00430493	FALSE		FALSE
ENSG00000231924	PSG1	Pan-leukemia	FALSE	18849	0.0043049	FALSE		FALSE
ENSG00000186924	KRTAP22-1	Pan-leukemia	FALSE	18850	0.0043043	FALSE		FALSE
ENSG00000171936	OR10H3	Pan-leukemia	FALSE	18851	0.00430416	FALSE		FALSE
ENSG00000197889	MEIG1	Pan-leukemia	FALSE	18852	0.00430367	FALSE		FALSE
ENSG00000278889	OR2S2	Pan-leukemia	FALSE	18853	0.00430281	FALSE		FALSE
ENSG00000167914	GSDMA	Pan-leukemia	FALSE	18854	0.0043028	FALSE		FALSE
ENSG00000165863	C10orf82	Pan-leukemia	FALSE	18855	0.00430274	FALSE		FALSE
ENSG00000175121	WFDC5	Pan-leukemia	FALSE	18856	0.00430257	FALSE		FALSE
ENSG00000269011	AL050303.1	Pan-leukemia	FALSE	18857	0.00430254	FALSE		FALSE
ENSG00000284667	SCYGR5	Pan-leukemia	FALSE	18858	0.00430252	FALSE		FALSE
ENSG00000242120	MDFIC2	Pan-leukemia	FALSE	18858	0.00430252	FALSE		FALSE
ENSG00000234828	IQCM	Pan-leukemia	FALSE	18858	0.00430252	FALSE		FALSE
ENSG00000124205	EDN3	Pan-leukemia	FALSE	18861	0.0043023	FALSE		FALSE
ENSG00000108830	RND2	Pan-leukemia	FALSE	18862	0.00430224	FALSE		FALSE
ENSG00000171873	ADRA1D	Pan-leukemia	FALSE	18863	0.00430212	FALSE		FALSE
ENSG00000224960	PPP4R3C	Pan-leukemia	FALSE	18864	0.00430153	FALSE		FALSE
ENSG00000180998	GPR137C	Pan-leukemia	FALSE	18865	0.00430153	FALSE		FALSE
ENSG00000123165	ACTRT1	Pan-leukemia	FALSE	18866	0.00430151	FALSE		FALSE
ENSG00000169777	TAS2R1	Pan-leukemia	FALSE	18867	0.00430138	FALSE		FALSE
ENSG00000166118	SPATA19	Pan-leukemia	FALSE	18868	0.00430053	FALSE		FALSE
ENSG00000265763	ZNF488	Pan-leukemia	FALSE	18869	0.00430032	FALSE		FALSE
ENSG00000284491	THSD8	Pan-leukemia	FALSE	18869	0.00430032	FALSE		FALSE
ENSG00000167619	TMEM145	Pan-leukemia	FALSE	18871	0.0042995	FALSE		FALSE
ENSG00000284844	AP000812.4	Pan-leukemia	FALSE	18872	0.0042995	FALSE		FALSE
ENSG00000235376	RPEL1	Pan-leukemia	FALSE	18873	0.00429902	FALSE		FALSE
ENSG00000181616	OR52H1	Pan-leukemia	FALSE	18874	0.00429887	FALSE		FALSE
ENSG00000184999	SLC22A10	Pan-leukemia	FALSE	18875	0.00429857	FALSE		FALSE
ENSG00000205108	FAM205A	Pan-leukemia	FALSE	18876	0.00429855	FALSE		FALSE
ENSG00000149090	PAMR1	Pan-leukemia	FALSE	18877	0.0042984	FALSE		FALSE
ENSG00000235268	KDM4E	Pan-leukemia	FALSE	18878	0.00429832	FALSE		FALSE
ENSG00000129990	SYT5	Pan-leukemia	FALSE	18879	0.00429784	FALSE		FALSE
ENSG00000173124	ACSM6	Pan-leukemia	FALSE	18880	0.00429776	FALSE		FALSE
ENSG00000249139	EPPIN-WFDC6	Pan-leukemia	FALSE	18881	0.00429773	FALSE		FALSE
ENSG00000164695	CHMP4C	Pan-leukemia	FALSE	18882	0.00429658	FALSE		FALSE
ENSG00000147896	IFNK	Pan-leukemia	FALSE	18883	0.00429643	FALSE		FALSE
ENSG00000176909	MAMSTR	Pan-leukemia	FALSE	18884	0.00429634	FALSE		FALSE
ENSG00000244362	KRTAP19-7	Pan-leukemia	FALSE	18885	0.00429623	FALSE		FALSE
ENSG00000137090	DMRT1	Pan-leukemia	FALSE	18886	0.00429618	FALSE		FALSE
ENSG00000164122	ASB5	Pan-leukemia	FALSE	18887	0.00429599	FALSE		FALSE
ENSG00000198610	AKR1C4	Pan-leukemia	FALSE	18888	0.00429585	FALSE		FALSE
ENSG00000166884	OR4D6	Pan-leukemia	FALSE	18889	0.00429566	FALSE		FALSE
ENSG00000185040	SPDYE16	Pan-leukemia	FALSE	18890	0.00429514	FALSE		FALSE
ENSG00000283988	TAF11L9	Pan-leukemia	FALSE	18890	0.00429514	FALSE		FALSE
ENSG00000271824	SMIM32	Pan-leukemia	FALSE	18892	0.00429497	FALSE		FALSE
ENSG00000171944	OR52A5	Pan-leukemia	FALSE	18893	0.00429461	FALSE		FALSE
ENSG00000179055	OR13D1	Pan-leukemia	FALSE	18894	0.00429439	FALSE		FALSE
ENSG00000118245	TNP1	Pan-leukemia	FALSE	18895	0.00429426	FALSE		FALSE
ENSG00000214732	AL096814.1	Pan-leukemia	FALSE	18896	0.00429394	FALSE		FALSE
ENSG00000157131	C8A	Pan-leukemia	FALSE	18897	0.00429389	FALSE		FALSE
ENSG00000102104	RS1	Pan-leukemia	FALSE	18898	0.00429332	FALSE		FALSE
ENSG00000137098	SPAG8	Pan-leukemia	FALSE	18899	0.00429305	FALSE		FALSE
ENSG00000188800	TMCO2	Pan-leukemia	FALSE	18900	0.00429304	FALSE		FALSE
ENSG00000282872	C1orf232	Pan-leukemia	FALSE	18901	0.00429293	FALSE		FALSE
ENSG00000255855	KDM4F	Pan-leukemia	FALSE	18901	0.00429293	FALSE		FALSE
ENSG00000206026	SMIM21	Pan-leukemia	FALSE	18903	0.00429276	FALSE		FALSE
ENSG00000167968	DNASE1L2	Pan-leukemia	FALSE	18904	0.00429236	FALSE		FALSE
ENSG00000174982	OR4S2	Pan-leukemia	FALSE	18905	0.00429219	FALSE		FALSE
ENSG00000170743	SYT9	Pan-leukemia	FALSE	18906	0.00429217	FALSE		FALSE
ENSG00000203859	HSD3B2	Pan-leukemia	FALSE	18907	0.00429197	FALSE		FALSE
ENSG00000189099	PRSS48	Pan-leukemia	FALSE	18907	0.00429197	FALSE		FALSE
ENSG00000187871	GFRAL	Pan-leukemia	FALSE	18909	0.00429162	FALSE		FALSE
ENSG00000183476	SH2D7	Pan-leukemia	FALSE	18910	0.00429159	FALSE		FALSE
ENSG00000175513	TSGA10IP	Pan-leukemia	FALSE	18911	0.00429159	FALSE		FALSE
ENSG00000170967	DDI1	Pan-leukemia	FALSE	18912	0.00429157	FALSE		FALSE
ENSG00000277277	FAM243B	Pan-leukemia	FALSE	18913	0.00429135	FALSE		FALSE
ENSG00000203970	DEFB110	Pan-leukemia	FALSE	18914	0.00429103	FALSE		FALSE
ENSG00000169900	PYDC1	Pan-leukemia	FALSE	18915	0.00429061	FALSE		FALSE
ENSG00000163254	CRYGC	Pan-leukemia	FALSE	18916	0.00429058	FALSE		FALSE
ENSG00000179930	ZNF648	Pan-leukemia	FALSE	18917	0.00429024	FALSE		FALSE
ENSG00000180772	AGTR2	Pan-leukemia	FALSE	18918	0.00429007	FALSE		FALSE
ENSG00000184394	OR4N5	Pan-leukemia	FALSE	18919	0.00428991	FALSE		FALSE
ENSG00000129194	SOX15	Pan-leukemia	FALSE	18920	0.00428974	FALSE		FALSE
ENSG00000175877	TMEM270	Pan-leukemia	FALSE	18921	0.00428952	FALSE		FALSE
ENSG00000186977	KRTAP19-5	Pan-leukemia	FALSE	18922	0.00428899	FALSE		FALSE
ENSG00000288570	AL359092.3	Pan-leukemia	FALSE	18923	0.00428893	FALSE		FALSE
ENSG00000196136	SERPINA3	Pan-leukemia	FALSE	18924	0.00428883	FALSE		FALSE
ENSG00000124564	SLC17A3	Pan-leukemia	FALSE	18925	0.00428855	FALSE		FALSE
ENSG00000203733	GJE1	Pan-leukemia	FALSE	18926	0.00428854	FALSE		FALSE
ENSG00000213171	LINGO4	Pan-leukemia	FALSE	18927	0.00428836	FALSE		FALSE
ENSG00000204540	PSORS1C1	Pan-leukemia	FALSE	18928	0.00428834	FALSE		FALSE
ENSG00000204532	ZSCAN5C	Pan-leukemia	FALSE	18929	0.00428808	FALSE		FALSE
ENSG00000077616	NAALAD2	Pan-leukemia	FALSE	18930	0.00428794	FALSE		FALSE
ENSG00000286014	AC211486.10	Pan-leukemia	FALSE	18931	0.0042878	FALSE		FALSE
ENSG00000279012	OR51B2	Pan-leukemia	FALSE	18932	0.00428776	FALSE		FALSE
ENSG00000175414	ARL10	Pan-leukemia	FALSE	18933	0.00428772	FALSE		FALSE
ENSG00000229665	PRR20C	Pan-leukemia	FALSE	18934	0.00428766	FALSE		FALSE
ENSG00000134193	REG4	Pan-leukemia	FALSE	18935	0.00428758	FALSE		FALSE
ENSG00000111701	APOBEC1	Pan-leukemia	FALSE	18936	0.00428751	FALSE		FALSE
ENSG00000148965	SAA4	Pan-leukemia	FALSE	18937	0.00428747	FALSE		FALSE
ENSG00000244693	CTAGE8	Pan-leukemia	FALSE	18938	0.00428711	FALSE		FALSE
ENSG00000134917	ADAMTS8	Pan-leukemia	FALSE	18939	0.00428705	FALSE		FALSE
ENSG00000189181	OR14I1	Pan-leukemia	FALSE	18940	0.00428698	FALSE		FALSE
ENSG00000180745	CLRN3	Pan-leukemia	FALSE	18941	0.00428693	FALSE		FALSE
ENSG00000198271	KRTAP4-5	Pan-leukemia	FALSE	18942	0.00428666	FALSE		FALSE
ENSG00000214518	KRTAP2-2	Pan-leukemia	FALSE	18943	0.00428615	FALSE		FALSE
ENSG00000242221	PSG2	Pan-leukemia	FALSE	18944	0.00428578	FALSE		FALSE
ENSG00000181785	OR5AS1	Pan-leukemia	FALSE	18945	0.00428547	FALSE		FALSE
ENSG00000138472	GUCA1C	Pan-leukemia	FALSE	18946	0.00428547	FALSE		FALSE
ENSG00000173467	AGR3	Pan-leukemia	FALSE	18947	0.00428505	FALSE		FALSE
ENSG00000172955	ADH6	Pan-leukemia	FALSE	18948	0.00428487	FALSE		FALSE
ENSG00000273049	AC012531.3	Pan-leukemia	FALSE	18949	0.00428428	FALSE		FALSE
ENSG00000171722	SPATA46	Pan-leukemia	FALSE	18950	0.00428426	FALSE		FALSE
ENSG00000172073	TEX37	Pan-leukemia	FALSE	18951	0.00428415	FALSE		FALSE
ENSG00000160973	FOXH1	Pan-leukemia	FALSE	18952	0.00428405	FALSE		FALSE
ENSG00000095110	NXPE1	Pan-leukemia	FALSE	18953	0.0042833	FALSE		FALSE
ENSG00000244474	UGT1A4	Pan-leukemia	FALSE	18954	0.00428322	FALSE		FALSE
ENSG00000250803	AC010255.3	Pan-leukemia	FALSE	18955	0.00428291	FALSE		FALSE
ENSG00000283597	FAM169B	Pan-leukemia	FALSE	18955	0.00428291	FALSE		FALSE
ENSG00000120937	NPPB	Pan-leukemia	FALSE	18957	0.00428239	FALSE		FALSE
ENSG00000143278	F13B	Pan-leukemia	FALSE	18958	0.00428161	FALSE		FALSE
ENSG00000149050	ZNF214	Pan-leukemia	FALSE	18959	0.00428113	FALSE		FALSE
ENSG00000270806	C17orf50	Pan-leukemia	FALSE	18960	0.0042811	FALSE		FALSE
ENSG00000275591	XKR5	Pan-leukemia	FALSE	18961	0.0042807	FALSE		FALSE
ENSG00000171505	OR1N1	Pan-leukemia	FALSE	18962	0.00428004	FALSE		FALSE
ENSG00000182575	NXPH3	Pan-leukemia	FALSE	18963	0.00427994	FALSE		FALSE
ENSG00000173302	GPR148	Pan-leukemia	FALSE	18964	0.00427955	FALSE		FALSE
ENSG00000196666	FAM180B	Pan-leukemia	FALSE	18965	0.00427951	FALSE		FALSE
ENSG00000186440	OR6P1	Pan-leukemia	FALSE	18966	0.00427949	FALSE		FALSE
ENSG00000088926	F11	Pan-leukemia	FALSE	18967	0.00427905	FALSE		FALSE
ENSG00000232070	TMEM253	Pan-leukemia	FALSE	18968	0.00427855	FALSE		FALSE
ENSG00000184148	SPRR4	Pan-leukemia	FALSE	18968	0.00427855	FALSE		FALSE
ENSG00000283516	LITAFD	Pan-leukemia	FALSE	18970	0.00427797	FALSE		FALSE
ENSG00000182791	CCDC87	Pan-leukemia	FALSE	18971	0.00427763	FALSE		FALSE
ENSG00000171989	LDHAL6B	Pan-leukemia	FALSE	18972	0.0042772	FALSE		FALSE
ENSG00000165623	UCMA	Pan-leukemia	FALSE	18973	0.00427717	FALSE		FALSE
ENSG00000269741	AC011473.4	Pan-leukemia	FALSE	18974	0.00427683	FALSE		FALSE
ENSG00000261341	AC010325.1	Pan-leukemia	FALSE	18974	0.00427683	FALSE		FALSE
ENSG00000269709	AL109659.1	Pan-leukemia	FALSE	18974	0.00427683	FALSE		FALSE
ENSG00000262730	AC104581.2	Pan-leukemia	FALSE	18977	0.00427673	FALSE		FALSE
ENSG00000285791	AC009879.3	Pan-leukemia	FALSE	18977	0.00427673	FALSE		FALSE
ENSG00000104808	DHDH	Pan-leukemia	FALSE	18979	0.00427663	FALSE		FALSE
ENSG00000139985	ADAM21	Pan-leukemia	FALSE	18980	0.00427659	FALSE		FALSE
ENSG00000204913	LRRC3C	Pan-leukemia	FALSE	18981	0.0042762	FALSE		FALSE
ENSG00000204618	RNF39	Pan-leukemia	FALSE	18982	0.00427612	FALSE		FALSE
ENSG00000255552	LY6G6E	Pan-leukemia	FALSE	18983	0.00427608	FALSE		FALSE
ENSG00000185674	LYG2	Pan-leukemia	FALSE	18984	0.00427587	FALSE		FALSE
ENSG00000186930	KRTAP6-2	Pan-leukemia	FALSE	18985	0.00427573	FALSE		FALSE
ENSG00000169953	HSFY2	Pan-leukemia	FALSE	18986	0.00427568	FALSE		FALSE
ENSG00000000005	TNMD	Pan-leukemia	FALSE	18986	0.00427568	FALSE		FALSE
ENSG00000149488	TMC2	Pan-leukemia	FALSE	18988	0.00427548	FALSE		FALSE
ENSG00000121764	HCRTR1	Pan-leukemia	FALSE	18989	0.00427533	FALSE		FALSE
ENSG00000123569	H2BW1	Pan-leukemia	FALSE	18990	0.00427508	FALSE		FALSE
ENSG00000129474	AJUBA	Pan-leukemia	FALSE	18991	0.0042748	FALSE		TRUE	LoF
ENSG00000152093	CFC1B	Pan-leukemia	FALSE	18992	0.00427471	FALSE		FALSE
ENSG00000185966	LCE3E	Pan-leukemia	FALSE	18993	0.00427425	FALSE		FALSE
ENSG00000172362	OR5B12	Pan-leukemia	FALSE	18994	0.00427402	FALSE		FALSE
ENSG00000230626	AC011005.1	Pan-leukemia	FALSE	18995	0.00427399	FALSE		FALSE
ENSG00000185345	PRKN	Pan-leukemia	FALSE	18996	0.0042739	FALSE		FALSE
ENSG00000183560	IZUMO1R	Pan-leukemia	FALSE	18997	0.0042739	FALSE		FALSE
ENSG00000283877	AC104304.2	Pan-leukemia	FALSE	18998	0.00427381	FALSE		FALSE
ENSG00000224586	GPX5	Pan-leukemia	FALSE	18999	0.00427367	FALSE		FALSE
ENSG00000236761	CTAGE9	Pan-leukemia	FALSE	19000	0.00427355	FALSE		FALSE
ENSG00000171014	OR4D5	Pan-leukemia	FALSE	19001	0.00427344	FALSE		FALSE
ENSG00000178460	MCMDC2	Pan-leukemia	FALSE	19002	0.00427317	FALSE		FALSE
ENSG00000182195	LDOC1	Pan-leukemia	FALSE	19003	0.004273	FALSE		FALSE
ENSG00000189052	CGB5	Pan-leukemia	FALSE	19004	0.00427281	FALSE		FALSE
ENSG00000178591	DEFB125	Pan-leukemia	FALSE	19005	0.00427241	FALSE		FALSE
ENSG00000186860	KRTAP17-1	Pan-leukemia	FALSE	19006	0.0042724	FALSE		FALSE
ENSG00000187024	PTRH1	Pan-leukemia	FALSE	19007	0.0042721	FALSE		FALSE
ENSG00000170367	CST5	Pan-leukemia	FALSE	19008	0.00427177	FALSE		FALSE
ENSG00000174279	EVX2	Pan-leukemia	FALSE	19009	0.0042707	FALSE		FALSE
ENSG00000231637	USP17L29	Pan-leukemia	FALSE	19010	0.00427059	FALSE		FALSE
ENSG00000260097	SPDYE6	Pan-leukemia	FALSE	19011	0.00427041	FALSE		FALSE
ENSG00000147926	SPATA31A3	Pan-leukemia	FALSE	19011	0.00427041	FALSE		FALSE
ENSG00000156463	SH3RF2	Pan-leukemia	FALSE	19013	0.0042703	FALSE		FALSE
ENSG00000242950	ERVW-1	Pan-leukemia	FALSE	19014	0.00427002	FALSE		FALSE
ENSG00000212907	MT-ND4L	Pan-leukemia	FALSE	19015	0.00426981	FALSE		FALSE
ENSG00000127364	TAS2R4	Pan-leukemia	FALSE	19016	0.0042698	FALSE		FALSE
ENSG00000182264	IZUMO1	Pan-leukemia	FALSE	19017	0.00426975	FALSE		FALSE
ENSG00000099937	SERPIND1	Pan-leukemia	FALSE	19018	0.00426969	FALSE		FALSE
ENSG00000174016	TENT5D	Pan-leukemia	FALSE	19019	0.0042693	FALSE		FALSE
ENSG00000106483	SFRP4	Pan-leukemia	FALSE	19020	0.00426914	TRUE	TSG	FALSE
ENSG00000078098	FAP	Pan-leukemia	FALSE	19021	0.00426913	FALSE		FALSE
ENSG00000205864	KRTAP5-6	Pan-leukemia	FALSE	19022	0.00426892	FALSE		FALSE
ENSG00000221837	KRTAP10-9	Pan-leukemia	FALSE	19023	0.00426891	FALSE		FALSE
ENSG00000125046	SSUH2	Pan-leukemia	FALSE	19024	0.00426865	FALSE		FALSE
ENSG00000158874	APOA2	Pan-leukemia	FALSE	19025	0.00426859	FALSE		FALSE
ENSG00000120440	TTLL2	Pan-leukemia	FALSE	19026	0.00426855	FALSE		FALSE
ENSG00000123977	DAW1	Pan-leukemia	FALSE	19027	0.00426825	FALSE		FALSE
ENSG00000183313	OR52L1	Pan-leukemia	FALSE	19028	0.00426824	FALSE		FALSE
ENSG00000203772	SPRN	Pan-leukemia	FALSE	19029	0.00426809	FALSE		FALSE
ENSG00000182798	MAGEB17	Pan-leukemia	FALSE	19030	0.00426806	FALSE		FALSE
ENSG00000276430	FAM25C	Pan-leukemia	FALSE	19031	0.00426792	FALSE		FALSE
ENSG00000182393	IFNL1	Pan-leukemia	FALSE	19032	0.00426781	FALSE		FALSE
ENSG00000286920	SMIM40	Pan-leukemia	FALSE	19033	0.00426727	FALSE		FALSE
ENSG00000244122	UGT1A7	Pan-leukemia	FALSE	19034	0.00426718	FALSE		FALSE
ENSG00000039537	C6	Pan-leukemia	FALSE	19035	0.00426678	FALSE		FALSE
ENSG00000268480	LINC01862	Pan-leukemia	FALSE	19036	0.0042666	FALSE		FALSE
ENSG00000152315	KCNK13	Pan-leukemia	FALSE	19037	0.00426571	FALSE		FALSE
ENSG00000171345	KRT19	Pan-leukemia	FALSE	19038	0.00426552	FALSE		FALSE
ENSG00000153446	C16orf89	Pan-leukemia	FALSE	19039	0.00426548	FALSE		FALSE
ENSG00000228537	AL353608.1	Pan-leukemia	FALSE	19040	0.00426544	FALSE		FALSE
ENSG00000176893	OR51G2	Pan-leukemia	FALSE	19041	0.00426539	FALSE		FALSE
ENSG00000277865	GOLGA6L22	Pan-leukemia	FALSE	19042	0.00426499	FALSE		FALSE
ENSG00000242515	UGT1A10	Pan-leukemia	FALSE	19043	0.00426493	FALSE		FALSE
ENSG00000148377	IDI2	Pan-leukemia	FALSE	19044	0.00426484	FALSE		FALSE
ENSG00000145832	SLC25A48	Pan-leukemia	FALSE	19045	0.00426461	FALSE		FALSE
ENSG00000101981	F9	Pan-leukemia	FALSE	19046	0.00426454	FALSE		FALSE
ENSG00000286105	AL353579.1	Pan-leukemia	FALSE	19047	0.00426451	FALSE		FALSE
ENSG00000244476	ERVFRD-1	Pan-leukemia	FALSE	19048	0.00426435	FALSE		FALSE
ENSG00000171180	OR2M4	Pan-leukemia	FALSE	19049	0.00426435	FALSE		FALSE
ENSG00000116176	TPSG1	Pan-leukemia	FALSE	19050	0.00426378	FALSE		FALSE
ENSG00000185267	CDNF	Pan-leukemia	FALSE	19051	0.00426358	FALSE		FALSE
ENSG00000215274	GAGE10	Pan-leukemia	FALSE	19052	0.00426343	FALSE		FALSE
ENSG00000173267	SNCG	Pan-leukemia	FALSE	19053	0.00426289	FALSE		FALSE
ENSG00000197790	OR52M1	Pan-leukemia	FALSE	19054	0.00426235	FALSE		FALSE
ENSG00000172568	FNDC9	Pan-leukemia	FALSE	19055	0.0042621	FALSE		FALSE
ENSG00000250913	USP17L23	Pan-leukemia	FALSE	19056	0.00426209	FALSE		FALSE
ENSG00000283663	AC008687.8	Pan-leukemia	FALSE	19056	0.00426209	FALSE		FALSE
ENSG00000185860	CCDC190	Pan-leukemia	FALSE	19058	0.00426173	FALSE		FALSE
ENSG00000167531	LALBA	Pan-leukemia	FALSE	19059	0.00426147	FALSE		FALSE
ENSG00000183196	CHST6	Pan-leukemia	FALSE	19060	0.00426061	FALSE		FALSE
ENSG00000196248	OR10S1	Pan-leukemia	FALSE	19061	0.00426026	FALSE		FALSE
ENSG00000197430	OPALIN	Pan-leukemia	FALSE	19062	0.00426023	FALSE		FALSE
ENSG00000160951	PTGER1	Pan-leukemia	FALSE	19063	0.00425966	FALSE		FALSE
ENSG00000214700	C12orf71	Pan-leukemia	FALSE	19064	0.00425934	FALSE		FALSE
ENSG00000279270	OR52R1	Pan-leukemia	FALSE	19065	0.00425856	FALSE		FALSE
ENSG00000089116	LHX5	Pan-leukemia	FALSE	19066	0.00425822	FALSE		FALSE
ENSG00000288436	AC024558.2	Pan-leukemia	FALSE	19067	0.00425816	FALSE		FALSE
ENSG00000185264	TEX33	Pan-leukemia	FALSE	19068	0.00425794	FALSE		FALSE
ENSG00000181958	OR4A15	Pan-leukemia	FALSE	19069	0.00425764	FALSE		FALSE
ENSG00000106823	ECM2	Pan-leukemia	FALSE	19070	0.00425758	FALSE		FALSE
ENSG00000180042	AC087498.1	Pan-leukemia	FALSE	19071	0.00425746	FALSE		FALSE
ENSG00000268923	AL645922.1	Pan-leukemia	FALSE	19071	0.00425746	FALSE		FALSE
ENSG00000214415	GNAT3	Pan-leukemia	FALSE	19073	0.00425737	FALSE		FALSE
ENSG00000126603	GLIS2	Pan-leukemia	FALSE	19074	0.00425733	FALSE		FALSE
ENSG00000171557	FGG	Pan-leukemia	FALSE	19075	0.00425728	FALSE		FALSE
ENSG00000078725	BRINP1	Pan-leukemia	FALSE	19076	0.00425692	FALSE		FALSE
ENSG00000184459	BPIFC	Pan-leukemia	FALSE	19077	0.00425688	FALSE		FALSE
ENSG00000226650	KIF4B	Pan-leukemia	FALSE	19078	0.00425679	FALSE		FALSE
ENSG00000185689	C6orf201	Pan-leukemia	FALSE	19079	0.00425657	FALSE		FALSE
ENSG00000146151	HMGCLL1	Pan-leukemia	FALSE	19080	0.0042564	FALSE		FALSE
ENSG00000283378	CNTNAP3C	Pan-leukemia	FALSE	19081	0.00425522	FALSE		FALSE
ENSG00000157330	C1orf158	Pan-leukemia	FALSE	19082	0.00425487	FALSE		FALSE
ENSG00000166856	GPR182	Pan-leukemia	FALSE	19083	0.00425484	FALSE		FALSE
ENSG00000113248	PCDHB15	Pan-leukemia	FALSE	19084	0.00425453	FALSE		FALSE
ENSG00000099365	STX1B	Pan-leukemia	FALSE	19085	0.00425427	FALSE		FALSE
ENSG00000268640	AC026369.1	Pan-leukemia	FALSE	19086	0.00425394	FALSE		FALSE
ENSG00000159239	AC005041.1	Pan-leukemia	FALSE	19086	0.00425394	FALSE		FALSE
ENSG00000171695	LKAAEAR1	Pan-leukemia	FALSE	19088	0.00425333	FALSE		FALSE
ENSG00000138615	CILP	Pan-leukemia	FALSE	19089	0.00425327	FALSE		FALSE
ENSG00000249581	CLRN2	Pan-leukemia	FALSE	19090	0.00425321	FALSE		FALSE
ENSG00000108242	CYP2C18	Pan-leukemia	FALSE	19091	0.00425311	FALSE		FALSE
ENSG00000205186	FABP9	Pan-leukemia	FALSE	19092	0.00425257	FALSE		FALSE
ENSG00000143199	ADCY10	Pan-leukemia	FALSE	19093	0.00425226	FALSE		FALSE
ENSG00000131233	GJA9	Pan-leukemia	FALSE	19094	0.0042514	FALSE		FALSE
ENSG00000134438	RAX	Pan-leukemia	FALSE	19095	0.00425139	FALSE		FALSE
ENSG00000280709	LINC02203	Pan-leukemia	FALSE	19096	0.00425114	FALSE		FALSE
ENSG00000272442	AL353588.1	Pan-leukemia	FALSE	19096	0.00425114	FALSE		FALSE
ENSG00000203908	KHDC3L	Pan-leukemia	FALSE	19098	0.004251	FALSE		FALSE
ENSG00000135702	CHST5	Pan-leukemia	FALSE	19099	0.00425056	FALSE		FALSE
ENSG00000250741	NT5C1B-RDH14	Pan-leukemia	FALSE	19100	0.00425041	FALSE		FALSE
ENSG00000268009	SSX4	Pan-leukemia	FALSE	19101	0.00425001	TRUE	oncogene, fusion	FALSE
ENSG00000144481	TRPM8	Pan-leukemia	FALSE	19102	0.00424985	FALSE		FALSE
ENSG00000104899	AMH	Pan-leukemia	FALSE	19103	0.00424982	FALSE		FALSE
ENSG00000186994	KANK3	Pan-leukemia	FALSE	19104	0.00424974	FALSE		FALSE
ENSG00000110375	UPK2	Pan-leukemia	FALSE	19105	0.00424947	FALSE		FALSE
ENSG00000212935	KRTAP10-3	Pan-leukemia	FALSE	19106	0.00424919	FALSE		FALSE
ENSG00000278505	C17orf78	Pan-leukemia	FALSE	19107	0.0042488	FALSE		FALSE
ENSG00000266524	GDF10	Pan-leukemia	FALSE	19108	0.00424861	FALSE		FALSE
ENSG00000240257	GAGE2D	Pan-leukemia	FALSE	19109	0.00424836	FALSE		FALSE
ENSG00000071677	PRLH	Pan-leukemia	FALSE	19110	0.00424824	FALSE		FALSE
ENSG00000278848	TP53TG3F	Pan-leukemia	FALSE	19111	0.00424808	FALSE		FALSE
ENSG00000173769	TOPAZ1	Pan-leukemia	FALSE	19112	0.00424807	FALSE		FALSE
ENSG00000161992	PRR35	Pan-leukemia	FALSE	19113	0.00424801	FALSE		FALSE
ENSG00000005102	MEOX1	Pan-leukemia	FALSE	19114	0.004248	FALSE		FALSE
ENSG00000163206	SMCP	Pan-leukemia	FALSE	19115	0.00424782	FALSE		FALSE
ENSG00000158428	CATIP	Pan-leukemia	FALSE	19116	0.00424782	FALSE		FALSE
ENSG00000174038	C9orf131	Pan-leukemia	FALSE	19117	0.00424746	FALSE		FALSE
ENSG00000128313	APOL5	Pan-leukemia	FALSE	19118	0.00424736	FALSE		FALSE
ENSG00000163645	ERICH6	Pan-leukemia	FALSE	19119	0.00424715	FALSE		FALSE
ENSG00000177494	ZBED2	Pan-leukemia	FALSE	19120	0.004247	FALSE		FALSE
ENSG00000139656	SMIM2	Pan-leukemia	FALSE	19121	0.00424698	FALSE		FALSE
ENSG00000119946	CNNM1	Pan-leukemia	FALSE	19122	0.00424689	FALSE		FALSE
ENSG00000241465	GAGE12I	Pan-leukemia	FALSE	19123	0.00424638	FALSE		FALSE
ENSG00000166596	CFAP52	Pan-leukemia	FALSE	19124	0.00424621	FALSE		FALSE
ENSG00000204909	SPINK9	Pan-leukemia	FALSE	19125	0.00424619	FALSE		FALSE
ENSG00000169684	CHRNA5	Pan-leukemia	FALSE	19126	0.00424615	FALSE		FALSE
ENSG00000197980	LEKR1	Pan-leukemia	FALSE	19127	0.00424545	FALSE		FALSE
ENSG00000261873	SMIM36	Pan-leukemia	FALSE	19128	0.00424517	FALSE		FALSE
ENSG00000198021	SPANXA1	Pan-leukemia	FALSE	19128	0.00424517	FALSE		FALSE
ENSG00000204873	KRTAP9-3	Pan-leukemia	FALSE	19130	0.0042451	FALSE		FALSE
ENSG00000181733	OR2Z1	Pan-leukemia	FALSE	19131	0.00424498	FALSE		FALSE
ENSG00000286102	AP000552.6	Pan-leukemia	FALSE	19132	0.00424484	FALSE		FALSE
ENSG00000279111	OR10X1	Pan-leukemia	FALSE	19133	0.00424434	FALSE		FALSE
ENSG00000177689	MAGEB10	Pan-leukemia	FALSE	19134	0.00424425	FALSE		FALSE
ENSG00000172410	INSL5	Pan-leukemia	FALSE	19135	0.00424407	FALSE		FALSE
ENSG00000182346	DAOA	Pan-leukemia	FALSE	19136	0.00424368	FALSE		FALSE
ENSG00000146618	FERD3L	Pan-leukemia	FALSE	19137	0.00424345	FALSE		FALSE
ENSG00000157884	CIB4	Pan-leukemia	FALSE	19138	0.00424307	FALSE		FALSE
ENSG00000177243	DEFB103B	Pan-leukemia	FALSE	19139	0.00424297	FALSE		FALSE
ENSG00000226929	CT47A11	Pan-leukemia	FALSE	19139	0.00424297	FALSE		FALSE
ENSG00000172487	OR8J1	Pan-leukemia	FALSE	19141	0.00424227	FALSE		FALSE
ENSG00000236029	AL953854.2	Pan-leukemia	FALSE	19142	0.00424188	FALSE		FALSE
ENSG00000099625	CBARP	Pan-leukemia	FALSE	19143	0.00424142	FALSE		FALSE
ENSG00000204657	OR2H2	Pan-leukemia	FALSE	19144	0.00424108	FALSE		FALSE
ENSG00000241595	KRTAP9-4	Pan-leukemia	FALSE	19145	0.00424101	FALSE		FALSE
ENSG00000189090	FAM25B	Pan-leukemia	FALSE	19146	0.00424099	FALSE		FALSE
ENSG00000171119	NRTN	Pan-leukemia	FALSE	19147	0.00424084	FALSE		FALSE
ENSG00000116721	PRAMEF1	Pan-leukemia	FALSE	19148	0.0042402	FALSE		FALSE
ENSG00000282757	DUXB	Pan-leukemia	FALSE	19149	0.00424005	FALSE		FALSE
ENSG00000171595	DNAI2	Pan-leukemia	FALSE	19150	0.00423983	FALSE		FALSE
ENSG00000111305	GSG1	Pan-leukemia	FALSE	19151	0.0042395	FALSE		FALSE
ENSG00000177791	MYOZ1	Pan-leukemia	FALSE	19152	0.00423942	FALSE		FALSE
ENSG00000180090	OR3A1	Pan-leukemia	FALSE	19153	0.00423929	FALSE		FALSE
ENSG00000204595	DPRX	Pan-leukemia	FALSE	19154	0.00423927	FALSE		FALSE
ENSG00000232423	PRAMEF6	Pan-leukemia	FALSE	19155	0.00423926	FALSE		FALSE
ENSG00000165762	OR4K2	Pan-leukemia	FALSE	19156	0.00423916	FALSE		FALSE
ENSG00000170948	MBD3L1	Pan-leukemia	FALSE	19157	0.00423905	FALSE		FALSE
ENSG00000183208	GDPGP1	Pan-leukemia	FALSE	19158	0.00423867	FALSE		FALSE
ENSG00000186439	TRDN	Pan-leukemia	FALSE	19159	0.00423856	FALSE		FALSE
ENSG00000129946	SHC2	Pan-leukemia	FALSE	19160	0.0042383	FALSE		FALSE
ENSG00000176774	MAGEB18	Pan-leukemia	FALSE	19161	0.00423818	FALSE		FALSE
ENSG00000072080	SPP2	Pan-leukemia	FALSE	19162	0.00423779	FALSE		FALSE
ENSG00000135413	LACRT	Pan-leukemia	FALSE	19163	0.00423767	FALSE		FALSE
ENSG00000240021	TEX35	Pan-leukemia	FALSE	19164	0.00423721	FALSE		FALSE
ENSG00000268655	AC008687.4	Pan-leukemia	FALSE	19165	0.0042364	FALSE		FALSE
ENSG00000198763	MT-ND2	Pan-leukemia	FALSE	19165	0.0042364	FALSE		FALSE
ENSG00000279408	AC135068.3	Pan-leukemia	FALSE	19165	0.0042364	FALSE		FALSE
ENSG00000268265	AP000304.1	Pan-leukemia	FALSE	19165	0.0042364	FALSE		FALSE
ENSG00000181585	TMIE	Pan-leukemia	FALSE	19169	0.00423625	FALSE		FALSE
ENSG00000244411	KRTAP5-7	Pan-leukemia	FALSE	19170	0.0042359	FALSE		FALSE
ENSG00000268791	AC093323.1	Pan-leukemia	FALSE	19171	0.00423547	FALSE		FALSE
ENSG00000212899	KRTAP3-3	Pan-leukemia	FALSE	19172	0.00423518	FALSE		FALSE
ENSG00000206203	TSSK2	Pan-leukemia	FALSE	19173	0.00423514	FALSE		FALSE
ENSG00000221813	OR6B1	Pan-leukemia	FALSE	19174	0.00423477	FALSE		FALSE
ENSG00000286143	AC053503.6	Pan-leukemia	FALSE	19175	0.00423442	FALSE		FALSE
ENSG00000204488	PRAMEF16	Pan-leukemia	FALSE	19175	0.00423442	FALSE		FALSE
ENSG00000236249	GAGE2C	Pan-leukemia	FALSE	19175	0.00423442	FALSE		FALSE
ENSG00000284987	U52112.2	Pan-leukemia	FALSE	19178	0.00423441	FALSE		FALSE
ENSG00000115252	PDE1A	Pan-leukemia	FALSE	19179	0.00423437	FALSE		FALSE
ENSG00000180116	C12orf40	Pan-leukemia	FALSE	19180	0.00423405	FALSE		FALSE
ENSG00000188133	TMEM215	Pan-leukemia	FALSE	19181	0.00423369	FALSE		FALSE
ENSG00000172458	IL17D	Pan-leukemia	FALSE	19182	0.00423326	FALSE		FALSE
ENSG00000204278	TMEM235	Pan-leukemia	FALSE	19183	0.00423313	FALSE		FALSE
ENSG00000135577	NMBR	Pan-leukemia	FALSE	19184	0.00423312	FALSE		FALSE
ENSG00000125815	CST8	Pan-leukemia	FALSE	19185	0.00423297	FALSE		FALSE
ENSG00000204311	PJVK	Pan-leukemia	FALSE	19186	0.00423297	FALSE		FALSE
ENSG00000120436	GPR31	Pan-leukemia	FALSE	19187	0.00423262	FALSE		FALSE
ENSG00000231213	PLSCR5	Pan-leukemia	FALSE	19188	0.00423222	FALSE		FALSE
ENSG00000284638	AC005551.1	Pan-leukemia	FALSE	19189	0.00423166	FALSE		FALSE
ENSG00000183778	B3GALT5	Pan-leukemia	FALSE	19190	0.00423157	FALSE		FALSE
ENSG00000172199	OR8U1	Pan-leukemia	FALSE	19191	0.00423122	FALSE		FALSE
ENSG00000212659	KRTAP9-6	Pan-leukemia	FALSE	19192	0.004231	FALSE		FALSE
ENSG00000206104	KRTAP20-3	Pan-leukemia	FALSE	19193	0.00423089	FALSE		FALSE
ENSG00000079101	CLUL1	Pan-leukemia	FALSE	19194	0.00423081	FALSE		FALSE
ENSG00000171459	OR1L6	Pan-leukemia	FALSE	19195	0.00423031	FALSE		FALSE
ENSG00000235942	LCE6A	Pan-leukemia	FALSE	19196	0.00423028	FALSE		FALSE
ENSG00000154438	ASZ1	Pan-leukemia	FALSE	19197	0.00423019	FALSE		FALSE
ENSG00000131910	NR0B2	Pan-leukemia	FALSE	19198	0.00423003	FALSE		FALSE
ENSG00000250120	PCDHA10	Pan-leukemia	FALSE	19199	0.00422998	FALSE		FALSE
ENSG00000177212	OR2T33	Pan-leukemia	FALSE	19200	0.00422973	FALSE		FALSE
ENSG00000105668	UPK1A	Pan-leukemia	FALSE	19201	0.00422968	FALSE		FALSE
ENSG00000204897	KRT25	Pan-leukemia	FALSE	19202	0.00422958	FALSE		FALSE
ENSG00000215428	AL354898.1	Pan-leukemia	FALSE	19203	0.00422937	FALSE		FALSE
ENSG00000269468	AC004824.2	Pan-leukemia	FALSE	19204	0.00422825	FALSE		FALSE
ENSG00000204508	PRAMEF22	Pan-leukemia	FALSE	19204	0.00422825	FALSE		FALSE
ENSG00000139908	TSSK4	Pan-leukemia	FALSE	19206	0.00422802	FALSE		FALSE
ENSG00000115556	PLCD4	Pan-leukemia	FALSE	19207	0.00422752	FALSE		FALSE
ENSG00000261308	FIGNL2	Pan-leukemia	FALSE	19208	0.00422689	FALSE		FALSE
ENSG00000182330	PRAMEF8	Pan-leukemia	FALSE	19208	0.00422689	FALSE		FALSE
ENSG00000187272	KRTAP9-8	Pan-leukemia	FALSE	19210	0.00422622	FALSE		FALSE
ENSG00000167131	CCDC103	Pan-leukemia	FALSE	19211	0.00422616	FALSE		FALSE
ENSG00000185873	TMPRSS11B	Pan-leukemia	FALSE	19212	0.00422607	FALSE		FALSE
ENSG00000205775	GAGE2E	Pan-leukemia	FALSE	19213	0.00422585	FALSE		FALSE
ENSG00000124089	MC3R	Pan-leukemia	FALSE	19214	0.00422583	FALSE		FALSE
ENSG00000196772	OR14A16	Pan-leukemia	FALSE	19215	0.00422551	FALSE		FALSE
ENSG00000145975	FAM217A	Pan-leukemia	FALSE	19216	0.00422548	FALSE		FALSE
ENSG00000185823	NPAP1	Pan-leukemia	FALSE	19217	0.00422544	FALSE		FALSE
ENSG00000182223	ZAR1	Pan-leukemia	FALSE	19218	0.00422536	FALSE		FALSE
ENSG00000237515	SHISA9	Pan-leukemia	FALSE	19219	0.00422504	FALSE		FALSE
ENSG00000177994	C2orf73	Pan-leukemia	FALSE	19220	0.00422499	FALSE		FALSE
ENSG00000284283	TAF11L4	Pan-leukemia	FALSE	19221	0.00422468	FALSE		FALSE
ENSG00000169562	GJB1	Pan-leukemia	FALSE	19222	0.00422419	FALSE		FALSE
ENSG00000149435	GGTLC1	Pan-leukemia	FALSE	19223	0.00422333	FALSE		FALSE
ENSG00000214510	SPINK13	Pan-leukemia	FALSE	19224	0.00422329	FALSE		FALSE
ENSG00000161649	CD300LG	Pan-leukemia	FALSE	19225	0.00422291	FALSE		FALSE
ENSG00000149633	KIAA1755	Pan-leukemia	FALSE	19226	0.00422198	FALSE		FALSE
ENSG00000141527	CARD14	Pan-leukemia	FALSE	19227	0.00422191	FALSE		FALSE
ENSG00000169807	PRY2	Pan-leukemia	FALSE	19228	0.00422185	FALSE		FALSE
ENSG00000203883	SOX18	Pan-leukemia	FALSE	19229	0.00422185	FALSE		FALSE
ENSG00000050165	DKK3	Pan-leukemia	FALSE	19230	0.00422159	FALSE		FALSE
ENSG00000181939	OR4C15	Pan-leukemia	FALSE	19231	0.00422147	FALSE		FALSE
ENSG00000221977	OR4E2	Pan-leukemia	FALSE	19232	0.0042211	FALSE		FALSE
ENSG00000144120	TMEM177	Pan-leukemia	FALSE	19233	0.00422088	FALSE		FALSE
ENSG00000234186	C16orf82	Pan-leukemia	FALSE	19234	0.00422062	FALSE		FALSE
ENSG00000198967	OR10Z1	Pan-leukemia	FALSE	19235	0.00422056	FALSE		FALSE
ENSG00000267335	AC008687.1	Pan-leukemia	FALSE	19236	0.00421999	FALSE		FALSE
ENSG00000180083	WFDC11	Pan-leukemia	FALSE	19237	0.00421973	FALSE		FALSE
ENSG00000124232	RBPJL	Pan-leukemia	FALSE	19238	0.00421945	FALSE		FALSE
ENSG00000173464	RNASE11	Pan-leukemia	FALSE	19239	0.00421929	FALSE		FALSE
ENSG00000173080	RXFP4	Pan-leukemia	FALSE	19240	0.0042186	FALSE		FALSE
ENSG00000275718	CCL15	Pan-leukemia	FALSE	19241	0.00421831	FALSE		FALSE
ENSG00000138308	PLA2G12B	Pan-leukemia	FALSE	19242	0.00421797	FALSE		FALSE
ENSG00000196098	OR5K4	Pan-leukemia	FALSE	19243	0.00421731	FALSE		FALSE
ENSG00000182898	TCHHL1	Pan-leukemia	FALSE	19244	0.0042173	FALSE		FALSE
ENSG00000174325	DIRC1	Pan-leukemia	FALSE	19245	0.00421717	FALSE		FALSE
ENSG00000176177	ENTHD1	Pan-leukemia	FALSE	19246	0.00421673	FALSE		FALSE
ENSG00000180424	DEFB123	Pan-leukemia	FALSE	19247	0.00421671	FALSE		FALSE
ENSG00000127529	OR7C2	Pan-leukemia	FALSE	19248	0.00421649	FALSE		FALSE
ENSG00000168930	TRIM49	Pan-leukemia	FALSE	19249	0.00421628	FALSE		FALSE
ENSG00000176742	OR51V1	Pan-leukemia	FALSE	19250	0.00421603	FALSE		FALSE
ENSG00000151224	MAT1A	Pan-leukemia	FALSE	19251	0.00421594	FALSE		FALSE
ENSG00000160963	COL26A1	Pan-leukemia	FALSE	19252	0.00421592	FALSE		FALSE
ENSG00000140104	CLBA1	Pan-leukemia	FALSE	19253	0.00421552	FALSE		FALSE
ENSG00000152936	LMNTD1	Pan-leukemia	FALSE	19254	0.00421549	FALSE		FALSE
ENSG00000267426	AC087289.3	Pan-leukemia	FALSE	19255	0.00421544	FALSE		FALSE
ENSG00000153294	ADGRF4	Pan-leukemia	FALSE	19256	0.00421531	FALSE		FALSE
ENSG00000196832	OR11G2	Pan-leukemia	FALSE	19257	0.00421506	FALSE		FALSE
ENSG00000165182	CXorf58	Pan-leukemia	FALSE	19258	0.00421491	FALSE		FALSE
ENSG00000126856	PRDM7	Pan-leukemia	FALSE	19259	0.00421474	FALSE		FALSE
ENSG00000143375	CGN	Pan-leukemia	FALSE	19260	0.00421432	FALSE		FALSE
ENSG00000134200	TSHB	Pan-leukemia	FALSE	19261	0.00421421	FALSE		FALSE
ENSG00000104755	ADAM2	Pan-leukemia	FALSE	19262	0.00421402	FALSE		FALSE
ENSG00000104371	DKK4	Pan-leukemia	FALSE	19263	0.00421375	FALSE		FALSE
ENSG00000205835	GMNC	Pan-leukemia	FALSE	19264	0.00421373	FALSE		FALSE
ENSG00000186965	KRTAP19-2	Pan-leukemia	FALSE	19265	0.00421304	FALSE		FALSE
ENSG00000249811	USP17L21	Pan-leukemia	FALSE	19266	0.00421293	FALSE		FALSE
ENSG00000147183	CPXCR1	Pan-leukemia	FALSE	19267	0.00421272	FALSE		FALSE
ENSG00000187140	FOXD3	Pan-leukemia	FALSE	19268	0.00421239	FALSE		FALSE
ENSG00000188833	ENTPD8	Pan-leukemia	FALSE	19269	0.00421129	FALSE		FALSE
ENSG00000169469	SPRR1B	Pan-leukemia	FALSE	19270	0.0042111	FALSE		FALSE
ENSG00000197786	OR5B17	Pan-leukemia	FALSE	19271	0.00421086	FALSE		FALSE
ENSG00000131050	BPIFA2	Pan-leukemia	FALSE	19272	0.00421075	FALSE		FALSE
ENSG00000187987	ZSCAN23	Pan-leukemia	FALSE	19273	0.00421002	FALSE		FALSE
ENSG00000235718	MFRP	Pan-leukemia	FALSE	19274	0.00420987	FALSE		FALSE
ENSG00000274529	SEBOX	Pan-leukemia	FALSE	19275	0.00420968	FALSE		FALSE
ENSG00000232264	USP17L24	Pan-leukemia	FALSE	19276	0.00420949	FALSE		FALSE
ENSG00000102313	ITIH6	Pan-leukemia	FALSE	19277	0.00420947	FALSE		FALSE
ENSG00000157219	HTR5A	Pan-leukemia	FALSE	19278	0.00420907	FALSE		FALSE
ENSG00000259455	RP11-467N20.5	Pan-leukemia	FALSE	19279	0.00420902	FALSE		FALSE
ENSG00000131059	BPIFA3	Pan-leukemia	FALSE	19280	0.00420891	FALSE		FALSE
ENSG00000134538	SLCO1B1	Pan-leukemia	FALSE	19281	0.00420838	FALSE		FALSE
ENSG00000174992	ZG16	Pan-leukemia	FALSE	19282	0.0042083	FALSE		FALSE
ENSG00000133710	SPINK5	Pan-leukemia	FALSE	19283	0.00420808	FALSE		FALSE
ENSG00000172464	OR5AP2	Pan-leukemia	FALSE	19284	0.00420805	FALSE		FALSE
ENSG00000181778	TMEM252	Pan-leukemia	FALSE	19285	0.00420795	FALSE		FALSE
ENSG00000269433	OPN1MW3	Pan-leukemia	FALSE	19286	0.00420766	FALSE		FALSE
ENSG00000166819	PLIN1	Pan-leukemia	FALSE	19287	0.00420744	FALSE		FALSE
ENSG00000213030	CGB8	Pan-leukemia	FALSE	19288	0.00420728	FALSE		FALSE
ENSG00000181552	EDDM3B	Pan-leukemia	FALSE	19289	0.00420706	FALSE		FALSE
ENSG00000231192	OR5H1	Pan-leukemia	FALSE	19290	0.00420704	FALSE		FALSE
ENSG00000134551	PRH2	Pan-leukemia	FALSE	19291	0.00420674	FALSE		FALSE
ENSG00000140481	CCDC33	Pan-leukemia	FALSE	19292	0.00420673	FALSE		FALSE
ENSG00000185303	SFTPA2	Pan-leukemia	FALSE	19293	0.00420651	FALSE		FALSE
ENSG00000156282	CLDN17	Pan-leukemia	FALSE	19294	0.00420645	FALSE		FALSE
ENSG00000188324	OR6C6	Pan-leukemia	FALSE	19295	0.00420609	FALSE		FALSE
ENSG00000288547	AC080128.3	Pan-leukemia	FALSE	19296	0.0042059	FALSE		FALSE
ENSG00000267173	AC245748.1	Pan-leukemia	FALSE	19297	0.00420574	FALSE		FALSE
ENSG00000166573	GALR1	Pan-leukemia	FALSE	19298	0.00420555	FALSE		FALSE
ENSG00000268759	AC135983.2	Pan-leukemia	FALSE	19299	0.00420552	FALSE		FALSE
ENSG00000132464	ENAM	Pan-leukemia	FALSE	19300	0.0042048	FALSE		FALSE
ENSG00000118491	ZC2HC1B	Pan-leukemia	FALSE	19301	0.0042046	FALSE		FALSE
ENSG00000205359	SLCO6A1	Pan-leukemia	FALSE	19302	0.0042046	FALSE		FALSE
ENSG00000205301	MGAT4D	Pan-leukemia	FALSE	19303	0.00420428	FALSE		FALSE
ENSG00000168661	ZNF30	Pan-leukemia	FALSE	19304	0.00420423	FALSE		FALSE
ENSG00000175920	DOK7	Pan-leukemia	FALSE	19305	0.00420351	FALSE		FALSE
ENSG00000285602	AC097625.2	Pan-leukemia	FALSE	19306	0.00420313	FALSE		FALSE
ENSG00000204688	OR2H1	Pan-leukemia	FALSE	19307	0.00420266	FALSE		FALSE
ENSG00000144671	SLC22A14	Pan-leukemia	FALSE	19308	0.00420253	FALSE		FALSE
ENSG00000214860	EVPLL	Pan-leukemia	FALSE	19309	0.00420215	FALSE		FALSE
ENSG00000269291	AC010877.1	Pan-leukemia	FALSE	19310	0.00420169	FALSE		FALSE
ENSG00000286135	AL603764.2	Pan-leukemia	FALSE	19310	0.00420169	FALSE		FALSE
ENSG00000198727	MT-CYB	Pan-leukemia	FALSE	19310	0.00420169	FALSE		FALSE
ENSG00000184724	KRTAP6-1	Pan-leukemia	FALSE	19313	0.00420153	FALSE		FALSE
ENSG00000142615	CELA2A	Pan-leukemia	FALSE	19314	0.00420136	FALSE		FALSE
ENSG00000115598	IL1RL2	Pan-leukemia	FALSE	19315	0.00420134	FALSE		FALSE
ENSG00000233434	BX649567.1	Pan-leukemia	FALSE	19316	0.00420088	FALSE		FALSE
ENSG00000176239	OR51B6	Pan-leukemia	FALSE	19317	0.00420064	FALSE		FALSE
ENSG00000179111	HES7	Pan-leukemia	FALSE	19318	0.00420023	FALSE		FALSE
ENSG00000140955	ADAD2	Pan-leukemia	FALSE	19319	0.00420008	FALSE		FALSE
ENSG00000184374	COLEC10	Pan-leukemia	FALSE	19320	0.00419996	FALSE		FALSE
ENSG00000214107	MAGEB1	Pan-leukemia	FALSE	19321	0.00419984	FALSE		FALSE
ENSG00000214844	AC007952.1	Pan-leukemia	FALSE	19322	0.00419961	FALSE		FALSE
ENSG00000189375	TBC1D28	Pan-leukemia	FALSE	19323	0.0041996	FALSE		FALSE
ENSG00000215454	KRTAP10-4	Pan-leukemia	FALSE	19324	0.00419928	FALSE		FALSE
ENSG00000162814	SPATA17	Pan-leukemia	FALSE	19325	0.00419776	FALSE		FALSE
ENSG00000233889	AL353698.1	Pan-leukemia	FALSE	19326	0.00419757	FALSE		FALSE
ENSG00000206260	PRR23A	Pan-leukemia	FALSE	19327	0.004197	FALSE		FALSE
ENSG00000181752	OR8K5	Pan-leukemia	FALSE	19328	0.00419674	FALSE		FALSE
ENSG00000166866	MYO1A	Pan-leukemia	FALSE	19329	0.00419672	FALSE		FALSE
ENSG00000204700	OR2J2	Pan-leukemia	FALSE	19330	0.00419624	FALSE		FALSE
ENSG00000160539	PLPP7	Pan-leukemia	FALSE	19331	0.00419616	FALSE		FALSE
ENSG00000285975	AC134684.11	Pan-leukemia	FALSE	19332	0.0041953	FALSE		FALSE
ENSG00000105198	LGALS13	Pan-leukemia	FALSE	19333	0.00419445	FALSE		FALSE
ENSG00000231256	CFAP97D1	Pan-leukemia	FALSE	19334	0.00419369	FALSE		FALSE
ENSG00000179071	CCDC89	Pan-leukemia	FALSE	19335	0.00419338	FALSE		FALSE
ENSG00000206150	RNASE13	Pan-leukemia	FALSE	19336	0.00419284	FALSE		FALSE
ENSG00000169067	ACTBL2	Pan-leukemia	FALSE	19337	0.00419246	FALSE		FALSE
ENSG00000196400	BX255923.1	Pan-leukemia	FALSE	19338	0.0041921	FALSE		FALSE
ENSG00000273259	AL049839.2	Pan-leukemia	FALSE	19339	0.00419201	FALSE		FALSE
ENSG00000171819	ANGPTL7	Pan-leukemia	FALSE	19340	0.00419197	FALSE		FALSE
ENSG00000107593	PKD2L1	Pan-leukemia	FALSE	19341	0.00419163	FALSE		FALSE
ENSG00000130988	RGN	Pan-leukemia	FALSE	19342	0.00419138	FALSE		FALSE
ENSG00000120820	GLT8D2	Pan-leukemia	FALSE	19343	0.00419124	FALSE		FALSE
ENSG00000268927	FLJ00418	Pan-leukemia	FALSE	19344	0.00419117	FALSE		FALSE
ENSG00000268141	AL606500.1	Pan-leukemia	FALSE	19344	0.00419117	FALSE		FALSE
ENSG00000284732	AP002512.3	Pan-leukemia	FALSE	19344	0.00419117	FALSE		FALSE
ENSG00000186562	DEFB105A	Pan-leukemia	FALSE	19347	0.00419112	FALSE		FALSE
ENSG00000257008	GPR142	Pan-leukemia	FALSE	19348	0.00419016	FALSE		FALSE
ENSG00000172497	ACOT12	Pan-leukemia	FALSE	19349	0.00419003	FALSE		FALSE
ENSG00000187690	EZHIP	Pan-leukemia	FALSE	19350	0.00418974	FALSE		FALSE
ENSG00000240224	UGT1A5	Pan-leukemia	FALSE	19351	0.00418961	FALSE		FALSE
ENSG00000167105	TMEM92	Pan-leukemia	FALSE	19352	0.00418942	FALSE		FALSE
ENSG00000167769	ACER1	Pan-leukemia	FALSE	19353	0.00418929	FALSE		FALSE
ENSG00000281883	AL512506.3	Pan-leukemia	FALSE	19354	0.00418924	FALSE		FALSE
ENSG00000167011	NAT16	Pan-leukemia	FALSE	19355	0.00418911	FALSE		FALSE
ENSG00000122733	PHF24	Pan-leukemia	FALSE	19356	0.00418791	FALSE		FALSE
ENSG00000197734	C14orf178	Pan-leukemia	FALSE	19357	0.00418773	FALSE		FALSE
ENSG00000177807	KCNJ10	Pan-leukemia	FALSE	19358	0.00418762	FALSE		FALSE
ENSG00000153233	PTPRR	Pan-leukemia	FALSE	19359	0.00418727	FALSE		FALSE
ENSG00000069206	ADAM7	Pan-leukemia	FALSE	19360	0.00418725	FALSE		FALSE
ENSG00000099834	CDHR5	Pan-leukemia	FALSE	19361	0.00418681	FALSE		FALSE
ENSG00000205329	OR6C3	Pan-leukemia	FALSE	19362	0.00418679	FALSE		FALSE
ENSG00000163145	C1QTNF7	Pan-leukemia	FALSE	19363	0.00418659	FALSE		FALSE
ENSG00000275520	FAM236A	Pan-leukemia	FALSE	19364	0.00418637	FALSE		FALSE
ENSG00000233050	DEFB130B	Pan-leukemia	FALSE	19365	0.00418632	FALSE		FALSE
ENSG00000187806	TMEM202	Pan-leukemia	FALSE	19366	0.00418623	FALSE		FALSE
ENSG00000173567	ADGRF3	Pan-leukemia	FALSE	19367	0.00418614	FALSE		FALSE
ENSG00000106631	MYL7	Pan-leukemia	FALSE	19368	0.00418614	FALSE		FALSE
ENSG00000197658	SLC22A24	Pan-leukemia	FALSE	19369	0.00418553	FALSE		FALSE
ENSG00000188124	OR2AG2	Pan-leukemia	FALSE	19370	0.0041853	FALSE		FALSE
ENSG00000285085	AL662884.4	Pan-leukemia	FALSE	19371	0.00418507	FALSE		FALSE
ENSG00000285868	AC008676.3	Pan-leukemia	FALSE	19371	0.00418507	FALSE		FALSE
ENSG00000285447	ZNF883	Pan-leukemia	FALSE	19373	0.00418505	FALSE		FALSE
ENSG00000262628	OR1D5	Pan-leukemia	FALSE	19374	0.00418488	FALSE		FALSE
ENSG00000215704	CELA2B	Pan-leukemia	FALSE	19375	0.00418486	FALSE		FALSE
ENSG00000101446	SPINT3	Pan-leukemia	FALSE	19376	0.00418433	FALSE		FALSE
ENSG00000268182	SMIM17	Pan-leukemia	FALSE	19377	0.00418397	FALSE		FALSE
ENSG00000176231	OR10H4	Pan-leukemia	FALSE	19378	0.00418382	FALSE		FALSE
ENSG00000282936	AC004706.3	Pan-leukemia	FALSE	19379	0.0041838	FALSE		FALSE
ENSG00000183148	ANKRD20A2	Pan-leukemia	FALSE	19380	0.00418302	FALSE		FALSE
ENSG00000015520	NPC1L1	Pan-leukemia	FALSE	19381	0.00418283	FALSE		FALSE
ENSG00000176635	HORMAD2	Pan-leukemia	FALSE	19382	0.00418247	FALSE		FALSE
ENSG00000185149	NPY2R	Pan-leukemia	FALSE	19383	0.00418243	FALSE		FALSE
ENSG00000077264	PAK3	Pan-leukemia	FALSE	19384	0.00418171	FALSE		FALSE
ENSG00000172519	OR10H5	Pan-leukemia	FALSE	19385	0.00418143	FALSE		FALSE
ENSG00000155918	RAET1L	Pan-leukemia	FALSE	19386	0.00418099	FALSE		FALSE
ENSG00000197706	OR6C74	Pan-leukemia	FALSE	19387	0.00418084	FALSE		FALSE
ENSG00000172457	OR9G4	Pan-leukemia	FALSE	19388	0.00418073	FALSE		FALSE
ENSG00000164675	IQUB	Pan-leukemia	FALSE	19389	0.00418041	FALSE		FALSE
ENSG00000204695	OR14J1	Pan-leukemia	FALSE	19390	0.00418033	FALSE		FALSE
ENSG00000135917	SLC19A3	Pan-leukemia	FALSE	19391	0.00418015	FALSE		FALSE
ENSG00000106536	POU6F2	Pan-leukemia	FALSE	19392	0.00417914	FALSE		FALSE
ENSG00000167858	TEKT1	Pan-leukemia	FALSE	19393	0.00417878	FALSE		FALSE
ENSG00000157214	STEAP2	Pan-leukemia	FALSE	19394	0.00417859	FALSE		FALSE
ENSG00000184434	LRRC19	Pan-leukemia	FALSE	19395	0.00417821	FALSE		FALSE
ENSG00000262874	C19orf84	Pan-leukemia	FALSE	19396	0.00417788	FALSE		FALSE
ENSG00000180481	GLIPR1L2	Pan-leukemia	FALSE	19397	0.00417767	FALSE		FALSE
ENSG00000204361	NXPE2	Pan-leukemia	FALSE	19398	0.00417729	FALSE		FALSE
ENSG00000198888	MT-ND1	Pan-leukemia	FALSE	19399	0.00417698	FALSE		FALSE
ENSG00000180016	OR1E1	Pan-leukemia	FALSE	19400	0.00417685	FALSE		FALSE
ENSG00000164112	TMEM155	Pan-leukemia	FALSE	19401	0.00417639	FALSE		FALSE
ENSG00000279486	OR2AG1	Pan-leukemia	FALSE	19402	0.00417615	FALSE		FALSE
ENSG00000140459	CYP11A1	Pan-leukemia	FALSE	19403	0.00417604	FALSE		FALSE
ENSG00000183318	SPDYE4	Pan-leukemia	FALSE	19404	0.00417582	FALSE		FALSE
ENSG00000105419	MEIS3	Pan-leukemia	FALSE	19405	0.00417573	FALSE		FALSE
ENSG00000138075	ABCG5	Pan-leukemia	FALSE	19406	0.00417568	FALSE		FALSE
ENSG00000168148	H3-4	Pan-leukemia	FALSE	19407	0.00417548	FALSE		FALSE
ENSG00000131737	KRT34	Pan-leukemia	FALSE	19408	0.00417513	FALSE		FALSE
ENSG00000143954	REG3G	Pan-leukemia	FALSE	19409	0.00417473	FALSE		FALSE
ENSG00000232268	OR52I1	Pan-leukemia	FALSE	19410	0.0041744	FALSE		FALSE
ENSG00000185610	DBX2	Pan-leukemia	FALSE	19411	0.0041743	FALSE		FALSE
ENSG00000212722	KRTAP4-9	Pan-leukemia	FALSE	19412	0.00417391	FALSE		FALSE
ENSG00000162877	PM20D1	Pan-leukemia	FALSE	19413	0.00417292	FALSE		FALSE
ENSG00000168269	FOXI1	Pan-leukemia	FALSE	19414	0.00417288	FALSE		FALSE
ENSG00000101349	PAK5	Pan-leukemia	FALSE	19415	0.00417253	FALSE		FALSE
ENSG00000269028	MTRNR2L12	Pan-leukemia	FALSE	19416	0.00417234	FALSE		FALSE
ENSG00000117154	IGSF21	Pan-leukemia	FALSE	19417	0.0041719	FALSE		FALSE
ENSG00000198128	OR2L3	Pan-leukemia	FALSE	19418	0.00417178	FALSE		FALSE
ENSG00000196778	OR52K1	Pan-leukemia	FALSE	19419	0.00417154	FALSE		FALSE
ENSG00000221910	OR2F2	Pan-leukemia	FALSE	19420	0.00417105	FALSE		FALSE
ENSG00000267157	AC011499.1	Pan-leukemia	FALSE	19421	0.00417009	FALSE		FALSE
ENSG00000203785	SPRR2E	Pan-leukemia	FALSE	19422	0.00416988	FALSE		FALSE
ENSG00000198443	KRTAP4-1	Pan-leukemia	FALSE	19423	0.00416975	FALSE		FALSE
ENSG00000237524	TEX51	Pan-leukemia	FALSE	19424	0.00416953	FALSE		FALSE
ENSG00000162753	SLC9C2	Pan-leukemia	FALSE	19425	0.00416953	FALSE		FALSE
ENSG00000262543	SMIM28	Pan-leukemia	FALSE	19426	0.00416894	FALSE		FALSE
ENSG00000138315	OIT3	Pan-leukemia	FALSE	19427	0.00416886	FALSE		FALSE
ENSG00000100191	SLC5A4	Pan-leukemia	FALSE	19428	0.00416883	FALSE		FALSE
ENSG00000285891	AC113348.1	Pan-leukemia	FALSE	19429	0.00416882	FALSE		FALSE
ENSG00000183733	FIGLA	Pan-leukemia	FALSE	19430	0.00416849	FALSE		FALSE
ENSG00000180919	OR56B4	Pan-leukemia	FALSE	19431	0.00416823	FALSE		FALSE
ENSG00000180934	OR56A1	Pan-leukemia	FALSE	19432	0.00416822	FALSE		FALSE
ENSG00000204683	C10orf113	Pan-leukemia	FALSE	19433	0.00416821	FALSE		FALSE
ENSG00000269396	AC187652.1	Pan-leukemia	FALSE	19434	0.00416777	FALSE		FALSE
ENSG00000104213	PDGFRL	Pan-leukemia	FALSE	19435	0.0041677	FALSE		FALSE
ENSG00000176920	FUT2	Pan-leukemia	FALSE	19436	0.00416729	FALSE		FALSE
ENSG00000179270	PCARE	Pan-leukemia	FALSE	19437	0.00416695	FALSE		FALSE
ENSG00000176732	PFN4	Pan-leukemia	FALSE	19438	0.00416645	FALSE		FALSE
ENSG00000163202	LCE3D	Pan-leukemia	FALSE	19439	0.00416638	FALSE		FALSE
ENSG00000215906	LACTBL1	Pan-leukemia	FALSE	19440	0.00416623	FALSE		FALSE
ENSG00000187714	SLC18A3	Pan-leukemia	FALSE	19441	0.0041659	FALSE		FALSE
ENSG00000178597	PSAPL1	Pan-leukemia	FALSE	19442	0.0041658	FALSE		FALSE
ENSG00000134398	AC008870.1	Pan-leukemia	FALSE	19443	0.0041653	FALSE		FALSE
ENSG00000173679	OR1L1	Pan-leukemia	FALSE	19444	0.00416528	FALSE		FALSE
ENSG00000128709	HOXD9	Pan-leukemia	FALSE	19445	0.00416505	FALSE		FALSE
ENSG00000180383	DEFB124	Pan-leukemia	FALSE	19446	0.00416451	FALSE		FALSE
ENSG00000173908	KRT28	Pan-leukemia	FALSE	19447	0.00416407	FALSE		FALSE
ENSG00000132840	BHMT2	Pan-leukemia	FALSE	19448	0.00416339	FALSE		FALSE
ENSG00000182070	OR52A1	Pan-leukemia	FALSE	19449	0.00416331	FALSE		FALSE
ENSG00000172016	REG3A	Pan-leukemia	FALSE	19450	0.00416275	FALSE		FALSE
ENSG00000162398	LEXM	Pan-leukemia	FALSE	19451	0.00416224	FALSE		FALSE
ENSG00000165923	AGBL2	Pan-leukemia	FALSE	19452	0.00416205	FALSE		FALSE
ENSG00000169509	CRCT1	Pan-leukemia	FALSE	19453	0.00416181	FALSE		FALSE
ENSG00000229637	PRAC2	Pan-leukemia	FALSE	19453	0.00416181	FALSE		FALSE
ENSG00000170214	ADRA1B	Pan-leukemia	FALSE	19455	0.00416158	FALSE		FALSE
ENSG00000115263	GCG	Pan-leukemia	FALSE	19456	0.00416153	FALSE		FALSE
ENSG00000233701	PRR23C	Pan-leukemia	FALSE	19457	0.0041613	FALSE		FALSE
ENSG00000187823	RTL4	Pan-leukemia	FALSE	19458	0.00416108	FALSE		FALSE
ENSG00000162438	CTRC	Pan-leukemia	FALSE	19459	0.00416108	FALSE		FALSE
ENSG00000180138	CSNK1A1L	Pan-leukemia	FALSE	19460	0.00416085	FALSE		FALSE
ENSG00000168124	OR1F1	Pan-leukemia	FALSE	19461	0.00415872	FALSE		FALSE
ENSG00000204687	MAS1L	Pan-leukemia	FALSE	19462	0.00415833	FALSE		FALSE
ENSG00000171903	CYP4F11	Pan-leukemia	FALSE	19463	0.0041583	FALSE		FALSE
ENSG00000286131	AC083977.1	Pan-leukemia	FALSE	19464	0.00415796	FALSE		FALSE
ENSG00000273238	TMEM271	Pan-leukemia	FALSE	19465	0.00415763	FALSE		FALSE
ENSG00000283526	PRRT1B	Pan-leukemia	FALSE	19465	0.00415763	FALSE		FALSE
ENSG00000186766	FOXI2	Pan-leukemia	FALSE	19467	0.0041575	FALSE		FALSE
ENSG00000205445	KRTAP10-2	Pan-leukemia	FALSE	19468	0.00415747	FALSE		FALSE
ENSG00000197079	KRT35	Pan-leukemia	FALSE	19469	0.00415737	FALSE		FALSE
ENSG00000175766	EIF4E1B	Pan-leukemia	FALSE	19470	0.00415718	FALSE		FALSE
ENSG00000261667	LY6L	Pan-leukemia	FALSE	19471	0.00415692	FALSE		FALSE
ENSG00000284772	AC011330.3	Pan-leukemia	FALSE	19472	0.00415684	FALSE		FALSE
ENSG00000269624	AL138847.1	Pan-leukemia	FALSE	19472	0.00415684	FALSE		FALSE
ENSG00000131097	HIGD1B	Pan-leukemia	FALSE	19474	0.00415683	FALSE		FALSE
ENSG00000186579	DEFB106A	Pan-leukemia	FALSE	19474	0.00415683	FALSE		FALSE
ENSG00000215203	GRXCR1	Pan-leukemia	FALSE	19476	0.00415663	FALSE		FALSE
ENSG00000141371	C17orf64	Pan-leukemia	FALSE	19477	0.00415652	FALSE		FALSE
ENSG00000109944	JHY	Pan-leukemia	FALSE	19478	0.0041563	FALSE		FALSE
ENSG00000269279	AL136376.1	Pan-leukemia	FALSE	19479	0.00415629	FALSE		FALSE
ENSG00000274897	PANO1	Pan-leukemia	FALSE	19479	0.00415629	FALSE		FALSE
ENSG00000206199	ANKUB1	Pan-leukemia	FALSE	19481	0.00415606	FALSE		FALSE
ENSG00000213029	AL117350.1	Pan-leukemia	FALSE	19482	0.00415606	FALSE		FALSE
ENSG00000178171	AMER3	Pan-leukemia	FALSE	19483	0.00415593	FALSE		FALSE
ENSG00000155249	OR4K1	Pan-leukemia	FALSE	19484	0.00415581	FALSE		FALSE
ENSG00000154975	CA10	Pan-leukemia	FALSE	19485	0.00415558	FALSE		FALSE
ENSG00000170953	OR8B12	Pan-leukemia	FALSE	19486	0.00415535	FALSE		FALSE
ENSG00000254550	OMP	Pan-leukemia	FALSE	19487	0.00415528	FALSE		FALSE
ENSG00000173578	XCR1	Pan-leukemia	FALSE	19488	0.00415505	FALSE		FALSE
ENSG00000186912	P2RY4	Pan-leukemia	FALSE	19489	0.00415497	FALSE		FALSE
ENSG00000186075	ZPBP2	Pan-leukemia	FALSE	19490	0.00415429	FALSE		FALSE
ENSG00000167346	MMP26	Pan-leukemia	FALSE	19491	0.00415399	FALSE		FALSE
ENSG00000124251	TP53TG5	Pan-leukemia	FALSE	19492	0.00415393	FALSE		FALSE
ENSG00000131914	LIN28A	Pan-leukemia	FALSE	19493	0.00415388	FALSE		FALSE
ENSG00000181562	EDDM3A	Pan-leukemia	FALSE	19494	0.00415347	FALSE		FALSE
ENSG00000111245	MYL2	Pan-leukemia	FALSE	19495	0.00415318	FALSE		FALSE
ENSG00000204006	C1orf185	Pan-leukemia	FALSE	19496	0.00415286	FALSE		FALSE
ENSG00000176230	OR4K17	Pan-leukemia	FALSE	19497	0.0041524	FALSE		FALSE
ENSG00000169302	STK32A	Pan-leukemia	FALSE	19498	0.00415219	FALSE		FALSE
ENSG00000176798	OR51L1	Pan-leukemia	FALSE	19499	0.00415194	FALSE		FALSE
ENSG00000235711	ANKRD34C	Pan-leukemia	FALSE	19500	0.00415116	FALSE		FALSE
ENSG00000214891	TRIM64C	Pan-leukemia	FALSE	19501	0.00415116	FALSE		FALSE
ENSG00000172938	MRGPRD	Pan-leukemia	FALSE	19502	0.00415102	FALSE		FALSE
ENSG00000204788	CR769776.1	Pan-leukemia	FALSE	19503	0.004151	FALSE		FALSE
ENSG00000156413	FUT6	Pan-leukemia	FALSE	19504	0.00415087	FALSE		FALSE
ENSG00000176563	CNTD1	Pan-leukemia	FALSE	19505	0.0041508	FALSE		FALSE
ENSG00000177354	C10orf71	Pan-leukemia	FALSE	19506	0.00415024	FALSE		FALSE
ENSG00000188959	C9orf152	Pan-leukemia	FALSE	19507	0.00415001	FALSE		FALSE
ENSG00000189433	GJB4	Pan-leukemia	FALSE	19508	0.00414955	FALSE		FALSE
ENSG00000073598	FNDC8	Pan-leukemia	FALSE	19509	0.00414874	FALSE		FALSE
ENSG00000115257	PCSK4	Pan-leukemia	FALSE	19510	0.00414844	FALSE		FALSE
ENSG00000204671	IL31	Pan-leukemia	FALSE	19511	0.00414788	FALSE		FALSE
ENSG00000189129	PLAC9	Pan-leukemia	FALSE	19512	0.00414711	FALSE		FALSE
ENSG00000162891	IL20	Pan-leukemia	FALSE	19513	0.00414707	FALSE		FALSE
ENSG00000116882	HAO2	Pan-leukemia	FALSE	19514	0.00414697	FALSE		FALSE
ENSG00000204449	TRIM49C	Pan-leukemia	FALSE	19515	0.00414692	FALSE		TRUE	Act
ENSG00000174970	OR10AG1	Pan-leukemia	FALSE	19516	0.00414592	FALSE		FALSE
ENSG00000165794	SLC39A2	Pan-leukemia	FALSE	19517	0.00414508	FALSE		FALSE
ENSG00000165887	ANKRD2	Pan-leukemia	FALSE	19518	0.00414503	FALSE		FALSE
ENSG00000167165	UGT1A6	Pan-leukemia	FALSE	19519	0.00414493	FALSE		FALSE
ENSG00000197110	IFNL3	Pan-leukemia	FALSE	19520	0.00414487	FALSE		FALSE
ENSG00000177938	CAPZA3	Pan-leukemia	FALSE	19521	0.00414441	FALSE		FALSE
ENSG00000125650	PSPN	Pan-leukemia	FALSE	19522	0.00414436	FALSE		FALSE
ENSG00000153086	ACMSD	Pan-leukemia	FALSE	19523	0.00414365	FALSE		FALSE
ENSG00000145642	SHISAL2B	Pan-leukemia	FALSE	19524	0.00414307	FALSE		FALSE
ENSG00000109511	ANXA10	Pan-leukemia	FALSE	19525	0.00414288	FALSE		FALSE
ENSG00000164855	TMEM184A	Pan-leukemia	FALSE	19526	0.00414207	FALSE		FALSE
ENSG00000204513	PRAMEF11	Pan-leukemia	FALSE	19527	0.00414197	FALSE		FALSE
ENSG00000183304	FAM9A	Pan-leukemia	FALSE	19528	0.00414196	FALSE		FALSE
ENSG00000175262	C1orf127	Pan-leukemia	FALSE	19529	0.00414195	FALSE		FALSE
ENSG00000243137	PSG4	Pan-leukemia	FALSE	19530	0.00414182	FALSE		FALSE
ENSG00000039987	BEST2	Pan-leukemia	FALSE	19531	0.00414158	FALSE		FALSE
ENSG00000196119	OR8A1	Pan-leukemia	FALSE	19532	0.00414098	FALSE		FALSE
ENSG00000112761	CCN6	Pan-leukemia	FALSE	19533	0.00414081	FALSE		FALSE
ENSG00000204571	KRTAP5-11	Pan-leukemia	FALSE	19534	0.00414066	FALSE		FALSE
ENSG00000214491	SEC14L6	Pan-leukemia	FALSE	19535	0.00413993	FALSE		FALSE
ENSG00000215912	TTC34	Pan-leukemia	FALSE	19536	0.00413992	FALSE		FALSE
ENSG00000177143	CETN1	Pan-leukemia	FALSE	19537	0.00413971	FALSE		FALSE
ENSG00000284393	AC092111.3	Pan-leukemia	FALSE	19538	0.00413961	FALSE		FALSE
ENSG00000279956	AC073082.1	Pan-leukemia	FALSE	19538	0.00413961	FALSE		FALSE
ENSG00000283599	BX276092.9	Pan-leukemia	FALSE	19538	0.00413961	FALSE		FALSE
ENSG00000141294	LRRC46	Pan-leukemia	FALSE	19541	0.00413927	FALSE		FALSE
ENSG00000188778	ADRB3	Pan-leukemia	FALSE	19542	0.00413926	FALSE		FALSE
ENSG00000285472	AC134980.3	Pan-leukemia	FALSE	19543	0.00413799	FALSE		FALSE
ENSG00000104953	TLE6	Pan-leukemia	FALSE	19544	0.0041379	FALSE		FALSE
ENSG00000230657	PRB4	Pan-leukemia	FALSE	19545	0.00413787	FALSE		FALSE
ENSG00000221880	KRTAP1-3	Pan-leukemia	FALSE	19546	0.00413767	FALSE		FALSE
ENSG00000172482	AGXT	Pan-leukemia	FALSE	19547	0.00413753	FALSE		FALSE
ENSG00000284695	AC108941.2	Pan-leukemia	FALSE	19548	0.00413753	FALSE		FALSE
ENSG00000269182	AC010760.1	Pan-leukemia	FALSE	19549	0.00413736	FALSE		FALSE
ENSG00000243501	AL365232.1	Pan-leukemia	FALSE	19549	0.00413736	FALSE		FALSE
ENSG00000179407	DNAJB8	Pan-leukemia	FALSE	19551	0.00413681	FALSE		FALSE
ENSG00000163380	LMOD3	Pan-leukemia	FALSE	19552	0.00413679	FALSE		FALSE
ENSG00000159455	LCE2B	Pan-leukemia	FALSE	19553	0.00413641	FALSE		FALSE
ENSG00000179363	TMEM31	Pan-leukemia	FALSE	19554	0.00413618	FALSE		FALSE
ENSG00000267110	AC010327.2	Pan-leukemia	FALSE	19555	0.00413542	FALSE		FALSE
ENSG00000241241	KRTAP4-16	Pan-leukemia	FALSE	19556	0.0041354	FALSE		FALSE
ENSG00000203907	OOEP	Pan-leukemia	FALSE	19557	0.00413378	FALSE		FALSE
ENSG00000139144	PIK3C2G	Pan-leukemia	FALSE	19558	0.00413337	FALSE		FALSE
ENSG00000164645	TEX47	Pan-leukemia	FALSE	19559	0.00413326	FALSE		FALSE
ENSG00000232382	OR5K1	Pan-leukemia	FALSE	19560	0.00413304	FALSE		FALSE
ENSG00000183801	OLFML1	Pan-leukemia	FALSE	19561	0.00413195	FALSE		FALSE
ENSG00000112539	C6orf118	Pan-leukemia	FALSE	19562	0.00413194	FALSE		FALSE
ENSG00000150873	C2orf50	Pan-leukemia	FALSE	19563	0.00413188	FALSE		FALSE
ENSG00000267885	FKSG48	Pan-leukemia	FALSE	19564	0.00413177	FALSE		FALSE
ENSG00000203690	TCP10	Pan-leukemia	FALSE	19564	0.00413177	FALSE		FALSE
ENSG00000215020	AL591684.1	Pan-leukemia	FALSE	19564	0.00413177	FALSE		FALSE
ENSG00000268343	AC012414.1	Pan-leukemia	FALSE	19567	0.00413169	FALSE		FALSE
ENSG00000122375	OPN4	Pan-leukemia	FALSE	19568	0.00413164	FALSE		FALSE
ENSG00000101049	SGK2	Pan-leukemia	FALSE	19569	0.00413159	FALSE		FALSE
ENSG00000151033	LYZL2	Pan-leukemia	FALSE	19570	0.00413122	FALSE		FALSE
ENSG00000229972	IQCF3	Pan-leukemia	FALSE	19571	0.00413081	FALSE		FALSE
ENSG00000171478	SPACA5B	Pan-leukemia	FALSE	19572	0.00413065	FALSE		FALSE
ENSG00000206432	TMEM200C	Pan-leukemia	FALSE	19573	0.00413054	FALSE		FALSE
ENSG00000141194	OR4D1	Pan-leukemia	FALSE	19574	0.00413034	FALSE		FALSE
ENSG00000169933	FRMPD4	Pan-leukemia	FALSE	19575	0.00413004	FALSE		FALSE
ENSG00000203786	KPRP	Pan-leukemia	FALSE	19576	0.00412997	FALSE		FALSE
ENSG00000184788	SATL1	Pan-leukemia	FALSE	19577	0.00412995	FALSE		FALSE
ENSG00000174899	SLC66A1L	Pan-leukemia	FALSE	19578	0.0041297	FALSE		FALSE
ENSG00000237378	AL445989.1	Pan-leukemia	FALSE	19578	0.0041297	FALSE		FALSE
ENSG00000197273	GUCA2A	Pan-leukemia	FALSE	19580	0.00412954	FALSE		FALSE
ENSG00000285526	AC020907.6	Pan-leukemia	FALSE	19581	0.00412942	FALSE		FALSE
ENSG00000224383	PRR29	Pan-leukemia	FALSE	19582	0.00412927	FALSE		FALSE
ENSG00000239590	OR1J4	Pan-leukemia	FALSE	19583	0.00412892	FALSE		FALSE
ENSG00000179058	C9orf50	Pan-leukemia	FALSE	19584	0.00412845	FALSE		FALSE
ENSG00000146755	TRIM50	Pan-leukemia	FALSE	19585	0.00412797	FALSE		FALSE
ENSG00000169488	OR4K15	Pan-leukemia	FALSE	19586	0.00412797	FALSE		FALSE
ENSG00000167757	KLK11	Pan-leukemia	FALSE	19587	0.00412711	FALSE		FALSE
ENSG00000204694	OR11A1	Pan-leukemia	FALSE	19588	0.00412622	FALSE		FALSE
ENSG00000154997	SEPTIN14	Pan-leukemia	FALSE	19589	0.00412593	FALSE		FALSE
ENSG00000062370	ZNF112	Pan-leukemia	FALSE	19590	0.00412552	FALSE		FALSE
ENSG00000145321	GC	Pan-leukemia	FALSE	19591	0.00412552	FALSE		FALSE
ENSG00000180785	OR51E1	Pan-leukemia	FALSE	19592	0.0041251	FALSE		FALSE
ENSG00000105549	THEG	Pan-leukemia	FALSE	19593	0.00412477	FALSE		FALSE
ENSG00000285814	AC084121.9	Pan-leukemia	FALSE	19594	0.00412438	FALSE		FALSE
ENSG00000260234	AC020636.2	Pan-leukemia	FALSE	19595	0.00412413	FALSE		FALSE
ENSG00000236782	AL391650.1	Pan-leukemia	FALSE	19595	0.00412413	FALSE		FALSE
ENSG00000198786	MT-ND5	Pan-leukemia	FALSE	19595	0.00412413	FALSE		FALSE
ENSG00000267127	AC090360.1	Pan-leukemia	FALSE	19595	0.00412413	FALSE		FALSE
ENSG00000232941	AC090186.1	Pan-leukemia	FALSE	19595	0.00412413	FALSE		FALSE
ENSG00000072444	ASAH2C	Pan-leukemia	FALSE	19595	0.00412413	FALSE		FALSE
ENSG00000205086	C2orf91	Pan-leukemia	FALSE	19595	0.00412413	FALSE		FALSE
ENSG00000165953	SERPINA12	Pan-leukemia	FALSE	19602	0.00412384	FALSE		FALSE
ENSG00000123388	HOXC11	Pan-leukemia	TRUE	19603	0.00412373	TRUE	oncogene, fusion	FALSE
ENSG00000204511	MCCD1	Pan-leukemia	FALSE	19604	0.00412348	FALSE		FALSE
ENSG00000069122	ADGRF5	Pan-leukemia	FALSE	19605	0.00412345	FALSE		FALSE
ENSG00000198104	OR2T6	Pan-leukemia	FALSE	19606	0.00412299	FALSE		FALSE
ENSG00000269071	AC138517.1	Pan-leukemia	FALSE	19607	0.0041229	FALSE		FALSE
ENSG00000235710	AL109810.2	Pan-leukemia	FALSE	19608	0.00412206	FALSE		FALSE
ENSG00000268950	AC114494.1	Pan-leukemia	FALSE	19608	0.00412206	FALSE		FALSE
ENSG00000279968	GVQW2	Pan-leukemia	FALSE	19610	0.00412188	FALSE		FALSE
ENSG00000284741	PDE11A	Pan-leukemia	FALSE	19610	0.00412188	FALSE		FALSE
ENSG00000254834	OR5M10	Pan-leukemia	FALSE	19612	0.00412183	FALSE		FALSE
ENSG00000254466	OR4D10	Pan-leukemia	FALSE	19613	0.00412067	FALSE		FALSE
ENSG00000240871	KRTAP4-7	Pan-leukemia	FALSE	19614	0.00412056	FALSE		FALSE
ENSG00000108381	ASPA	Pan-leukemia	FALSE	19615	0.0041205	FALSE		FALSE
ENSG00000138653	NDST4	Pan-leukemia	FALSE	19616	0.00412042	FALSE		FALSE
ENSG00000156885	COX6A2	Pan-leukemia	FALSE	19617	0.00412037	FALSE		FALSE
ENSG00000203663	OR2L2	Pan-leukemia	FALSE	19618	0.00411982	FALSE		FALSE
ENSG00000138675	FGF5	Pan-leukemia	FALSE	19619	0.0041197	FALSE		FALSE
ENSG00000198899	MT-ATP6	Pan-leukemia	FALSE	19620	0.00411922	FALSE		FALSE
ENSG00000175018	TEX36	Pan-leukemia	FALSE	19621	0.00411899	FALSE		FALSE
ENSG00000137440	FGFBP1	Pan-leukemia	FALSE	19622	0.00411888	FALSE		FALSE
ENSG00000101342	TLDC2	Pan-leukemia	FALSE	19623	0.00411834	FALSE		FALSE
ENSG00000215910	C1orf167	Pan-leukemia	FALSE	19624	0.00411744	FALSE		FALSE
ENSG00000171790	SLFNL1	Pan-leukemia	FALSE	19625	0.00411738	FALSE		FALSE
ENSG00000152266	PTH	Pan-leukemia	FALSE	19626	0.00411736	FALSE		FALSE
ENSG00000184911	DMRTC1B	Pan-leukemia	FALSE	19627	0.00411712	FALSE		FALSE
ENSG00000176895	OR51A7	Pan-leukemia	FALSE	19628	0.00411708	FALSE		FALSE
ENSG00000277893	SRD5A2	Pan-leukemia	FALSE	19629	0.00411707	FALSE		FALSE
ENSG00000215009	ACSM4	Pan-leukemia	FALSE	19630	0.00411699	FALSE		FALSE
ENSG00000117501	MROH9	Pan-leukemia	FALSE	19631	0.00411678	FALSE		FALSE
ENSG00000176723	ZNF843	Pan-leukemia	FALSE	19632	0.0041162	FALSE		FALSE
ENSG00000206113	CFAP99	Pan-leukemia	FALSE	19633	0.00411619	FALSE		FALSE
ENSG00000176925	OR51F2	Pan-leukemia	FALSE	19634	0.00411603	FALSE		FALSE
ENSG00000214376	VSTM5	Pan-leukemia	FALSE	19635	0.00411575	FALSE		FALSE
ENSG00000120235	IFNA6	Pan-leukemia	FALSE	19636	0.00411558	FALSE		FALSE
ENSG00000171962	DRC3	Pan-leukemia	FALSE	19637	0.00411554	FALSE		FALSE
ENSG00000236737	GAGE12B	Pan-leukemia	FALSE	19638	0.00411422	FALSE		FALSE
ENSG00000269964	MEI4	Pan-leukemia	FALSE	19639	0.00411405	FALSE		FALSE
ENSG00000241123	KRTAP10-5	Pan-leukemia	FALSE	19640	0.00411304	FALSE		FALSE
ENSG00000172459	OR5AR1	Pan-leukemia	FALSE	19641	0.00411286	FALSE		FALSE
ENSG00000131864	USP29	Pan-leukemia	FALSE	19642	0.00411164	FALSE		FALSE
ENSG00000267467	APOC4	Pan-leukemia	FALSE	19643	0.0041114	FALSE		FALSE
ENSG00000167157	PRRX2	Pan-leukemia	FALSE	19644	0.00411112	FALSE		FALSE
ENSG00000134817	APLNR	Pan-leukemia	FALSE	19645	0.00411096	FALSE		FALSE
ENSG00000183423	LRIT3	Pan-leukemia	FALSE	19646	0.00411081	FALSE		FALSE
ENSG00000153002	CPB1	Pan-leukemia	FALSE	19647	0.00410941	FALSE		FALSE
ENSG00000262180	OCLM	Pan-leukemia	FALSE	19648	0.00410913	FALSE		FALSE
ENSG00000162520	SYNC	Pan-leukemia	FALSE	19649	0.00410912	FALSE		FALSE
ENSG00000174429	ABRA	Pan-leukemia	FALSE	19650	0.00410866	FALSE		FALSE
ENSG00000241635	UGT1A1	Pan-leukemia	FALSE	19651	0.00410844	FALSE		FALSE
ENSG00000158525	CPA5	Pan-leukemia	FALSE	19652	0.00410778	FALSE		FALSE
ENSG00000188779	SKOR1	Pan-leukemia	FALSE	19653	0.00410771	FALSE		FALSE
ENSG00000112494	UNC93A	Pan-leukemia	FALSE	19654	0.00410762	FALSE		FALSE
ENSG00000148082	SHC3	Pan-leukemia	FALSE	19655	0.00410759	FALSE		FALSE
ENSG00000119703	ZC2HC1C	Pan-leukemia	FALSE	19656	0.00410644	FALSE		FALSE
ENSG00000166220	TBATA	Pan-leukemia	FALSE	19657	0.00410643	FALSE		FALSE
ENSG00000166589	CDH16	Pan-leukemia	FALSE	19658	0.00410427	FALSE		FALSE
ENSG00000175518	UBQLNL	Pan-leukemia	FALSE	19659	0.0041041	FALSE		FALSE
ENSG00000168418	KCNG4	Pan-leukemia	FALSE	19660	0.00410399	FALSE		FALSE
ENSG00000233436	BTBD18	Pan-leukemia	FALSE	19661	0.00410361	FALSE		FALSE
ENSG00000257062	AC022335.1	Pan-leukemia	FALSE	19662	0.00410308	FALSE		FALSE
ENSG00000163357	DCST1	Pan-leukemia	FALSE	19663	0.00410283	FALSE		FALSE
ENSG00000147509	RGS20	Pan-leukemia	FALSE	19664	0.00410228	FALSE		FALSE
ENSG00000283886	BX664615.2	Pan-leukemia	FALSE	19665	0.00410208	FALSE		FALSE
ENSG00000150510	FAM124A	Pan-leukemia	FALSE	19666	0.00410192	FALSE		FALSE
ENSG00000177692	DNAJC28	Pan-leukemia	FALSE	19667	0.00410106	FALSE		FALSE
ENSG00000143556	S100A7	Pan-leukemia	TRUE	19668	0.00410089	TRUE	fusion	FALSE
ENSG00000100665	SERPINA4	Pan-leukemia	FALSE	19669	0.00410085	FALSE		FALSE
ENSG00000196748	CLPSL2	Pan-leukemia	FALSE	19670	0.00410081	FALSE		FALSE
ENSG00000183035	CYLC1	Pan-leukemia	FALSE	19671	0.00410068	FALSE		FALSE
ENSG00000165837	ERICH6B	Pan-leukemia	FALSE	19672	0.0041006	FALSE		FALSE
ENSG00000204655	MOG	Pan-leukemia	FALSE	19673	0.0041	FALSE		FALSE
ENSG00000109089	CDR2L	Pan-leukemia	FALSE	19674	0.00409949	FALSE		FALSE
ENSG00000162779	AXDND1	Pan-leukemia	FALSE	19675	0.00409929	FALSE		FALSE
ENSG00000232113	TEX50	Pan-leukemia	FALSE	19676	0.00409878	FALSE		FALSE
ENSG00000184155	OR10J5	Pan-leukemia	FALSE	19677	0.00409876	FALSE		FALSE
ENSG00000164304	CAGE1	Pan-leukemia	FALSE	19678	0.00409861	FALSE		FALSE
ENSG00000179300	RTL3	Pan-leukemia	FALSE	19679	0.00409825	FALSE		FALSE
ENSG00000173421	CCDC36	Pan-leukemia	FALSE	19680	0.00409748	FALSE		FALSE
ENSG00000285765	AC134684.9	Pan-leukemia	FALSE	19681	0.00409727	FALSE		FALSE
ENSG00000166984	TCP10L2	Pan-leukemia	FALSE	19682	0.00409692	FALSE		FALSE
ENSG00000205176	REXO1L1	Pan-leukemia	FALSE	19683	0.00409649	FALSE		FALSE
ENSG00000135222	CSN2	Pan-leukemia	FALSE	19684	0.00409638	FALSE		FALSE
ENSG00000080572	PIH1D3	Pan-leukemia	FALSE	19685	0.00409539	FALSE		FALSE
ENSG00000269804	AL353354.2	Pan-leukemia	FALSE	19685	0.00409539	FALSE		FALSE
ENSG00000286015	CR589904.2	Pan-leukemia	FALSE	19685	0.00409539	FALSE		FALSE
ENSG00000196166	C8orf86	Pan-leukemia	FALSE	19688	0.00409522	FALSE		FALSE
ENSG00000248767	AC187653.1	Pan-leukemia	FALSE	19689	0.00409469	FALSE		FALSE
ENSG00000163673	DCLK3	Pan-leukemia	FALSE	19690	0.00409447	FALSE		FALSE
ENSG00000232866	AL513478.1	Pan-leukemia	FALSE	19691	0.00409437	FALSE		FALSE
ENSG00000119913	TECTB	Pan-leukemia	FALSE	19692	0.00409429	FALSE		FALSE
ENSG00000144191	CNGA3	Pan-leukemia	FALSE	19693	0.00409416	FALSE		FALSE
ENSG00000156194	PPEF2	Pan-leukemia	FALSE	19694	0.00409366	FALSE		FALSE
ENSG00000271271	UGT2A2	Pan-leukemia	FALSE	19695	0.00409291	FALSE		FALSE
ENSG00000184716	SERINC4	Pan-leukemia	FALSE	19696	0.00409289	FALSE		FALSE
ENSG00000186118	TEX38	Pan-leukemia	FALSE	19697	0.0040926	FALSE		FALSE
ENSG00000186967	KRTAP19-4	Pan-leukemia	FALSE	19698	0.00409242	FALSE		FALSE
ENSG00000257207	AC112229.3	Pan-leukemia	FALSE	19699	0.00409213	FALSE		FALSE
ENSG00000172146	OR1A1	Pan-leukemia	FALSE	19700	0.00409204	FALSE		FALSE
ENSG00000066185	ZMYND12	Pan-leukemia	FALSE	19701	0.00409196	FALSE		FALSE
ENSG00000178586	OR6B3	Pan-leukemia	FALSE	19702	0.0040916	FALSE		FALSE
ENSG00000163377	TAFA4	Pan-leukemia	FALSE	19703	0.00409109	FALSE		FALSE
ENSG00000187959	CPSF4L	Pan-leukemia	FALSE	19704	0.00409048	FALSE		FALSE
ENSG00000249034	AC005609.1	Pan-leukemia	FALSE	19705	0.00409032	FALSE		FALSE
ENSG00000268925	AL161645.2	Pan-leukemia	FALSE	19705	0.00409032	FALSE		FALSE
ENSG00000163793	DNAJC5G	Pan-leukemia	FALSE	19707	0.00408969	FALSE		FALSE
ENSG00000154080	CHST9	Pan-leukemia	FALSE	19708	0.00408967	FALSE		FALSE
ENSG00000125255	SLC10A2	Pan-leukemia	FALSE	19709	0.0040896	FALSE		FALSE
ENSG00000187766	KRTAP10-8	Pan-leukemia	FALSE	19710	0.00408879	FALSE		FALSE
ENSG00000204300	TMEM225	Pan-leukemia	FALSE	19711	0.00408816	FALSE		FALSE
ENSG00000267985	AC005488.1	Pan-leukemia	FALSE	19712	0.00408756	FALSE		FALSE
ENSG00000285913	AC084121.11	Pan-leukemia	FALSE	19712	0.00408756	FALSE		FALSE
ENSG00000212993	POU5F1B	Pan-leukemia	FALSE	19714	0.00408712	FALSE		FALSE
ENSG00000163081	CCDC140	Pan-leukemia	FALSE	19715	0.00408709	FALSE		FALSE
ENSG00000121314	TAS2R8	Pan-leukemia	FALSE	19716	0.00408633	FALSE		FALSE
ENSG00000184811	TRARG1	Pan-leukemia	FALSE	19717	0.00408625	FALSE		FALSE
ENSG00000127324	TSPAN8	Pan-leukemia	FALSE	19718	0.00408616	FALSE		FALSE
ENSG00000130167	TSPAN16	Pan-leukemia	FALSE	19719	0.00408615	FALSE		FALSE
ENSG00000162458	FBLIM1	Pan-leukemia	FALSE	19720	0.00408573	FALSE		FALSE
ENSG00000285720	AC084121.8	Pan-leukemia	FALSE	19721	0.00408545	FALSE		FALSE
ENSG00000287585	AC231656.1	Pan-leukemia	FALSE	19721	0.00408545	FALSE		FALSE
ENSG00000171931	FBXW10	Pan-leukemia	TRUE	19723	0.00408507	FALSE		FALSE
ENSG00000162763	LRRC52	Pan-leukemia	FALSE	19724	0.00408497	FALSE		FALSE
ENSG00000165841	CYP2C19	Pan-leukemia	FALSE	19725	0.0040849	FALSE		FALSE
ENSG00000268708	BX088651.2	Pan-leukemia	FALSE	19726	0.00408489	FALSE		FALSE
ENSG00000106038	EVX1	Pan-leukemia	FALSE	19727	0.0040848	FALSE		FALSE
ENSG00000205923	CEMP1	Pan-leukemia	FALSE	19728	0.00408469	FALSE		FALSE
ENSG00000131482	G6PC	Pan-leukemia	FALSE	19729	0.00408433	FALSE		FALSE
ENSG00000166359	WDR88	Pan-leukemia	FALSE	19730	0.00408355	FALSE		FALSE
ENSG00000203910	C1orf146	Pan-leukemia	FALSE	19731	0.00408242	FALSE		FALSE
ENSG00000269437	NXF2B	Pan-leukemia	FALSE	19732	0.00408235	FALSE		FALSE
ENSG00000169836	TACR3	Pan-leukemia	FALSE	19733	0.00408176	FALSE		FALSE
ENSG00000213204	AL049697.1	Pan-leukemia	FALSE	19734	0.00408146	FALSE		FALSE
ENSG00000185974	GRK1	Pan-leukemia	FALSE	19735	0.00408121	FALSE		FALSE
ENSG00000171234	UGT2B7	Pan-leukemia	FALSE	19736	0.00408119	FALSE		FALSE
ENSG00000165091	TMC1	Pan-leukemia	FALSE	19737	0.00408097	FALSE		FALSE
ENSG00000164123	C4orf45	Pan-leukemia	FALSE	19738	0.0040791	FALSE		FALSE
ENSG00000175485	OR52W1	Pan-leukemia	FALSE	19739	0.00407902	FALSE		FALSE
ENSG00000151704	KCNJ1	Pan-leukemia	FALSE	19740	0.00407902	FALSE		FALSE
ENSG00000143036	SLC44A3	Pan-leukemia	FALSE	19741	0.00407726	FALSE		FALSE
ENSG00000140835	CHST4	Pan-leukemia	FALSE	19742	0.00407648	FALSE		FALSE
ENSG00000269095	AC010646.1	Pan-leukemia	FALSE	19743	0.00407467	FALSE		FALSE
ENSG00000185177	ZNF479	Pan-leukemia	FALSE	19744	0.00407425	TRUE		FALSE
ENSG00000204033	LRIT2	Pan-leukemia	FALSE	19745	0.00407407	FALSE		FALSE
ENSG00000167360	OR51Q1	Pan-leukemia	FALSE	19746	0.00407321	FALSE		FALSE
ENSG00000204930	FAM221B	Pan-leukemia	FALSE	19747	0.00407318	FALSE		FALSE
ENSG00000185467	KPNA7	Pan-leukemia	FALSE	19748	0.00407301	FALSE		FALSE
ENSG00000187186	AL162231.1	Pan-leukemia	FALSE	19749	0.00407279	FALSE		FALSE
ENSG00000136696	IL36B	Pan-leukemia	FALSE	19750	0.00407239	FALSE		FALSE
ENSG00000172426	RSPH9	Pan-leukemia	FALSE	19751	0.00407174	FALSE		FALSE
ENSG00000203756	TMEM244	Pan-leukemia	FALSE	19752	0.00407156	FALSE		FALSE
ENSG00000162727	OR2M5	Pan-leukemia	FALSE	19753	0.00407084	FALSE		FALSE
ENSG00000128285	MCHR1	Pan-leukemia	FALSE	19754	0.00407011	FALSE		FALSE
ENSG00000225362	CT62	Pan-leukemia	FALSE	19755	0.00406967	FALSE		FALSE
ENSG00000121446	RGSL1	Pan-leukemia	FALSE	19756	0.00406951	FALSE		FALSE
ENSG00000182634	OR10G7	Pan-leukemia	FALSE	19757	0.00406899	FALSE		FALSE
ENSG00000283536	AC021072.1	Pan-leukemia	FALSE	19758	0.00406865	FALSE		FALSE
ENSG00000154227	CERS3	Pan-leukemia	FALSE	19759	0.00406855	FALSE		FALSE
ENSG00000275674	AC091167.6	Pan-leukemia	FALSE	19760	0.0040682	FALSE		FALSE
ENSG00000198695	MT-ND6	Pan-leukemia	FALSE	19760	0.0040682	FALSE		FALSE
ENSG00000126500	AP006333.1	Pan-leukemia	FALSE	19760	0.0040682	FALSE		FALSE
ENSG00000145107	TM4SF19	Pan-leukemia	FALSE	19763	0.00406782	FALSE		FALSE
ENSG00000102683	SGCG	Pan-leukemia	FALSE	19764	0.00406766	FALSE		FALSE
ENSG00000187786	SCXB	Pan-leukemia	FALSE	19765	0.00406761	FALSE		FALSE
ENSG00000204828	FOXD4L2	Pan-leukemia	FALSE	19766	0.0040671	FALSE		FALSE
ENSG00000274102	OR4M2	Pan-leukemia	FALSE	19767	0.00406705	FALSE		FALSE
ENSG00000234829	IFNA17	Pan-leukemia	FALSE	19768	0.00406669	FALSE		FALSE
ENSG00000169548	ZNF280A	Pan-leukemia	FALSE	19769	0.00406651	FALSE		FALSE
ENSG00000273395	FLJ00388	Pan-leukemia	FALSE	19770	0.00406613	FALSE		FALSE
ENSG00000170152	AL391987.1	Pan-leukemia	FALSE	19770	0.00406613	FALSE		FALSE
ENSG00000233828	AC008394.1	Pan-leukemia	FALSE	19770	0.00406613	FALSE		FALSE
ENSG00000269042	AP001925.1	Pan-leukemia	FALSE	19773	0.00406596	FALSE		FALSE
ENSG00000204377	C1orf134	Pan-leukemia	FALSE	19773	0.00406596	FALSE		FALSE
ENSG00000182974	AC135068.1	Pan-leukemia	FALSE	19773	0.00406596	FALSE		FALSE
ENSG00000172188	OR4C11	Pan-leukemia	FALSE	19776	0.00406568	FALSE		FALSE
ENSG00000158955	WNT9B	Pan-leukemia	FALSE	19777	0.00406543	FALSE		FALSE
ENSG00000137699	TRIM29	Pan-leukemia	FALSE	19778	0.00406502	FALSE		FALSE
ENSG00000278646	AC008162.2	Pan-leukemia	FALSE	19779	0.00406465	FALSE		FALSE
ENSG00000034971	MYOC	Pan-leukemia	FALSE	19780	0.00406358	FALSE		FALSE
ENSG00000170423	KRT78	Pan-leukemia	FALSE	19781	0.00406265	FALSE		FALSE
ENSG00000221858	OR2A12	Pan-leukemia	FALSE	19782	0.00406163	FALSE		FALSE
ENSG00000166246	C16orf71	Pan-leukemia	FALSE	19783	0.00406158	FALSE		FALSE
ENSG00000133115	STOML3	Pan-leukemia	FALSE	19784	0.00406136	FALSE		FALSE
ENSG00000280021	OR51F1	Pan-leukemia	FALSE	19785	0.00406039	FALSE		FALSE
ENSG00000198570	RD3	Pan-leukemia	FALSE	19786	0.00406008	FALSE		FALSE
ENSG00000131095	GFAP	Pan-leukemia	FALSE	19787	0.00405994	FALSE		FALSE
ENSG00000100078	PLA2G3	Pan-leukemia	FALSE	19788	0.00405944	FALSE		FALSE
ENSG00000185988	PLK5	Pan-leukemia	FALSE	19789	0.00405942	FALSE		FALSE
ENSG00000147697	GSDMC	Pan-leukemia	FALSE	19790	0.0040592	FALSE		FALSE
ENSG00000090659	CD209	Pan-leukemia	FALSE	19791	0.00405895	TRUE		FALSE
ENSG00000285749	AC097636.2	Pan-leukemia	FALSE	19792	0.00405878	FALSE		FALSE
ENSG00000177599	ZNF491	Pan-leukemia	FALSE	19793	0.00405827	FALSE		FALSE
ENSG00000269808	AC010327.2	Pan-leukemia	FALSE	19794	0.00405782	FALSE		FALSE
ENSG00000226490	AC138647.1	Pan-leukemia	FALSE	19794	0.00405782	FALSE		FALSE
ENSG00000279493	FP565260.4	Pan-leukemia	FALSE	19794	0.00405782	FALSE		FALSE
ENSG00000143412	ANXA9	Pan-leukemia	FALSE	19797	0.00405741	FALSE		FALSE
ENSG00000198712	MT-CO2	Pan-leukemia	FALSE	19798	0.00405584	FALSE		FALSE
ENSG00000256715	AL050302.1	Pan-leukemia	FALSE	19799	0.00405575	FALSE		FALSE
ENSG00000277535	AL772284.2	Pan-leukemia	FALSE	19799	0.00405575	FALSE		FALSE
ENSG00000285937	AC084121.12	Pan-leukemia	FALSE	19799	0.00405575	FALSE		FALSE
ENSG00000268301	AC018630.1	Pan-leukemia	FALSE	19802	0.00405569	FALSE		FALSE
ENSG00000182816	KRTAP13-2	Pan-leukemia	FALSE	19803	0.00405374	FALSE		FALSE
ENSG00000132297	HHLA1	Pan-leukemia	FALSE	19804	0.00405337	FALSE		FALSE
ENSG00000128519	TAS2R16	Pan-leukemia	FALSE	19805	0.00405304	FALSE		FALSE
ENSG00000136872	ALDOB	Pan-leukemia	FALSE	19806	0.00405219	FALSE		FALSE
ENSG00000204669	C9orf57	Pan-leukemia	FALSE	19807	0.00405121	FALSE		FALSE
ENSG00000172789	HOXC5	Pan-leukemia	FALSE	19808	0.00405098	FALSE		FALSE
ENSG00000149742	SLC22A9	Pan-leukemia	FALSE	19809	0.00405094	FALSE		FALSE
ENSG00000283952	AC092017.3	Pan-leukemia	FALSE	19810	0.00405074	FALSE		FALSE
ENSG00000268432	AC026407.1	Pan-leukemia	FALSE	19811	0.00405016	FALSE		FALSE
ENSG00000139797	RNF113B	Pan-leukemia	FALSE	19812	0.00404885	FALSE		FALSE
ENSG00000268964	ERVV-2	Pan-leukemia	FALSE	19813	0.00404872	FALSE		FALSE
ENSG00000183559	C10orf120	Pan-leukemia	FALSE	19814	0.00404852	FALSE		FALSE
ENSG00000138892	TTLL8	Pan-leukemia	FALSE	19815	0.00404809	FALSE		FALSE
ENSG00000161609	CCDC155	Pan-leukemia	FALSE	19815	0.00404809	FALSE		FALSE
ENSG00000288460	AL138899.3	Pan-leukemia	FALSE	19815	0.00404809	FALSE		FALSE
ENSG00000176153	GPX2	Pan-leukemia	FALSE	19818	0.00404792	FALSE		FALSE
ENSG00000212673	AL136115.1	Pan-leukemia	FALSE	19818	0.00404792	FALSE		FALSE
ENSG00000164220	F2RL2	Pan-leukemia	FALSE	19820	0.00404748	FALSE		FALSE
ENSG00000197437	OR13G1	Pan-leukemia	FALSE	19821	0.00404636	FALSE		FALSE
ENSG00000109181	UGT2B10	Pan-leukemia	FALSE	19822	0.00404623	FALSE		FALSE
ENSG00000153498	SPACA7	Pan-leukemia	FALSE	19823	0.00404523	FALSE		FALSE
ENSG00000227839	AL645730.2	Pan-leukemia	FALSE	19824	0.00404508	FALSE		FALSE
ENSG00000047936	ROS1	Pan-leukemia	FALSE	19825	0.00404383	TRUE	oncogene, fusion	FALSE
ENSG00000234776	C11orf94	Pan-leukemia	FALSE	19826	0.00404361	FALSE		FALSE
ENSG00000168828	OR13J1	Pan-leukemia	FALSE	19827	0.00404353	FALSE		FALSE
ENSG00000284895	AC119676.1	Pan-leukemia	FALSE	19828	0.00404344	FALSE		FALSE
ENSG00000185069	KRT76	Pan-leukemia	FALSE	19829	0.00404275	FALSE		FALSE
ENSG00000185294	SPPL2C	Pan-leukemia	FALSE	19830	0.00404229	FALSE		FALSE
ENSG00000198326	TMEM239	Pan-leukemia	FALSE	19831	0.00403939	FALSE		FALSE
ENSG00000284723	OR8S1	Pan-leukemia	FALSE	19832	0.00403809	FALSE		FALSE
ENSG00000162009	SSTR5	Pan-leukemia	FALSE	19833	0.00403737	FALSE		FALSE
ENSG00000134259	NGF	Pan-leukemia	FALSE	19834	0.00403647	FALSE		FALSE
ENSG00000187857	OR6C75	Pan-leukemia	FALSE	19835	0.00403643	FALSE		FALSE
ENSG00000162598	C1orf87	Pan-leukemia	FALSE	19836	0.00403583	FALSE		FALSE
ENSG00000284512	AC092718.8	Pan-leukemia	FALSE	19837	0.00403583	FALSE		FALSE
ENSG00000221878	PSG7	Pan-leukemia	FALSE	19838	0.00403561	FALSE		FALSE
ENSG00000101441	CST4	Pan-leukemia	FALSE	19839	0.0040346	FALSE		FALSE
ENSG00000101280	ANGPT4	Pan-leukemia	FALSE	19840	0.00403373	FALSE		FALSE
ENSG00000198674	OR10G6	Pan-leukemia	FALSE	19841	0.00403297	FALSE		FALSE
ENSG00000182591	KRTAP11-1	Pan-leukemia	FALSE	19842	0.0040321	FALSE		FALSE
ENSG00000101331	CCM2L	Pan-leukemia	FALSE	19843	0.004032	FALSE		FALSE
ENSG00000082126	MPP4	Pan-leukemia	FALSE	19844	0.00403105	FALSE		FALSE
ENSG00000146039	SLC17A4	Pan-leukemia	FALSE	19845	0.00403045	FALSE		FALSE
ENSG00000170289	CNGB3	Pan-leukemia	FALSE	19846	0.00403021	FALSE		FALSE
ENSG00000163075	CFAP221	Pan-leukemia	FALSE	19847	0.00403013	FALSE		FALSE
ENSG00000230493	AC106017.1	Pan-leukemia	FALSE	19848	0.00403	FALSE		FALSE
ENSG00000268194	FLJ14816	Pan-leukemia	FALSE	19849	0.00402952	FALSE		FALSE
ENSG00000135835	KIAA1614	Pan-leukemia	FALSE	19850	0.00402936	FALSE		FALSE
ENSG00000141338	ABCA8	Pan-leukemia	FALSE	19851	0.00402866	FALSE		FALSE
ENSG00000231997	FAM27D1	Pan-leukemia	FALSE	19852	0.00402839	FALSE		FALSE
ENSG00000286137	AC211486.12	Pan-leukemia	FALSE	19852	0.00402839	FALSE		FALSE
ENSG00000120328	PCDHB12	Pan-leukemia	FALSE	19854	0.00402824	FALSE		FALSE
ENSG00000255854	PPIAL4B	Pan-leukemia	FALSE	19855	0.00402746	FALSE		FALSE
ENSG00000237388	OR4A47	Pan-leukemia	FALSE	19856	0.0040273	FALSE		FALSE
ENSG00000215612	HMX1	Pan-leukemia	FALSE	19857	0.00402699	FALSE		FALSE
ENSG00000104760	FGL1	Pan-leukemia	FALSE	19858	0.00402629	FALSE		FALSE
ENSG00000137204	SLC22A7	Pan-leukemia	FALSE	19859	0.0040257	FALSE		FALSE
ENSG00000008323	PLEKHG6	Pan-leukemia	FALSE	19860	0.00402541	FALSE		FALSE
ENSG00000214872	SMTNL1	Pan-leukemia	FALSE	19861	0.00402537	FALSE		FALSE
ENSG00000181499	OR6T1	Pan-leukemia	FALSE	19862	0.00402472	FALSE		FALSE
ENSG00000179751	SYCN	Pan-leukemia	FALSE	19863	0.0040233	FALSE		FALSE
ENSG00000285528	AC097104.1	Pan-leukemia	FALSE	19864	0.00402138	FALSE		FALSE
ENSG00000196944	OR2T4	Pan-leukemia	FALSE	19865	0.00402091	FALSE		FALSE
ENSG00000284626	AC091167.7	Pan-leukemia	FALSE	19866	0.00402076	FALSE		FALSE
ENSG00000105072	C19orf44	Pan-leukemia	FALSE	19867	0.00402028	FALSE		FALSE
ENSG00000188001	TPRG1	Pan-leukemia	FALSE	19868	0.00401995	FALSE		FALSE
ENSG00000236980	C3orf84	Pan-leukemia	FALSE	19869	0.00401962	FALSE		FALSE
ENSG00000268556	AC012360.1	Pan-leukemia	FALSE	19870	0.00401931	FALSE		FALSE
ENSG00000231850	GAGE2B	Pan-leukemia	FALSE	19870	0.00401931	FALSE		FALSE
ENSG00000236543	AL354761.1	Pan-leukemia	FALSE	19870	0.00401931	FALSE		FALSE
ENSG00000198704	GPX6	Pan-leukemia	FALSE	19870	0.00401931	FALSE		FALSE
ENSG00000285657	AC084121.7	Pan-leukemia	FALSE	19870	0.00401931	FALSE		FALSE
ENSG00000277288	C10orf142	Pan-leukemia	FALSE	19870	0.00401931	FALSE		FALSE
ENSG00000221870	TMEM257	Pan-leukemia	FALSE	19870	0.00401931	FALSE		FALSE
ENSG00000284684	AC092442.1	Pan-leukemia	FALSE	19877	0.00401914	FALSE		FALSE
ENSG00000213265	TSGA13	Pan-leukemia	FALSE	19878	0.00401877	FALSE		FALSE
ENSG00000170790	OR10A2	Pan-leukemia	FALSE	19879	0.00401846	FALSE		FALSE
ENSG00000286038	AC211486.11	Pan-leukemia	FALSE	19880	0.00401767	FALSE		FALSE
ENSG00000171501	OR1N2	Pan-leukemia	FALSE	19881	0.00401724	FALSE		FALSE
ENSG00000101282	RSPO4	Pan-leukemia	FALSE	19882	0.00401659	FALSE		FALSE
ENSG00000186113	OR5D14	Pan-leukemia	FALSE	19883	0.00401647	FALSE		FALSE
ENSG00000149201	CCDC81	Pan-leukemia	FALSE	19884	0.00401646	FALSE		FALSE
ENSG00000257115	OR11H12	Pan-leukemia	FALSE	19885	0.0040152	FALSE		FALSE
ENSG00000176601	MAP3K19	Pan-leukemia	FALSE	19886	0.00401462	FALSE		FALSE
ENSG00000260851	AC010542.3	Pan-leukemia	FALSE	19887	0.00401454	FALSE		FALSE
ENSG00000105696	TMEM59L	Pan-leukemia	FALSE	19888	0.0040145	FALSE		FALSE
ENSG00000285218	AC026316.4	Pan-leukemia	FALSE	19889	0.00401444	FALSE		FALSE
ENSG00000203812	HIST2H2AA4	Pan-leukemia	FALSE	19890	0.00401418	FALSE		FALSE
ENSG00000204503	PRAMEF3	Pan-leukemia	FALSE	19890	0.00401418	FALSE		FALSE
ENSG00000268154	AL591806.1	Pan-leukemia	FALSE	19890	0.00401418	FALSE		FALSE
ENSG00000144648	ACKR2	Pan-leukemia	FALSE	19893	0.0040141	FALSE		FALSE
ENSG00000267706	AC020922.1	Pan-leukemia	FALSE	19894	0.00401332	FALSE		FALSE
ENSG00000285558	AC112504.2	Pan-leukemia	FALSE	19894	0.00401332	FALSE		FALSE
ENSG00000176281	OR4K5	Pan-leukemia	FALSE	19896	0.0040131	FALSE		FALSE
ENSG00000273291	AC092042.3	Pan-leukemia	FALSE	19897	0.00401177	FALSE		FALSE
ENSG00000269686	AC011755.1	Pan-leukemia	FALSE	19898	0.00401148	FALSE		FALSE
ENSG00000205549	C9orf92	Pan-leukemia	FALSE	19898	0.00401148	FALSE		FALSE
ENSG00000269049	AC092291.2	Pan-leukemia	FALSE	19898	0.00401148	FALSE		FALSE
ENSG00000155833	CYLC2	Pan-leukemia	FALSE	19901	0.00401127	FALSE		FALSE
ENSG00000180264	ADGRD2	Pan-leukemia	FALSE	19902	0.00401077	FALSE		FALSE
ENSG00000204941	PSG5	Pan-leukemia	FALSE	19903	0.00401062	FALSE		FALSE
ENSG00000171403	KRT9	Pan-leukemia	FALSE	19904	0.00401047	FALSE		FALSE
ENSG00000180697	C3orf22	Pan-leukemia	FALSE	19905	0.00400937	FALSE		FALSE
ENSG00000163630	SYNPR	Pan-leukemia	FALSE	19906	0.00400887	FALSE		FALSE
ENSG00000198785	GRIN3A	Pan-leukemia	FALSE	19907	0.00400877	FALSE		FALSE
ENSG00000259060	AL163195.3	Pan-leukemia	FALSE	19908	0.00400872	FALSE		FALSE
ENSG00000258417	AC100868.1	Pan-leukemia	FALSE	19909	0.0040087	FALSE		FALSE
ENSG00000284188	AL451007.3	Pan-leukemia	FALSE	19909	0.0040087	FALSE		FALSE
ENSG00000278023	RDM1	Pan-leukemia	FALSE	19911	0.00400856	FALSE		FALSE
ENSG00000176605	C14orf177	Pan-leukemia	FALSE	19912	0.00400853	FALSE		FALSE
ENSG00000198886	MT-ND4	Pan-leukemia	FALSE	19912	0.00400853	FALSE		FALSE
ENSG00000154143	PANX3	Pan-leukemia	FALSE	19914	0.00400793	FALSE		FALSE
ENSG00000164128	NPY1R	Pan-leukemia	FALSE	19915	0.00400718	FALSE		FALSE
ENSG00000186334	SLC36A3	Pan-leukemia	FALSE	19916	0.00400632	FALSE		FALSE
ENSG00000161896	IP6K3	Pan-leukemia	FALSE	19917	0.00400371	FALSE		FALSE
ENSG00000164893	SLC7A13	Pan-leukemia	FALSE	19918	0.00400273	FALSE		FALSE
ENSG00000214097	SMCO1	Pan-leukemia	FALSE	19919	0.00400172	FALSE		FALSE
ENSG00000167419	LPO	Pan-leukemia	FALSE	19920	0.00400147	FALSE		FALSE
ENSG00000166049	PASD1	Pan-leukemia	FALSE	19921	0.00400101	FALSE		FALSE
ENSG00000145194	ECE2	Pan-leukemia	FALSE	19922	0.00400087	FALSE		FALSE
ENSG00000215902	AL353354.1	Pan-leukemia	FALSE	19922	0.00400087	FALSE		FALSE
ENSG00000275356	C7orf77	Pan-leukemia	FALSE	19924	0.00400025	FALSE		FALSE
ENSG00000175619	OR4B1	Pan-leukemia	FALSE	19925	0.00400007	FALSE		FALSE
ENSG00000214414	TRIM77	Pan-leukemia	FALSE	19926	0.00399927	FALSE		FALSE
ENSG00000132677	RHBG	Pan-leukemia	FALSE	19927	0.00399872	FALSE		FALSE
ENSG00000229894	GK3P	Pan-leukemia	FALSE	19928	0.00399834	FALSE		FALSE
ENSG00000241690	AL035460.1	Pan-leukemia	FALSE	19929	0.00399834	FALSE		FALSE
ENSG00000177710	SLC35G5	Pan-leukemia	FALSE	19930	0.0039983	FALSE		FALSE
ENSG00000135697	BCO1	Pan-leukemia	FALSE	19931	0.00399754	FALSE		FALSE
ENSG00000215277	RNF212B	Pan-leukemia	FALSE	19932	0.00399683	FALSE		FALSE
ENSG00000129221	AIPL1	Pan-leukemia	FALSE	19933	0.00399634	FALSE		FALSE
ENSG00000016490	CLCA1	Pan-leukemia	FALSE	19934	0.00399633	FALSE		FALSE
ENSG00000126838	PZP	Pan-leukemia	FALSE	19935	0.00399456	FALSE		FALSE
ENSG00000204779	FOXD4L5	Pan-leukemia	FALSE	19936	0.00399333	FALSE		FALSE
ENSG00000100652	SLC10A1	Pan-leukemia	FALSE	19937	0.00399306	FALSE		FALSE
ENSG00000204533	AC024580.1	Pan-leukemia	FALSE	19938	0.00399293	FALSE		FALSE
ENSG00000251012	AC083800.1	Pan-leukemia	FALSE	19939	0.0039915	FALSE		FALSE
ENSG00000285880	AC144573.1	Pan-leukemia	FALSE	19940	0.00399068	FALSE		FALSE
ENSG00000277758	FO681492.1	Pan-leukemia	FALSE	19941	0.00398846	FALSE		FALSE
ENSG00000229974	AC083862.1	Pan-leukemia	FALSE	19942	0.00398773	FALSE		FALSE
ENSG00000172320	OR5A1	Pan-leukemia	FALSE	19943	0.00398767	FALSE		FALSE
ENSG00000172289	OR10V1	Pan-leukemia	FALSE	19944	0.0039869	FALSE		FALSE
ENSG00000236032	OR5H14	Pan-leukemia	FALSE	19945	0.00398527	FALSE		FALSE
ENSG00000174948	GPR149	Pan-leukemia	FALSE	19946	0.00398458	FALSE		FALSE
ENSG00000181323	SPEM1	Pan-leukemia	FALSE	19947	0.00398343	FALSE		FALSE
ENSG00000152402	GUCY1A2	Pan-leukemia	FALSE	19948	0.00398336	FALSE		FALSE
ENSG00000138079	SLC3A1	Pan-leukemia	FALSE	19949	0.00398325	FALSE		FALSE
ENSG00000204616	TRIM31	Pan-leukemia	FALSE	19950	0.00398269	FALSE		FALSE
ENSG00000101353	MROH8	Pan-leukemia	FALSE	19951	0.00398165	FALSE		FALSE
ENSG00000142182	DNMT3L	Pan-leukemia	FALSE	19952	0.00398145	FALSE		FALSE
ENSG00000286079	AL627230.5	Pan-leukemia	FALSE	19953	0.00398087	FALSE		FALSE
ENSG00000169393	ELSPBP1	Pan-leukemia	FALSE	19954	0.00398047	FALSE		FALSE
ENSG00000203782	LOR	Pan-leukemia	FALSE	19955	0.00397972	FALSE		FALSE
ENSG00000186226	LCE1E	Pan-leukemia	FALSE	19956	0.00397961	FALSE		FALSE
ENSG00000110244	APOA4	Pan-leukemia	FALSE	19957	0.0039752	FALSE		FALSE
ENSG00000198183	BPIFA1	Pan-leukemia	FALSE	19958	0.00397384	FALSE		FALSE
ENSG00000269103	AC002472.1	Pan-leukemia	FALSE	19959	0.00397344	FALSE		FALSE
ENSG00000269018	AP001362.1	Pan-leukemia	FALSE	19959	0.00397344	FALSE		FALSE
ENSG00000146678	IGFBP1	Pan-leukemia	FALSE	19961	0.00397271	FALSE		FALSE
ENSG00000170442	AC021066.1	Pan-leukemia	FALSE	19962	0.00397164	FALSE		FALSE
ENSG00000196099	OR6M1	Pan-leukemia	FALSE	19963	0.00397122	FALSE		FALSE
ENSG00000100593	ISM2	Pan-leukemia	FALSE	19964	0.0039707	FALSE		FALSE
ENSG00000181371	OR5M8	Pan-leukemia	FALSE	19965	0.00397057	FALSE		FALSE
ENSG00000183066	WBP2NL	Pan-leukemia	FALSE	19966	0.00397002	FALSE		FALSE
ENSG00000204486	PRAMEF21	Pan-leukemia	FALSE	19967	0.00396906	FALSE		FALSE
ENSG00000139767	SRRM4	Pan-leukemia	FALSE	19968	0.0039677	FALSE		FALSE
ENSG00000184571	PIWIL3	Pan-leukemia	FALSE	19969	0.00396751	FALSE		FALSE
ENSG00000182652	AL512310.1	Pan-leukemia	FALSE	19970	0.00396737	FALSE		FALSE
ENSG00000186838	SELENOV	Pan-leukemia	FALSE	19970	0.00396737	FALSE		FALSE
ENSG00000134249	ADAM30	Pan-leukemia	FALSE	19972	0.00396693	FALSE		FALSE
ENSG00000116703	PDC	Pan-leukemia	FALSE	19973	0.00396555	FALSE		FALSE
ENSG00000277611	Z98752.3	Pan-leukemia	FALSE	19974	0.00396537	FALSE		FALSE
ENSG00000156096	UGT2B4	Pan-leukemia	FALSE	19975	0.00396481	FALSE		FALSE
ENSG00000181961	OR4A16	Pan-leukemia	FALSE	19976	0.00396357	FALSE		FALSE
ENSG00000268552	AL109927.1	Pan-leukemia	FALSE	19977	0.00396329	FALSE		FALSE
ENSG00000100197	CYP2D6	Pan-leukemia	FALSE	19978	0.00396056	FALSE		FALSE
ENSG00000134376	CRB1	Pan-leukemia	FALSE	19979	0.00396021	FALSE		FALSE
ENSG00000271698	AC233992.2	Pan-leukemia	FALSE	19980	0.00395966	FALSE		FALSE
ENSG00000279983	AC244517.10	Pan-leukemia	FALSE	19980	0.00395966	FALSE		FALSE
ENSG00000005421	PON1	Pan-leukemia	FALSE	19982	0.00395927	FALSE		FALSE
ENSG00000206536	OR5K3	Pan-leukemia	FALSE	19983	0.00395879	FALSE		FALSE
ENSG00000114656	KIAA1257	Pan-leukemia	FALSE	19984	0.00395851	FALSE		FALSE
ENSG00000198768	APCDD1L	Pan-leukemia	FALSE	19985	0.0039583	FALSE		FALSE
ENSG00000267976	AP000695.1	Pan-leukemia	FALSE	19986	0.00395676	FALSE		FALSE
ENSG00000161849	KRT84	Pan-leukemia	FALSE	19987	0.00395645	FALSE		FALSE
ENSG00000269647	BX842679.1	Pan-leukemia	FALSE	19988	0.00395384	FALSE		FALSE
ENSG00000268662	AL596220.1	Pan-leukemia	FALSE	19989	0.00395343	FALSE		FALSE
ENSG00000184735	DDX53	Pan-leukemia	FALSE	19990	0.00395038	FALSE		FALSE
ENSG00000285188	AC008397.2	Pan-leukemia	FALSE	19991	0.00394978	FALSE		FALSE
ENSG00000073711	PPP2R3A	Pan-leukemia	FALSE	19992	0.00394937	FALSE		FALSE
ENSG00000286088	AC073585.2	Pan-leukemia	FALSE	19993	0.00394937	FALSE		FALSE
ENSG00000205030	OR5L2	Pan-leukemia	FALSE	19994	0.00394849	FALSE		FALSE
ENSG00000184647	PRSS55	Pan-leukemia	FALSE	19995	0.00394828	FALSE		FALSE
ENSG00000053702	NRIP2	Pan-leukemia	FALSE	19996	0.00394765	FALSE		FALSE
ENSG00000163424	TEX55	Pan-leukemia	FALSE	19997	0.00394565	FALSE		FALSE
ENSG00000072163	LIMS2	Pan-leukemia	FALSE	19998	0.00394401	FALSE		FALSE
ENSG00000204183	GDF5OS	Pan-leukemia	FALSE	19999	0.00394282	FALSE		FALSE
ENSG00000285687	AC134684.8	Pan-leukemia	FALSE	19999	0.00394282	FALSE		FALSE
ENSG00000215853	RPTN	Pan-leukemia	FALSE	20001	0.00394195	FALSE		FALSE
ENSG00000196475	GK2	Pan-leukemia	FALSE	20002	0.00394008	FALSE		FALSE
ENSG00000284484	AC025287.4	Pan-leukemia	FALSE	20003	0.00393809	FALSE		FALSE
ENSG00000159961	OR3A3	Pan-leukemia	FALSE	20004	0.00393496	FALSE		FALSE
ENSG00000187612	OR5W2	Pan-leukemia	FALSE	20005	0.00393279	FALSE		FALSE
ENSG00000285551	AC067752.1	Pan-leukemia	FALSE	20006	0.00393263	FALSE		FALSE
ENSG00000040731	CDH10	Pan-leukemia	FALSE	20007	0.00393199	TRUE	TSG	TRUE	Act
ENSG00000284701	TMEM247	Pan-leukemia	FALSE	20008	0.00392935	FALSE		FALSE
ENSG00000170099	SERPINA6	Pan-leukemia	FALSE	20009	0.00392754	FALSE		FALSE
ENSG00000277322	GOLGA6L6	Pan-leukemia	FALSE	20010	0.00392659	FALSE		FALSE
ENSG00000115194	SLC30A3	Pan-leukemia	FALSE	20011	0.00392658	FALSE		FALSE
ENSG00000180245	RRH	Pan-leukemia	FALSE	20012	0.00392589	FALSE		FALSE
ENSG00000186051	TAL2	Pan-leukemia	TRUE	20013	0.0039252	TRUE	oncogene, fusion	FALSE
ENSG00000205409	OR52E6	Pan-leukemia	FALSE	20014	0.00392384	FALSE		FALSE
ENSG00000261793	AL929554.2	Pan-leukemia	FALSE	20015	0.00392265	FALSE		FALSE
ENSG00000203740	METTL11B	Pan-leukemia	FALSE	20016	0.00392246	FALSE		FALSE
ENSG00000269855	RNF225	Pan-leukemia	FALSE	20017	0.0039214	FALSE		FALSE
ENSG00000180525	PRR26	Pan-leukemia	FALSE	20018	0.00391792	FALSE		FALSE
ENSG00000168158	OR2C1	Pan-leukemia	FALSE	20019	0.00391629	FALSE		FALSE
ENSG00000187642	PERM1	Pan-leukemia	FALSE	20020	0.00391478	FALSE		FALSE
ENSG00000172742	OR4D9	Pan-leukemia	FALSE	20021	0.00391466	FALSE		FALSE
ENSG00000238091	AC016745.1	Pan-leukemia	FALSE	20022	0.00391418	FALSE		FALSE
ENSG00000285607	AC084121.5	Pan-leukemia	FALSE	20023	0.00391246	FALSE		FALSE
ENSG00000268857	AC011308.1	Pan-leukemia	FALSE	20023	0.00391246	FALSE		FALSE
ENSG00000160401	CFAP157	Pan-leukemia	FALSE	20025	0.00390636	FALSE		FALSE
ENSG00000273171	AC002094.3	Pan-leukemia	FALSE	20026	0.00390477	FALSE		FALSE
ENSG00000285458	AC093827.5	Pan-leukemia	FALSE	20027	0.00390399	FALSE		FALSE
ENSG00000094661	OR1I1	Pan-leukemia	FALSE	20028	0.00390352	FALSE		FALSE
ENSG00000205029	OR5D16	Pan-leukemia	FALSE	20029	0.00390083	FALSE		FALSE
ENSG00000165192	ASB11	Pan-leukemia	FALSE	20030	0.0038994	FALSE		FALSE
ENSG00000182156	ENPP7	Pan-leukemia	FALSE	20031	0.00389781	FALSE		FALSE
ENSG00000187151	ANGPTL5	Pan-leukemia	FALSE	20032	0.00389663	FALSE		FALSE
ENSG00000239810	WI2-3308P17.2	Pan-leukemia	FALSE	20033	0.00389524	FALSE		FALSE
ENSG00000240510	AL589765.1	Pan-leukemia	FALSE	20033	0.00389524	FALSE		FALSE
ENSG00000287363	GUCA1A	Pan-leukemia	FALSE	20035	0.00389178	FALSE		FALSE
ENSG00000256097	LINC00696	Pan-leukemia	FALSE	20036	0.00389084	FALSE		FALSE
ENSG00000286175	AC023490.7	Pan-leukemia	FALSE	20037	0.00388928	FALSE		FALSE
ENSG00000230610	AL929472.1	Pan-leukemia	FALSE	20038	0.00388687	FALSE		FALSE
ENSG00000105141	CASP14	Pan-leukemia	FALSE	20039	0.00388573	FALSE		FALSE
ENSG00000113302	IL12B	Pan-leukemia	FALSE	20040	0.00388248	FALSE		FALSE
ENSG00000266826	AC011195.3	Pan-leukemia	FALSE	20041	0.00388209	FALSE		FALSE
ENSG00000269496	AC007919.2	Pan-leukemia	FALSE	20041	0.00388209	FALSE		FALSE
ENSG00000180053	NKX2-6	Pan-leukemia	FALSE	20043	0.00386937	FALSE		FALSE
ENSG00000284800	AC235565.2	Pan-leukemia	FALSE	20044	0.00386911	FALSE		FALSE
ENSG00000268098	AP000688.1	Pan-leukemia	FALSE	20044	0.00386911	FALSE		FALSE
ENSG00000186628	FSD2	Pan-leukemia	FALSE	20046	0.00386415	FALSE		FALSE
ENSG00000269035	AC010319.2	Pan-leukemia	FALSE	20047	0.00385965	FALSE		FALSE
ENSG00000166634	SERPINB12	Pan-leukemia	FALSE	20048	0.00385946	FALSE		FALSE
ENSG00000268674	AL355149.2	Pan-leukemia	FALSE	20049	0.00385373	FALSE		FALSE
ENSG00000283205	AL353572.3	Pan-leukemia	FALSE	20050	0.00385003	FALSE		FALSE
ENSG00000124157	SEMG2	Pan-leukemia	FALSE	20051	0.00384667	FALSE		FALSE
ENSG00000269000	AC108868.1	Pan-leukemia	FALSE	20052	0.00384507	FALSE		FALSE
ENSG00000144130	NT5DC4	Pan-leukemia	FALSE	20053	0.00384375	FALSE		FALSE
ENSG00000231852	CYP21A2	Pan-leukemia	FALSE	20054	0.00384318	FALSE		FALSE
ENSG00000186723	AC114267.1	Pan-leukemia	FALSE	20055	0.00383915	FALSE		FALSE
ENSG00000187546	AGMO	Pan-leukemia	FALSE	20056	0.00383871	FALSE		FALSE
ENSG00000285620	AC084121.6	Pan-leukemia	FALSE	20057	0.00383666	FALSE		FALSE
ENSG00000285946	AL162596.1	Pan-leukemia	FALSE	20058	0.00382735	FALSE		FALSE
ENSG00000172489	OR5T3	Pan-leukemia	FALSE	20059	0.00382709	FALSE		FALSE
ENSG00000267913	AP001055.1	Pan-leukemia	FALSE	20060	0.0038267	FALSE		FALSE
ENSG00000234214	SPATA31A4	Pan-leukemia	FALSE	20061	0.00382061	FALSE		FALSE
ENSG00000125895	TMEM74B	Pan-leukemia	FALSE	20062	0.00381902	FALSE		FALSE
ENSG00000138100	TRIM54	Pan-leukemia	FALSE	20063	0.00381821	FALSE		FALSE
ENSG00000223510	CDRT15	Pan-leukemia	FALSE	20064	0.00378841	FALSE		FALSE
ENSG00000168143	FAM83B	Pan-leukemia	FALSE	20065	0.00375109	FALSE		FALSE
ENSG00000130720	FIBCD1	Pan-leukemia	FALSE	20066	0.00375061	FALSE		FALSE

### Sheet: Supplementary Table 2
GeneID	GeneSymbol	StudyGroup	Label	Rank	Prediction	isCGC	RoleCGC	isIntOGen	RoleIntogen
ENSG00000141510	TP53	AML	TRUE	1	0.794637	TRUE	oncogene, TSG, fusion	TRUE	LoF
ENSG00000159216	RUNX1	AML	TRUE	2	0.775353	TRUE	oncogene, TSG, fusion	TRUE	ambiguous
ENSG00000119772	DNMT3A	AML	TRUE	3	0.753496	TRUE	TSG	TRUE	LoF
ENSG00000101972	STAG2	AML	TRUE	4	0.732401	TRUE	TSG	TRUE	LoF
ENSG00000168769	TET2	AML	TRUE	5	0.718929	TRUE	TSG	TRUE	LoF
ENSG00000156531	PHF6	AML	TRUE	6	0.713827	TRUE	TSG	TRUE	LoF
ENSG00000122025	FLT3	AML	TRUE	7	0.64955	TRUE	oncogene	TRUE	Act
ENSG00000196712	NF1	AML	TRUE	8	0.571535	TRUE	TSG, fusion	TRUE	LoF
ENSG00000183337	BCOR	AML	TRUE	9	0.514745	TRUE	TSG, fusion	TRUE	LoF
ENSG00000245848	CEBPA	AML	TRUE	10	0.514118	TRUE	TSG	TRUE	ambiguous
ENSG00000183128	CALHM3	AML	FALSE	11	0.490419	FALSE		FALSE
ENSG00000182054	IDH2	AML	TRUE	12	0.480824	TRUE	oncogene	TRUE	Act
ENSG00000188732	FAM221A	AML	FALSE	13	0.472539	FALSE		FALSE
ENSG00000184166	OR1D2	AML	FALSE	14	0.439197	FALSE		FALSE
ENSG00000182111	ZNF716	AML	FALSE	15	0.420498	FALSE		FALSE
ENSG00000185515	BRCC3	AML	TRUE	16	0.417213	FALSE		FALSE
ENSG00000171456	ASXL1	AML	TRUE	17	0.416888	TRUE	TSG	TRUE	LoF
ENSG00000138413	IDH1	AML	TRUE	18	0.411939	TRUE	oncogene	TRUE	Act
ENSG00000184635	ZNF93	AML	FALSE	19	0.407424	FALSE		TRUE	LoF
ENSG00000179295	PTPN11	AML	TRUE	20	0.400961	TRUE	oncogene	TRUE	Act
ENSG00000179348	GATA2	AML	TRUE	21	0.398834	TRUE	oncogene	TRUE	Act
ENSG00000135976	ANKRD36	AML	FALSE	22	0.382257	FALSE		FALSE
ENSG00000144218	AFF3	AML	TRUE	23	0.375364	TRUE	oncogene, fusion	TRUE	ambiguous
ENSG00000164754	RAD21	AML	TRUE	24	0.372804	TRUE	oncogene, TSG	TRUE	LoF
ENSG00000185811	IKZF1	AML	TRUE	25	0.372247	TRUE	TSG, fusion	TRUE	ambiguous
ENSG00000169249	ZRSR2	AML	TRUE	26	0.361848	TRUE	TSG	TRUE	LoF
ENSG00000213281	NRAS	AML	TRUE	27	0.335159	TRUE	oncogene	TRUE	Act
ENSG00000161547	SRSF2	AML	TRUE	28	0.327014	TRUE	oncogene	TRUE	Act
ENSG00000114374	USP9Y	AML	FALSE	29	0.311805	FALSE		FALSE
ENSG00000005381	MPO	AML	FALSE	30	0.308854	FALSE		FALSE
ENSG00000150991	UBC	AML	FALSE	31	0.305448	FALSE		FALSE
ENSG00000133703	KRAS	AML	TRUE	32	0.300343	TRUE	oncogene	TRUE	Act
ENSG00000184937	WT1	AML	TRUE	33	0.300254	TRUE	oncogene, TSG, fusion	TRUE	LoF
ENSG00000104043	ATP8B4	AML	FALSE	34	0.295436	FALSE		FALSE
ENSG00000166351	POTED	AML	FALSE	35	0.294296	FALSE		FALSE
ENSG00000174501	ANKRD36C	AML	FALSE	36	0.2856	FALSE		FALSE
ENSG00000110395	CBL	AML	TRUE	37	0.281101	TRUE	oncogene, TSG, fusion	TRUE	Act
ENSG00000240403	KIR3DL2	AML	FALSE	38	0.279572	FALSE		FALSE
ENSG00000056097	ZFR	AML	FALSE	39	0.277484	FALSE		FALSE
ENSG00000152042	NBPF11	AML	FALSE	40	0.276741	FALSE		FALSE
ENSG00000143554	SLC27A3	AML	FALSE	41	0.273628	FALSE		FALSE
ENSG00000143061	IGSF3	AML	FALSE	42	0.272722	FALSE		FALSE
ENSG00000183765	CHEK2	AML	TRUE	43	0.271692	TRUE	TSG	TRUE	LoF
ENSG00000169045	HNRNPH1	AML	FALSE	44	0.266157	FALSE		FALSE
ENSG00000196458	ZNF605	AML	FALSE	45	0.265116	FALSE		FALSE
ENSG00000266714	MYO15B	AML	FALSE	46	0.264935	FALSE		FALSE
ENSG00000157106	SMG1	AML	FALSE	47	0.262536	FALSE		FALSE
ENSG00000157404	KIT	AML	TRUE	48	0.245601	TRUE	oncogene	TRUE	Act
ENSG00000112304	ACOT13	AML	FALSE	49	0.242302	FALSE		FALSE
ENSG00000167633	KIR3DL1	AML	FALSE	50	0.237667	FALSE		FALSE
ENSG00000087460	GNAS	AML	TRUE	51	0.23512	TRUE	oncogene	TRUE	Act
ENSG00000123066	MED13L	AML	FALSE	52	0.226034	FALSE		FALSE
ENSG00000241973	PI4KA	AML	FALSE	53	0.220773	FALSE		FALSE
ENSG00000196196	HRCT1	AML	FALSE	54	0.219958	FALSE		FALSE
ENSG00000161203	AP2M1	AML	FALSE	55	0.219097	FALSE		FALSE
ENSG00000047621	C12orf4	AML	FALSE	56	0.215224	FALSE		FALSE
ENSG00000243772	KIR2DL3	AML	FALSE	57	0.212612	FALSE		FALSE
ENSG00000135218	CD36	AML	FALSE	58	0.212387	FALSE		FALSE
ENSG00000175224	ATG13	AML	FALSE	59	0.211133	FALSE		FALSE
ENSG00000179598	PLD6	AML	FALSE	60	0.201751	FALSE		FALSE
ENSG00000114388	NPRL2	AML	FALSE	61	0.198292	FALSE		TRUE	LoF
ENSG00000104133	SPG11	AML	FALSE	62	0.196529	FALSE		FALSE
ENSG00000103226	NOMO3	AML	FALSE	63	0.193919	FALSE		FALSE
ENSG00000109475	RPL34	AML	FALSE	64	0.193914	FALSE		FALSE
ENSG00000122497	NBPF14	AML	FALSE	65	0.193223	FALSE		FALSE
ENSG00000196465	MYL6B	AML	FALSE	66	0.192644	FALSE		FALSE
ENSG00000181192	DHTKD1	AML	FALSE	67	0.192176	FALSE		FALSE
ENSG00000112701	SENP6	AML	FALSE	68	0.192064	FALSE		FALSE
ENSG00000115306	SPTBN1	AML	FALSE	69	0.190581	FALSE		FALSE
ENSG00000075826	SEC31B	AML	FALSE	70	0.188427	FALSE		FALSE
ENSG00000138767	CNOT6L	AML	FALSE	71	0.187178	FALSE		FALSE
ENSG00000152818	UTRN	AML	FALSE	72	0.185302	FALSE		FALSE
ENSG00000105993	DNAJB6	AML	FALSE	73	0.182521	FALSE		FALSE
ENSG00000111254	AKAP3	AML	FALSE	74	0.181124	FALSE		FALSE
ENSG00000123737	EXOSC9	AML	FALSE	75	0.180936	FALSE		FALSE
ENSG00000144589	STK11IP	AML	FALSE	76	0.178117	FALSE		FALSE
ENSG00000204970	PCDHA1	AML	FALSE	77	0.177397	FALSE		FALSE
ENSG00000227124	ZNF717	AML	FALSE	78	0.17467	FALSE		FALSE
ENSG00000120756	PLS1	AML	FALSE	79	0.174567	FALSE		FALSE
ENSG00000198502	HLA-DRB5	AML	FALSE	80	0.174487	FALSE		FALSE
ENSG00000140718	FTO	AML	FALSE	81	0.174444	FALSE		FALSE
ENSG00000197299	BLM	AML	TRUE	82	0.17392	TRUE	TSG	FALSE
ENSG00000105963	ADAP1	AML	FALSE	83	0.172764	FALSE		FALSE
ENSG00000275183	LENG9	AML	FALSE	84	0.172762	FALSE		FALSE
ENSG00000145833	DDX46	AML	FALSE	85	0.172237	FALSE		FALSE
ENSG00000196912	ANKRD36B	AML	FALSE	86	0.169786	FALSE		FALSE
ENSG00000167526	RPL13	AML	FALSE	87	0.169666	FALSE		FALSE
ENSG00000134516	DOCK2	AML	FALSE	88	0.169061	FALSE		FALSE
ENSG00000140988	RPS2	AML	FALSE	89	0.169019	FALSE		FALSE
ENSG00000131269	ABCB7	AML	FALSE	90	0.168022	FALSE		FALSE
ENSG00000174231	PRPF8	AML	TRUE	91	0.166787	FALSE		FALSE
ENSG00000085871	MGST2	AML	FALSE	92	0.163002	FALSE		FALSE
ENSG00000012223	LTF	AML	FALSE	93	0.162755	FALSE		FALSE
ENSG00000114867	EIF4G1	AML	FALSE	94	0.162213	FALSE		FALSE
ENSG00000137076	TLN1	AML	FALSE	95	0.161622	FALSE		FALSE
ENSG00000059758	CDK17	AML	FALSE	96	0.161378	FALSE		FALSE
ENSG00000122545	SEPTIN7	AML	FALSE	97	0.160442	FALSE		FALSE
ENSG00000123908	AGO2	AML	FALSE	98	0.160246	FALSE		FALSE
ENSG00000138190	EXOC6	AML	FALSE	99	0.159834	FALSE		FALSE
ENSG00000127507	ADGRE2	AML	FALSE	100	0.1591	FALSE		FALSE
ENSG00000263001	GTF2I	AML	FALSE	101	0.158911	FALSE		TRUE	Act
ENSG00000159450	TCHH	AML	FALSE	102	0.158889	FALSE		FALSE
ENSG00000167280	ENGASE	AML	FALSE	103	0.158769	FALSE		FALSE
ENSG00000117868	ESYT2	AML	FALSE	104	0.157973	FALSE		FALSE
ENSG00000143149	ALDH9A1	AML	FALSE	105	0.155695	FALSE		FALSE
ENSG00000204116	CHIC1	AML	FALSE	106	0.154651	FALSE		FALSE
ENSG00000121053	EPX	AML	FALSE	107	0.154149	FALSE		FALSE
ENSG00000018699	TTC27	AML	FALSE	108	0.153728	FALSE		FALSE
ENSG00000130816	DNMT1	AML	FALSE	109	0.151035	FALSE		FALSE
ENSG00000158373	H2BC5	AML	FALSE	110	0.150348	FALSE		FALSE
ENSG00000128731	HERC2	AML	FALSE	111	0.150202	FALSE		TRUE	ambiguous
ENSG00000042980	ADAM28	AML	FALSE	112	0.15015	FALSE		FALSE
ENSG00000135776	ABCB10	AML	FALSE	113	0.149786	FALSE		FALSE
ENSG00000196535	MYO18A	AML	FALSE	114	0.149352	FALSE		FALSE
ENSG00000185507	IRF7	AML	FALSE	115	0.148616	FALSE		FALSE
ENSG00000153930	ANKFN1	AML	FALSE	116	0.147748	FALSE		FALSE
ENSG00000110046	ATG2A	AML	FALSE	117	0.14765	FALSE		FALSE
ENSG00000158019	BABAM2	AML	FALSE	118	0.146993	FALSE		FALSE
ENSG00000127481	UBR4	AML	FALSE	119	0.146851	FALSE		FALSE
ENSG00000146247	PHIP	AML	FALSE	120	0.145124	FALSE		FALSE
ENSG00000133422	MORC2	AML	FALSE	121	0.144873	FALSE		FALSE
ENSG00000129566	TEP1	AML	FALSE	122	0.144838	FALSE		FALSE
ENSG00000111252	SH2B3	AML	TRUE	123	0.14187	TRUE	TSG	TRUE	ambiguous
ENSG00000120899	PTK2B	AML	FALSE	124	0.140479	FALSE		FALSE
ENSG00000153165	RGPD3	AML	FALSE	125	0.140328	TRUE		TRUE	ambiguous
ENSG00000181444	ZNF467	AML	FALSE	126	0.140272	FALSE		FALSE
ENSG00000206127	GOLGA8O	AML	FALSE	127	0.13987	FALSE		FALSE
ENSG00000172766	NAA16	AML	FALSE	128	0.139613	FALSE		FALSE
ENSG00000072274	TFRC	AML	TRUE	129	0.139058	TRUE	fusion	FALSE
ENSG00000115677	HDLBP	AML	FALSE	130	0.13849	FALSE		FALSE
ENSG00000066855	MTFR1	AML	FALSE	131	0.137679	FALSE		FALSE
ENSG00000115524	SF3B1	AML	TRUE	132	0.137086	TRUE	oncogene	TRUE	Act
ENSG00000128815	WDFY4	AML	FALSE	133	0.136491	FALSE		FALSE
ENSG00000182903	ZNF721	AML	FALSE	134	0.135899	FALSE		TRUE	ambiguous
ENSG00000078674	PCM1	AML	TRUE	135	0.135832	TRUE	fusion	FALSE
ENSG00000060982	BCAT1	AML	FALSE	136	0.135116	FALSE		FALSE
ENSG00000274933	TBC1D3I	AML	FALSE	137	0.134685	FALSE		FALSE
ENSG00000111640	GAPDH	AML	FALSE	138	0.134234	FALSE		FALSE
ENSG00000129003	VPS13C	AML	FALSE	139	0.133871	FALSE		FALSE
ENSG00000168286	THAP11	AML	FALSE	140	0.133864	FALSE		FALSE
ENSG00000132199	ENOSF1	AML	FALSE	141	0.133537	FALSE		FALSE
ENSG00000107738	VSIR	AML	FALSE	142	0.132966	FALSE		FALSE
ENSG00000136059	VILL	AML	FALSE	143	0.132848	FALSE		FALSE
ENSG00000174197	MGA	AML	FALSE	144	0.132182	FALSE		TRUE	LoF
ENSG00000174444	RPL4	AML	FALSE	145	0.131965	FALSE		FALSE
ENSG00000182670	TTC3	AML	FALSE	146	0.131566	FALSE		FALSE
ENSG00000232653	GOLGA8N	AML	FALSE	147	0.131497	FALSE		FALSE
ENSG00000105223	PLD3	AML	FALSE	148	0.130791	FALSE		FALSE
ENSG00000196924	FLNA	AML	FALSE	149	0.130305	TRUE		FALSE
ENSG00000092068	SLC7A8	AML	FALSE	150	0.130119	FALSE		FALSE
ENSG00000074800	ENO1	AML	FALSE	151	0.129924	FALSE		FALSE
ENSG00000141568	FOXK2	AML	FALSE	152	0.128883	FALSE		FALSE
ENSG00000144713	RPL32	AML	FALSE	153	0.128606	FALSE		FALSE
ENSG00000213516	RBMXL1	AML	FALSE	154	0.128564	FALSE		FALSE
ENSG00000179869	ABCA13	AML	FALSE	155	0.128071	FALSE		FALSE
ENSG00000131236	CAP1	AML	FALSE	156	0.127914	FALSE		FALSE
ENSG00000197857	ZNF44	AML	FALSE	157	0.127396	FALSE		FALSE
ENSG00000165282	PIGO	AML	FALSE	158	0.127138	FALSE		FALSE
ENSG00000083457	ITGAE	AML	FALSE	159	0.126954	FALSE		FALSE
ENSG00000058091	CDK14	AML	FALSE	160	0.126619	FALSE		FALSE
ENSG00000169896	ITGAM	AML	FALSE	161	0.125984	FALSE		FALSE
ENSG00000157540	DYRK1A	AML	FALSE	162	0.125527	FALSE		FALSE
ENSG00000182325	FBXL6	AML	FALSE	163	0.125236	FALSE		FALSE
ENSG00000170315	UBB	AML	FALSE	164	0.125007	FALSE		FALSE
ENSG00000120329	SLC25A2	AML	FALSE	165	0.124986	FALSE		FALSE
ENSG00000100557	CCDC198	AML	FALSE	166	0.124911	FALSE		FALSE
ENSG00000170430	MGMT	AML	FALSE	167	0.124665	TRUE	TSG	FALSE
ENSG00000186399	GOLGA8R	AML	FALSE	168	0.124086	FALSE		FALSE
ENSG00000124942	AHNAK	AML	FALSE	169	0.124042	FALSE		FALSE
ENSG00000171988	JMJD1C	AML	FALSE	170	0.123837	FALSE		FALSE
ENSG00000196437	ZNF569	AML	FALSE	171	0.123033	FALSE		FALSE
ENSG00000110799	VWF	AML	FALSE	172	0.122281	FALSE		FALSE
ENSG00000239998	LILRA2	AML	FALSE	173	0.121908	FALSE		FALSE
ENSG00000168614	NBPF9	AML	FALSE	174	0.121891	FALSE		FALSE
ENSG00000104671	DCTN6	AML	FALSE	175	0.12135	FALSE		FALSE
ENSG00000142959	BEST4	AML	FALSE	176	0.120803	FALSE		FALSE
ENSG00000107099	DOCK8	AML	FALSE	177	0.120674	FALSE		FALSE
ENSG00000157423	HYDIN	AML	FALSE	178	0.120632	FALSE		FALSE
ENSG00000203710	CR1	AML	FALSE	179	0.120503	FALSE		TRUE	ambiguous
ENSG00000106484	MEST	AML	FALSE	180	0.119785	FALSE		FALSE
ENSG00000066427	ATXN3	AML	FALSE	181	0.119713	FALSE		FALSE
ENSG00000142347	MYO1F	AML	FALSE	182	0.119611	FALSE		FALSE
ENSG00000184445	KNTC1	AML	FALSE	183	0.119194	FALSE		FALSE
ENSG00000173821	RNF213	AML	TRUE	184	0.118823	TRUE	fusion	TRUE	Act
ENSG00000064666	CNN2	AML	FALSE	185	0.118813	FALSE		FALSE
ENSG00000115760	BIRC6	AML	FALSE	186	0.11697	TRUE	oncogene, fusion	TRUE	ambiguous
ENSG00000010327	STAB1	AML	FALSE	187	0.116681	FALSE		FALSE
ENSG00000064012	CASP8	AML	FALSE	188	0.116615	TRUE	TSG	TRUE	LoF
ENSG00000063015	SEZ6	AML	FALSE	189	0.116566	FALSE		FALSE
ENSG00000145113	MUC4	AML	FALSE	190	0.116117	TRUE	oncogene	FALSE
ENSG00000257923	CUX1	AML	TRUE	191	0.116084	TRUE	oncogene, TSG	TRUE	ambiguous
ENSG00000144848	ATG3	AML	FALSE	192	0.116061	FALSE		FALSE
ENSG00000188641	DPYD	AML	FALSE	193	0.115555	FALSE		FALSE
ENSG00000160404	TOR2A	AML	FALSE	194	0.115522	FALSE		FALSE
ENSG00000064763	FAR2	AML	FALSE	195	0.115362	FALSE		FALSE
ENSG00000119535	CSF3R	AML	TRUE	196	0.115056	TRUE	oncogene	TRUE	Act
ENSG00000169876	MUC17	AML	FALSE	197	0.114961	FALSE		FALSE
ENSG00000180530	NRIP1	AML	FALSE	198	0.113429	FALSE		FALSE
ENSG00000172270	BSG	AML	FALSE	199	0.113297	FALSE		FALSE
ENSG00000206503	HLA-A	AML	FALSE	200	0.112847	TRUE	fusion	TRUE	ambiguous
ENSG00000270946	CT45A9	AML	FALSE	201	0.112508	FALSE		FALSE
ENSG00000174175	SELP	AML	FALSE	202	0.111653	FALSE		FALSE
ENSG00000101745	ANKRD12	AML	FALSE	203	0.111407	FALSE		FALSE
ENSG00000147050	KDM6A	AML	TRUE	204	0.110922	TRUE	oncogene, TSG	TRUE	LoF
ENSG00000215021	PHB2	AML	FALSE	205	0.110907	FALSE		FALSE
ENSG00000100345	MYH9	AML	TRUE	206	0.110827	TRUE	TSG, fusion	TRUE	Act
ENSG00000114654	EFCC1	AML	FALSE	207	0.110634	FALSE		FALSE
ENSG00000137154	RPS6	AML	FALSE	208	0.110219	FALSE		FALSE
ENSG00000126773	PCNX4	AML	FALSE	209	0.110214	FALSE		FALSE
ENSG00000069248	NUP133	AML	FALSE	210	0.1102	FALSE		FALSE
ENSG00000143669	LYST	AML	FALSE	211	0.110007	FALSE		FALSE
ENSG00000145703	IQGAP2	AML	FALSE	212	0.109921	FALSE		FALSE
ENSG00000152601	MBNL1	AML	FALSE	213	0.109657	FALSE		FALSE
ENSG00000155850	SLC26A2	AML	FALSE	214	0.109654	FALSE		FALSE
ENSG00000101425	BPI	AML	FALSE	215	0.10955	FALSE		FALSE
ENSG00000103253	HAGHL	AML	FALSE	216	0.109502	FALSE		FALSE
ENSG00000204568	MRPS18B	AML	FALSE	217	0.109463	FALSE		FALSE
ENSG00000239839	DEFA3	AML	FALSE	218	0.109357	FALSE		FALSE
ENSG00000167522	ANKRD11	AML	FALSE	219	0.109324	FALSE		FALSE
ENSG00000054654	SYNE2	AML	FALSE	220	0.109129	FALSE		FALSE
ENSG00000163291	PAQR3	AML	FALSE	221	0.10895	FALSE		FALSE
ENSG00000215301	DDX3X	AML	TRUE	222	0.108742	TRUE	TSG	TRUE	LoF
ENSG00000228836	CT45A4	AML	FALSE	223	0.108537	FALSE		FALSE
ENSG00000204642	HLA-F	AML	FALSE	224	0.108417	FALSE		FALSE
ENSG00000132334	PTPRE	AML	FALSE	225	0.107982	FALSE		FALSE
ENSG00000175634	RPS6KB2	AML	FALSE	226	0.107977	FALSE		FALSE
ENSG00000160201	U2AF1	AML	TRUE	227	0.107737	TRUE	oncogene	TRUE	Act
ENSG00000105939	ZC3HAV1	AML	FALSE	228	0.107267	FALSE		FALSE
ENSG00000181163	NPM1	AML	TRUE	229	0.107266	TRUE	oncogene, fusion	TRUE	ambiguous
ENSG00000153113	CAST	AML	FALSE	230	0.10705	FALSE		FALSE
ENSG00000143631	FLG	AML	FALSE	231	0.106894	FALSE		FALSE
ENSG00000196367	TRRAP	AML	FALSE	232	0.106753	TRUE	oncogene	TRUE	ambiguous
ENSG00000134825	TMEM258	AML	FALSE	233	0.106524	FALSE		FALSE
ENSG00000138385	SSB	AML	FALSE	234	0.106057	FALSE		FALSE
ENSG00000163207	IVL	AML	FALSE	235	0.10601	FALSE		FALSE
ENSG00000164256	PRDM9	AML	FALSE	236	0.105929	FALSE		FALSE
ENSG00000176746	MAGEB6	AML	FALSE	237	0.105698	FALSE		FALSE
ENSG00000168404	MLKL	AML	FALSE	238	0.105096	FALSE		FALSE
ENSG00000129680	MAP7D3	AML	FALSE	239	0.104983	FALSE		FALSE
ENSG00000124181	PLCG1	AML	TRUE	240	0.104973	TRUE	oncogene, fusion	TRUE	Act
ENSG00000029363	BCLAF1	AML	FALSE	241	0.104765	TRUE		TRUE	Act
ENSG00000183878	UTY	AML	FALSE	242	0.104417	FALSE		FALSE
ENSG00000108298	RPL19	AML	FALSE	243	0.104373	FALSE		FALSE
ENSG00000171862	PTEN	AML	TRUE	244	0.103984	TRUE	TSG	TRUE	LoF
ENSG00000102854	MSLN	AML	FALSE	245	0.103484	FALSE		FALSE
ENSG00000183793	NPIPA5	AML	FALSE	246	0.102363	FALSE		FALSE
ENSG00000171863	RPS7	AML	FALSE	247	0.102251	FALSE		FALSE
ENSG00000141279	NPEPPS	AML	FALSE	248	0.10193	FALSE		TRUE	LoF
ENSG00000165119	HNRNPK	AML	FALSE	249	0.101915	FALSE		FALSE
ENSG00000114316	USP4	AML	FALSE	250	0.101707	FALSE		FALSE
ENSG00000167615	LENG8	AML	FALSE	251	0.101647	FALSE		FALSE
ENSG00000094841	UPRT	AML	FALSE	252	0.101408	FALSE		FALSE
ENSG00000104312	RIPK2	AML	FALSE	253	0.101144	FALSE		FALSE
ENSG00000178852	EFCAB13	AML	FALSE	254	0.100975	FALSE		FALSE
ENSG00000106066	CPVL	AML	FALSE	255	0.100448	FALSE		FALSE
ENSG00000141480	ARRB2	AML	FALSE	256	0.100411	FALSE		FALSE
ENSG00000242185	CT45A2	AML	FALSE	257	0.100381	FALSE		FALSE
ENSG00000178115	GOLGA8Q	AML	FALSE	258	0.100022	FALSE		FALSE
ENSG00000160299	PCNT	AML	FALSE	259	0.0998647	FALSE		FALSE
ENSG00000196776	CD47	AML	FALSE	260	0.0998117	FALSE		FALSE
ENSG00000198089	SFI1	AML	FALSE	261	0.0998034	FALSE		FALSE
ENSG00000174125	TLR1	AML	FALSE	262	0.0996472	FALSE		FALSE
ENSG00000215712	TMEM242	AML	FALSE	263	0.0995856	FALSE		FALSE
ENSG00000186529	CYP4F3	AML	FALSE	264	0.0994953	FALSE		FALSE
ENSG00000130589	HELZ2	AML	FALSE	265	0.0993855	FALSE		FALSE
ENSG00000127603	MACF1	AML	FALSE	266	0.0992308	FALSE		FALSE
ENSG00000170577	SIX2	AML	FALSE	267	0.0989107	TRUE	oncogene	FALSE
ENSG00000137177	KIF13A	AML	FALSE	268	0.0988565	FALSE		FALSE
ENSG00000100823	APEX1	AML	FALSE	269	0.0986273	FALSE		FALSE
ENSG00000160883	HK3	AML	FALSE	270	0.098586	FALSE		FALSE
ENSG00000080503	SMARCA2	AML	FALSE	271	0.0984084	FALSE		FALSE
ENSG00000198848	CES1	AML	FALSE	272	0.098341	FALSE		FALSE
ENSG00000085265	FCN1	AML	FALSE	273	0.0974411	FALSE		FALSE
ENSG00000135387	CAPRIN1	AML	FALSE	274	0.0973874	FALSE		FALSE
ENSG00000101150	TPD52L2	AML	FALSE	275	0.0964703	FALSE		FALSE
ENSG00000120690	ELF1	AML	FALSE	276	0.0960162	FALSE		FALSE
ENSG00000119655	NPC2	AML	FALSE	277	0.0959443	FALSE		FALSE
ENSG00000164880	INTS1	AML	FALSE	278	0.0957977	FALSE		FALSE
ENSG00000109917	ZPR1	AML	FALSE	279	0.0957624	FALSE		FALSE
ENSG00000078804	TP53INP2	AML	FALSE	280	0.0955754	FALSE		FALSE
ENSG00000000938	FGR	AML	FALSE	281	0.0954606	FALSE		FALSE
ENSG00000147488	ST18	AML	FALSE	282	0.0952627	FALSE		FALSE
ENSG00000286185	AC242842.3	AML	FALSE	283	0.0951882	FALSE		FALSE
ENSG00000005810	MYCBP2	AML	FALSE	284	0.0950742	FALSE		FALSE
ENSG00000008294	SPAG9	AML	FALSE	285	0.0949133	FALSE		FALSE
ENSG00000002586	CD99	AML	FALSE	286	0.0946742	FALSE		FALSE
ENSG00000014216	CAPN1	AML	FALSE	287	0.0943993	FALSE		FALSE
ENSG00000168280	KIF5C	AML	FALSE	288	0.0943807	FALSE		FALSE
ENSG00000112159	MDN1	AML	FALSE	289	0.0943111	FALSE		FALSE
ENSG00000081237	PTPRC	AML	TRUE	290	0.094274	TRUE	TSG	TRUE	Act
ENSG00000087470	DNM1L	AML	FALSE	291	0.0934033	FALSE		FALSE
ENSG00000139218	SCAF11	AML	FALSE	292	0.0933551	FALSE		FALSE
ENSG00000169432	SCN9A	AML	FALSE	293	0.0933136	FALSE		FALSE
ENSG00000179344	HLA-DQB1	AML	FALSE	294	0.0929879	FALSE		FALSE
ENSG00000231389	HLA-DPA1	AML	FALSE	295	0.0924834	FALSE		FALSE
ENSG00000099866	MADCAM1	AML	FALSE	296	0.0921947	FALSE		FALSE
ENSG00000169327	OR5AU1	AML	FALSE	297	0.0920613	FALSE		FALSE
ENSG00000103091	WDR59	AML	FALSE	298	0.0920453	FALSE		FALSE
ENSG00000135636	DYSF	AML	FALSE	299	0.0919331	FALSE		FALSE
ENSG00000204790	CBWD6	AML	FALSE	300	0.091845	FALSE		FALSE
ENSG00000118513	MYB	AML	FALSE	301	0.0916461	TRUE	oncogene, fusion	FALSE
ENSG00000007402	CACNA2D2	AML	FALSE	302	0.091412	FALSE		FALSE
ENSG00000152229	PSTPIP2	AML	FALSE	303	0.0911918	FALSE		FALSE
ENSG00000084234	APLP2	AML	FALSE	304	0.0910927	FALSE		FALSE
ENSG00000176945	MUC20	AML	FALSE	305	0.0910398	FALSE		FALSE
ENSG00000175054	ATR	AML	TRUE	306	0.0909937	TRUE	TSG	TRUE	LoF
ENSG00000170689	HOXB9	AML	FALSE	307	0.090993	FALSE		FALSE
ENSG00000063046	EIF4B	AML	FALSE	308	0.0909035	FALSE		FALSE
ENSG00000099991	CABIN1	AML	FALSE	309	0.0907968	FALSE		FALSE
ENSG00000261794	GOLGA8H	AML	FALSE	310	0.0906882	FALSE		FALSE
ENSG00000189079	ARID2	AML	FALSE	311	0.0905273	TRUE	TSG	TRUE	LoF
ENSG00000171509	RXFP1	AML	FALSE	312	0.0904914	FALSE		FALSE
ENSG00000234745	HLA-B	AML	FALSE	313	0.0904887	FALSE		TRUE	ambiguous
ENSG00000133773	CCDC59	AML	FALSE	314	0.0902738	FALSE		FALSE
ENSG00000032219	ARID4A	AML	FALSE	315	0.0902557	FALSE		FALSE
ENSG00000150093	ITGB1	AML	FALSE	316	0.0901581	FALSE		FALSE
ENSG00000100614	PPM1A	AML	FALSE	317	0.0901146	FALSE		FALSE
ENSG00000116754	SRSF11	AML	FALSE	318	0.0899933	FALSE		FALSE
ENSG00000204525	HLA-C	AML	FALSE	319	0.0899353	FALSE		FALSE
ENSG00000138434	ITPRID2	AML	FALSE	320	0.0899155	FALSE		FALSE
ENSG00000139508	SLC46A3	AML	FALSE	321	0.0897525	FALSE		FALSE
ENSG00000167676	PLIN4	AML	FALSE	322	0.0893997	FALSE		FALSE
ENSG00000079805	DNM2	AML	TRUE	323	0.0891496	TRUE	TSG	FALSE
ENSG00000010244	ZNF207	AML	FALSE	324	0.0890709	FALSE		FALSE
ENSG00000126524	SBDS	AML	TRUE	325	0.0889781	TRUE	TSG	FALSE
ENSG00000186908	ZDHHC17	AML	FALSE	326	0.0887721	FALSE		FALSE
ENSG00000172661	WASHC2C	AML	FALSE	327	0.0886263	FALSE		FALSE
ENSG00000136935	GOLGA1	AML	FALSE	328	0.0885456	FALSE		FALSE
ENSG00000100030	MAPK1	AML	TRUE	329	0.0885153	TRUE	oncogene	TRUE	Act
ENSG00000170776	AKAP13	AML	FALSE	330	0.0884122	FALSE		FALSE
ENSG00000111271	ACAD10	AML	FALSE	331	0.0883864	FALSE		FALSE
ENSG00000172428	COPS9	AML	FALSE	332	0.0882261	FALSE		FALSE
ENSG00000134697	GNL2	AML	FALSE	333	0.0882134	FALSE		FALSE
ENSG00000175467	SART1	AML	FALSE	334	0.0882063	FALSE		FALSE
ENSG00000196576	PLXNB2	AML	FALSE	335	0.0881802	FALSE		FALSE
ENSG00000116731	PRDM2	AML	FALSE	336	0.088108	TRUE	TSG	TRUE	ambiguous
ENSG00000187514	PTMA	AML	FALSE	337	0.0881026	FALSE		TRUE	LoF
ENSG00000167460	TPM4	AML	TRUE	338	0.0877756	TRUE	fusion	FALSE
ENSG00000249437	NAIP	AML	FALSE	339	0.0876881	FALSE		FALSE
ENSG00000173064	HECTD4	AML	FALSE	340	0.0875417	FALSE		FALSE
ENSG00000125651	GTF2F1	AML	FALSE	341	0.0874678	FALSE		FALSE
ENSG00000099331	MYO9B	AML	FALSE	342	0.0871836	FALSE		FALSE
ENSG00000003096	KLHL13	AML	FALSE	343	0.0870548	FALSE		FALSE
ENSG00000075884	ARHGAP15	AML	FALSE	344	0.0869215	FALSE		FALSE
ENSG00000182866	LCK	AML	TRUE	345	0.0867203	TRUE	oncogene, fusion	FALSE
ENSG00000083312	TNPO1	AML	FALSE	346	0.0862885	FALSE		FALSE
ENSG00000164821	DEFA4	AML	FALSE	347	0.0859122	FALSE		FALSE
ENSG00000133657	ATP13A3	AML	FALSE	348	0.0855594	FALSE		FALSE
ENSG00000163803	PLB1	AML	FALSE	349	0.0854439	FALSE		FALSE
ENSG00000188352	FOCAD	AML	FALSE	350	0.0854233	FALSE		FALSE
ENSG00000059588	TARBP1	AML	FALSE	351	0.0850985	FALSE		FALSE
ENSG00000157881	PANK4	AML	FALSE	352	0.0850319	FALSE		FALSE
ENSG00000162711	NLRP3	AML	FALSE	353	0.0849022	FALSE		FALSE
ENSG00000136813	ECPAS	AML	FALSE	354	0.0848464	FALSE		FALSE
ENSG00000273696	CT45A7	AML	FALSE	355	0.0848323	FALSE		FALSE
ENSG00000059377	TBXAS1	AML	FALSE	356	0.0848247	FALSE		FALSE
ENSG00000127914	AKAP9	AML	FALSE	357	0.0846004	TRUE	fusion	FALSE
ENSG00000111913	RIPOR2	AML	FALSE	358	0.0845675	FALSE		FALSE
ENSG00000232629	HLA-DQB2	AML	FALSE	359	0.0839758	FALSE		FALSE
ENSG00000167658	EEF2	AML	FALSE	360	0.0837286	FALSE		FALSE
ENSG00000100503	NIN	AML	TRUE	361	0.0836283	TRUE	fusion	TRUE	LoF
ENSG00000104774	MAN2B1	AML	FALSE	362	0.0836208	FALSE		FALSE
ENSG00000154127	UBASH3B	AML	FALSE	363	0.0835679	FALSE		FALSE
ENSG00000196126	HLA-DRB1	AML	FALSE	364	0.0835666	FALSE		FALSE
ENSG00000197081	IGF2R	AML	FALSE	365	0.0834292	FALSE		FALSE
ENSG00000155629	PIK3AP1	AML	FALSE	366	0.0832317	FALSE		FALSE
ENSG00000144040	SFXN5	AML	FALSE	367	0.0831606	FALSE		FALSE
ENSG00000075420	FNDC3B	AML	FALSE	368	0.0831451	FALSE		FALSE
ENSG00000138326	RPS24	AML	FALSE	369	0.0830127	FALSE		FALSE
ENSG00000153310	FAM49B	AML	FALSE	370	0.0827283	FALSE		FALSE
ENSG00000181090	EHMT1	AML	FALSE	371	0.0827215	FALSE		FALSE
ENSG00000092199	HNRNPC	AML	FALSE	372	0.0825036	FALSE		FALSE
ENSG00000269586	CT45A10	AML	FALSE	373	0.082483	FALSE		FALSE
ENSG00000140262	TCF12	AML	FALSE	374	0.0824302	TRUE	fusion	FALSE
ENSG00000219481	NBPF1	AML	FALSE	375	0.0821762	FALSE		FALSE
ENSG00000176658	MYO1D	AML	FALSE	376	0.0821432	FALSE		FALSE
ENSG00000221970	OR2A1	AML	FALSE	377	0.0820879	FALSE		FALSE
ENSG00000137841	PLCB2	AML	FALSE	378	0.0820711	FALSE		FALSE
ENSG00000175265	GOLGA8A	AML	FALSE	379	0.0818636	FALSE		FALSE
ENSG00000136104	RNASEH2B	AML	FALSE	380	0.0812994	FALSE		FALSE
ENSG00000054282	SDCCAG8	AML	FALSE	381	0.0812702	FALSE		FALSE
ENSG00000077984	CST7	AML	FALSE	382	0.0810881	FALSE		FALSE
ENSG00000073910	FRY	AML	FALSE	383	0.0810583	FALSE		FALSE
ENSG00000073921	PICALM	AML	TRUE	384	0.0809076	TRUE	fusion	FALSE
ENSG00000070010	UFD1	AML	FALSE	385	0.0808057	FALSE		FALSE
ENSG00000034510	TMSB10	AML	FALSE	386	0.0806591	FALSE		FALSE
ENSG00000180353	HCLS1	AML	FALSE	387	0.0804233	FALSE		FALSE
ENSG00000106355	LSM5	AML	FALSE	388	0.0804212	FALSE		FALSE
ENSG00000093167	LRRFIP2	AML	FALSE	389	0.0802757	FALSE		FALSE
ENSG00000237521	OR7E24	AML	FALSE	390	0.0802682	FALSE		FALSE
ENSG00000174885	NLRP6	AML	FALSE	391	0.0802635	FALSE		FALSE
ENSG00000132153	DHX30	AML	FALSE	392	0.0801007	FALSE		FALSE
ENSG00000103335	PIEZO1	AML	FALSE	393	0.0800348	FALSE		FALSE
ENSG00000100292	HMOX1	AML	FALSE	394	0.0800091	FALSE		FALSE
ENSG00000242019	KIR3DL3	AML	FALSE	395	0.0799875	FALSE		FALSE
ENSG00000055609	KMT2C	AML	FALSE	396	0.0798391	TRUE	TSG	TRUE	LoF
ENSG00000146221	TCTE1	AML	FALSE	397	0.0797761	FALSE		FALSE
ENSG00000163625	WDFY3	AML	FALSE	398	0.0797306	FALSE		FALSE
ENSG00000088930	XRN2	AML	FALSE	399	0.0796171	FALSE		FALSE
ENSG00000086758	HUWE1	AML	FALSE	400	0.0795612	FALSE		FALSE
ENSG00000013573	DDX11	AML	FALSE	401	0.0795504	FALSE		FALSE
ENSG00000147996	CBWD5	AML	FALSE	402	0.0795454	FALSE		FALSE
ENSG00000271425	NBPF10	AML	FALSE	403	0.0794951	FALSE		FALSE
ENSG00000132182	NUP210	AML	FALSE	404	0.0794131	FALSE		FALSE
ENSG00000089820	ARHGAP4	AML	FALSE	405	0.0793679	FALSE		FALSE
ENSG00000226907	CT45A6	AML	FALSE	406	0.0792954	FALSE		FALSE
ENSG00000116560	SFPQ	AML	FALSE	407	0.0792687	TRUE	TSG, fusion	FALSE
ENSG00000051620	HEBP2	AML	FALSE	408	0.0792406	FALSE		FALSE
ENSG00000079246	XRCC5	AML	FALSE	409	0.079063	FALSE		FALSE
ENSG00000141506	PIK3R5	AML	FALSE	410	0.0790067	FALSE		FALSE
ENSG00000161618	ALDH16A1	AML	FALSE	411	0.0785414	FALSE		FALSE
ENSG00000135655	USP15	AML	FALSE	412	0.0785314	FALSE		FALSE
ENSG00000110090	CPT1A	AML	FALSE	413	0.0781964	FALSE		FALSE
ENSG00000148180	GSN	AML	FALSE	414	0.0781839	FALSE		FALSE
ENSG00000067225	PKM	AML	FALSE	415	0.0780442	FALSE		FALSE
ENSG00000118181	RPS25	AML	FALSE	416	0.0779335	FALSE		FALSE
ENSG00000135124	P2RX4	AML	FALSE	417	0.0778044	FALSE		FALSE
ENSG00000132549	VPS13B	AML	FALSE	418	0.0776702	FALSE		FALSE
ENSG00000133812	SBF2	AML	FALSE	419	0.077656	FALSE		FALSE
ENSG00000164587	RPS14	AML	FALSE	420	0.0776554	FALSE		FALSE
ENSG00000168476	REEP4	AML	FALSE	421	0.0775654	FALSE		FALSE
ENSG00000244734	HBB	AML	FALSE	422	0.077522	FALSE		FALSE
ENSG00000206560	ANKRD28	AML	FALSE	423	0.0774644	FALSE		FALSE
ENSG00000078618	NRDC	AML	FALSE	424	0.0770922	FALSE		FALSE
ENSG00000166888	STAT6	AML	TRUE	425	0.0770772	TRUE	oncogene, fusion	TRUE	Act
ENSG00000153944	MSI2	AML	TRUE	426	0.0770216	TRUE	oncogene, fusion	TRUE	ambiguous
ENSG00000151726	ACSL1	AML	FALSE	427	0.0769626	FALSE		FALSE
ENSG00000168522	FNTA	AML	FALSE	428	0.0768899	FALSE		FALSE
ENSG00000144381	HSPD1	AML	FALSE	429	0.0768697	FALSE		FALSE
ENSG00000125354	SEPTIN6	AML	TRUE	430	0.0767643	TRUE	fusion	FALSE
ENSG00000142611	PRDM16	AML	TRUE	431	0.076719	TRUE	oncogene, fusion	FALSE
ENSG00000105205	CLC	AML	FALSE	432	0.0766495	FALSE		FALSE
ENSG00000249931	GOLGA8K	AML	FALSE	433	0.0765777	FALSE		FALSE
ENSG00000115866	DARS1	AML	FALSE	434	0.0765341	FALSE		FALSE
ENSG00000156162	DPY19L4	AML	FALSE	435	0.0763523	FALSE		FALSE
ENSG00000103249	CLCN7	AML	FALSE	436	0.076347	FALSE		FALSE
ENSG00000008441	NFIX	AML	FALSE	437	0.0762127	FALSE		FALSE
ENSG00000135750	KCNK1	AML	FALSE	438	0.0761645	FALSE		FALSE
ENSG00000114904	NEK4	AML	FALSE	439	0.0761636	FALSE		FALSE
ENSG00000178209	PLEC	AML	FALSE	440	0.0761464	FALSE		FALSE
ENSG00000128534	LSM8	AML	FALSE	441	0.0757985	FALSE		FALSE
ENSG00000147316	MCPH1	AML	FALSE	442	0.0757289	FALSE		FALSE
ENSG00000166825	ANPEP	AML	FALSE	443	0.0757272	FALSE		FALSE
ENSG00000165271	NOL6	AML	FALSE	444	0.075621	FALSE		FALSE
ENSG00000130413	STK33	AML	FALSE	445	0.0755838	FALSE		FALSE
ENSG00000184160	ADRA2C	AML	FALSE	446	0.0755464	FALSE		FALSE
ENSG00000166801	FAM111A	AML	FALSE	447	0.0754043	FALSE		FALSE
ENSG00000168010	ATG16L2	AML	FALSE	448	0.0752713	FALSE		FALSE
ENSG00000131747	TOP2A	AML	FALSE	449	0.0751182	FALSE		TRUE	Act
ENSG00000130985	UBA1	AML	TRUE	450	0.074961	FALSE		FALSE
ENSG00000164308	ERAP2	AML	FALSE	451	0.0747847	FALSE		FALSE
ENSG00000141447	OSBPL1A	AML	FALSE	452	0.0746772	FALSE		FALSE
ENSG00000125089	SH3TC1	AML	FALSE	453	0.0745262	FALSE		FALSE
ENSG00000175110	MRPS22	AML	FALSE	454	0.0745118	FALSE		FALSE
ENSG00000182944	EWSR1	AML	TRUE	455	0.0743238	TRUE	oncogene, fusion	TRUE	Act
ENSG00000213988	ZNF90	AML	FALSE	456	0.0742886	FALSE		FALSE
ENSG00000197746	PSAP	AML	FALSE	457	0.0740996	FALSE		FALSE
ENSG00000153922	CHD1	AML	FALSE	458	0.0740921	FALSE		FALSE
ENSG00000100201	DDX17	AML	FALSE	459	0.0739466	FALSE		FALSE
ENSG00000175471	MCTP1	AML	FALSE	460	0.0738882	FALSE		FALSE
ENSG00000135821	GLUL	AML	FALSE	461	0.0737701	FALSE		FALSE
ENSG00000066933	MYO9A	AML	FALSE	462	0.0736121	FALSE		FALSE
ENSG00000087365	SF3B2	AML	FALSE	463	0.0735557	FALSE		FALSE
ENSG00000151914	DST	AML	FALSE	464	0.0735531	FALSE		FALSE
ENSG00000143970	ASXL2	AML	TRUE	465	0.0734865	TRUE	TSG	TRUE	LoF
ENSG00000088986	DYNLL1	AML	FALSE	466	0.0734138	FALSE		FALSE
ENSG00000089157	RPLP0	AML	FALSE	467	0.0731184	FALSE		FALSE
ENSG00000095970	TREM2	AML	FALSE	468	0.0730725	FALSE		FALSE
ENSG00000188536	HBA2	AML	FALSE	469	0.0730053	FALSE		FALSE
ENSG00000136930	PSMB7	AML	FALSE	470	0.0727621	FALSE		FALSE
ENSG00000116209	TMEM59	AML	FALSE	471	0.0726199	FALSE		FALSE
ENSG00000064601	CTSA	AML	FALSE	472	0.0724147	FALSE		FALSE
ENSG00000184792	OSBP2	AML	FALSE	473	0.0723904	FALSE		FALSE
ENSG00000123636	BAZ2B	AML	FALSE	474	0.0722618	FALSE		FALSE
ENSG00000204880	KRTAP4-8	AML	FALSE	475	0.0722336	FALSE		FALSE
ENSG00000123416	TUBA1B	AML	FALSE	476	0.0722061	FALSE		FALSE
ENSG00000120705	ETF1	AML	FALSE	477	0.0721651	FALSE		FALSE
ENSG00000106462	EZH2	AML	TRUE	478	0.0720573	TRUE	oncogene, TSG	TRUE	LoF
ENSG00000068745	IP6K2	AML	FALSE	479	0.0719945	FALSE		FALSE
ENSG00000149091	DGKZ	AML	FALSE	480	0.0719523	FALSE		FALSE
ENSG00000170275	CRTAP	AML	FALSE	481	0.0719204	FALSE		FALSE
ENSG00000065000	AP3D1	AML	FALSE	482	0.0718351	FALSE		FALSE
ENSG00000101654	RNMT	AML	FALSE	483	0.071822	FALSE		FALSE
ENSG00000085741	WNT11	AML	FALSE	484	0.0718	FALSE		FALSE
ENSG00000172869	DMXL1	AML	FALSE	485	0.0717213	FALSE		FALSE
ENSG00000004455	AK2	AML	FALSE	486	0.0716113	FALSE		FALSE
ENSG00000108854	SMURF2	AML	FALSE	487	0.0715639	FALSE		FALSE
ENSG00000090382	LYZ	AML	FALSE	488	0.0714912	FALSE		FALSE
ENSG00000120438	TCP1	AML	FALSE	489	0.071466	FALSE		FALSE
ENSG00000140563	MCTP2	AML	FALSE	490	0.0714489	FALSE		FALSE
ENSG00000111676	ATN1	AML	FALSE	491	0.071448	FALSE		FALSE
ENSG00000147251	DOCK11	AML	FALSE	492	0.0714243	FALSE		FALSE
ENSG00000137462	TLR2	AML	TRUE	493	0.0714138	FALSE		FALSE
ENSG00000145949	MYLK4	AML	FALSE	494	0.0714107	FALSE		FALSE
ENSG00000114021	NIT2	AML	FALSE	495	0.0711086	FALSE		FALSE
ENSG00000144674	GOLGA4	AML	FALSE	496	0.0708561	FALSE		FALSE
ENSG00000134440	NARS1	AML	FALSE	497	0.0706421	FALSE		FALSE
ENSG00000074370	ATP2A3	AML	FALSE	498	0.0706124	FALSE		FALSE
ENSG00000131473	ACLY	AML	FALSE	499	0.0705994	FALSE		FALSE
ENSG00000109971	HSPA8	AML	FALSE	500	0.0705866	FALSE		FALSE
ENSG00000078369	GNB1	AML	TRUE	501	0.070536	FALSE		FALSE
ENSG00000100749	VRK1	AML	FALSE	502	0.0705221	FALSE		FALSE
ENSG00000048740	CELF2	AML	FALSE	503	0.0704659	FALSE		FALSE
ENSG00000113318	MSH3	AML	FALSE	504	0.0704637	FALSE		FALSE
ENSG00000263465	SRSF8	AML	FALSE	505	0.0703359	FALSE		FALSE
ENSG00000165029	ABCA1	AML	FALSE	506	0.0701917	FALSE		FALSE
ENSG00000125772	GPCPD1	AML	FALSE	507	0.070181	FALSE		FALSE
ENSG00000132274	TRIM22	AML	FALSE	508	0.0701275	FALSE		FALSE
ENSG00000100401	RANGAP1	AML	FALSE	509	0.0699712	FALSE		FALSE
ENSG00000196172	ZNF681	AML	FALSE	510	0.0699675	FALSE		FALSE
ENSG00000162849	KIF26B	AML	FALSE	511	0.0699644	FALSE		FALSE
ENSG00000153827	TRIP12	AML	FALSE	512	0.0697337	FALSE		FALSE
ENSG00000151779	NBAS	AML	FALSE	513	0.0697331	FALSE		FALSE
ENSG00000096433	ITPR3	AML	FALSE	514	0.0696826	FALSE		FALSE
ENSG00000100504	PYGL	AML	FALSE	515	0.069676	FALSE		FALSE
ENSG00000115310	RTN4	AML	FALSE	516	0.0696324	FALSE		FALSE
ENSG00000137642	SORL1	AML	FALSE	517	0.0695976	FALSE		FALSE
ENSG00000138964	PARVG	AML	FALSE	518	0.0693831	FALSE		FALSE
ENSG00000131018	SYNE1	AML	FALSE	519	0.0693772	FALSE		FALSE
ENSG00000117616	RSRP1	AML	FALSE	520	0.069289	FALSE		FALSE
ENSG00000034677	RNF19A	AML	FALSE	521	0.0690672	FALSE		FALSE
ENSG00000103512	NOMO1	AML	FALSE	522	0.0688406	FALSE		FALSE
ENSG00000105568	PPP2R1A	AML	FALSE	523	0.0688358	TRUE	TSG	TRUE	Act
ENSG00000108582	CPD	AML	FALSE	524	0.0688279	FALSE		FALSE
ENSG00000005961	ITGA2B	AML	FALSE	525	0.0686956	FALSE		FALSE
ENSG00000136051	WASHC4	AML	FALSE	526	0.0686735	FALSE		FALSE
ENSG00000257335	MGAM	AML	FALSE	527	0.0686197	FALSE		FALSE
ENSG00000197102	DYNC1H1	AML	FALSE	528	0.06855	FALSE		FALSE
ENSG00000130175	PRKCSH	AML	FALSE	529	0.0685005	FALSE		FALSE
ENSG00000023228	NDUFS1	AML	FALSE	530	0.0682903	FALSE		FALSE
ENSG00000174099	MSRB3	AML	FALSE	531	0.0681594	FALSE		FALSE
ENSG00000196684	HSH2D	AML	FALSE	532	0.0681574	FALSE		FALSE
ENSG00000037474	NSUN2	AML	FALSE	533	0.0681412	FALSE		FALSE
ENSG00000007062	PROM1	AML	FALSE	534	0.0680746	FALSE		FALSE
ENSG00000203832	NBPF20	AML	FALSE	535	0.068003	FALSE		FALSE
ENSG00000104517	UBR5	AML	TRUE	536	0.0679226	TRUE	oncogene	TRUE	ambiguous
ENSG00000029534	ANK1	AML	FALSE	537	0.0678777	TRUE		FALSE
ENSG00000107290	SETX	AML	FALSE	538	0.0676861	FALSE		FALSE
ENSG00000168297	PXK	AML	FALSE	539	0.0676674	FALSE		FALSE
ENSG00000188171	ZNF626	AML	FALSE	540	0.0674212	FALSE		TRUE	ambiguous
ENSG00000182899	RPL35A	AML	FALSE	541	0.0673696	FALSE		FALSE
ENSG00000181433	SAGE1	AML	FALSE	542	0.0673471	FALSE		FALSE
ENSG00000119013	NDUFB3	AML	FALSE	543	0.0673362	FALSE		FALSE
ENSG00000145743	FBXL17	AML	FALSE	544	0.0673188	FALSE		FALSE
ENSG00000103051	COG4	AML	FALSE	545	0.0672396	FALSE		FALSE
ENSG00000006756	ARSD	AML	FALSE	546	0.0671281	FALSE		FALSE
ENSG00000135596	MICAL1	AML	FALSE	547	0.0670213	FALSE		FALSE
ENSG00000173757	STAT5B	AML	TRUE	548	0.066831	TRUE	oncogene, TSG, fusion	TRUE	ambiguous
ENSG00000112297	CRYBG1	AML	FALSE	549	0.066745	FALSE		FALSE
ENSG00000151651	ADAM8	AML	FALSE	550	0.0667354	FALSE		FALSE
ENSG00000147130	ZMYM3	AML	TRUE	551	0.0667138	TRUE	TSG	FALSE
ENSG00000233803	TSPY4	AML	FALSE	552	0.0667031	FALSE		FALSE
ENSG00000187109	NAP1L1	AML	FALSE	553	0.0666095	FALSE		FALSE
ENSG00000105245	NUMBL	AML	FALSE	554	0.0665431	FALSE		FALSE
ENSG00000149311	ATM	AML	TRUE	555	0.0665135	TRUE	TSG	TRUE	LoF
ENSG00000103657	HERC1	AML	FALSE	556	0.0664897	FALSE		FALSE
ENSG00000124151	NCOA3	AML	FALSE	557	0.0663286	FALSE		FALSE
ENSG00000070756	PABPC1	AML	FALSE	558	0.0663207	TRUE	oncogene, TSG	TRUE	ambiguous
ENSG00000140400	MAN2C1	AML	FALSE	559	0.0660786	FALSE		FALSE
ENSG00000065882	TBC1D1	AML	FALSE	560	0.0658096	FALSE		FALSE
ENSG00000250361	GYPB	AML	FALSE	561	0.0656678	FALSE		FALSE
ENSG00000147459	DOCK5	AML	FALSE	562	0.065603	FALSE		FALSE
ENSG00000110876	SELPLG	AML	FALSE	563	0.0655651	FALSE		FALSE
ENSG00000160796	NBEAL2	AML	FALSE	564	0.0654428	FALSE		FALSE
ENSG00000126088	UROD	AML	FALSE	565	0.0654113	FALSE		FALSE
ENSG00000164808	SPIDR	AML	FALSE	566	0.0653663	FALSE		FALSE
ENSG00000184634	MED12	AML	FALSE	567	0.0652748	TRUE	TSG	TRUE	Act
ENSG00000090863	GLG1	AML	FALSE	568	0.0652516	FALSE		FALSE
ENSG00000105373	NOP53	AML	FALSE	569	0.0652307	FALSE		FALSE
ENSG00000079313	REXO1	AML	FALSE	570	0.0652029	FALSE		FALSE
ENSG00000129675	ARHGEF6	AML	FALSE	571	0.0651519	FALSE		FALSE
ENSG00000135046	ANXA1	AML	FALSE	572	0.0651095	FALSE		FALSE
ENSG00000131069	ACSS2	AML	FALSE	573	0.0650424	FALSE		FALSE
ENSG00000112118	MCM3	AML	FALSE	574	0.0649601	FALSE		FALSE
ENSG00000091039	OSBPL8	AML	FALSE	575	0.0649502	FALSE		FALSE
ENSG00000206172	HBA1	AML	FALSE	576	0.0649356	FALSE		FALSE
ENSG00000075539	FRYL	AML	FALSE	577	0.0647577	FALSE		FALSE
ENSG00000121892	PDS5A	AML	FALSE	578	0.0646146	FALSE		FALSE
ENSG00000188130	MAPK12	AML	FALSE	579	0.0645207	FALSE		FALSE
ENSG00000159023	EPB41	AML	FALSE	580	0.0644727	FALSE		FALSE
ENSG00000173020	GRK2	AML	FALSE	581	0.0644301	FALSE		FALSE
ENSG00000164506	STXBP5	AML	FALSE	582	0.0644119	FALSE		FALSE
ENSG00000096006	CRISP3	AML	FALSE	583	0.0643974	FALSE		FALSE
ENSG00000160255	ITGB2	AML	FALSE	584	0.0643569	FALSE		FALSE
ENSG00000196460	RFX8	AML	FALSE	585	0.0641951	FALSE		FALSE
ENSG00000197006	METTL9	AML	FALSE	586	0.0641796	FALSE		FALSE
ENSG00000136754	ABI1	AML	TRUE	587	0.0640771	TRUE	TSG, fusion	TRUE	ambiguous
ENSG00000120318	ARAP3	AML	FALSE	588	0.0640617	FALSE		FALSE
ENSG00000100731	PCNX1	AML	FALSE	589	0.0640524	FALSE		FALSE
ENSG00000164548	TRA2A	AML	FALSE	590	0.0639802	FALSE		FALSE
ENSG00000124357	NAGK	AML	FALSE	591	0.0639376	FALSE		FALSE
ENSG00000169762	TAPT1	AML	FALSE	592	0.0638182	FALSE		FALSE
ENSG00000075151	EIF4G3	AML	FALSE	593	0.0637869	FALSE		FALSE
ENSG00000123384	LRP1	AML	FALSE	594	0.0637451	FALSE		FALSE
ENSG00000139641	ESYT1	AML	FALSE	595	0.0637333	FALSE		FALSE
ENSG00000118855	MFSD1	AML	FALSE	596	0.0637035	FALSE		FALSE
ENSG00000168385	SEPTIN2	AML	FALSE	597	0.0636206	FALSE		FALSE
ENSG00000119900	OGFRL1	AML	FALSE	598	0.0636002	FALSE		FALSE
ENSG00000112699	GMDS	AML	FALSE	599	0.0634802	FALSE		FALSE
ENSG00000121390	PSPC1	AML	FALSE	600	0.0632806	FALSE		FALSE
ENSG00000142599	RERE	AML	FALSE	601	0.0632467	FALSE		FALSE
ENSG00000165819	METTL3	AML	FALSE	602	0.0632	FALSE		FALSE
ENSG00000275713	H2BC9	AML	FALSE	603	0.0631245	FALSE		FALSE
ENSG00000145675	PIK3R1	AML	FALSE	604	0.0631233	TRUE	TSG	TRUE	LoF
ENSG00000148700	ADD3	AML	FALSE	605	0.0630765	FALSE		FALSE
ENSG00000163479	SSR2	AML	FALSE	606	0.0630381	FALSE		FALSE
ENSG00000105220	GPI	AML	FALSE	607	0.0627324	FALSE		FALSE
ENSG00000160305	DIP2A	AML	FALSE	608	0.0626926	FALSE		FALSE
ENSG00000118058	KMT2A	AML	TRUE	609	0.0626871	TRUE	oncogene, fusion	TRUE	LoF
ENSG00000123349	PFDN5	AML	FALSE	610	0.0626709	FALSE		FALSE
ENSG00000113240	CLK4	AML	FALSE	611	0.0626635	FALSE		FALSE
ENSG00000163682	RPL9	AML	FALSE	612	0.0625503	FALSE		FALSE
ENSG00000198874	TYW1	AML	FALSE	613	0.0624543	FALSE		FALSE
ENSG00000185420	SMYD3	AML	FALSE	614	0.0624004	FALSE		FALSE
ENSG00000114446	IFT57	AML	FALSE	615	0.0623765	FALSE		FALSE
ENSG00000132359	AC002316.1	AML	FALSE	616	0.0622307	FALSE		FALSE
ENSG00000007202	KIAA0100	AML	FALSE	617	0.0621607	FALSE		FALSE
ENSG00000112137	PHACTR1	AML	FALSE	618	0.0620216	FALSE		FALSE
ENSG00000153317	ASAP1	AML	FALSE	619	0.0619864	FALSE		FALSE
ENSG00000274252	GGTLC3	AML	FALSE	620	0.0619541	FALSE		FALSE
ENSG00000141027	NCOR1	AML	FALSE	621	0.0618392	TRUE	TSG	TRUE	LoF
ENSG00000197535	MYO5A	AML	FALSE	622	0.0617517	TRUE	fusion	TRUE	ambiguous
ENSG00000164885	CDK5	AML	FALSE	623	0.0617494	FALSE		FALSE
ENSG00000179889	PDXDC1	AML	FALSE	624	0.0617283	FALSE		FALSE
ENSG00000204256	BRD2	AML	FALSE	625	0.0616541	FALSE		FALSE
ENSG00000157764	BRAF	AML	TRUE	626	0.0615447	TRUE	oncogene, fusion	TRUE	Act
ENSG00000181555	SETD2	AML	FALSE	627	0.0615328	TRUE	TSG	TRUE	LoF
ENSG00000020922	MRE11	AML	FALSE	628	0.0615049	FALSE		FALSE
ENSG00000140678	ITGAX	AML	FALSE	629	0.0614441	FALSE		FALSE
ENSG00000160691	SHC1	AML	FALSE	630	0.0613635	FALSE		FALSE
ENSG00000084774	CAD	AML	FALSE	631	0.0613529	FALSE		FALSE
ENSG00000132475	H3-3B	AML	FALSE	632	0.0613518	TRUE	oncogene	FALSE
ENSG00000263264	AC119396.1	AML	FALSE	633	0.0613467	FALSE		FALSE
ENSG00000008083	JARID2	AML	FALSE	634	0.0613321	FALSE		FALSE
ENSG00000013441	CLK1	AML	FALSE	635	0.0613068	FALSE		FALSE
ENSG00000076321	KLHL20	AML	FALSE	636	0.0612432	FALSE		FALSE
ENSG00000196504	PRPF40A	AML	FALSE	637	0.0612399	FALSE		FALSE
ENSG00000138829	FBN2	AML	FALSE	638	0.0612369	FALSE		TRUE	ambiguous
ENSG00000155660	PDIA4	AML	FALSE	639	0.0612353	FALSE		FALSE
ENSG00000168300	PCMTD1	AML	FALSE	640	0.0610921	FALSE		TRUE	LoF
ENSG00000141425	RPRD1A	AML	FALSE	641	0.0610682	FALSE		FALSE
ENSG00000049323	LTBP1	AML	FALSE	642	0.061012	FALSE		FALSE
ENSG00000071626	DAZAP1	AML	FALSE	643	0.0609109	FALSE		TRUE	LoF
ENSG00000099783	HNRNPM	AML	FALSE	644	0.0608981	FALSE		FALSE
ENSG00000106780	MEGF9	AML	FALSE	645	0.0608859	FALSE		FALSE
ENSG00000187147	RNF220	AML	FALSE	646	0.0607937	FALSE		FALSE
ENSG00000119707	RBM25	AML	FALSE	647	0.060696	FALSE		FALSE
ENSG00000136699	SMPD4	AML	FALSE	648	0.0606028	FALSE		FALSE
ENSG00000158856	DMTN	AML	FALSE	649	0.0605573	FALSE		FALSE
ENSG00000258992	TSPY1	AML	FALSE	650	0.0605292	FALSE		FALSE
ENSG00000178035	IMPDH2	AML	FALSE	651	0.0604628	FALSE		FALSE
ENSG00000046889	PREX2	AML	FALSE	652	0.0603939	TRUE	oncogene	TRUE	Act
ENSG00000175198	PCCA	AML	FALSE	653	0.0601903	FALSE		FALSE
ENSG00000152404	CWF19L2	AML	FALSE	654	0.0601146	FALSE		FALSE
ENSG00000071205	ARHGAP10	AML	FALSE	655	0.0599911	FALSE		FALSE
ENSG00000130227	XPO7	AML	FALSE	656	0.059983	FALSE		FALSE
ENSG00000115355	CCDC88A	AML	FALSE	657	0.0599093	FALSE		FALSE
ENSG00000080839	RBL1	AML	FALSE	658	0.0598147	FALSE		FALSE
ENSG00000160593	JAML	AML	FALSE	659	0.0597133	FALSE		FALSE
ENSG00000121691	CAT	AML	FALSE	660	0.0596804	FALSE		FALSE
ENSG00000129657	SEC14L1	AML	FALSE	661	0.0596196	FALSE		FALSE
ENSG00000035403	VCL	AML	FALSE	662	0.0594199	FALSE		FALSE
ENSG00000204120	GIGYF2	AML	FALSE	663	0.0593592	FALSE		FALSE
ENSG00000198677	TTC37	AML	FALSE	664	0.0593352	FALSE		FALSE
ENSG00000150995	ITPR1	AML	FALSE	665	0.0593102	FALSE		FALSE
ENSG00000138246	DNAJC13	AML	FALSE	666	0.0593031	FALSE		FALSE
ENSG00000132024	CC2D1A	AML	FALSE	667	0.0592337	FALSE		FALSE
ENSG00000106236	NPTX2	AML	FALSE	668	0.0591776	FALSE		FALSE
ENSG00000153201	RANBP2	AML	FALSE	669	0.0591766	TRUE	TSG, fusion	TRUE	LoF
ENSG00000196305	IARS1	AML	FALSE	670	0.0591047	FALSE		FALSE
ENSG00000121064	SCPEP1	AML	FALSE	671	0.0590566	FALSE		FALSE
ENSG00000110330	BIRC2	AML	FALSE	672	0.0589759	FALSE		FALSE
ENSG00000204463	BAG6	AML	FALSE	673	0.0588661	FALSE		FALSE
ENSG00000152520	PAN3	AML	FALSE	674	0.0588505	FALSE		FALSE
ENSG00000111011	RSRC2	AML	FALSE	675	0.0588134	FALSE		FALSE
ENSG00000115464	USP34	AML	FALSE	676	0.0587775	FALSE		FALSE
ENSG00000166579	NDEL1	AML	FALSE	677	0.0587714	FALSE		FALSE
ENSG00000134900	TPP2	AML	FALSE	678	0.0587569	FALSE		FALSE
ENSG00000159339	PADI4	AML	FALSE	679	0.0587456	FALSE		FALSE
ENSG00000102103	PQBP1	AML	FALSE	680	0.0587059	FALSE		FALSE
ENSG00000141736	ERBB2	AML	FALSE	681	0.0586791	TRUE	oncogene, fusion	TRUE	Act
ENSG00000167613	LAIR1	AML	FALSE	682	0.0586693	FALSE		FALSE
ENSG00000179218	CALR	AML	TRUE	683	0.0586525	TRUE	oncogene	FALSE
ENSG00000071127	WDR1	AML	FALSE	684	0.0586189	FALSE		FALSE
ENSG00000163554	SPTA1	AML	FALSE	685	0.0584553	FALSE		FALSE
ENSG00000127616	SMARCA4	AML	FALSE	686	0.0584503	TRUE	TSG	TRUE	LoF
ENSG00000128829	EIF2AK4	AML	FALSE	687	0.0584492	FALSE		FALSE
ENSG00000175203	DCTN2	AML	FALSE	688	0.0584392	FALSE		FALSE
ENSG00000141644	MBD1	AML	FALSE	689	0.0584253	FALSE		FALSE
ENSG00000080603	SRCAP	AML	FALSE	690	0.0582956	FALSE		FALSE
ENSG00000148400	NOTCH1	AML	TRUE	691	0.0582669	TRUE	oncogene, TSG, fusion	TRUE	ambiguous
ENSG00000038358	EDC4	AML	FALSE	692	0.058202	FALSE		FALSE
ENSG00000072110	ACTN1	AML	FALSE	693	0.0581843	FALSE		FALSE
ENSG00000064932	SBNO2	AML	FALSE	694	0.0581273	FALSE		FALSE
ENSG00000113648	MACROH2A1	AML	FALSE	695	0.0580252	FALSE		FALSE
ENSG00000070182	SPTB	AML	FALSE	696	0.0580076	FALSE		FALSE
ENSG00000140564	FURIN	AML	FALSE	697	0.0579794	FALSE		FALSE
ENSG00000134313	KIDINS220	AML	FALSE	698	0.057962	FALSE		FALSE
ENSG00000249115	HAUS5	AML	FALSE	699	0.0578785	FALSE		FALSE
ENSG00000063978	RNF4	AML	FALSE	700	0.0578575	FALSE		FALSE
ENSG00000111961	SASH1	AML	FALSE	701	0.0578369	FALSE		FALSE
ENSG00000197969	VPS13A	AML	FALSE	702	0.0577954	FALSE		FALSE
ENSG00000163631	ALB	AML	FALSE	703	0.0577861	FALSE		TRUE	Act
ENSG00000106080	FKBP14	AML	FALSE	704	0.0577732	FALSE		FALSE
ENSG00000163751	CPA3	AML	FALSE	705	0.0577292	FALSE		FALSE
ENSG00000148290	SURF1	AML	FALSE	706	0.0577087	FALSE		FALSE
ENSG00000136247	ZDHHC4	AML	FALSE	707	0.0575872	FALSE		FALSE
ENSG00000198035	AGAP9	AML	FALSE	708	0.0575272	FALSE		FALSE
ENSG00000196502	SULT1A1	AML	FALSE	709	0.057488	FALSE		FALSE
ENSG00000204382	XAGE1B	AML	FALSE	710	0.0573901	FALSE		FALSE
ENSG00000124788	ATXN1	AML	FALSE	711	0.0573737	FALSE		FALSE
ENSG00000185989	RASA3	AML	FALSE	712	0.0573661	FALSE		FALSE
ENSG00000117448	AKR1A1	AML	FALSE	713	0.0573096	FALSE		FALSE
ENSG00000181381	DDX60L	AML	FALSE	714	0.0573011	FALSE		FALSE
ENSG00000129636	ITFG1	AML	FALSE	715	0.057269	FALSE		FALSE
ENSG00000176978	DPP7	AML	FALSE	716	0.057267	FALSE		FALSE
ENSG00000116809	ZBTB17	AML	FALSE	717	0.057228	FALSE		FALSE
ENSG00000170929	OR1M1	AML	FALSE	718	0.0571662	FALSE		FALSE
ENSG00000135249	RINT1	AML	FALSE	719	0.0571581	FALSE		FALSE
ENSG00000059573	ALDH18A1	AML	FALSE	720	0.0570757	FALSE		FALSE
ENSG00000134333	LDHA	AML	FALSE	721	0.0570609	FALSE		FALSE
ENSG00000184588	PDE4B	AML	FALSE	722	0.0569355	FALSE		FALSE
ENSG00000149743	TRPT1	AML	FALSE	723	0.0569335	FALSE		FALSE
ENSG00000007237	AC005747.1	AML	TRUE	724	0.0568594	TRUE	fusion	FALSE
ENSG00000186265	BTLA	AML	FALSE	725	0.0568246	FALSE		FALSE
ENSG00000178691	SUZ12	AML	TRUE	726	0.0567429	TRUE	oncogene, TSG, fusion	TRUE	Act
ENSG00000145348	TBCK	AML	FALSE	727	0.0567391	FALSE		FALSE
ENSG00000128699	ORMDL1	AML	FALSE	728	0.0567106	FALSE		FALSE
ENSG00000100380	ST13	AML	FALSE	729	0.0566995	FALSE		FALSE
ENSG00000138777	PPA2	AML	FALSE	730	0.0566123	FALSE		FALSE
ENSG00000143549	TPM3	AML	TRUE	731	0.056593	TRUE	TSG, fusion	FALSE
ENSG00000135679	MDM2	AML	TRUE	732	0.0565332	TRUE	oncogene	TRUE	Act
ENSG00000112146	FBXO9	AML	FALSE	733	0.0564027	FALSE		FALSE
ENSG00000165025	SYK	AML	TRUE	734	0.0563469	TRUE	oncogene, fusion	FALSE
ENSG00000142875	PRKACB	AML	FALSE	735	0.0563367	FALSE		FALSE
ENSG00000015568	RGPD5	AML	FALSE	736	0.0563328	FALSE		FALSE
ENSG00000143815	LBR	AML	FALSE	737	0.0562703	FALSE		FALSE
ENSG00000148396	SEC16A	AML	FALSE	738	0.0562246	FALSE		FALSE
ENSG00000115970	THADA	AML	FALSE	739	0.0561632	FALSE		FALSE
ENSG00000135605	TEC	AML	FALSE	740	0.0560964	TRUE	oncogene, fusion	TRUE	LoF
ENSG00000099290	WASHC2A	AML	FALSE	741	0.056096	FALSE		FALSE
ENSG00000164307	ERAP1	AML	FALSE	742	0.0560442	FALSE		FALSE
ENSG00000186275	NBPF12	AML	FALSE	743	0.0559934	FALSE		FALSE
ENSG00000206047	DEFA1	AML	FALSE	744	0.0559613	FALSE		FALSE
ENSG00000113810	SMC4	AML	FALSE	745	0.0559121	FALSE		FALSE
ENSG00000189091	SF3B3	AML	FALSE	746	0.0558916	FALSE		FALSE
ENSG00000169554	ZEB2	AML	TRUE	747	0.0558379	FALSE		FALSE
ENSG00000174428	GTF2IRD2B	AML	FALSE	748	0.0557873	FALSE		FALSE
ENSG00000008710	PKD1	AML	FALSE	749	0.0557691	FALSE		FALSE
ENSG00000134827	TCN1	AML	FALSE	750	0.0557688	FALSE		FALSE
ENSG00000198198	SZT2	AML	FALSE	751	0.0557471	FALSE		FALSE
ENSG00000168913	ENHO	AML	FALSE	752	0.0557069	FALSE		FALSE
ENSG00000105383	CD33	AML	FALSE	753	0.0556989	FALSE		FALSE
ENSG00000274290	H2BC6	AML	FALSE	754	0.0556119	FALSE		FALSE
ENSG00000073614	KDM5A	AML	TRUE	755	0.0555667	TRUE	oncogene, fusion	TRUE	Act
ENSG00000068784	SRBD1	AML	FALSE	756	0.0555551	FALSE		FALSE
ENSG00000111843	TMEM14C	AML	FALSE	757	0.0555536	FALSE		FALSE
ENSG00000144668	ITGA9	AML	FALSE	758	0.0554824	FALSE		FALSE
ENSG00000136732	GYPC	AML	FALSE	759	0.0554321	FALSE		FALSE
ENSG00000204379	XAGE1A	AML	FALSE	760	0.055428	FALSE		FALSE
ENSG00000122862	SRGN	AML	FALSE	761	0.0553838	FALSE		FALSE
ENSG00000078061	ARAF	AML	TRUE	762	0.0553739	TRUE	oncogene	TRUE	Act
ENSG00000170525	PFKFB3	AML	FALSE	763	0.0553354	FALSE		FALSE
ENSG00000185129	PURA	AML	FALSE	764	0.0552908	FALSE		FALSE
ENSG00000155849	ELMO1	AML	FALSE	765	0.0552372	FALSE		FALSE
ENSG00000122034	GTF3A	AML	FALSE	766	0.0552286	FALSE		FALSE
ENSG00000120885	CLU	AML	FALSE	767	0.0552163	FALSE		FALSE
ENSG00000116127	ALMS1	AML	FALSE	768	0.0550309	FALSE		FALSE
ENSG00000100241	SBF1	AML	FALSE	769	0.0550207	FALSE		FALSE
ENSG00000079102	RUNX1T1	AML	TRUE	770	0.0549382	TRUE	oncogene, TSG, fusion	TRUE	ambiguous
ENSG00000174485	DENND4A	AML	FALSE	771	0.0547601	FALSE		FALSE
ENSG00000257017	HP	AML	FALSE	772	0.0547485	FALSE		FALSE
ENSG00000204375	XAGE1E	AML	FALSE	773	0.0547415	FALSE		FALSE
ENSG00000089127	OAS1	AML	FALSE	774	0.0547211	FALSE		FALSE
ENSG00000183696	UPP1	AML	FALSE	775	0.0546936	FALSE		FALSE
ENSG00000152061	RABGAP1L	AML	FALSE	776	0.0546641	FALSE		FALSE
ENSG00000167863	ATP5PD	AML	FALSE	777	0.0546605	FALSE		FALSE
ENSG00000123104	ITPR2	AML	FALSE	778	0.0546477	FALSE		FALSE
ENSG00000159166	LAD1	AML	FALSE	779	0.0546442	FALSE		FALSE
ENSG00000182621	PLCB1	AML	FALSE	780	0.0545501	FALSE		FALSE
ENSG00000197157	SND1	AML	FALSE	781	0.0545355	TRUE	oncogene, fusion	FALSE
ENSG00000088992	TESC	AML	FALSE	782	0.0543818	FALSE		FALSE
ENSG00000114686	MRPL3	AML	FALSE	783	0.0543149	FALSE		FALSE
ENSG00000229859	PGA3	AML	FALSE	784	0.0543117	FALSE		FALSE
ENSG00000167766	ZNF83	AML	FALSE	785	0.054261	FALSE		FALSE
ENSG00000163714	U2SURP	AML	FALSE	786	0.0542476	FALSE		FALSE
ENSG00000051825	MPHOSPH9	AML	FALSE	787	0.054171	FALSE		FALSE
ENSG00000172232	AZU1	AML	FALSE	788	0.054153	FALSE		FALSE
ENSG00000113448	PDE4D	AML	FALSE	789	0.0541471	FALSE		FALSE
ENSG00000100242	SUN2	AML	FALSE	790	0.0541323	FALSE		FALSE
ENSG00000133069	TMCC2	AML	FALSE	791	0.0541284	FALSE		FALSE
ENSG00000165983	PTER	AML	FALSE	792	0.0540751	FALSE		FALSE
ENSG00000117139	KDM5B	AML	FALSE	793	0.0540108	FALSE		FALSE
ENSG00000101974	ATP11C	AML	FALSE	794	0.0539962	FALSE		FALSE
ENSG00000181404	WASHC1	AML	FALSE	795	0.0539722	FALSE		FALSE
ENSG00000100888	CHD8	AML	FALSE	796	0.0539407	FALSE		FALSE
ENSG00000102531	FNDC3A	AML	FALSE	797	0.0539026	FALSE		FALSE
ENSG00000198276	UCKL1	AML	FALSE	798	0.0539021	FALSE		FALSE
ENSG00000169385	RNASE2	AML	FALSE	799	0.0538507	FALSE		FALSE
ENSG00000244754	N4BP2L2	AML	FALSE	800	0.0538286	FALSE		FALSE
ENSG00000106327	TFR2	AML	FALSE	801	0.0538026	FALSE		FALSE
ENSG00000081320	STK17B	AML	FALSE	802	0.0537918	FALSE		FALSE
ENSG00000151883	PARP8	AML	FALSE	803	0.0537767	FALSE		FALSE
ENSG00000103197	TSC2	AML	FALSE	804	0.0537724	TRUE	TSG	TRUE	LoF
ENSG00000102287	GABRE	AML	FALSE	805	0.0537627	FALSE		FALSE
ENSG00000070081	NUCB2	AML	FALSE	806	0.0537465	FALSE		FALSE
ENSG00000138772	ANXA3	AML	FALSE	807	0.0536636	FALSE		FALSE
ENSG00000161016	RPL8	AML	FALSE	808	0.0536172	FALSE		FALSE
ENSG00000055163	CYFIP2	AML	FALSE	809	0.0535907	FALSE		FALSE
ENSG00000081791	DELE1	AML	FALSE	810	0.0535299	FALSE		FALSE
ENSG00000213780	GTF2H4	AML	FALSE	811	0.0535113	FALSE		FALSE
ENSG00000006744	ELAC2	AML	FALSE	812	0.0533893	FALSE		FALSE
ENSG00000100099	HPS4	AML	FALSE	813	0.0533687	FALSE		FALSE
ENSG00000188906	LRRK2	AML	FALSE	814	0.0533098	FALSE		FALSE
ENSG00000162367	TAL1	AML	TRUE	815	0.053251	TRUE	oncogene, fusion	FALSE
ENSG00000196235	SUPT5H	AML	FALSE	816	0.0530948	FALSE		FALSE
ENSG00000155363	MOV10	AML	FALSE	817	0.0530747	FALSE		FALSE
ENSG00000105835	NAMPT	AML	FALSE	818	0.0530602	FALSE		FALSE
ENSG00000172059	KLF11	AML	FALSE	819	0.0530463	FALSE		FALSE
ENSG00000069424	KCNAB2	AML	FALSE	820	0.0530112	FALSE		FALSE
ENSG00000155085	AK9	AML	FALSE	821	0.0529835	FALSE		FALSE
ENSG00000116852	KIF21B	AML	FALSE	822	0.0529833	FALSE		FALSE
ENSG00000116874	WARS2	AML	FALSE	823	0.0529562	FALSE		FALSE
ENSG00000198589	LRBA	AML	FALSE	824	0.0529505	FALSE		FALSE
ENSG00000090615	GOLGA3	AML	FALSE	825	0.0529122	FALSE		FALSE
ENSG00000197465	GYPE	AML	FALSE	826	0.0528922	FALSE		FALSE
ENSG00000171843	MLLT3	AML	TRUE	827	0.0528768	TRUE	fusion	TRUE	Act
ENSG00000005700	IBTK	AML	FALSE	828	0.0528678	FALSE		FALSE
ENSG00000172322	CLEC12A	AML	FALSE	829	0.0528627	FALSE		FALSE
ENSG00000182718	ANXA2	AML	FALSE	830	0.0528476	FALSE		FALSE
ENSG00000182568	SATB1	AML	FALSE	831	0.0528469	FALSE		TRUE	Act
ENSG00000115020	PIKFYVE	AML	FALSE	832	0.0528273	FALSE		FALSE
ENSG00000169184	MN1	AML	TRUE	833	0.0527676	TRUE	oncogene, fusion	FALSE
ENSG00000102226	USP11	AML	FALSE	834	0.0527575	FALSE		FALSE
ENSG00000176225	RTTN	AML	FALSE	835	0.0527438	FALSE		FALSE
ENSG00000142541	RPL13A	AML	FALSE	836	0.0527228	FALSE		FALSE
ENSG00000147140	NONO	AML	FALSE	837	0.052696	TRUE	fusion	TRUE	LoF
ENSG00000102595	UGGT2	AML	FALSE	838	0.0526616	FALSE		FALSE
ENSG00000148690	FRA10AC1	AML	FALSE	839	0.0526016	FALSE		FALSE
ENSG00000112977	DAP	AML	FALSE	840	0.0525832	FALSE		FALSE
ENSG00000168067	MAP4K2	AML	FALSE	841	0.052505	FALSE		FALSE
ENSG00000140941	MAP1LC3B	AML	FALSE	842	0.0524322	FALSE		FALSE
ENSG00000101596	SMCHD1	AML	FALSE	843	0.0524096	FALSE		FALSE
ENSG00000171824	EXOSC10	AML	FALSE	844	0.0523632	FALSE		FALSE
ENSG00000111707	SUDS3	AML	FALSE	845	0.0523621	FALSE		FALSE
ENSG00000143797	MBOAT2	AML	FALSE	846	0.0523547	FALSE		FALSE
ENSG00000132912	DCTN4	AML	FALSE	847	0.0521476	FALSE		FALSE
ENSG00000156171	DRAM2	AML	FALSE	848	0.0521462	FALSE		FALSE
ENSG00000101161	PRPF6	AML	FALSE	849	0.0521303	FALSE		FALSE
ENSG00000113971	NPHP3	AML	FALSE	850	0.0521188	FALSE		FALSE
ENSG00000182150	ERCC6L2	AML	FALSE	851	0.0521143	FALSE		FALSE
ENSG00000170581	STAT2	AML	FALSE	852	0.0521119	FALSE		FALSE
ENSG00000166377	ATP9B	AML	FALSE	853	0.0521036	FALSE		FALSE
ENSG00000169291	SHE	AML	FALSE	854	0.052076	FALSE		FALSE
ENSG00000130511	SSBP4	AML	FALSE	855	0.0520598	FALSE		FALSE
ENSG00000185187	SIGIRR	AML	FALSE	856	0.0520561	FALSE		FALSE
ENSG00000205097	FRG2	AML	FALSE	857	0.0520095	FALSE		FALSE
ENSG00000118503	TNFAIP3	AML	TRUE	858	0.0518813	TRUE	TSG	TRUE	LoF
ENSG00000120645	IQSEC3	AML	FALSE	859	0.0518708	FALSE		FALSE
ENSG00000109323	MANBA	AML	FALSE	860	0.0518433	FALSE		FALSE
ENSG00000083896	YTHDC1	AML	FALSE	861	0.051832	FALSE		FALSE
ENSG00000005156	LIG3	AML	FALSE	862	0.0518005	FALSE		FALSE
ENSG00000101191	DIDO1	AML	FALSE	863	0.0517398	FALSE		FALSE
ENSG00000148843	PDCD11	AML	FALSE	864	0.0516527	FALSE		FALSE
ENSG00000165801	ARHGEF40	AML	FALSE	865	0.0516379	FALSE		FALSE
ENSG00000170835	CEL	AML	FALSE	866	0.0516336	FALSE		FALSE
ENSG00000129351	ILF3	AML	FALSE	867	0.0516158	FALSE		FALSE
ENSG00000114956	DGUOK	AML	FALSE	868	0.0516014	FALSE		FALSE
ENSG00000177728	TMEM94	AML	FALSE	869	0.0515989	FALSE		FALSE
ENSG00000105409	ATP1A3	AML	FALSE	870	0.0515857	FALSE		FALSE
ENSG00000167004	PDIA3	AML	FALSE	871	0.0515137	FALSE		FALSE
ENSG00000055130	CUL1	AML	FALSE	872	0.0514502	FALSE		FALSE
ENSG00000163565	IFI16	AML	FALSE	873	0.0514394	FALSE		FALSE
ENSG00000101040	ZMYND8	AML	FALSE	874	0.0514371	FALSE		FALSE
ENSG00000169756	LIMS1	AML	FALSE	875	0.0514064	FALSE		FALSE
ENSG00000114098	ARMC8	AML	FALSE	876	0.0513558	FALSE		FALSE
ENSG00000204376	XAGE1D	AML	FALSE	877	0.051348	FALSE		FALSE
ENSG00000139618	BRCA2	AML	TRUE	878	0.0512357	TRUE	TSG	TRUE	LoF
ENSG00000067369	TP53BP1	AML	FALSE	879	0.051057	FALSE		FALSE
ENSG00000064607	SUGP2	AML	FALSE	880	0.0510266	FALSE		FALSE
ENSG00000116679	IVNS1ABP	AML	FALSE	881	0.0510067	FALSE		FALSE
ENSG00000157326	DHRS4	AML	FALSE	882	0.0509749	FALSE		FALSE
ENSG00000010322	NISCH	AML	FALSE	883	0.0509463	FALSE		FALSE
ENSG00000197694	SPTAN1	AML	FALSE	884	0.0509283	FALSE		FALSE
ENSG00000126247	CAPNS1	AML	FALSE	885	0.0509124	FALSE		FALSE
ENSG00000100316	RPL3	AML	FALSE	886	0.0509029	FALSE		FALSE
ENSG00000143774	GUK1	AML	FALSE	887	0.0508516	FALSE		FALSE
ENSG00000172053	QARS1	AML	FALSE	888	0.050845	FALSE		FALSE
ENSG00000095564	BTAF1	AML	FALSE	889	0.0508281	FALSE		FALSE
ENSG00000092148	HECTD1	AML	FALSE	890	0.0508214	FALSE		FALSE
ENSG00000122566	HNRNPA2B1	AML	FALSE	891	0.0508209	TRUE	oncogene, fusion	TRUE	Act
ENSG00000166233	ARIH1	AML	FALSE	892	0.0508197	FALSE		FALSE
ENSG00000163931	TKT	AML	FALSE	893	0.0508149	FALSE		FALSE
ENSG00000101452	DHX35	AML	FALSE	894	0.0507992	FALSE		FALSE
ENSG00000184014	DENND5A	AML	FALSE	895	0.0507679	FALSE		FALSE
ENSG00000124177	CHD6	AML	FALSE	896	0.0507516	FALSE		FALSE
ENSG00000169629	RGPD8	AML	FALSE	897	0.050739	FALSE		FALSE
ENSG00000179832	MROH1	AML	FALSE	898	0.0507337	FALSE		FALSE
ENSG00000156508	EEF1A1	AML	FALSE	899	0.0507282	FALSE		FALSE
ENSG00000188846	RPL14	AML	FALSE	900	0.0506806	FALSE		FALSE
ENSG00000224940	PRRT4	AML	FALSE	901	0.0505952	FALSE		FALSE
ENSG00000183486	MX2	AML	FALSE	902	0.0505694	FALSE		FALSE
ENSG00000116191	RALGPS2	AML	FALSE	903	0.0505622	FALSE		FALSE
ENSG00000188269	OR7A5	AML	FALSE	904	0.0505251	FALSE		FALSE
ENSG00000076944	STXBP2	AML	FALSE	905	0.0505056	FALSE		FALSE
ENSG00000075426	FOSL2	AML	FALSE	906	0.0505055	FALSE		FALSE
ENSG00000095787	WAC	AML	FALSE	907	0.0504427	FALSE		FALSE
ENSG00000177663	IL17RA	AML	FALSE	908	0.050436	FALSE		FALSE
ENSG00000185158	LRRC37B	AML	FALSE	909	0.0503822	FALSE		FALSE
ENSG00000106799	TGFBR1	AML	FALSE	910	0.0503119	FALSE		FALSE
ENSG00000026508	CD44	AML	FALSE	911	0.0502761	FALSE		FALSE
ENSG00000138688	KIAA1109	AML	FALSE	912	0.0502716	FALSE		FALSE
ENSG00000182179	UBA7	AML	FALSE	913	0.0502693	FALSE		FALSE
ENSG00000110934	BIN2	AML	FALSE	914	0.050228	FALSE		FALSE
ENSG00000167768	KRT1	AML	FALSE	915	0.0502177	FALSE		FALSE
ENSG00000147202	DIAPH2	AML	FALSE	916	0.0501938	FALSE		FALSE
ENSG00000204371	EHMT2	AML	FALSE	917	0.0501384	FALSE		FALSE
ENSG00000198040	ZNF84	AML	FALSE	918	0.0501353	FALSE		FALSE
ENSG00000167642	SPINT2	AML	FALSE	919	0.0501044	FALSE		FALSE
ENSG00000166598	HSP90B1	AML	FALSE	920	0.0500703	FALSE		FALSE
ENSG00000144820	ADGRG7	AML	FALSE	921	0.0500348	FALSE		FALSE
ENSG00000179051	RCC2	AML	FALSE	922	0.0500345	FALSE		FALSE
ENSG00000087253	LPCAT2	AML	FALSE	923	0.0499692	FALSE		FALSE
ENSG00000108848	LUC7L3	AML	FALSE	924	0.0499313	FALSE		FALSE
ENSG00000033030	ZCCHC8	AML	FALSE	925	0.0499195	TRUE	fusion	FALSE
ENSG00000154358	OBSCN	AML	FALSE	926	0.0498626	FALSE		FALSE
ENSG00000071054	MAP4K4	AML	FALSE	927	0.049853	FALSE		FALSE
ENSG00000163660	CCNL1	AML	FALSE	928	0.049794	FALSE		FALSE
ENSG00000052749	RRP12	AML	FALSE	929	0.0497891	FALSE		FALSE
ENSG00000068831	RASGRP2	AML	FALSE	930	0.0497844	FALSE		FALSE
ENSG00000167986	DDB1	AML	FALSE	931	0.0497773	FALSE		FALSE
ENSG00000058063	ATP11B	AML	FALSE	932	0.049775	FALSE		FALSE
ENSG00000113649	TCERG1	AML	FALSE	933	0.0497367	FALSE		FALSE
ENSG00000063241	ISOC2	AML	FALSE	934	0.0497166	FALSE		FALSE
ENSG00000085719	CPNE3	AML	FALSE	935	0.0496828	FALSE		FALSE
ENSG00000082146	STRADB	AML	FALSE	936	0.0496816	FALSE		FALSE
ENSG00000077420	APBB1IP	AML	FALSE	937	0.0496754	FALSE		FALSE
ENSG00000159352	PSMD4	AML	FALSE	938	0.0495775	FALSE		FALSE
ENSG00000176681	LRRC37A	AML	FALSE	939	0.0495688	FALSE		FALSE
ENSG00000010671	BTK	AML	TRUE	940	0.0495619	TRUE	oncogene, TSG	TRUE	Act
ENSG00000040275	SPDL1	AML	FALSE	941	0.0495388	FALSE		FALSE
ENSG00000030582	GRN	AML	FALSE	942	0.0495144	FALSE		FALSE
ENSG00000059378	PARP12	AML	FALSE	943	0.0495078	FALSE		FALSE
ENSG00000044459	CNTLN	AML	FALSE	944	0.0494998	FALSE		FALSE
ENSG00000077782	FGFR1	AML	TRUE	945	0.0494665	TRUE	oncogene, fusion	TRUE	Act
ENSG00000198408	OGA	AML	FALSE	946	0.0494636	FALSE		FALSE
ENSG00000105287	PRKD2	AML	FALSE	947	0.04946	FALSE		TRUE	ambiguous
ENSG00000112303	VNN2	AML	FALSE	948	0.0494399	FALSE		FALSE
ENSG00000158062	UBXN11	AML	FALSE	949	0.0494338	FALSE		FALSE
ENSG00000133316	WDR74	AML	FALSE	950	0.0494248	FALSE		FALSE
ENSG00000131979	GCH1	AML	FALSE	951	0.0494215	FALSE		FALSE
ENSG00000170571	EMB	AML	FALSE	952	0.0494063	FALSE		FALSE
ENSG00000009790	TRAF3IP3	AML	FALSE	953	0.049398	FALSE		FALSE
ENSG00000100365	NCF4	AML	FALSE	954	0.0493908	FALSE		FALSE
ENSG00000111647	UHRF1BP1L	AML	FALSE	955	0.0493782	FALSE		FALSE
ENSG00000134242	PTPN22	AML	FALSE	956	0.0493612	FALSE		FALSE
ENSG00000168653	NDUFS5	AML	FALSE	957	0.0492608	FALSE		FALSE
ENSG00000140853	NLRC5	AML	FALSE	958	0.0492089	FALSE		FALSE
ENSG00000186635	ARAP1	AML	FALSE	959	0.0491842	FALSE		FALSE
ENSG00000074054	CLASP1	AML	FALSE	960	0.0491798	FALSE		FALSE
ENSG00000104814	MAP4K1	AML	FALSE	961	0.0491778	FALSE		FALSE
ENSG00000104859	CLASRP	AML	FALSE	962	0.0491722	FALSE		FALSE
ENSG00000173473	SMARCC1	AML	FALSE	963	0.0491593	FALSE		FALSE
ENSG00000158578	ALAS2	AML	FALSE	964	0.0491592	FALSE		FALSE
ENSG00000118496	FBXO30	AML	FALSE	965	0.0491572	FALSE		FALSE
ENSG00000136279	DBNL	AML	FALSE	966	0.0491498	FALSE		FALSE
ENSG00000019582	CD74	AML	FALSE	967	0.0491378	TRUE	oncogene, fusion	FALSE
ENSG00000198393	ZNF26	AML	FALSE	968	0.049055	FALSE		FALSE
ENSG00000143164	DCAF6	AML	FALSE	969	0.0490517	FALSE		FALSE
ENSG00000114841	DNAH1	AML	FALSE	970	0.0490511	FALSE		FALSE
ENSG00000103222	ABCC1	AML	FALSE	971	0.0490377	FALSE		FALSE
ENSG00000155657	TTN	AML	FALSE	972	0.0490256	FALSE		FALSE
ENSG00000140455	USP3	AML	FALSE	973	0.0489926	FALSE		FALSE
ENSG00000069329	VPS35	AML	FALSE	974	0.0489887	FALSE		FALSE
ENSG00000175455	CCDC14	AML	FALSE	975	0.0489548	FALSE		FALSE
ENSG00000109756	RAPGEF2	AML	FALSE	976	0.0489465	FALSE		FALSE
ENSG00000188626	GOLGA8M	AML	FALSE	977	0.0488469	FALSE		FALSE
ENSG00000060138	YBX3	AML	FALSE	978	0.0488085	FALSE		FALSE
ENSG00000136929	HEMGN	AML	FALSE	979	0.0487109	FALSE		FALSE
ENSG00000124789	NUP153	AML	FALSE	980	0.0486712	FALSE		FALSE
ENSG00000090376	IRAK3	AML	FALSE	981	0.0486242	FALSE		FALSE
ENSG00000065978	YBX1	AML	FALSE	982	0.0486058	FALSE		FALSE
ENSG00000112339	HBS1L	AML	FALSE	983	0.048596	FALSE		FALSE
ENSG00000155313	USP25	AML	FALSE	984	0.0485596	FALSE		FALSE
ENSG00000152689	RASGRP3	AML	FALSE	985	0.0485566	FALSE		FALSE
ENSG00000117632	STMN1	AML	FALSE	986	0.0485472	FALSE		FALSE
ENSG00000139083	ETV6	AML	TRUE	987	0.0485396	TRUE	TSG, fusion	TRUE	Act
ENSG00000163378	EOGT	AML	FALSE	988	0.0485359	FALSE		FALSE
ENSG00000100280	AP1B1	AML	FALSE	989	0.0484922	FALSE		FALSE
ENSG00000077044	DGKD	AML	FALSE	990	0.0484873	FALSE		FALSE
ENSG00000083097	DOP1A	AML	FALSE	991	0.0484871	FALSE		FALSE
ENSG00000023330	ALAS1	AML	FALSE	992	0.0484841	FALSE		FALSE
ENSG00000161638	ITGA5	AML	FALSE	993	0.0484775	FALSE		FALSE
ENSG00000095319	NUP188	AML	FALSE	994	0.0484607	FALSE		FALSE
ENSG00000214078	CPNE1	AML	FALSE	995	0.0484359	FALSE		FALSE
ENSG00000196961	AP2A1	AML	FALSE	996	0.0483937	FALSE		FALSE
ENSG00000122779	TRIM24	AML	TRUE	997	0.0483599	TRUE	oncogene, TSG, fusion	TRUE	Act
ENSG00000185658	BRWD1	AML	FALSE	998	0.0483469	FALSE		FALSE
ENSG00000175711	B3GNTL1	AML	FALSE	999	0.0483133	FALSE		FALSE
ENSG00000197386	HTT	AML	FALSE	1000	0.0483067	FALSE		FALSE
ENSG00000042445	RETSAT	AML	FALSE	1001	0.0482885	FALSE		FALSE
ENSG00000086730	LAT2	AML	FALSE	1002	0.0482861	FALSE		FALSE
ENSG00000168038	ULK4	AML	FALSE	1003	0.0482497	FALSE		FALSE
ENSG00000119977	TCTN3	AML	FALSE	1004	0.0482478	FALSE		FALSE
ENSG00000091409	ITGA6	AML	FALSE	1005	0.0482242	FALSE		FALSE
ENSG00000184009	ACTG1	AML	FALSE	1006	0.0482102	FALSE		FALSE
ENSG00000174840	PDE12	AML	FALSE	1007	0.0481957	FALSE		FALSE
ENSG00000147162	OGT	AML	FALSE	1008	0.0481837	FALSE		FALSE
ENSG00000185304	RGPD2	AML	FALSE	1009	0.0481397	FALSE		FALSE
ENSG00000197599	CCDC154	AML	FALSE	1010	0.0481281	FALSE		FALSE
ENSG00000166128	RAB8B	AML	FALSE	1011	0.0481207	FALSE		FALSE
ENSG00000102760	RGCC	AML	FALSE	1012	0.0480742	FALSE		FALSE
ENSG00000132842	AP3B1	AML	FALSE	1013	0.0480738	FALSE		FALSE
ENSG00000156931	VPS8	AML	FALSE	1014	0.0480174	FALSE		FALSE
ENSG00000121281	ADCY7	AML	FALSE	1015	0.0480136	FALSE		FALSE
ENSG00000084676	NCOA1	AML	FALSE	1016	0.0480099	TRUE	fusion	TRUE	ambiguous
ENSG00000120008	WDR11	AML	FALSE	1017	0.0479912	FALSE		FALSE
ENSG00000166938	DIS3L	AML	FALSE	1018	0.047934	FALSE		FALSE
ENSG00000126777	KTN1	AML	FALSE	1019	0.0479106	TRUE	fusion	FALSE
ENSG00000142798	HSPG2	AML	FALSE	1020	0.0479055	FALSE		TRUE	ambiguous
ENSG00000248333	CDK11B	AML	FALSE	1021	0.0478211	FALSE		FALSE
ENSG00000205220	PSMB10	AML	FALSE	1022	0.0478023	FALSE		FALSE
ENSG00000130723	PRRC2B	AML	FALSE	1023	0.0477871	FALSE		FALSE
ENSG00000223609	HBD	AML	FALSE	1024	0.0477811	FALSE		FALSE
ENSG00000038427	VCAN	AML	FALSE	1025	0.0477369	FALSE		FALSE
ENSG00000278311	GGNBP2	AML	FALSE	1026	0.047728	FALSE		FALSE
ENSG00000105708	ZNF14	AML	FALSE	1027	0.0477264	FALSE		FALSE
ENSG00000064961	HMG20B	AML	FALSE	1028	0.0477156	FALSE		FALSE
ENSG00000158552	ZFAND2B	AML	FALSE	1029	0.0477133	FALSE		FALSE
ENSG00000162599	NFIA	AML	FALSE	1030	0.0477069	FALSE		FALSE
ENSG00000154237	LRRK1	AML	FALSE	1031	0.0476901	FALSE		FALSE
ENSG00000004939	SLC4A1	AML	FALSE	1032	0.0476699	FALSE		FALSE
ENSG00000198467	TPM2	AML	FALSE	1033	0.0476681	FALSE		FALSE
ENSG00000079459	FDFT1	AML	FALSE	1034	0.0476294	FALSE		FALSE
ENSG00000122218	COPA	AML	FALSE	1035	0.0476238	FALSE		FALSE
ENSG00000101474	APMAP	AML	FALSE	1036	0.0475557	FALSE		FALSE
ENSG00000160294	MCM3AP	AML	FALSE	1037	0.047554	FALSE		TRUE	ambiguous
ENSG00000123143	PKN1	AML	FALSE	1038	0.0475426	FALSE		FALSE
ENSG00000082074	FYB1	AML	FALSE	1039	0.0475248	FALSE		FALSE
ENSG00000198793	MTOR	AML	FALSE	1040	0.0475126	TRUE	oncogene	TRUE	Act
ENSG00000108669	CYTH1	AML	FALSE	1041	0.0474706	FALSE		FALSE
ENSG00000077097	TOP2B	AML	FALSE	1042	0.0474626	FALSE		FALSE
ENSG00000105221	AKT2	AML	FALSE	1043	0.0474303	TRUE	oncogene	FALSE
ENSG00000003147	ICA1	AML	FALSE	1044	0.0474108	FALSE		FALSE
ENSG00000119801	YPEL5	AML	FALSE	1045	0.0474057	FALSE		FALSE
ENSG00000129993	CBFA2T3	AML	TRUE	1046	0.047384	TRUE	TSG, fusion	TRUE	Act
ENSG00000137802	MAPKBP1	AML	FALSE	1047	0.0473439	FALSE		FALSE
ENSG00000101347	SAMHD1	AML	FALSE	1048	0.0473305	FALSE		FALSE
ENSG00000119688	ABCD4	AML	FALSE	1049	0.0473147	FALSE		FALSE
ENSG00000144357	UBR3	AML	FALSE	1050	0.0472888	FALSE		FALSE
ENSG00000107521	HPS1	AML	FALSE	1051	0.0472853	FALSE		FALSE
ENSG00000131653	TRAF7	AML	FALSE	1052	0.0472799	TRUE	TSG	FALSE
ENSG00000051382	PIK3CB	AML	FALSE	1053	0.0472284	TRUE	oncogene	TRUE	Act
ENSG00000104738	MCM4	AML	FALSE	1054	0.0472185	FALSE		FALSE
ENSG00000124299	PEPD	AML	FALSE	1055	0.0472184	FALSE		FALSE
ENSG00000159592	GPBP1L1	AML	FALSE	1056	0.0471823	FALSE		FALSE
ENSG00000180329	CCDC43	AML	FALSE	1057	0.0471603	FALSE		FALSE
ENSG00000196735	HLA-DQA1	AML	FALSE	1058	0.0471322	FALSE		FALSE
ENSG00000100578	KIAA0586	AML	FALSE	1059	0.0471048	FALSE		FALSE
ENSG00000278085	CT45A8	AML	FALSE	1060	0.0471023	FALSE		FALSE
ENSG00000184640	SEPTIN9	AML	TRUE	1061	0.0470467	TRUE	fusion	FALSE
ENSG00000070371	CLTCL1	AML	TRUE	1062	0.0470461	TRUE	TSG, fusion	TRUE	Act
ENSG00000213445	SIPA1	AML	FALSE	1063	0.0470076	FALSE		FALSE
ENSG00000136942	RPL35	AML	FALSE	1064	0.0469728	FALSE		FALSE
ENSG00000183648	NDUFB1	AML	FALSE	1065	0.0469709	FALSE		FALSE
ENSG00000064313	TAF2	AML	FALSE	1066	0.0469621	FALSE		FALSE
ENSG00000105778	AVL9	AML	FALSE	1067	0.0469312	FALSE		FALSE
ENSG00000152795	HNRNPDL	AML	FALSE	1068	0.0469016	FALSE		FALSE
ENSG00000159496	RGL4	AML	FALSE	1069	0.0468811	FALSE		FALSE
ENSG00000109606	DHX15	AML	FALSE	1070	0.046834	FALSE		FALSE
ENSG00000171316	CHD7	AML	FALSE	1071	0.0467593	FALSE		FALSE
ENSG00000117724	CENPF	AML	FALSE	1072	0.0467489	FALSE		FALSE
ENSG00000107862	GBF1	AML	FALSE	1073	0.0467467	FALSE		FALSE
ENSG00000083845	RPS5	AML	FALSE	1074	0.046718	FALSE		FALSE
ENSG00000173273	TNKS	AML	FALSE	1075	0.0467166	FALSE		FALSE
ENSG00000138029	HADHB	AML	FALSE	1076	0.0466457	FALSE		FALSE
ENSG00000011454	RABGAP1	AML	FALSE	1077	0.046608	FALSE		FALSE
ENSG00000136717	BIN1	AML	FALSE	1078	0.0465985	FALSE		FALSE
ENSG00000104824	HNRNPL	AML	FALSE	1079	0.0465251	FALSE		FALSE
ENSG00000157837	SPPL3	AML	FALSE	1080	0.0465161	FALSE		FALSE
ENSG00000123064	DDX54	AML	TRUE	1081	0.0465147	FALSE		FALSE
ENSG00000076928	ARHGEF1	AML	FALSE	1082	0.0465014	FALSE		FALSE
ENSG00000012983	MAP4K5	AML	FALSE	1083	0.0464917	FALSE		FALSE
ENSG00000151694	ADAM17	AML	FALSE	1084	0.046474	FALSE		FALSE
ENSG00000103544	VPS35L	AML	FALSE	1085	0.0464354	FALSE		FALSE
ENSG00000182511	FES	AML	FALSE	1086	0.0464308	TRUE	oncogene, TSG	FALSE
ENSG00000185404	SP140L	AML	FALSE	1087	0.0463969	FALSE		FALSE
ENSG00000143515	ATP8B2	AML	FALSE	1088	0.0463785	FALSE		FALSE
ENSG00000159399	HK2	AML	FALSE	1089	0.0463725	FALSE		FALSE
ENSG00000197442	MAP3K5	AML	FALSE	1090	0.0462736	FALSE		FALSE
ENSG00000136628	EPRS1	AML	FALSE	1091	0.0462566	FALSE		FALSE
ENSG00000140968	IRF8	AML	FALSE	1092	0.0462369	FALSE		FALSE
ENSG00000104408	EIF3E	AML	FALSE	1093	0.0462306	TRUE	TSG, fusion	TRUE	Act
ENSG00000124422	USP22	AML	FALSE	1094	0.0462036	FALSE		FALSE
ENSG00000196352	CD55	AML	FALSE	1095	0.0461669	FALSE		FALSE
ENSG00000072818	ACAP1	AML	FALSE	1096	0.0461552	FALSE		FALSE
ENSG00000182095	TNRC18	AML	FALSE	1097	0.0461406	FALSE		FALSE
ENSG00000113360	DROSHA	AML	FALSE	1098	0.0461286	TRUE	TSG	TRUE	LoF
ENSG00000004487	KDM1A	AML	FALSE	1099	0.0461232	FALSE		FALSE
ENSG00000124491	F13A1	AML	FALSE	1100	0.0461225	FALSE		FALSE
ENSG00000116922	C1orf109	AML	FALSE	1101	0.0461013	FALSE		FALSE
ENSG00000177646	ACAD9	AML	FALSE	1102	0.0460991	FALSE		FALSE
ENSG00000165609	NUDT5	AML	FALSE	1103	0.0460716	FALSE		FALSE
ENSG00000175309	PHYKPL	AML	FALSE	1104	0.0460602	FALSE		FALSE
ENSG00000123146	ADGRE5	AML	FALSE	1105	0.0460158	FALSE		FALSE
ENSG00000168036	CTNNB1	AML	FALSE	1106	0.0459721	TRUE	oncogene, fusion	TRUE	Act
ENSG00000112685	EXOC2	AML	FALSE	1107	0.0459587	FALSE		FALSE
ENSG00000101444	AHCY	AML	FALSE	1108	0.0459472	FALSE		FALSE
ENSG00000197958	RPL12	AML	FALSE	1109	0.045889	FALSE		FALSE
ENSG00000140451	PIF1	AML	FALSE	1110	0.0458761	FALSE		FALSE
ENSG00000123485	HJURP	AML	FALSE	1111	0.0458373	FALSE		FALSE
ENSG00000100330	MTMR3	AML	FALSE	1112	0.045822	FALSE		FALSE
ENSG00000101639	CEP192	AML	FALSE	1113	0.04581	FALSE		FALSE
ENSG00000130706	ADRM1	AML	FALSE	1114	0.045809	FALSE		FALSE
ENSG00000105251	SHD	AML	FALSE	1115	0.04579	FALSE		FALSE
ENSG00000119397	CNTRL	AML	TRUE	1116	0.0457888	TRUE	fusion	FALSE
ENSG00000182871	COL18A1	AML	FALSE	1117	0.0457777	FALSE		FALSE
ENSG00000136250	AOAH	AML	FALSE	1118	0.045725	FALSE		FALSE
ENSG00000160785	SLC25A44	AML	FALSE	1119	0.0457126	FALSE		FALSE
ENSG00000165521	EML5	AML	FALSE	1120	0.045705	FALSE		FALSE
ENSG00000225697	SLC26A6	AML	FALSE	1121	0.0456494	FALSE		FALSE
ENSG00000112531	QKI	AML	FALSE	1122	0.0456333	TRUE	oncogene, TSG	TRUE	LoF
ENSG00000080031	PTPRH	AML	FALSE	1123	0.0456005	FALSE		FALSE
ENSG00000188191	PRKAR1B	AML	FALSE	1124	0.0455937	FALSE		FALSE
ENSG00000136068	FLNB	AML	FALSE	1125	0.0455928	FALSE		FALSE
ENSG00000113569	NUP155	AML	FALSE	1126	0.0455911	FALSE		FALSE
ENSG00000164062	APEH	AML	FALSE	1127	0.0455244	FALSE		FALSE
ENSG00000009307	CSDE1	AML	FALSE	1128	0.0455097	FALSE		FALSE
ENSG00000150593	PDCD4	AML	FALSE	1129	0.0454951	FALSE		FALSE
ENSG00000100060	MFNG	AML	FALSE	1130	0.0454606	FALSE		FALSE
ENSG00000182606	TRAK1	AML	FALSE	1131	0.0454527	FALSE		FALSE
ENSG00000180263	FGD6	AML	FALSE	1132	0.0454227	FALSE		FALSE
ENSG00000127483	HP1BP3	AML	FALSE	1133	0.0453806	FALSE		FALSE
ENSG00000100448	CTSG	AML	FALSE	1134	0.0453411	FALSE		FALSE
ENSG00000100129	EIF3L	AML	FALSE	1135	0.045324	FALSE		FALSE
ENSG00000126858	RHOT1	AML	FALSE	1136	0.0453121	FALSE		FALSE
ENSG00000186517	ARHGAP30	AML	FALSE	1137	0.0452587	FALSE		FALSE
ENSG00000138756	BMP2K	AML	FALSE	1138	0.0452319	FALSE		FALSE
ENSG00000184584	STING1	AML	FALSE	1139	0.0451787	FALSE		FALSE
ENSG00000122694	GLIPR2	AML	FALSE	1140	0.0451627	FALSE		FALSE
ENSG00000125740	FOSB	AML	FALSE	1141	0.0451599	FALSE		FALSE
ENSG00000017260	ATP2C1	AML	FALSE	1142	0.0451356	FALSE		FALSE
ENSG00000141252	VPS53	AML	FALSE	1143	0.0451301	FALSE		FALSE
ENSG00000136451	VEZF1	AML	FALSE	1144	0.0451262	FALSE		FALSE
ENSG00000162542	TMCO4	AML	FALSE	1145	0.0450658	FALSE		FALSE
ENSG00000130592	LSP1	AML	FALSE	1146	0.0450548	FALSE		FALSE
ENSG00000140105	WARS1	AML	FALSE	1147	0.0450258	FALSE		FALSE
ENSG00000089009	RPL6	AML	FALSE	1148	0.0449951	FALSE		FALSE
ENSG00000266338	NBPF15	AML	FALSE	1149	0.044988	FALSE		FALSE
ENSG00000096746	HNRNPH3	AML	FALSE	1150	0.0449877	FALSE		FALSE
ENSG00000008988	RPS20	AML	FALSE	1151	0.0449192	FALSE		FALSE
ENSG00000197892	KIF13B	AML	FALSE	1152	0.0449184	FALSE		FALSE
ENSG00000127022	CANX	AML	FALSE	1153	0.044907	FALSE		FALSE
ENSG00000180817	PPA1	AML	FALSE	1154	0.0448734	FALSE		FALSE
ENSG00000196954	CASP4	AML	FALSE	1155	0.0448719	FALSE		FALSE
ENSG00000143870	PDIA6	AML	FALSE	1156	0.0448034	FALSE		FALSE
ENSG00000107854	TNKS2	AML	FALSE	1157	0.0447927	FALSE		FALSE
ENSG00000162460	TMEM82	AML	FALSE	1158	0.0447758	FALSE		FALSE
ENSG00000109113	RAB34	AML	FALSE	1159	0.0447579	FALSE		FALSE
ENSG00000138496	PARP9	AML	FALSE	1160	0.0447328	FALSE		FALSE
ENSG00000138834	MAPK8IP3	AML	FALSE	1161	0.0447283	FALSE		FALSE
ENSG00000104299	INTS9	AML	FALSE	1162	0.0446659	FALSE		FALSE
ENSG00000118113	MMP8	AML	FALSE	1163	0.0446504	FALSE		FALSE
ENSG00000184432	COPB2	AML	FALSE	1164	0.0446142	FALSE		FALSE
ENSG00000071859	FAM50A	AML	FALSE	1165	0.044607	FALSE		FALSE
ENSG00000118922	KLF12	AML	FALSE	1166	0.0446044	FALSE		FALSE
ENSG00000138095	LRPPRC	AML	FALSE	1167	0.0445666	FALSE		FALSE
ENSG00000221983	UBA52	AML	FALSE	1168	0.0445466	FALSE		FALSE
ENSG00000048707	VPS13D	AML	FALSE	1169	0.0445417	FALSE		FALSE
ENSG00000204592	HLA-E	AML	FALSE	1170	0.0445353	FALSE		FALSE
ENSG00000109332	UBE2D3	AML	FALSE	1171	0.0445296	FALSE		FALSE
ENSG00000078142	PIK3C3	AML	FALSE	1172	0.0445219	FALSE		FALSE
ENSG00000197077	KIAA1671	AML	FALSE	1173	0.0445185	FALSE		FALSE
ENSG00000085788	DDHD2	AML	FALSE	1174	0.0444609	FALSE		FALSE
ENSG00000173692	PSMD1	AML	FALSE	1175	0.0444535	FALSE		FALSE
ENSG00000133742	CA1	AML	FALSE	1176	0.0444502	FALSE		FALSE
ENSG00000054523	KIF1B	AML	FALSE	1177	0.0444135	FALSE		FALSE
ENSG00000085982	USP40	AML	FALSE	1178	0.0443966	FALSE		FALSE
ENSG00000189068	VSTM1	AML	FALSE	1179	0.0443895	FALSE		FALSE
ENSG00000254986	DPP3	AML	FALSE	1180	0.0443846	FALSE		FALSE
ENSG00000114391	RPL24	AML	FALSE	1181	0.0443834	FALSE		FALSE
ENSG00000143379	SETDB1	AML	FALSE	1182	0.0443386	TRUE	oncogene	TRUE	Act
ENSG00000086015	MAST2	AML	FALSE	1183	0.0443313	FALSE		FALSE
ENSG00000121741	ZMYM2	AML	TRUE	1184	0.0442965	TRUE	fusion	FALSE
ENSG00000148484	RSU1	AML	FALSE	1185	0.0442558	FALSE		FALSE
ENSG00000084207	GSTP1	AML	FALSE	1186	0.0442111	FALSE		FALSE
ENSG00000079308	TNS1	AML	FALSE	1187	0.0442011	FALSE		FALSE
ENSG00000130741	EIF2S3	AML	FALSE	1188	0.0441976	FALSE		FALSE
ENSG00000183054	RGPD6	AML	FALSE	1189	0.0441732	FALSE		FALSE
ENSG00000165629	ATP5F1C	AML	FALSE	1190	0.0441725	FALSE		FALSE
ENSG00000140525	FANCI	AML	FALSE	1191	0.044152	FALSE		FALSE
ENSG00000080824	HSP90AA1	AML	TRUE	1192	0.0441183	TRUE	fusion	TRUE	Act
ENSG00000107331	ABCA2	AML	FALSE	1193	0.0441153	FALSE		FALSE
ENSG00000197728	RPS26	AML	FALSE	1194	0.0440416	FALSE		FALSE
ENSG00000133112	TPT1	AML	FALSE	1195	0.0440352	FALSE		FALSE
ENSG00000135049	AGTPBP1	AML	FALSE	1196	0.0440326	FALSE		FALSE
ENSG00000159842	ABR	AML	FALSE	1197	0.0439946	FALSE		FALSE
ENSG00000196151	WDSUB1	AML	FALSE	1198	0.0439901	FALSE		FALSE
ENSG00000022840	RNF10	AML	FALSE	1199	0.0439717	FALSE		FALSE
ENSG00000104093	DMXL2	AML	FALSE	1200	0.0439596	FALSE		FALSE
ENSG00000100461	RBM23	AML	FALSE	1201	0.043955	FALSE		FALSE
ENSG00000064687	ABCA7	AML	FALSE	1202	0.0439329	FALSE		FALSE
ENSG00000107798	LIPA	AML	FALSE	1203	0.0439056	FALSE		FALSE
ENSG00000188092	GPR89B	AML	FALSE	1204	0.0438751	FALSE		FALSE
ENSG00000008838	MED24	AML	FALSE	1205	0.0438704	FALSE		FALSE
ENSG00000118246	FASTKD2	AML	FALSE	1206	0.0438407	FALSE		FALSE
ENSG00000102893	PHKB	AML	FALSE	1207	0.0438234	FALSE		FALSE
ENSG00000185359	HGS	AML	FALSE	1208	0.0438079	FALSE		FALSE
ENSG00000107263	RAPGEF1	AML	FALSE	1209	0.0437675	FALSE		FALSE
ENSG00000173262	SLC2A14	AML	FALSE	1210	0.0436996	FALSE		FALSE
ENSG00000108510	MED13	AML	FALSE	1211	0.0436984	FALSE		FALSE
ENSG00000136436	CALCOCO2	AML	FALSE	1212	0.0436733	FALSE		FALSE
ENSG00000140829	DHX38	AML	FALSE	1213	0.0436717	FALSE		FALSE
ENSG00000143452	HORMAD1	AML	FALSE	1214	0.0436694	FALSE		FALSE
ENSG00000132530	XAF1	AML	FALSE	1215	0.04365	FALSE		FALSE
ENSG00000162302	RPS6KA4	AML	FALSE	1216	0.0436361	FALSE		FALSE
ENSG00000154783	FGD5	AML	FALSE	1217	0.0436302	FALSE		TRUE	Act
ENSG00000170515	PA2G4	AML	FALSE	1218	0.0436239	FALSE		FALSE
ENSG00000148672	GLUD1	AML	FALSE	1219	0.0436202	FALSE		FALSE
ENSG00000132950	ZMYM5	AML	FALSE	1220	0.0435958	FALSE		FALSE
ENSG00000178982	EIF3K	AML	FALSE	1221	0.0435713	FALSE		FALSE
ENSG00000125753	VASP	AML	FALSE	1222	0.0435684	FALSE		FALSE
ENSG00000253729	PRKDC	AML	FALSE	1223	0.0435343	FALSE		FALSE
ENSG00000221978	CCNL2	AML	FALSE	1224	0.0435223	FALSE		FALSE
ENSG00000107968	MAP3K8	AML	FALSE	1225	0.0435203	FALSE		FALSE
ENSG00000116584	ARHGEF2	AML	FALSE	1226	0.0435109	FALSE		FALSE
ENSG00000139168	ZCRB1	AML	FALSE	1227	0.0434751	FALSE		TRUE	LoF
ENSG00000110852	CLEC2B	AML	FALSE	1228	0.0434349	FALSE		FALSE
ENSG00000137776	SLTM	AML	FALSE	1229	0.043407	FALSE		FALSE
ENSG00000112763	BTN2A1	AML	FALSE	1230	0.0433707	FALSE		FALSE
ENSG00000166004	CEP295	AML	FALSE	1231	0.0433588	FALSE		FALSE
ENSG00000142192	APP	AML	FALSE	1232	0.0433281	FALSE		FALSE
ENSG00000172889	EGFL7	AML	FALSE	1233	0.0432944	FALSE		FALSE
ENSG00000197111	PCBP2	AML	FALSE	1234	0.0432617	FALSE		FALSE
ENSG00000145425	RPS3A	AML	FALSE	1235	0.0432545	FALSE		TRUE	ambiguous
ENSG00000277149	TYW1B	AML	FALSE	1236	0.0432495	FALSE		FALSE
ENSG00000130787	HIP1R	AML	FALSE	1237	0.043191	FALSE		FALSE
ENSG00000011422	PLAUR	AML	FALSE	1238	0.0431842	FALSE		FALSE
ENSG00000109452	INPP4B	AML	FALSE	1239	0.0431666	FALSE		FALSE
ENSG00000117133	RPF1	AML	FALSE	1240	0.0431581	FALSE		FALSE
ENSG00000213983	AP1G2	AML	FALSE	1241	0.04312	FALSE		FALSE
ENSG00000148303	RPL7A	AML	FALSE	1242	0.0431076	FALSE		FALSE
ENSG00000164111	ANXA5	AML	FALSE	1243	0.0430949	FALSE		FALSE
ENSG00000169231	THBS3	AML	FALSE	1244	0.0430638	FALSE		FALSE
ENSG00000073969	NSF	AML	FALSE	1245	0.0430339	FALSE		FALSE
ENSG00000141959	PFKL	AML	FALSE	1246	0.043026	FALSE		FALSE
ENSG00000198604	BAZ1A	AML	FALSE	1247	0.0429786	TRUE	TSG	FALSE
ENSG00000115839	RAB3GAP1	AML	FALSE	1248	0.0429441	FALSE		FALSE
ENSG00000070061	ELP1	AML	FALSE	1249	0.0429388	FALSE		FALSE
ENSG00000126457	PRMT1	AML	FALSE	1250	0.0428672	FALSE		FALSE
ENSG00000073792	IGF2BP2	AML	TRUE	1251	0.0428627	TRUE	TSG	FALSE
ENSG00000196865	NHLRC2	AML	FALSE	1252	0.0428568	FALSE		FALSE
ENSG00000012124	CD22	AML	FALSE	1253	0.0427735	FALSE		FALSE
ENSG00000116701	NCF2	AML	FALSE	1254	0.0427401	FALSE		FALSE
ENSG00000166523	CLEC4E	AML	FALSE	1255	0.0427366	FALSE		FALSE
ENSG00000170832	USP32	AML	FALSE	1256	0.0427301	FALSE		FALSE
ENSG00000143799	PARP1	AML	FALSE	1257	0.0427072	FALSE		FALSE
ENSG00000085832	EPS15	AML	TRUE	1258	0.042707	TRUE	TSG, fusion	TRUE	Act
ENSG00000145335	SNCA	AML	FALSE	1259	0.0427022	FALSE		FALSE
ENSG00000173889	PHC3	AML	FALSE	1260	0.0427019	FALSE		FALSE
ENSG00000008869	HEATR5B	AML	FALSE	1261	0.0426624	FALSE		FALSE
ENSG00000155506	LARP1	AML	FALSE	1262	0.0426419	FALSE		FALSE
ENSG00000198363	ASPH	AML	FALSE	1263	0.0426419	FALSE		FALSE
ENSG00000171502	COL24A1	AML	FALSE	1264	0.0426327	FALSE		FALSE
ENSG00000237441	RGL2	AML	FALSE	1265	0.0426175	FALSE		FALSE
ENSG00000070961	ATP2B1	AML	FALSE	1266	0.0425719	FALSE		FALSE
ENSG00000111669	TPI1	AML	FALSE	1267	0.0425374	FALSE		FALSE
ENSG00000110719	TCIRG1	AML	FALSE	1268	0.0425132	FALSE		TRUE	LoF
ENSG00000150782	IL18	AML	FALSE	1269	0.0425107	FALSE		FALSE
ENSG00000156256	USP16	AML	FALSE	1270	0.0425057	FALSE		FALSE
ENSG00000198752	CDC42BPB	AML	FALSE	1271	0.0424872	FALSE		FALSE
ENSG00000148175	STOM	AML	FALSE	1272	0.0424441	FALSE		FALSE
ENSG00000149516	MS4A3	AML	FALSE	1273	0.0424247	FALSE		FALSE
ENSG00000122359	ANXA11	AML	FALSE	1274	0.0424133	FALSE		FALSE
ENSG00000102738	MRPS31	AML	FALSE	1275	0.0424099	FALSE		FALSE
ENSG00000108405	P2RX1	AML	FALSE	1276	0.0423762	FALSE		FALSE
ENSG00000120709	FAM53C	AML	FALSE	1277	0.0423733	FALSE		FALSE
ENSG00000102897	LYRM1	AML	FALSE	1278	0.0423597	FALSE		FALSE
ENSG00000105486	LIG1	AML	FALSE	1279	0.0423418	FALSE		FALSE
ENSG00000118705	RPN2	AML	FALSE	1280	0.0423402	FALSE		FALSE
ENSG00000145287	PLAC8	AML	FALSE	1281	0.0423067	FALSE		FALSE
ENSG00000158941	CCAR2	AML	FALSE	1282	0.0422918	FALSE		FALSE
ENSG00000126012	KDM5C	AML	FALSE	1283	0.0422838	TRUE	TSG	TRUE	LoF
ENSG00000085511	MAP3K4	AML	FALSE	1284	0.0422763	FALSE		FALSE
ENSG00000136305	CIDEB	AML	FALSE	1285	0.0421957	FALSE		FALSE
ENSG00000143207	COP1	AML	FALSE	1286	0.0421926	FALSE		FALSE
ENSG00000096384	HSP90AB1	AML	TRUE	1287	0.0421765	TRUE	fusion	TRUE	Act
ENSG00000106948	AKNA	AML	FALSE	1288	0.0421744	FALSE		FALSE
ENSG00000112851	ERBIN	AML	FALSE	1289	0.0421717	FALSE		FALSE
ENSG00000055332	EIF2AK2	AML	FALSE	1290	0.0421533	FALSE		FALSE
ENSG00000160789	LMNA	AML	FALSE	1291	0.0421321	TRUE	fusion	FALSE
ENSG00000142549	IGLON5	AML	FALSE	1292	0.0421086	FALSE		FALSE
ENSG00000088833	NSFL1C	AML	FALSE	1293	0.0420696	FALSE		FALSE
ENSG00000138757	G3BP2	AML	FALSE	1294	0.0420507	FALSE		FALSE
ENSG00000136045	PWP1	AML	FALSE	1295	0.0420125	FALSE		FALSE
ENSG00000115159	GPD2	AML	FALSE	1296	0.0419921	FALSE		FALSE
ENSG00000136682	CBWD2	AML	FALSE	1297	0.0419861	FALSE		FALSE
ENSG00000142002	DPP9	AML	FALSE	1298	0.041981	FALSE		FALSE
ENSG00000204681	GABBR1	AML	FALSE	1299	0.0419727	FALSE		FALSE
ENSG00000179094	PER1	AML	TRUE	1300	0.0419662	TRUE	TSG, fusion	FALSE
ENSG00000134250	NOTCH2	AML	TRUE	1301	0.0419595	TRUE	oncogene, TSG	TRUE	ambiguous
ENSG00000068878	PSME4	AML	FALSE	1302	0.0419195	FALSE		FALSE
ENSG00000058866	DGKG	AML	FALSE	1303	0.0418842	FALSE		FALSE
ENSG00000169570	DTWD2	AML	FALSE	1304	0.0418673	FALSE		FALSE
ENSG00000129187	DCTD	AML	FALSE	1305	0.0418645	FALSE		FALSE
ENSG00000188739	RBM34	AML	FALSE	1306	0.0418512	FALSE		FALSE
ENSG00000136167	LCP1	AML	TRUE	1307	0.04183	TRUE	fusion	FALSE
ENSG00000215252	GOLGA8B	AML	FALSE	1308	0.0418282	FALSE		FALSE
ENSG00000131469	RPL27	AML	FALSE	1309	0.0417818	FALSE		FALSE
ENSG00000205339	IPO7	AML	FALSE	1310	0.0417699	FALSE		FALSE
ENSG00000085760	MTIF2	AML	FALSE	1311	0.0417666	FALSE		FALSE
ENSG00000173812	EIF1	AML	FALSE	1312	0.0417621	FALSE		FALSE
ENSG00000166710	B2M	AML	TRUE	1313	0.0417437	TRUE	TSG	TRUE	LoF
ENSG00000105983	LMBR1	AML	FALSE	1314	0.0417071	FALSE		FALSE
ENSG00000104894	CD37	AML	FALSE	1315	0.0416928	FALSE		FALSE
ENSG00000125107	CNOT1	AML	FALSE	1316	0.0416715	FALSE		FALSE
ENSG00000130856	ZNF236	AML	FALSE	1317	0.0416569	FALSE		FALSE
ENSG00000111596	CNOT2	AML	FALSE	1318	0.0416472	FALSE		FALSE
ENSG00000122678	POLM	AML	FALSE	1319	0.0416297	FALSE		FALSE
ENSG00000153250	RBMS1	AML	FALSE	1320	0.0416236	FALSE		FALSE
ENSG00000147894	C9orf72	AML	FALSE	1321	0.0416165	FALSE		FALSE
ENSG00000120254	MTHFD1L	AML	FALSE	1322	0.0416136	FALSE		FALSE
ENSG00000080822	CLDND1	AML	FALSE	1323	0.0415846	FALSE		FALSE
ENSG00000105053	VRK3	AML	FALSE	1324	0.0415746	FALSE		FALSE
ENSG00000157107	FCHO2	AML	FALSE	1325	0.0415745	FALSE		FALSE
ENSG00000167978	SRRM2	AML	FALSE	1326	0.0415632	FALSE		FALSE
ENSG00000135968	GCC2	AML	FALSE	1327	0.0415578	FALSE		FALSE
ENSG00000047410	TPR	AML	FALSE	1328	0.0415294	TRUE	fusion	FALSE
ENSG00000182923	CEP63	AML	FALSE	1329	0.0415186	FALSE		FALSE
ENSG00000106070	GRB10	AML	FALSE	1330	0.0414954	FALSE		FALSE
ENSG00000107863	ARHGAP21	AML	FALSE	1331	0.0414876	FALSE		FALSE
ENSG00000103479	RBL2	AML	FALSE	1332	0.0414721	FALSE		FALSE
ENSG00000171105	INSR	AML	FALSE	1333	0.0414656	FALSE		FALSE
ENSG00000266412	NCOA4	AML	FALSE	1334	0.0414633	TRUE	TSG, fusion	FALSE
ENSG00000111581	NUP107	AML	FALSE	1335	0.0414325	FALSE		FALSE
ENSG00000178950	GAK	AML	FALSE	1336	0.0414193	FALSE		FALSE
ENSG00000038002	AGA	AML	FALSE	1337	0.0413967	FALSE		FALSE
ENSG00000102144	PGK1	AML	FALSE	1338	0.0413856	FALSE		FALSE
ENSG00000147364	FBXO25	AML	FALSE	1339	0.0413662	FALSE		FALSE
ENSG00000089159	PXN	AML	FALSE	1340	0.0413618	FALSE		FALSE
ENSG00000066279	ASPM	AML	FALSE	1341	0.041342	FALSE		FALSE
ENSG00000100083	GGA1	AML	FALSE	1342	0.0413332	FALSE		FALSE
ENSG00000168066	SF1	AML	TRUE	1343	0.0413063	FALSE		FALSE
ENSG00000178381	ZFAND2A	AML	FALSE	1344	0.0412933	FALSE		FALSE
ENSG00000109736	MFSD10	AML	FALSE	1345	0.0412829	FALSE		FALSE
ENSG00000197859	ADAMTSL2	AML	FALSE	1346	0.0412803	FALSE		FALSE
ENSG00000258890	CEP95	AML	FALSE	1347	0.0412781	FALSE		FALSE
ENSG00000178685	PARP10	AML	FALSE	1348	0.041268	FALSE		FALSE
ENSG00000152492	CCDC50	AML	FALSE	1349	0.0412245	FALSE		FALSE
ENSG00000138674	SEC31A	AML	FALSE	1350	0.0412134	FALSE		FALSE
ENSG00000124535	WRNIP1	AML	FALSE	1351	0.0411804	FALSE		FALSE
ENSG00000147065	MSN	AML	TRUE	1352	0.0411771	TRUE	fusion	TRUE	ambiguous
ENSG00000101773	RBBP8	AML	FALSE	1353	0.0411691	FALSE		FALSE
ENSG00000105877	DNAH11	AML	FALSE	1354	0.0411689	FALSE		FALSE
ENSG00000119866	BCL11A	AML	TRUE	1355	0.0411443	TRUE	oncogene, fusion	TRUE	Act
ENSG00000127993	RBM48	AML	FALSE	1356	0.0411358	FALSE		FALSE
ENSG00000076513	ANKRD13A	AML	FALSE	1357	0.0411201	FALSE		FALSE
ENSG00000100403	ZC3H7B	AML	FALSE	1358	0.0411074	FALSE		FALSE
ENSG00000214655	ZSWIM8	AML	FALSE	1359	0.0411007	FALSE		FALSE
ENSG00000105397	TYK2	AML	FALSE	1360	0.0410783	FALSE		FALSE
ENSG00000138709	LARP1B	AML	FALSE	1361	0.0410603	FALSE		FALSE
ENSG00000112164	GLP1R	AML	FALSE	1362	0.0410597	FALSE		FALSE
ENSG00000084110	HAL	AML	FALSE	1363	0.0410455	FALSE		FALSE
ENSG00000138448	ITGAV	AML	FALSE	1364	0.0410435	TRUE		FALSE
ENSG00000105323	HNRNPUL1	AML	FALSE	1365	0.041034	FALSE		FALSE
ENSG00000106052	TAX1BP1	AML	FALSE	1366	0.0409943	FALSE		FALSE
ENSG00000157916	RER1	AML	FALSE	1367	0.0409836	FALSE		FALSE
ENSG00000089053	ANAPC5	AML	FALSE	1368	0.0409805	FALSE		FALSE
ENSG00000135829	DHX9	AML	FALSE	1369	0.0409616	FALSE		TRUE	Act
ENSG00000102034	ELF4	AML	TRUE	1370	0.0409447	TRUE	oncogene, TSG, fusion	TRUE	Act
ENSG00000157538	VPS26C	AML	FALSE	1371	0.0409395	FALSE		FALSE
ENSG00000187555	USP7	AML	FALSE	1372	0.0409274	FALSE		FALSE
ENSG00000101247	NDUFAF5	AML	FALSE	1373	0.0409225	FALSE		FALSE
ENSG00000101290	CDS2	AML	FALSE	1374	0.0409113	FALSE		FALSE
ENSG00000173230	GOLGB1	AML	FALSE	1375	0.0409099	FALSE		FALSE
ENSG00000055044	NOP58	AML	FALSE	1376	0.0409071	FALSE		FALSE
ENSG00000008130	NADK	AML	FALSE	1377	0.0408983	FALSE		FALSE
ENSG00000068400	GRIPAP1	AML	FALSE	1378	0.0408759	FALSE		FALSE
ENSG00000112697	TMEM30A	AML	FALSE	1379	0.0408743	FALSE		FALSE
ENSG00000205250	E2F4	AML	FALSE	1380	0.04087	FALSE		FALSE
ENSG00000087274	ADD1	AML	FALSE	1381	0.0408621	FALSE		FALSE
ENSG00000102606	ARHGEF7	AML	FALSE	1382	0.0408345	FALSE		FALSE
ENSG00000168564	CDKN2AIP	AML	FALSE	1383	0.0408333	FALSE		FALSE
ENSG00000198382	UVRAG	AML	FALSE	1384	0.0407876	FALSE		FALSE
ENSG00000066827	ZFAT	AML	FALSE	1385	0.0407645	FALSE		FALSE
ENSG00000109670	FBXW7	AML	TRUE	1386	0.0407601	TRUE	TSG	TRUE	LoF
ENSG00000143322	ABL2	AML	TRUE	1387	0.0407482	TRUE	oncogene, fusion	TRUE	Act
ENSG00000100360	IFT27	AML	FALSE	1388	0.0407468	FALSE		FALSE
ENSG00000188677	PARVB	AML	FALSE	1389	0.0407357	FALSE		FALSE
ENSG00000180071	ANKRD18A	AML	FALSE	1390	0.0407231	FALSE		FALSE
ENSG00000184357	H1-5	AML	FALSE	1391	0.0406959	FALSE		FALSE
ENSG00000122965	RBM19	AML	FALSE	1392	0.0406944	FALSE		FALSE
ENSG00000255587	RAB44	AML	FALSE	1393	0.0406719	FALSE		FALSE
ENSG00000176209	SMIM19	AML	FALSE	1394	0.0406595	FALSE		FALSE
ENSG00000170266	GLB1	AML	FALSE	1395	0.0406565	FALSE		FALSE
ENSG00000018280	SLC11A1	AML	FALSE	1396	0.0406372	FALSE		FALSE
ENSG00000131462	TUBG1	AML	FALSE	1397	0.0406341	FALSE		FALSE
ENSG00000138821	SLC39A8	AML	FALSE	1398	0.0406337	FALSE		FALSE
ENSG00000011243	AKAP8L	AML	FALSE	1399	0.0406226	FALSE		FALSE
ENSG00000075624	ACTB	AML	FALSE	1400	0.0406186	FALSE		FALSE
ENSG00000092841	MYL6	AML	FALSE	1401	0.040618	FALSE		FALSE
ENSG00000101104	PABPC1L	AML	FALSE	1402	0.040616	FALSE		FALSE
ENSG00000160058	BSDC1	AML	FALSE	1403	0.0405736	FALSE		FALSE
ENSG00000092929	UNC13D	AML	FALSE	1404	0.0405647	FALSE		FALSE
ENSG00000113100	CDH9	AML	FALSE	1405	0.0405545	FALSE		FALSE
ENSG00000131504	DIAPH1	AML	FALSE	1406	0.0405498	FALSE		FALSE
ENSG00000013306	SLC25A39	AML	FALSE	1407	0.0405465	FALSE		FALSE
ENSG00000213995	NAXD	AML	FALSE	1408	0.0405458	FALSE		FALSE
ENSG00000153207	AHCTF1	AML	FALSE	1409	0.0405428	FALSE		FALSE
ENSG00000141968	VAV1	AML	TRUE	1410	0.0405411	TRUE	fusion	TRUE	Act
ENSG00000169621	APLF	AML	FALSE	1411	0.0405332	FALSE		FALSE
ENSG00000203326	ZNF525	AML	FALSE	1412	0.0405284	FALSE		FALSE
ENSG00000110514	MADD	AML	FALSE	1413	0.0405256	FALSE		FALSE
ENSG00000100714	MTHFD1	AML	FALSE	1414	0.0405245	FALSE		FALSE
ENSG00000104529	EEF1D	AML	FALSE	1415	0.0405175	FALSE		FALSE
ENSG00000145734	BDP1	AML	FALSE	1416	0.040485	FALSE		FALSE
ENSG00000105701	FKBP8	AML	FALSE	1417	0.0404598	FALSE		FALSE
ENSG00000198876	DCAF12	AML	FALSE	1418	0.0404492	FALSE		FALSE
ENSG00000108592	FTSJ3	AML	FALSE	1419	0.0404483	FALSE		FALSE
ENSG00000145725	PPIP5K2	AML	FALSE	1420	0.0404436	FALSE		FALSE
ENSG00000024048	UBR2	AML	FALSE	1421	0.0404374	FALSE		FALSE
ENSG00000077549	CAPZB	AML	FALSE	1422	0.04041	FALSE		FALSE
ENSG00000133030	MPRIP	AML	FALSE	1423	0.040355	FALSE		FALSE
ENSG00000153815	CMIP	AML	FALSE	1424	0.0403534	FALSE		FALSE
ENSG00000005020	SKAP2	AML	FALSE	1425	0.0403344	FALSE		FALSE
ENSG00000136861	CDK5RAP2	AML	FALSE	1426	0.0403289	FALSE		FALSE
ENSG00000051523	CYBA	AML	FALSE	1427	0.0403135	FALSE		FALSE
ENSG00000129968	ABHD17A	AML	FALSE	1428	0.0403122	FALSE		FALSE
ENSG00000134480	CCNH	AML	FALSE	1429	0.0402831	FALSE		FALSE
ENSG00000131051	RBM39	AML	FALSE	1430	0.0402727	FALSE		TRUE	Act
ENSG00000100138	SNU13	AML	FALSE	1431	0.0402291	FALSE		FALSE
ENSG00000197142	ACSL5	AML	FALSE	1432	0.0402142	FALSE		FALSE
ENSG00000003402	CFLAR	AML	FALSE	1433	0.0401988	FALSE		FALSE
ENSG00000169567	HINT1	AML	FALSE	1434	0.0401936	FALSE		FALSE
ENSG00000138002	IFT172	AML	FALSE	1435	0.0401463	FALSE		FALSE
ENSG00000278053	DDX52	AML	FALSE	1436	0.0401369	FALSE		FALSE
ENSG00000183971	NPW	AML	FALSE	1437	0.0401283	FALSE		FALSE
ENSG00000141564	RPTOR	AML	FALSE	1438	0.0401135	FALSE		FALSE
ENSG00000148516	ZEB1	AML	FALSE	1439	0.0400984	TRUE	oncogene	TRUE	LoF
ENSG00000118564	FBXL5	AML	FALSE	1440	0.0400972	FALSE		FALSE
ENSG00000183426	NPIPA1	AML	FALSE	1441	0.0400927	FALSE		FALSE
ENSG00000145687	SSBP2	AML	FALSE	1442	0.0400866	FALSE		FALSE
ENSG00000068654	POLR1A	AML	FALSE	1443	0.0400725	FALSE		FALSE
ENSG00000006715	VPS41	AML	FALSE	1444	0.0400646	FALSE		FALSE
ENSG00000152558	TMEM123	AML	FALSE	1445	0.0400629	FALSE		FALSE
ENSG00000223865	HLA-DPB1	AML	FALSE	1446	0.0400544	FALSE		FALSE
ENSG00000214967	NPIPA7	AML	FALSE	1447	0.0400023	FALSE		FALSE
ENSG00000160179	ABCG1	AML	FALSE	1448	0.0399951	FALSE		FALSE
ENSG00000140854	KATNB1	AML	FALSE	1449	0.0399718	FALSE		FALSE
ENSG00000174748	RPL15	AML	FALSE	1450	0.0399317	FALSE		FALSE
ENSG00000114480	GBE1	AML	FALSE	1451	0.0399207	FALSE		FALSE
ENSG00000058272	PPP1R12A	AML	FALSE	1452	0.0399168	FALSE		FALSE
ENSG00000183207	RUVBL2	AML	FALSE	1453	0.0399086	FALSE		FALSE
ENSG00000052841	TTC17	AML	FALSE	1454	0.0398953	FALSE		FALSE
ENSG00000164924	YWHAZ	AML	FALSE	1455	0.0398185	FALSE		FALSE
ENSG00000112306	RPS12	AML	FALSE	1456	0.0398169	FALSE		FALSE
ENSG00000163110	PDLIM5	AML	FALSE	1457	0.0398133	FALSE		FALSE
ENSG00000082898	XPO1	AML	TRUE	1458	0.0398078	TRUE	oncogene	TRUE	Act
ENSG00000138279	ANXA7	AML	FALSE	1459	0.0398041	FALSE		FALSE
ENSG00000113368	LMNB1	AML	FALSE	1460	0.0397905	FALSE		FALSE
ENSG00000141524	TMC6	AML	FALSE	1461	0.0397899	FALSE		FALSE
ENSG00000186470	BTN3A2	AML	FALSE	1462	0.0397819	FALSE		FALSE
ENSG00000137878	GCOM1	AML	FALSE	1463	0.0397785	FALSE		FALSE
ENSG00000112739	PRPF4B	AML	FALSE	1464	0.0397692	FALSE		FALSE
ENSG00000054983	GALC	AML	FALSE	1465	0.0397691	FALSE		FALSE
ENSG00000126883	NUP214	AML	TRUE	1466	0.039728	TRUE	fusion	TRUE	Act
ENSG00000005844	ITGAL	AML	FALSE	1467	0.0397228	FALSE		FALSE
ENSG00000101752	MIB1	AML	FALSE	1468	0.0397028	FALSE		FALSE
ENSG00000163406	SLC15A2	AML	FALSE	1469	0.0396903	FALSE		FALSE
ENSG00000204482	LST1	AML	FALSE	1470	0.0396894	FALSE		FALSE
ENSG00000197721	CR1L	AML	FALSE	1471	0.0396873	FALSE		FALSE
ENSG00000196323	ZBTB44	AML	FALSE	1472	0.0396788	FALSE		FALSE
ENSG00000204936	CD177	AML	FALSE	1473	0.039665	FALSE		FALSE
ENSG00000165671	NSD1	AML	TRUE	1474	0.0396468	TRUE	fusion	TRUE	Act
ENSG00000185813	PCYT2	AML	FALSE	1475	0.0396419	FALSE		FALSE
ENSG00000204305	AGER	AML	FALSE	1476	0.0395607	FALSE		FALSE
ENSG00000143851	PTPN7	AML	FALSE	1477	0.0395588	FALSE		FALSE
ENSG00000139436	GIT2	AML	FALSE	1478	0.0395534	FALSE		FALSE
ENSG00000102572	STK24	AML	FALSE	1479	0.0395311	FALSE		FALSE
ENSG00000155307	SAMSN1	AML	FALSE	1480	0.0395254	FALSE		FALSE
ENSG00000137486	ARRB1	AML	FALSE	1481	0.0395028	FALSE		FALSE
ENSG00000124831	LRRFIP1	AML	FALSE	1482	0.0394998	FALSE		FALSE
ENSG00000105810	CDK6	AML	TRUE	1483	0.0394916	TRUE	oncogene, fusion	FALSE
ENSG00000166535	A2ML1	AML	FALSE	1484	0.039447	FALSE		FALSE
ENSG00000060069	CTDP1	AML	FALSE	1485	0.0394392	FALSE		FALSE
ENSG00000187240	DYNC2H1	AML	FALSE	1486	0.0394371	FALSE		FALSE
ENSG00000112282	MED23	AML	FALSE	1487	0.0394139	FALSE		FALSE
ENSG00000143995	MEIS1	AML	FALSE	1488	0.0394115	FALSE		FALSE
ENSG00000143106	PSMA5	AML	FALSE	1489	0.0393747	FALSE		FALSE
ENSG00000127054	INTS11	AML	FALSE	1490	0.0393737	FALSE		FALSE
ENSG00000164080	RAD54L2	AML	FALSE	1491	0.0393652	FALSE		FALSE
ENSG00000111679	PTPN6	AML	TRUE	1492	0.0393633	TRUE	TSG	TRUE	LoF
ENSG00000144802	NFKBIZ	AML	FALSE	1493	0.0393041	FALSE		FALSE
ENSG00000204628	RACK1	AML	FALSE	1494	0.0392971	FALSE		FALSE
ENSG00000142937	RPS8	AML	FALSE	1495	0.039283	FALSE		FALSE
ENSG00000110321	EIF4G2	AML	FALSE	1496	0.0392759	FALSE		FALSE
ENSG00000060491	OGFR	AML	FALSE	1497	0.0392714	FALSE		FALSE
ENSG00000132589	FLOT2	AML	FALSE	1498	0.0392573	FALSE		FALSE
ENSG00000123992	DNPEP	AML	FALSE	1499	0.0392442	FALSE		FALSE
ENSG00000159140	SON	AML	FALSE	1500	0.03924	FALSE		FALSE
ENSG00000109118	PHF12	AML	FALSE	1501	0.0392258	FALSE		FALSE
ENSG00000196873	CBWD3	AML	FALSE	1502	0.0392237	FALSE		FALSE
ENSG00000172534	HCFC1	AML	FALSE	1503	0.0392186	FALSE		FALSE
ENSG00000148218	ALAD	AML	FALSE	1504	0.039173	FALSE		FALSE
ENSG00000182149	IST1	AML	FALSE	1505	0.0391528	FALSE		FALSE
ENSG00000113522	RAD50	AML	FALSE	1506	0.0391376	FALSE		FALSE
ENSG00000168488	ATXN2L	AML	FALSE	1507	0.0391358	FALSE		FALSE
ENSG00000011028	MRC2	AML	FALSE	1508	0.0391186	FALSE		FALSE
ENSG00000159753	CARMIL2	AML	FALSE	1509	0.0391128	FALSE		FALSE
ENSG00000137955	RABGGTB	AML	FALSE	1510	0.0391056	FALSE		FALSE
ENSG00000124228	DDX27	AML	FALSE	1511	0.0391051	FALSE		FALSE
ENSG00000165501	LRR1	AML	FALSE	1512	0.0390978	FALSE		FALSE
ENSG00000093000	NUP50	AML	FALSE	1513	0.0390718	FALSE		FALSE
ENSG00000152223	EPG5	AML	FALSE	1514	0.039048	FALSE		FALSE
ENSG00000057608	GDI2	AML	FALSE	1515	0.0390456	FALSE		FALSE
ENSG00000150459	SAP18	AML	FALSE	1516	0.0390304	FALSE		FALSE
ENSG00000100097	LGALS1	AML	FALSE	1517	0.0389878	FALSE		FALSE
ENSG00000149428	HYOU1	AML	FALSE	1518	0.0389771	FALSE		FALSE
ENSG00000102010	BMX	AML	FALSE	1519	0.0389697	FALSE		FALSE
ENSG00000124198	ARFGEF2	AML	FALSE	1520	0.0389694	FALSE		FALSE
ENSG00000133943	DGLUCY	AML	FALSE	1521	0.0389626	FALSE		FALSE
ENSG00000075856	SART3	AML	FALSE	1522	0.0389622	FALSE		FALSE
ENSG00000144283	PKP4	AML	FALSE	1523	0.0389435	FALSE		FALSE
ENSG00000111331	OAS3	AML	FALSE	1524	0.0389109	FALSE		FALSE
ENSG00000167984	NLRC3	AML	FALSE	1525	0.0389051	FALSE		FALSE
ENSG00000075651	PLD1	AML	FALSE	1526	0.0388929	FALSE		FALSE
ENSG00000011405	PIK3C2A	AML	FALSE	1527	0.0388904	FALSE		FALSE
ENSG00000137055	PLAA	AML	FALSE	1528	0.0388689	FALSE		FALSE
ENSG00000147403	RPL10	AML	TRUE	1529	0.0388608	TRUE	TSG	TRUE	LoF
ENSG00000130775	THEMIS2	AML	FALSE	1530	0.0388512	FALSE		FALSE
ENSG00000247077	PGAM5	AML	FALSE	1531	0.0388379	FALSE		FALSE
ENSG00000149100	EIF3M	AML	FALSE	1532	0.0388273	FALSE		FALSE
ENSG00000140575	IQGAP1	AML	FALSE	1533	0.0388188	FALSE		FALSE
ENSG00000011485	PPP5C	AML	FALSE	1534	0.0387938	FALSE		FALSE
ENSG00000111912	NCOA7	AML	FALSE	1535	0.0387861	FALSE		FALSE
ENSG00000163818	LZTFL1	AML	FALSE	1536	0.0387803	FALSE		FALSE
ENSG00000125991	ERGIC3	AML	FALSE	1537	0.0387799	FALSE		FALSE
ENSG00000108179	PPIF	AML	FALSE	1538	0.0387523	FALSE		FALSE
ENSG00000103423	DNAJA3	AML	FALSE	1539	0.0387377	FALSE		FALSE
ENSG00000198959	TGM2	AML	FALSE	1540	0.03872	FALSE		FALSE
ENSG00000196411	EPHB4	AML	FALSE	1541	0.0387177	FALSE		FALSE
ENSG00000167994	RAB3IL1	AML	FALSE	1542	0.038688	FALSE		FALSE
ENSG00000134824	FADS2	AML	FALSE	1543	0.0386691	FALSE		FALSE
ENSG00000116824	CD2	AML	FALSE	1544	0.0386545	FALSE		FALSE
ENSG00000172037	LAMB2	AML	FALSE	1545	0.0386543	FALSE		FALSE
ENSG00000146457	WTAP	AML	FALSE	1546	0.038635	FALSE		FALSE
ENSG00000155229	MMS19	AML	FALSE	1547	0.038631	FALSE		FALSE
ENSG00000142765	SYTL1	AML	FALSE	1548	0.0386215	FALSE		FALSE
ENSG00000182446	NPLOC4	AML	FALSE	1549	0.0386191	FALSE		FALSE
ENSG00000062716	VMP1	AML	FALSE	1550	0.038615	FALSE		FALSE
ENSG00000130254	SAFB2	AML	FALSE	1551	0.0386118	FALSE		FALSE
ENSG00000105329	TGFB1	AML	FALSE	1552	0.0386036	FALSE		FALSE
ENSG00000163527	STT3B	AML	FALSE	1553	0.0385899	FALSE		FALSE
ENSG00000141562	NARF	AML	FALSE	1554	0.038584	FALSE		FALSE
ENSG00000145241	CENPC	AML	FALSE	1555	0.0385761	FALSE		FALSE
ENSG00000137801	THBS1	AML	FALSE	1556	0.0385648	FALSE		FALSE
ENSG00000185640	KRT79	AML	FALSE	1557	0.0385639	FALSE		FALSE
ENSG00000090924	PLEKHG2	AML	FALSE	1558	0.0385631	FALSE		FALSE
ENSG00000049089	COL9A2	AML	FALSE	1559	0.0385392	FALSE		FALSE
ENSG00000205726	ITSN1	AML	FALSE	1560	0.038539	FALSE		FALSE
ENSG00000163808	KIF15	AML	FALSE	1561	0.0385309	FALSE		FALSE
ENSG00000096968	JAK2	AML	TRUE	1562	0.0385228	TRUE	oncogene, fusion	TRUE	ambiguous
ENSG00000164190	NIPBL	AML	FALSE	1563	0.0385171	FALSE		TRUE	LoF
ENSG00000155463	OXA1L	AML	FALSE	1564	0.0385066	FALSE		FALSE
ENSG00000198887	SMC5	AML	FALSE	1565	0.0384871	FALSE		FALSE
ENSG00000197956	S100A6	AML	FALSE	1566	0.0384596	FALSE		FALSE
ENSG00000184922	FMNL1	AML	FALSE	1567	0.0384329	FALSE		FALSE
ENSG00000124486	USP9X	AML	FALSE	1568	0.0383793	TRUE	fusion	TRUE	LoF
ENSG00000083444	PLOD1	AML	FALSE	1569	0.0383719	FALSE		FALSE
ENSG00000177119	ANO6	AML	FALSE	1570	0.0383673	FALSE		FALSE
ENSG00000170100	ZNF778	AML	FALSE	1571	0.0383554	FALSE		FALSE
ENSG00000134014	ELP3	AML	FALSE	1572	0.038349	FALSE		FALSE
ENSG00000127663	KDM4B	AML	FALSE	1573	0.0383458	FALSE		FALSE
ENSG00000122674	CCZ1	AML	FALSE	1574	0.0383401	FALSE		FALSE
ENSG00000075945	KIFAP3	AML	FALSE	1575	0.0383291	FALSE		FALSE
ENSG00000136527	TRA2B	AML	FALSE	1576	0.038328	FALSE		FALSE
ENSG00000162923	WDR26	AML	FALSE	1577	0.0383241	FALSE		FALSE
ENSG00000198056	PRIM1	AML	FALSE	1578	0.0383239	FALSE		FALSE
ENSG00000040341	STAU2	AML	FALSE	1579	0.0383196	FALSE		FALSE
ENSG00000103811	CTSH	AML	FALSE	1580	0.0383124	FALSE		FALSE
ENSG00000205356	TECPR1	AML	FALSE	1581	0.0383077	FALSE		FALSE
ENSG00000004399	PLXND1	AML	FALSE	1582	0.038301	FALSE		FALSE
ENSG00000163754	GYG1	AML	FALSE	1583	0.0382975	FALSE		FALSE
ENSG00000106789	CORO2A	AML	FALSE	1584	0.0382969	FALSE		FALSE
ENSG00000134644	PUM1	AML	FALSE	1585	0.0382967	FALSE		FALSE
ENSG00000149418	ST14	AML	FALSE	1586	0.0382614	FALSE		FALSE
ENSG00000139132	FGD4	AML	FALSE	1587	0.0382525	FALSE		FALSE
ENSG00000113643	RARS1	AML	FALSE	1588	0.0382456	FALSE		FALSE
ENSG00000105849	TWISTNB	AML	FALSE	1589	0.0382455	FALSE		FALSE
ENSG00000185164	NOMO2	AML	FALSE	1590	0.0382043	FALSE		FALSE
ENSG00000120694	HSPH1	AML	FALSE	1591	0.0381924	FALSE		FALSE
ENSG00000156515	HK1	AML	FALSE	1592	0.0381609	FALSE		FALSE
ENSG00000091592	NLRP1	AML	FALSE	1593	0.0381554	FALSE		FALSE
ENSG00000198039	ZNF273	AML	FALSE	1594	0.0381361	FALSE		FALSE
ENSG00000165280	VCP	AML	FALSE	1595	0.0381319	FALSE		FALSE
ENSG00000108424	KPNB1	AML	FALSE	1596	0.0381186	FALSE		FALSE
ENSG00000178988	MRFAP1L1	AML	FALSE	1597	0.038113	FALSE		FALSE
ENSG00000003056	M6PR	AML	FALSE	1598	0.0380951	FALSE		FALSE
ENSG00000181222	POLR2A	AML	FALSE	1599	0.0380788	TRUE		FALSE
ENSG00000114127	XRN1	AML	FALSE	1600	0.0380741	FALSE		FALSE
ENSG00000067057	PFKP	AML	FALSE	1601	0.0380679	FALSE		FALSE
ENSG00000168397	ATG4B	AML	FALSE	1602	0.0380662	FALSE		FALSE
ENSG00000197766	CFD	AML	FALSE	1603	0.0380538	FALSE		FALSE
ENSG00000107404	DVL1	AML	FALSE	1604	0.0380415	FALSE		FALSE
ENSG00000213741	RPS29	AML	FALSE	1605	0.0380265	FALSE		FALSE
ENSG00000143457	GOLPH3L	AML	FALSE	1606	0.0380246	FALSE		FALSE
ENSG00000112031	MTRF1L	AML	FALSE	1607	0.0380174	FALSE		FALSE
ENSG00000126391	FRMD8	AML	FALSE	1608	0.0380118	FALSE		FALSE
ENSG00000182885	ADGRG3	AML	FALSE	1609	0.0379997	FALSE		FALSE
ENSG00000092201	SUPT16H	AML	FALSE	1610	0.0379974	FALSE		FALSE
ENSG00000067066	SP100	AML	FALSE	1611	0.0379799	FALSE		FALSE
ENSG00000180900	SCRIB	AML	FALSE	1612	0.0379767	FALSE		FALSE
ENSG00000166226	CCT2	AML	FALSE	1613	0.0379765	FALSE		FALSE
ENSG00000172493	AFF1	AML	TRUE	1614	0.0379621	TRUE	fusion	TRUE	Act
ENSG00000281938	AC034228.3	AML	FALSE	1615	0.0379465	FALSE		FALSE
ENSG00000131981	LGALS3	AML	FALSE	1616	0.0379439	FALSE		FALSE
ENSG00000113013	HSPA9	AML	FALSE	1617	0.0379367	FALSE		FALSE
ENSG00000160072	ATAD3B	AML	FALSE	1618	0.0379362	FALSE		FALSE
ENSG00000197912	SPG7	AML	FALSE	1619	0.0379344	FALSE		FALSE
ENSG00000130517	PGPEP1	AML	FALSE	1620	0.0379331	FALSE		FALSE
ENSG00000204843	DCTN1	AML	FALSE	1621	0.0379235	TRUE	fusion	FALSE
ENSG00000075618	FSCN1	AML	FALSE	1622	0.0379115	FALSE		FALSE
ENSG00000197930	ERO1A	AML	FALSE	1623	0.0379011	FALSE		FALSE
ENSG00000161513	FDXR	AML	FALSE	1624	0.0378902	FALSE		FALSE
ENSG00000166925	TSC22D4	AML	FALSE	1625	0.0378891	FALSE		FALSE
ENSG00000115875	SRSF7	AML	FALSE	1626	0.0378874	FALSE		FALSE
ENSG00000151376	ME3	AML	FALSE	1627	0.0378743	FALSE		FALSE
ENSG00000147010	SH3KBP1	AML	FALSE	1628	0.0378613	FALSE		FALSE
ENSG00000120075	HOXB5	AML	FALSE	1629	0.0378592	FALSE		FALSE
ENSG00000163938	GNL3	AML	FALSE	1630	0.0378508	FALSE		FALSE
ENSG00000144535	DIS3L2	AML	FALSE	1631	0.0378415	FALSE		FALSE
ENSG00000162645	GBP2	AML	FALSE	1632	0.0378367	FALSE		FALSE
ENSG00000169905	TOR1AIP2	AML	FALSE	1633	0.037814	FALSE		FALSE
ENSG00000136003	ISCU	AML	FALSE	1634	0.0378136	FALSE		FALSE
ENSG00000179364	PACS2	AML	FALSE	1635	0.0377826	FALSE		FALSE
ENSG00000118507	AKAP7	AML	FALSE	1636	0.0377798	FALSE		FALSE
ENSG00000134215	VAV3	AML	FALSE	1637	0.0377783	FALSE		FALSE
ENSG00000164054	SHISA5	AML	FALSE	1638	0.037777	FALSE		FALSE
ENSG00000109111	SUPT6H	AML	FALSE	1639	0.0377743	FALSE		FALSE
ENSG00000141556	TBCD	AML	FALSE	1640	0.0377626	FALSE		FALSE
ENSG00000198466	ZNF587	AML	FALSE	1641	0.0377617	FALSE		FALSE
ENSG00000066777	ARFGEF1	AML	FALSE	1642	0.0377566	FALSE		FALSE
ENSG00000101199	ARFGAP1	AML	FALSE	1643	0.0377531	FALSE		FALSE
ENSG00000157637	SLC38A10	AML	FALSE	1644	0.0377475	FALSE		FALSE
ENSG00000148346	LCN2	AML	FALSE	1645	0.0377287	FALSE		FALSE
ENSG00000117676	RPS6KA1	AML	FALSE	1646	0.037722	FALSE		FALSE
ENSG00000140632	GLYR1	AML	FALSE	1647	0.0377151	FALSE		FALSE
ENSG00000175376	EIF1AD	AML	FALSE	1648	0.0377012	FALSE		FALSE
ENSG00000174177	CTU2	AML	FALSE	1649	0.0376892	FALSE		FALSE
ENSG00000198722	UNC13B	AML	FALSE	1650	0.0376877	FALSE		FALSE
ENSG00000188559	RALGAPA2	AML	FALSE	1651	0.0376521	FALSE		FALSE
ENSG00000171951	SCG2	AML	FALSE	1652	0.0376455	FALSE		FALSE
ENSG00000146021	KLHL3	AML	FALSE	1653	0.037636	FALSE		FALSE
ENSG00000112079	STK38	AML	FALSE	1654	0.037627	FALSE		FALSE
ENSG00000032444	PNPLA6	AML	FALSE	1655	0.0376177	FALSE		FALSE
ENSG00000100321	SYNGR1	AML	FALSE	1656	0.0376145	FALSE		FALSE
ENSG00000185896	LAMP1	AML	FALSE	1657	0.0375935	FALSE		FALSE
ENSG00000197249	SERPINA1	AML	FALSE	1658	0.0375869	FALSE		FALSE
ENSG00000183889	AC138969.1	AML	FALSE	1659	0.0375762	FALSE		FALSE
ENSG00000173418	NAA20	AML	FALSE	1660	0.0375635	FALSE		FALSE
ENSG00000144224	UBXN4	AML	FALSE	1661	0.0375621	FALSE		FALSE
ENSG00000147872	PLIN2	AML	FALSE	1662	0.0375549	FALSE		FALSE
ENSG00000170379	TCAF2	AML	FALSE	1663	0.0375467	FALSE		FALSE
ENSG00000105671	DDX49	AML	FALSE	1664	0.0375379	FALSE		FALSE
ENSG00000240344	PPIL3	AML	FALSE	1665	0.0375357	FALSE		FALSE
ENSG00000169246	NPIPB3	AML	FALSE	1666	0.0375303	FALSE		FALSE
ENSG00000134602	STK26	AML	FALSE	1667	0.0375146	FALSE		FALSE
ENSG00000141179	PCTP	AML	FALSE	1668	0.0375097	FALSE		FALSE
ENSG00000104731	KLHDC4	AML	FALSE	1669	0.0374998	FALSE		FALSE
ENSG00000165650	PDZD8	AML	FALSE	1670	0.0374988	FALSE		FALSE
ENSG00000031698	SARS1	AML	FALSE	1671	0.0374709	FALSE		FALSE
ENSG00000138468	SENP7	AML	FALSE	1672	0.037459	FALSE		FALSE
ENSG00000163913	IFT122	AML	FALSE	1673	0.0374531	FALSE		FALSE
ENSG00000163104	SMARCAD1	AML	FALSE	1674	0.0374261	FALSE		FALSE
ENSG00000121671	CRY2	AML	FALSE	1675	0.0373746	FALSE		FALSE
ENSG00000109320	NFKB1	AML	FALSE	1676	0.0373536	FALSE		FALSE
ENSG00000105643	ARRDC2	AML	FALSE	1677	0.0373376	FALSE		FALSE
ENSG00000243716	NPIPB5	AML	FALSE	1678	0.0373283	FALSE		FALSE
ENSG00000254852	NPIPA2	AML	FALSE	1679	0.0373148	FALSE		FALSE
ENSG00000173193	PARP14	AML	FALSE	1680	0.0373029	FALSE		FALSE
ENSG00000101265	RASSF2	AML	FALSE	1681	0.0372502	FALSE		FALSE
ENSG00000181790	ADGRB1	AML	FALSE	1682	0.0372165	FALSE		TRUE
ENSG00000013374	NUB1	AML	FALSE	1683	0.0372153	FALSE		FALSE
ENSG00000186074	CD300LF	AML	FALSE	1684	0.0372006	FALSE		FALSE
ENSG00000089060	SLC8B1	AML	FALSE	1685	0.0371936	FALSE		FALSE
ENSG00000023191	RNH1	AML	FALSE	1686	0.037193	FALSE		FALSE
ENSG00000010818	HIVEP2	AML	FALSE	1687	0.0371792	FALSE		FALSE
ENSG00000111666	CHPT1	AML	FALSE	1688	0.0371746	FALSE		FALSE
ENSG00000100697	DICER1	AML	FALSE	1689	0.0371516	TRUE	TSG	TRUE	LoF
ENSG00000140416	TPM1	AML	FALSE	1690	0.0371311	FALSE		FALSE
ENSG00000135837	CEP350	AML	FALSE	1691	0.0371265	FALSE		FALSE
ENSG00000156802	ATAD2	AML	FALSE	1692	0.0371224	FALSE		FALSE
ENSG00000162493	PDPN	AML	FALSE	1693	0.0371036	FALSE		FALSE
ENSG00000165219	GAPVD1	AML	FALSE	1694	0.0370982	FALSE		FALSE
ENSG00000135090	TAOK3	AML	FALSE	1695	0.0370939	FALSE		FALSE
ENSG00000130830	MPP1	AML	FALSE	1696	0.0370918	FALSE		FALSE
ENSG00000197321	SVIL	AML	FALSE	1697	0.03708	FALSE		FALSE
ENSG00000176915	ANKLE2	AML	FALSE	1698	0.0370785	FALSE		FALSE
ENSG00000102172	SMS	AML	FALSE	1699	0.0370413	FALSE		FALSE
ENSG00000092108	SCFD1	AML	FALSE	1700	0.0370375	FALSE		FALSE
ENSG00000172785	CBWD1	AML	FALSE	1701	0.0370291	FALSE		FALSE
ENSG00000183401	CCDC159	AML	FALSE	1702	0.0370146	FALSE		FALSE
ENSG00000075413	MARK3	AML	FALSE	1703	0.0369997	FALSE		FALSE
ENSG00000180198	RCC1	AML	FALSE	1704	0.0369934	FALSE		FALSE
ENSG00000065154	OAT	AML	FALSE	1705	0.0369664	FALSE		FALSE
ENSG00000114770	ABCC5	AML	FALSE	1706	0.0369346	FALSE		FALSE
ENSG00000146574	CCZ1B	AML	FALSE	1707	0.0369289	FALSE		FALSE
ENSG00000170248	PDCD6IP	AML	FALSE	1708	0.0369261	FALSE		FALSE
ENSG00000115085	ZAP70	AML	FALSE	1709	0.0369192	FALSE		FALSE
ENSG00000165406	MARCHF8	AML	FALSE	1710	0.0369177	FALSE		FALSE
ENSG00000100644	HIF1A	AML	FALSE	1711	0.036916	TRUE	oncogene	FALSE
ENSG00000005007	UPF1	AML	FALSE	1712	0.0369	FALSE		FALSE
ENSG00000135905	DOCK10	AML	FALSE	1713	0.0368989	FALSE		FALSE
ENSG00000136986	DERL1	AML	FALSE	1714	0.0368935	FALSE		FALSE
ENSG00000152234	ATP5F1A	AML	FALSE	1715	0.0368808	FALSE		FALSE
ENSG00000240247	DEFA1B	AML	FALSE	1716	0.0368643	FALSE		FALSE
ENSG00000111667	USP5	AML	FALSE	1717	0.0368642	FALSE		FALSE
ENSG00000047249	ATP6V1H	AML	FALSE	1718	0.0368424	FALSE		FALSE
ENSG00000162402	USP24	AML	FALSE	1719	0.0368246	FALSE		FALSE
ENSG00000121749	TBC1D15	AML	FALSE	1720	0.0368107	FALSE		FALSE
ENSG00000168374	ARF4	AML	FALSE	1721	0.0368087	FALSE		FALSE
ENSG00000123338	NCKAP1L	AML	FALSE	1722	0.0368012	FALSE		FALSE
ENSG00000146463	ZMYM4	AML	FALSE	1723	0.0367968	FALSE		FALSE
ENSG00000161011	SQSTM1	AML	FALSE	1724	0.0367925	FALSE		FALSE
ENSG00000090861	AARS1	AML	FALSE	1725	0.0367894	FALSE		FALSE
ENSG00000204394	VARS1	AML	FALSE	1726	0.0367659	FALSE		FALSE
ENSG00000198520	ARMH1	AML	FALSE	1727	0.0367631	FALSE		FALSE
ENSG00000183461	XAGE1C	AML	FALSE	1728	0.0367462	FALSE		FALSE
ENSG00000172159	FRMD3	AML	FALSE	1729	0.0367306	FALSE		FALSE
ENSG00000130595	TNNT3	AML	FALSE	1730	0.0367135	FALSE		FALSE
ENSG00000107566	ERLIN1	AML	FALSE	1731	0.0367046	FALSE		FALSE
ENSG00000167552	TUBA1A	AML	FALSE	1732	0.0366946	FALSE		FALSE
ENSG00000063854	HAGH	AML	FALSE	1733	0.0366857	FALSE		FALSE
ENSG00000118260	CREB1	AML	FALSE	1734	0.0366709	TRUE	oncogene, fusion	FALSE
ENSG00000112062	MAPK14	AML	FALSE	1735	0.0366493	FALSE		FALSE
ENSG00000165655	ZNF503	AML	FALSE	1736	0.0366412	FALSE		FALSE
ENSG00000120733	KDM3B	AML	FALSE	1737	0.0366392	FALSE		TRUE	ambiguous
ENSG00000142453	CARM1	AML	FALSE	1738	0.0366262	FALSE		FALSE
ENSG00000170004	CHD3	AML	FALSE	1739	0.0365814	FALSE		FALSE
ENSG00000116793	PHTF1	AML	FALSE	1740	0.0365498	FALSE		FALSE
ENSG00000137409	MTCH1	AML	FALSE	1741	0.0365431	FALSE		FALSE
ENSG00000151806	GUF1	AML	FALSE	1742	0.0365428	FALSE		FALSE
ENSG00000124496	TRERF1	AML	FALSE	1743	0.036526	FALSE		FALSE
ENSG00000077235	GTF3C1	AML	FALSE	1744	0.036496	FALSE		FALSE
ENSG00000119392	GLE1	AML	FALSE	1745	0.0364939	FALSE		FALSE
ENSG00000138768	USO1	AML	FALSE	1746	0.0364848	FALSE		FALSE
ENSG00000128585	MKLN1	AML	FALSE	1747	0.0364822	FALSE		FALSE
ENSG00000067798	NAV3	AML	FALSE	1748	0.0364814	FALSE		FALSE
ENSG00000088205	DDX18	AML	FALSE	1749	0.0364814	FALSE		FALSE
ENSG00000074603	DPP8	AML	FALSE	1750	0.0364516	FALSE		FALSE
ENSG00000004478	FKBP4	AML	FALSE	1751	0.036447	FALSE		FALSE
ENSG00000088812	ATRN	AML	FALSE	1752	0.0364466	FALSE		FALSE
ENSG00000071537	SEL1L	AML	FALSE	1753	0.0364463	FALSE		FALSE
ENSG00000008394	MGST1	AML	FALSE	1754	0.0364382	FALSE		FALSE
ENSG00000143748	NVL	AML	FALSE	1755	0.0364341	FALSE		FALSE
ENSG00000115904	SOS1	AML	FALSE	1756	0.0364283	FALSE		TRUE	Act
ENSG00000171858	RPS21	AML	FALSE	1757	0.03642	FALSE		FALSE
ENSG00000261150	EPPK1	AML	FALSE	1758	0.0363906	FALSE		FALSE
ENSG00000129353	SLC44A2	AML	FALSE	1759	0.0363857	FALSE		FALSE
ENSG00000102265	TIMP1	AML	FALSE	1760	0.0363637	FALSE		FALSE
ENSG00000100266	PACSIN2	AML	FALSE	1761	0.0363428	FALSE		FALSE
ENSG00000111348	ARHGDIB	AML	FALSE	1762	0.0363417	FALSE		FALSE
ENSG00000143537	ADAM15	AML	FALSE	1763	0.0363329	FALSE		FALSE
ENSG00000101365	IDH3B	AML	FALSE	1764	0.0363305	FALSE		FALSE
ENSG00000113916	BCL6	AML	TRUE	1765	0.0363281	TRUE	oncogene, fusion	TRUE	Act
ENSG00000154917	RAB6B	AML	FALSE	1766	0.0363156	FALSE		FALSE
ENSG00000070214	SLC44A1	AML	FALSE	1767	0.036306	FALSE		FALSE
ENSG00000102763	VWA8	AML	FALSE	1768	0.0363008	FALSE		FALSE
ENSG00000044115	CTNNA1	AML	TRUE	1769	0.0362957	TRUE	TSG, fusion	FALSE
ENSG00000172543	CTSW	AML	FALSE	1770	0.0362951	FALSE		FALSE
ENSG00000076770	MBNL3	AML	FALSE	1771	0.0362704	FALSE		FALSE
ENSG00000197561	ELANE	AML	FALSE	1772	0.0362565	FALSE		FALSE
ENSG00000182872	RBM10	AML	FALSE	1773	0.0362468	TRUE	TSG	TRUE	LoF
ENSG00000173744	AGFG1	AML	FALSE	1774	0.0362378	FALSE		FALSE
ENSG00000172890	NADSYN1	AML	FALSE	1775	0.0362256	FALSE		FALSE
ENSG00000164327	RICTOR	AML	FALSE	1776	0.036218	FALSE		FALSE
ENSG00000112308	C6orf62	AML	FALSE	1777	0.0361973	FALSE		FALSE
ENSG00000149781	FERMT3	AML	FALSE	1778	0.0361942	FALSE		FALSE
ENSG00000097021	ACOT7	AML	FALSE	1779	0.0361865	FALSE		FALSE
ENSG00000054118	THRAP3	AML	FALSE	1780	0.0361748	TRUE	fusion	FALSE
ENSG00000135720	DYNC1LI2	AML	FALSE	1781	0.0361694	FALSE		FALSE
ENSG00000120594	PLXDC2	AML	FALSE	1782	0.0361457	FALSE		FALSE
ENSG00000179104	TMTC2	AML	FALSE	1783	0.036141	FALSE		FALSE
ENSG00000113140	SPARC	AML	FALSE	1784	0.0361342	FALSE		FALSE
ENSG00000140983	RHOT2	AML	FALSE	1785	0.03613	FALSE		FALSE
ENSG00000172432	GTPBP2	AML	FALSE	1786	0.0361255	FALSE		FALSE
ENSG00000036448	MYOM2	AML	FALSE	1787	0.036123	FALSE		FALSE
ENSG00000164649	CDCA7L	AML	FALSE	1788	0.036088	FALSE		FALSE
ENSG00000135241	PNPLA8	AML	FALSE	1789	0.0360868	FALSE		FALSE
ENSG00000125755	SYMPK	AML	FALSE	1790	0.0360833	FALSE		FALSE
ENSG00000174652	ZNF266	AML	FALSE	1791	0.036073	FALSE		FALSE
ENSG00000143653	SCCPDH	AML	FALSE	1792	0.0360479	FALSE		FALSE
ENSG00000144895	EIF2A	AML	FALSE	1793	0.0360373	FALSE		FALSE
ENSG00000167258	CDK12	AML	FALSE	1794	0.0360245	TRUE	TSG	TRUE	LoF
ENSG00000061938	TNK2	AML	FALSE	1795	0.0360161	FALSE		FALSE
ENSG00000138035	PNPT1	AML	FALSE	1796	0.0360143	FALSE		FALSE
ENSG00000143476	DTL	AML	FALSE	1797	0.0359951	FALSE		FALSE
ENSG00000166946	CCNDBP1	AML	FALSE	1798	0.0359946	FALSE		FALSE
ENSG00000077232	DNAJC10	AML	FALSE	1799	0.0359913	FALSE		FALSE
ENSG00000099797	TECR	AML	FALSE	1800	0.0359833	FALSE		FALSE
ENSG00000112640	PPP2R5D	AML	FALSE	1801	0.0359814	FALSE		FALSE
ENSG00000028528	SNX1	AML	FALSE	1802	0.0359488	FALSE		FALSE
ENSG00000168781	PPIP5K1	AML	FALSE	1803	0.0359435	FALSE		FALSE
ENSG00000241058	NSUN6	AML	FALSE	1804	0.0359358	FALSE		FALSE
ENSG00000162231	NXF1	AML	FALSE	1805	0.0359276	FALSE		TRUE	Act
ENSG00000185504	FAAP100	AML	FALSE	1806	0.0359109	FALSE		FALSE
ENSG00000078043	PIAS2	AML	FALSE	1807	0.0358951	FALSE		FALSE
ENSG00000117475	BLZF1	AML	FALSE	1808	0.0358827	FALSE		FALSE
ENSG00000110422	HIPK3	AML	FALSE	1809	0.0358774	FALSE		FALSE
ENSG00000092439	TRPM7	AML	FALSE	1810	0.0358698	FALSE		FALSE
ENSG00000128322	IGLL1	AML	FALSE	1811	0.0358685	FALSE		FALSE
ENSG00000122565	CBX3	AML	FALSE	1812	0.0358653	FALSE		FALSE
ENSG00000062485	CS	AML	FALSE	1813	0.0358369	FALSE		FALSE
ENSG00000272602	ZNF595	AML	FALSE	1814	0.0358267	FALSE		FALSE
ENSG00000167085	PHB	AML	FALSE	1815	0.035825	FALSE		FALSE
ENSG00000124795	DEK	AML	TRUE	1816	0.03582	TRUE	oncogene, fusion	FALSE
ENSG00000213782	DDX47	AML	FALSE	1817	0.0358062	FALSE		FALSE
ENSG00000149782	PLCB3	AML	FALSE	1818	0.0358053	FALSE		FALSE
ENSG00000142409	ZNF787	AML	FALSE	1819	0.0357888	FALSE		FALSE
ENSG00000125503	PPP1R12C	AML	FALSE	1820	0.0357836	FALSE		FALSE
ENSG00000142892	PIGK	AML	FALSE	1821	0.0357781	FALSE		FALSE
ENSG00000160410	SHKBP1	AML	FALSE	1822	0.035759	FALSE		FALSE
ENSG00000165813	CCDC186	AML	FALSE	1823	0.0357559	FALSE		FALSE
ENSG00000005379	TSPOAP1	AML	FALSE	1824	0.0357485	FALSE		FALSE
ENSG00000143156	NME7	AML	FALSE	1825	0.0357388	FALSE		FALSE
ENSG00000131374	TBC1D5	AML	FALSE	1826	0.0357383	FALSE		FALSE
ENSG00000064692	SNCAIP	AML	FALSE	1827	0.035737	FALSE		FALSE
ENSG00000166483	WEE1	AML	FALSE	1828	0.0357333	FALSE		FALSE
ENSG00000109920	FNBP4	AML	FALSE	1829	0.0357293	FALSE		FALSE
ENSG00000116539	ASH1L	AML	FALSE	1830	0.0357208	FALSE		FALSE
ENSG00000130402	ACTN4	AML	FALSE	1831	0.0357093	FALSE		FALSE
ENSG00000023287	RB1CC1	AML	FALSE	1832	0.0357021	FALSE		FALSE
ENSG00000147394	ZNF185	AML	FALSE	1833	0.0356901	FALSE		FALSE
ENSG00000169967	MAP3K2	AML	FALSE	1834	0.0356833	FALSE		FALSE
ENSG00000198431	TXNRD1	AML	FALSE	1835	0.0356708	FALSE		FALSE
ENSG00000145907	G3BP1	AML	FALSE	1836	0.0356706	FALSE		FALSE
ENSG00000104549	SQLE	AML	FALSE	1837	0.0356638	FALSE		FALSE
ENSG00000050767	COL23A1	AML	FALSE	1838	0.0356609	FALSE		FALSE
ENSG00000124813	RUNX2	AML	FALSE	1839	0.0356596	FALSE		FALSE
ENSG00000179262	RAD23A	AML	FALSE	1840	0.0356547	FALSE		FALSE
ENSG00000110713	NUP98	AML	TRUE	1841	0.0356529	TRUE	oncogene, fusion	FALSE
ENSG00000123130	ACOT9	AML	FALSE	1842	0.0356483	FALSE		FALSE
ENSG00000213639	PPP1CB	AML	FALSE	1843	0.0356337	FALSE		FALSE
ENSG00000197217	ENTPD4	AML	FALSE	1844	0.0356334	FALSE		FALSE
ENSG00000132361	CLUH	AML	FALSE	1845	0.035626	FALSE		FALSE
ENSG00000144554	FANCD2	AML	TRUE	1846	0.0356224	TRUE	TSG	TRUE	LoF
ENSG00000136286	MYO1G	AML	FALSE	1847	0.0356173	FALSE		FALSE
ENSG00000124126	PREX1	AML	FALSE	1848	0.035604	FALSE		FALSE
ENSG00000024862	CCDC28A	AML	FALSE	1849	0.0356005	FALSE		FALSE
ENSG00000070759	TESK2	AML	FALSE	1850	0.0355997	FALSE		FALSE
ENSG00000140022	STON2	AML	FALSE	1851	0.0355906	FALSE		FALSE
ENSG00000162511	LAPTM5	AML	FALSE	1852	0.0355901	FALSE		FALSE
ENSG00000096060	FKBP5	AML	FALSE	1853	0.035584	FALSE		FALSE
ENSG00000112249	ASCC3	AML	FALSE	1854	0.0355686	FALSE		FALSE
ENSG00000182934	SRPRA	AML	FALSE	1855	0.0355588	FALSE		FALSE
ENSG00000127837	AAMP	AML	FALSE	1856	0.0355278	FALSE		FALSE
ENSG00000165525	NEMF	AML	FALSE	1857	0.0355225	FALSE		FALSE
ENSG00000215305	VPS16	AML	FALSE	1858	0.0355173	FALSE		FALSE
ENSG00000115232	ITGA4	AML	FALSE	1859	0.0355073	FALSE		FALSE
ENSG00000150867	PIP4K2A	AML	FALSE	1860	0.0354973	FALSE		FALSE
ENSG00000126107	HECTD3	AML	FALSE	1861	0.0354902	FALSE		FALSE
ENSG00000197329	PELI1	AML	FALSE	1862	0.0354857	FALSE		FALSE
ENSG00000198034	RPS4X	AML	FALSE	1863	0.0354737	FALSE		FALSE
ENSG00000100354	TNRC6B	AML	FALSE	1864	0.0354695	FALSE		FALSE
ENSG00000164953	TMEM67	AML	FALSE	1865	0.0354425	FALSE		FALSE
ENSG00000102580	DNAJC3	AML	FALSE	1866	0.0354252	FALSE		FALSE
ENSG00000152256	PDK1	AML	FALSE	1867	0.0354203	FALSE		FALSE
ENSG00000104805	NUCB1	AML	FALSE	1868	0.035418	FALSE		FALSE
ENSG00000115548	KDM3A	AML	FALSE	1869	0.0354161	FALSE		FALSE
ENSG00000125734	GPR108	AML	FALSE	1870	0.0354138	FALSE		FALSE
ENSG00000167468	GPX4	AML	FALSE	1871	0.0354125	FALSE		FALSE
ENSG00000091157	WDR7	AML	FALSE	1872	0.0354095	FALSE		FALSE
ENSG00000087086	FTL	AML	FALSE	1873	0.0354078	FALSE		FALSE
ENSG00000014824	SLC30A9	AML	FALSE	1874	0.0353943	FALSE		FALSE
ENSG00000196116	TDRD7	AML	FALSE	1875	0.0353942	FALSE		FALSE
ENSG00000164104	HMGB2	AML	FALSE	1876	0.0353897	FALSE		FALSE
ENSG00000170445	HARS1	AML	FALSE	1877	0.0353799	FALSE		FALSE
ENSG00000266074	BAHCC1	AML	FALSE	1878	0.0353648	FALSE		FALSE
ENSG00000021762	OSBPL5	AML	FALSE	1879	0.0353569	FALSE		FALSE
ENSG00000110047	EHD1	AML	FALSE	1880	0.0353407	FALSE		FALSE
ENSG00000078070	MCCC1	AML	FALSE	1881	0.0353398	FALSE		FALSE
ENSG00000196415	PRTN3	AML	FALSE	1882	0.0353207	FALSE		FALSE
ENSG00000155561	NUP205	AML	FALSE	1883	0.0353197	FALSE		FALSE
ENSG00000197943	PLCG2	AML	TRUE	1884	0.0352976	FALSE		FALSE
ENSG00000153283	CD96	AML	FALSE	1885	0.035289	FALSE		FALSE
ENSG00000135473	PAN2	AML	FALSE	1886	0.0352734	FALSE		FALSE
ENSG00000019991	HGF	AML	FALSE	1887	0.0352694	FALSE		TRUE	Act
ENSG00000213341	CHUK	AML	FALSE	1888	0.035261	FALSE		FALSE
ENSG00000140740	UQCRC2	AML	FALSE	1889	0.0352382	FALSE		FALSE
ENSG00000110075	PPP6R3	AML	FALSE	1890	0.0352364	FALSE		FALSE
ENSG00000065923	SLC9A7	AML	FALSE	1891	0.0352356	FALSE		FALSE
ENSG00000149806	FAU	AML	FALSE	1892	0.0352355	FALSE		FALSE
ENSG00000074755	ZZEF1	AML	FALSE	1893	0.035231	FALSE		FALSE
ENSG00000146701	MDH2	AML	FALSE	1894	0.0352256	FALSE		FALSE
ENSG00000127946	HIP1	AML	TRUE	1895	0.0352207	TRUE	oncogene, fusion	TRUE	Act
ENSG00000101132	PFDN4	AML	FALSE	1896	0.0352143	FALSE		FALSE
ENSG00000165526	RPUSD4	AML	FALSE	1897	0.0352141	FALSE		FALSE
ENSG00000185829	ARL17A	AML	FALSE	1898	0.0352068	FALSE		FALSE
ENSG00000172340	SUCLG2	AML	FALSE	1899	0.0352051	FALSE		FALSE
ENSG00000135525	MAP7	AML	FALSE	1900	0.0352011	FALSE		FALSE
ENSG00000130821	SLC6A8	AML	FALSE	1901	0.0351982	FALSE		FALSE
ENSG00000145246	ATP10D	AML	FALSE	1902	0.0351962	FALSE		FALSE
ENSG00000165959	CLMN	AML	FALSE	1903	0.0351762	FALSE		FALSE
ENSG00000119912	IDE	AML	FALSE	1904	0.0351602	FALSE		FALSE
ENSG00000108654	DDX5	AML	FALSE	1905	0.0351352	TRUE	oncogene, fusion	FALSE
ENSG00000149269	PAK1	AML	FALSE	1906	0.03512	FALSE		FALSE
ENSG00000142657	PGD	AML	FALSE	1907	0.0351181	FALSE		FALSE
ENSG00000068650	ATP11A	AML	FALSE	1908	0.0351047	FALSE		FALSE
ENSG00000105669	COPE	AML	FALSE	1909	0.0351046	FALSE		FALSE
ENSG00000166426	CRABP1	AML	FALSE	1910	0.0350995	FALSE		FALSE
ENSG00000162591	MEGF6	AML	FALSE	1911	0.0350936	FALSE		FALSE
ENSG00000141258	SGSM2	AML	FALSE	1912	0.0350879	FALSE		FALSE
ENSG00000185000	DGAT1	AML	FALSE	1913	0.0350871	FALSE		FALSE
ENSG00000167513	CDT1	AML	FALSE	1914	0.0350786	FALSE		FALSE
ENSG00000127948	POR	AML	FALSE	1915	0.0350762	FALSE		FALSE
ENSG00000123240	OPTN	AML	FALSE	1916	0.0350668	FALSE		FALSE
ENSG00000117298	ECE1	AML	FALSE	1917	0.0350619	FALSE		FALSE
ENSG00000167110	GOLGA2	AML	FALSE	1918	0.0350555	FALSE		FALSE
ENSG00000114742	WDR48	AML	FALSE	1919	0.0350543	FALSE		FALSE
ENSG00000154654	NCAM2	AML	FALSE	1920	0.0350532	FALSE		FALSE
ENSG00000189067	LITAF	AML	FALSE	1921	0.0350453	FALSE		FALSE
ENSG00000105048	TNNT1	AML	FALSE	1922	0.0350356	FALSE		FALSE
ENSG00000149639	SOGA1	AML	FALSE	1923	0.0350277	FALSE		FALSE
ENSG00000197548	ATG7	AML	FALSE	1924	0.0350256	FALSE		TRUE	LoF
ENSG00000139687	RB1	AML	TRUE	1925	0.0350242	TRUE	TSG	TRUE	LoF
ENSG00000005801	ZNF195	AML	FALSE	1926	0.0350153	FALSE		FALSE
ENSG00000182973	CNOT10	AML	FALSE	1927	0.0350112	FALSE		FALSE
ENSG00000175221	MED16	AML	FALSE	1928	0.035009	FALSE		FALSE
ENSG00000124574	ABCC10	AML	FALSE	1929	0.0350067	FALSE		FALSE
ENSG00000159256	MORC3	AML	FALSE	1930	0.0349839	FALSE		FALSE
ENSG00000100284	TOM1	AML	FALSE	1931	0.0349726	FALSE		FALSE
ENSG00000165476	REEP3	AML	FALSE	1932	0.0349692	FALSE		FALSE
ENSG00000119638	NEK9	AML	FALSE	1933	0.0349529	FALSE		FALSE
ENSG00000198879	SFMBT2	AML	FALSE	1934	0.0349514	FALSE		TRUE	Act
ENSG00000047365	ARAP2	AML	FALSE	1935	0.034949	FALSE		FALSE
ENSG00000143337	TOR1AIP1	AML	FALSE	1936	0.034946	FALSE		FALSE
ENSG00000120800	UTP20	AML	FALSE	1937	0.0349349	FALSE		FALSE
ENSG00000047315	POLR2B	AML	FALSE	1938	0.034932	FALSE		FALSE
ENSG00000146373	RNF217	AML	FALSE	1939	0.034929	FALSE		FALSE
ENSG00000214253	FIS1	AML	FALSE	1940	0.0349273	FALSE		FALSE
ENSG00000151292	CSNK1G3	AML	FALSE	1941	0.0349182	FALSE		FALSE
ENSG00000145736	GTF2H2	AML	FALSE	1942	0.0349169	FALSE		FALSE
ENSG00000160752	FDPS	AML	FALSE	1943	0.0349155	FALSE		FALSE
ENSG00000129933	MAU2	AML	FALSE	1944	0.0349115	FALSE		FALSE
ENSG00000163872	YEATS2	AML	FALSE	1945	0.0349061	FALSE		FALSE
ENSG00000134873	CLDN10	AML	FALSE	1946	0.0349043	FALSE		FALSE
ENSG00000110013	SIAE	AML	FALSE	1947	0.0349022	FALSE		FALSE
ENSG00000213585	VDAC1	AML	FALSE	1948	0.0349001	FALSE		FALSE
ENSG00000002834	LASP1	AML	TRUE	1949	0.0348987	TRUE	fusion	FALSE
ENSG00000149476	TKFC	AML	FALSE	1950	0.0348934	FALSE		FALSE
ENSG00000122966	CIT	AML	FALSE	1951	0.0348802	FALSE		FALSE
ENSG00000179950	PUF60	AML	FALSE	1952	0.0348513	FALSE		FALSE
ENSG00000075711	DLG1	AML	FALSE	1953	0.0348502	FALSE		FALSE
ENSG00000136770	DNAJC1	AML	FALSE	1954	0.0348408	FALSE		FALSE
ENSG00000144893	MED12L	AML	FALSE	1955	0.0348404	FALSE		FALSE
ENSG00000180573	H2AC6	AML	FALSE	1956	0.0348392	FALSE		FALSE
ENSG00000124406	ATP8A1	AML	FALSE	1957	0.0348371	FALSE		FALSE
ENSG00000139684	ESD	AML	FALSE	1958	0.0348364	FALSE		FALSE
ENSG00000080189	SLC35C2	AML	FALSE	1959	0.0348122	FALSE		FALSE
ENSG00000059804	SLC2A3	AML	FALSE	1960	0.0348017	FALSE		FALSE
ENSG00000143013	LMO4	AML	FALSE	1961	0.0348012	FALSE		FALSE
ENSG00000168071	CCDC88B	AML	FALSE	1962	0.0347634	FALSE		FALSE
ENSG00000125304	TM9SF2	AML	FALSE	1963	0.0347507	FALSE		FALSE
ENSG00000183172	SMDT1	AML	FALSE	1964	0.0347429	FALSE		FALSE
ENSG00000229183	PGA4	AML	FALSE	1965	0.0347333	FALSE		FALSE
ENSG00000110002	VWA5A	AML	FALSE	1966	0.0347286	FALSE		FALSE
ENSG00000087301	TXNDC16	AML	FALSE	1967	0.0347244	FALSE		FALSE
ENSG00000088305	DNMT3B	AML	FALSE	1968	0.0347151	FALSE		FALSE
ENSG00000150990	DHX37	AML	FALSE	1969	0.0346984	FALSE		FALSE
ENSG00000172716	SLFN11	AML	FALSE	1970	0.0346969	FALSE		FALSE
ENSG00000004864	SLC25A13	AML	FALSE	1971	0.0346828	FALSE		FALSE
ENSG00000175497	DPP10	AML	FALSE	1972	0.0346804	FALSE		FALSE
ENSG00000110080	ST3GAL4	AML	FALSE	1973	0.0346752	FALSE		FALSE
ENSG00000089154	GCN1	AML	FALSE	1974	0.0346709	FALSE		FALSE
ENSG00000171603	CLSTN1	AML	FALSE	1975	0.0346373	FALSE		FALSE
ENSG00000162909	CAPN2	AML	FALSE	1976	0.0346278	FALSE		FALSE
ENSG00000231925	TAPBP	AML	FALSE	1977	0.0346273	FALSE		FALSE
ENSG00000162390	ACOT11	AML	FALSE	1978	0.0346209	FALSE		FALSE
ENSG00000143486	EIF2D	AML	FALSE	1979	0.0346169	FALSE		FALSE
ENSG00000140350	ANP32A	AML	FALSE	1980	0.0345974	FALSE		FALSE
ENSG00000171469	ZNF561	AML	FALSE	1981	0.0345961	FALSE		FALSE
ENSG00000112576	CCND3	AML	TRUE	1982	0.0345878	TRUE	oncogene, fusion	TRUE	Act
ENSG00000116711	PLA2G4A	AML	FALSE	1983	0.034582	FALSE		FALSE
ENSG00000276043	UHRF1	AML	FALSE	1984	0.0345813	FALSE		FALSE
ENSG00000170606	HSPA4	AML	FALSE	1985	0.0345802	FALSE		FALSE
ENSG00000196262	PPIA	AML	FALSE	1986	0.0345801	FALSE		FALSE
ENSG00000168298	H1-4	AML	FALSE	1987	0.0345709	FALSE		FALSE
ENSG00000188986	NELFB	AML	FALSE	1988	0.0345629	FALSE		FALSE
ENSG00000072778	ACADVL	AML	FALSE	1989	0.0345579	FALSE		FALSE
ENSG00000155926	SLA	AML	FALSE	1990	0.0345563	FALSE		FALSE
ENSG00000083520	DIS3	AML	TRUE	1991	0.0345463	FALSE		TRUE	LoF
ENSG00000086061	DNAJA1	AML	FALSE	1992	0.0345236	FALSE		FALSE
ENSG00000248672	LY75-CD302	AML	FALSE	1993	0.0345232	FALSE		TRUE	Act
ENSG00000167548	KMT2D	AML	TRUE	1994	0.0345224	TRUE	oncogene, TSG	TRUE	LoF
ENSG00000002549	LAP3	AML	FALSE	1995	0.0345211	FALSE		FALSE
ENSG00000108055	SMC3	AML	TRUE	1996	0.0345116	FALSE		FALSE
ENSG00000106665	CLIP2	AML	FALSE	1997	0.0345069	FALSE		FALSE
ENSG00000168487	BMP1	AML	FALSE	1998	0.0345036	FALSE		FALSE
ENSG00000108671	PSMD11	AML	FALSE	1999	0.0345009	FALSE		FALSE
ENSG00000134910	STT3A	AML	FALSE	2000	0.034496	FALSE		FALSE
ENSG00000168610	STAT3	AML	TRUE	2001	0.0344865	TRUE	oncogene	TRUE	ambiguous
ENSG00000153046	CDYL	AML	FALSE	2002	0.0344719	FALSE		FALSE
ENSG00000165934	CPSF2	AML	FALSE	2003	0.0344562	FALSE		FALSE
ENSG00000085117	CD82	AML	FALSE	2004	0.0344404	FALSE		FALSE
ENSG00000140750	ARHGAP17	AML	FALSE	2005	0.0344385	FALSE		FALSE
ENSG00000182117	NOP10	AML	FALSE	2006	0.0344367	FALSE		FALSE
ENSG00000064999	ANKS1A	AML	FALSE	2007	0.0344365	FALSE		FALSE
ENSG00000136824	SMC2	AML	FALSE	2008	0.0344105	FALSE		FALSE
ENSG00000136874	STX17	AML	FALSE	2009	0.0344061	FALSE		FALSE
ENSG00000143771	CNIH4	AML	FALSE	2010	0.0344057	FALSE		FALSE
ENSG00000105339	DENND3	AML	FALSE	2011	0.0344004	FALSE		FALSE
ENSG00000117523	PRRC2C	AML	FALSE	2012	0.0343994	FALSE		FALSE
ENSG00000163781	TOPBP1	AML	FALSE	2013	0.0343843	FALSE		FALSE
ENSG00000133275	CSNK1G2	AML	FALSE	2014	0.0343818	FALSE		FALSE
ENSG00000102316	MAGED2	AML	FALSE	2015	0.0343541	FALSE		FALSE
ENSG00000163539	CLASP2	AML	FALSE	2016	0.0343529	FALSE		FALSE
ENSG00000163681	SLMAP	AML	FALSE	2017	0.0343484	FALSE		FALSE
ENSG00000107581	EIF3A	AML	FALSE	2018	0.0343454	FALSE		FALSE
ENSG00000172236	TPSAB1	AML	FALSE	2019	0.0343421	FALSE		FALSE
ENSG00000170322	NFRKB	AML	FALSE	2020	0.034342	FALSE		FALSE
ENSG00000095002	MSH2	AML	FALSE	2021	0.0343391	TRUE	TSG	FALSE
ENSG00000196372	ASB13	AML	FALSE	2022	0.0343389	FALSE		FALSE
ENSG00000105176	URI1	AML	FALSE	2023	0.03432	FALSE		FALSE
ENSG00000197858	GPAA1	AML	FALSE	2024	0.0343177	FALSE		FALSE
ENSG00000178927	CYBC1	AML	FALSE	2025	0.034314	FALSE		FALSE
ENSG00000100811	YY1	AML	FALSE	2026	0.0343071	FALSE		FALSE
ENSG00000196510	ANAPC7	AML	FALSE	2027	0.0343063	FALSE		FALSE
ENSG00000136205	TNS3	AML	FALSE	2028	0.0343056	FALSE		FALSE
ENSG00000137216	TMEM63B	AML	FALSE	2029	0.0343052	FALSE		FALSE
ENSG00000198909	MAP3K3	AML	FALSE	2030	0.0342938	FALSE		FALSE
ENSG00000090686	USP48	AML	FALSE	2031	0.0342881	FALSE		FALSE
ENSG00000197724	PHF2	AML	FALSE	2032	0.034286	FALSE		FALSE
ENSG00000197043	ANXA6	AML	FALSE	2033	0.0342675	FALSE		FALSE
ENSG00000068724	TTC7A	AML	FALSE	2034	0.0342538	FALSE		FALSE
ENSG00000132964	CDK8	AML	FALSE	2035	0.0342514	FALSE		FALSE
ENSG00000125970	RALY	AML	FALSE	2036	0.0342505	FALSE		FALSE
ENSG00000196628	TCF4	AML	FALSE	2037	0.0342466	FALSE		TRUE	Act
ENSG00000154188	ANGPT1	AML	FALSE	2038	0.034246	FALSE		FALSE
ENSG00000224712	NPIPA3	AML	FALSE	2039	0.0342239	FALSE		FALSE
ENSG00000147123	NDUFB11	AML	FALSE	2040	0.0342071	FALSE		FALSE
ENSG00000178105	DDX10	AML	TRUE	2041	0.0341924	TRUE	TSG, fusion	FALSE
ENSG00000183856	IQGAP3	AML	FALSE	2042	0.0341832	FALSE		FALSE
ENSG00000185946	RNPC3	AML	FALSE	2043	0.0341814	FALSE		FALSE
ENSG00000141994	DUS3L	AML	FALSE	2044	0.0341546	FALSE		FALSE
ENSG00000122515	ZMIZ2	AML	FALSE	2045	0.0341369	FALSE		FALSE
ENSG00000100325	ASCC2	AML	FALSE	2046	0.0341362	FALSE		FALSE
ENSG00000172046	USP19	AML	FALSE	2047	0.0341161	FALSE		FALSE
ENSG00000104324	CPQ	AML	FALSE	2048	0.0340929	FALSE		FALSE
ENSG00000157045	NTAN1	AML	FALSE	2049	0.0340876	FALSE		FALSE
ENSG00000171100	MTM1	AML	FALSE	2050	0.0340864	FALSE		FALSE
ENSG00000198176	TFDP1	AML	FALSE	2051	0.0340825	FALSE		FALSE
ENSG00000186480	INSIG1	AML	FALSE	2052	0.034072	FALSE		FALSE
ENSG00000216937	CCDC7	AML	FALSE	2053	0.0340638	FALSE		FALSE
ENSG00000130066	SAT1	AML	FALSE	2054	0.0340575	FALSE		FALSE
ENSG00000165458	INPPL1	AML	FALSE	2055	0.0340503	FALSE		FALSE
ENSG00000087245	MMP2	AML	FALSE	2056	0.0340501	FALSE		FALSE
ENSG00000153147	SMARCA5	AML	FALSE	2057	0.0340415	FALSE		FALSE
ENSG00000104341	LAPTM4B	AML	FALSE	2058	0.0340252	FALSE		FALSE
ENSG00000139278	GLIPR1	AML	FALSE	2059	0.0340191	FALSE		FALSE
ENSG00000166947	EPB42	AML	FALSE	2060	0.0340013	FALSE		FALSE
ENSG00000130811	EIF3G	AML	FALSE	2061	0.0339914	FALSE		FALSE
ENSG00000198707	CEP290	AML	FALSE	2062	0.0339829	FALSE		FALSE
ENSG00000094975	SUCO	AML	FALSE	2063	0.0339798	FALSE		FALSE
ENSG00000028116	VRK2	AML	FALSE	2064	0.0339756	FALSE		FALSE
ENSG00000011600	TYROBP	AML	FALSE	2065	0.0339681	FALSE		FALSE
ENSG00000159459	UBR1	AML	FALSE	2066	0.0339455	FALSE		FALSE
ENSG00000130755	GMFG	AML	FALSE	2067	0.0339448	FALSE		FALSE
ENSG00000011566	MAP4K3	AML	FALSE	2068	0.0339387	FALSE		FALSE
ENSG00000261247	GOLGA8T	AML	FALSE	2069	0.0339378	FALSE		FALSE
ENSG00000009844	VTA1	AML	FALSE	2070	0.0339232	FALSE		FALSE
ENSG00000108799	EZH1	AML	FALSE	2071	0.0339218	FALSE		FALSE
ENSG00000094631	HDAC6	AML	FALSE	2072	0.0339188	FALSE		FALSE
ENSG00000157557	ETS2	AML	FALSE	2073	0.033915	FALSE		FALSE
ENSG00000167895	TMC8	AML	FALSE	2074	0.0339137	FALSE		FALSE
ENSG00000140848	CPNE2	AML	FALSE	2075	0.0338975	FALSE		FALSE
ENSG00000164068	RNF123	AML	FALSE	2076	0.0338936	FALSE		FALSE
ENSG00000169299	PGM2	AML	FALSE	2077	0.0338713	FALSE		FALSE
ENSG00000082212	ME2	AML	FALSE	2078	0.0338694	FALSE		FALSE
ENSG00000135506	OS9	AML	FALSE	2079	0.033866	FALSE		FALSE
ENSG00000164597	COG5	AML	FALSE	2080	0.0338598	FALSE		FALSE
ENSG00000119979	DENND10	AML	FALSE	2081	0.0338525	FALSE		FALSE
ENSG00000185787	MORF4L1	AML	FALSE	2082	0.0338495	FALSE		FALSE
ENSG00000278259	MYO19	AML	FALSE	2083	0.0338493	FALSE		FALSE
ENSG00000104823	ECH1	AML	FALSE	2084	0.0338368	FALSE		FALSE
ENSG00000166340	TPP1	AML	FALSE	2085	0.0338256	FALSE		FALSE
ENSG00000183258	DDX41	AML	TRUE	2086	0.0338232	FALSE		FALSE
ENSG00000096401	CDC5L	AML	FALSE	2087	0.0338135	FALSE		FALSE
ENSG00000175550	DRAP1	AML	FALSE	2088	0.0338135	FALSE		FALSE
ENSG00000117480	FAAH	AML	FALSE	2089	0.0338008	FALSE		FALSE
ENSG00000106804	C5	AML	FALSE	2090	0.0337962	FALSE		FALSE
ENSG00000115993	TRAK2	AML	FALSE	2091	0.0337913	FALSE		FALSE
ENSG00000110077	MS4A6A	AML	FALSE	2092	0.0337785	FALSE		FALSE
ENSG00000139921	TMX1	AML	FALSE	2093	0.0337464	FALSE		FALSE
ENSG00000126261	UBA2	AML	FALSE	2094	0.0337464	FALSE		FALSE
ENSG00000136193	SCRN1	AML	FALSE	2095	0.0337119	FALSE		FALSE
ENSG00000060558	GNA15	AML	FALSE	2096	0.0337091	FALSE		FALSE
ENSG00000167315	ACAA2	AML	FALSE	2097	0.0337045	FALSE		FALSE
ENSG00000096872	IFT74	AML	FALSE	2098	0.0336982	FALSE		FALSE
ENSG00000213064	SFT2D2	AML	FALSE	2099	0.0336932	FALSE		FALSE
ENSG00000003393	ALS2	AML	FALSE	2100	0.0336911	FALSE		FALSE
ENSG00000078596	ITM2A	AML	FALSE	2101	0.0336862	FALSE		FALSE
ENSG00000136819	C9orf78	AML	FALSE	2102	0.0336725	FALSE		FALSE
ENSG00000143437	ARNT	AML	TRUE	2103	0.033664	TRUE	oncogene, TSG, fusion	FALSE
ENSG00000127337	YEATS4	AML	FALSE	2104	0.0336634	FALSE		FALSE
ENSG00000065357	DGKA	AML	FALSE	2105	0.033633	FALSE		FALSE
ENSG00000153574	RPIA	AML	FALSE	2106	0.0336314	FALSE		FALSE
ENSG00000146094	DOK3	AML	FALSE	2107	0.0336309	FALSE		FALSE
ENSG00000186468	RPS23	AML	FALSE	2108	0.0336286	FALSE		FALSE
ENSG00000066322	ELOVL1	AML	FALSE	2109	0.0336181	FALSE		FALSE
ENSG00000081189	MEF2C	AML	FALSE	2110	0.0336124	FALSE		FALSE
ENSG00000108312	UBTF	AML	FALSE	2111	0.0336062	FALSE		FALSE
ENSG00000106868	SUSD1	AML	FALSE	2112	0.0336026	FALSE		FALSE
ENSG00000136381	IREB2	AML	FALSE	2113	0.0335925	FALSE		FALSE
ENSG00000117020	AKT3	AML	FALSE	2114	0.0335774	TRUE	oncogene	TRUE	ambiguous
ENSG00000188404	SELL	AML	FALSE	2115	0.0335715	FALSE		FALSE
ENSG00000144744	UBA3	AML	FALSE	2116	0.0335681	FALSE		FALSE
ENSG00000174837	ADGRE1	AML	FALSE	2117	0.0335555	FALSE		FALSE
ENSG00000198755	RPL10A	AML	FALSE	2118	0.0335481	FALSE		FALSE
ENSG00000101052	IFT52	AML	FALSE	2119	0.0335444	FALSE		FALSE
ENSG00000160710	ADAR	AML	FALSE	2120	0.0335392	FALSE		FALSE
ENSG00000100297	MCM5	AML	FALSE	2121	0.033538	FALSE		FALSE
ENSG00000080345	RIF1	AML	FALSE	2122	0.033524	FALSE		FALSE
ENSG00000168310	IRF2	AML	FALSE	2123	0.0335231	FALSE		FALSE
ENSG00000136490	LIMD2	AML	FALSE	2124	0.0335097	FALSE		FALSE
ENSG00000198721	ECI2	AML	FALSE	2125	0.0335005	FALSE		FALSE
ENSG00000198336	MYL4	AML	FALSE	2126	0.0334964	FALSE		FALSE
ENSG00000073111	MCM2	AML	FALSE	2127	0.0334924	FALSE		FALSE
ENSG00000100985	MMP9	AML	FALSE	2128	0.033481	FALSE		FALSE
ENSG00000126216	TUBGCP3	AML	FALSE	2129	0.0334639	FALSE		FALSE
ENSG00000168961	LGALS9	AML	FALSE	2130	0.0334577	FALSE		FALSE
ENSG00000197020	ZNF100	AML	FALSE	2131	0.0334558	FALSE		FALSE
ENSG00000072121	ZFYVE26	AML	FALSE	2132	0.0334537	FALSE		FALSE
ENSG00000071894	CPSF1	AML	FALSE	2133	0.0334534	FALSE		FALSE
ENSG00000179938	GOLGA8J	AML	FALSE	2134	0.0334413	FALSE		FALSE
ENSG00000135018	UBQLN1	AML	FALSE	2135	0.0334275	FALSE		FALSE
ENSG00000163719	MTMR14	AML	FALSE	2136	0.0334201	FALSE		FALSE
ENSG00000013561	RNF14	AML	FALSE	2137	0.0334135	FALSE		FALSE
ENSG00000171148	TADA3	AML	FALSE	2138	0.0334044	FALSE		FALSE
ENSG00000127314	RAP1B	AML	FALSE	2139	0.0334	FALSE		FALSE
ENSG00000092964	DPYSL2	AML	FALSE	2140	0.0333935	FALSE		FALSE
ENSG00000018510	AGPS	AML	FALSE	2141	0.0333598	FALSE		FALSE
ENSG00000198742	SMURF1	AML	FALSE	2142	0.0333466	FALSE		FALSE
ENSG00000116977	LGALS8	AML	FALSE	2143	0.0333452	FALSE		FALSE
ENSG00000117143	UAP1	AML	FALSE	2144	0.0333399	FALSE		FALSE
ENSG00000114650	SCAP	AML	FALSE	2145	0.0333396	FALSE		FALSE
ENSG00000102317	RBM3	AML	FALSE	2146	0.0333395	FALSE		FALSE
ENSG00000089902	RCOR1	AML	FALSE	2147	0.0333387	FALSE		FALSE
ENSG00000137710	RDX	AML	FALSE	2148	0.0333271	FALSE		FALSE
ENSG00000130529	TRPM4	AML	FALSE	2149	0.0333197	FALSE		FALSE
ENSG00000163902	RPN1	AML	TRUE	2150	0.0333121	TRUE	fusion	FALSE
ENSG00000078403	MLLT10	AML	TRUE	2151	0.0333099	TRUE	oncogene, fusion	FALSE
ENSG00000198833	UBE2J1	AML	FALSE	2152	0.0333013	FALSE		FALSE
ENSG00000117859	OSBPL9	AML	FALSE	2153	0.0332972	FALSE		FALSE
ENSG00000142186	SCYL1	AML	FALSE	2154	0.0332948	FALSE		FALSE
ENSG00000137818	RPLP1	AML	FALSE	2155	0.0332918	FALSE		FALSE
ENSG00000170345	FOS	AML	FALSE	2156	0.0332885	FALSE		FALSE
ENSG00000104915	STX10	AML	FALSE	2157	0.0332766	FALSE		FALSE
ENSG00000186132	C2orf76	AML	FALSE	2158	0.0332736	FALSE		FALSE
ENSG00000173120	KDM2A	AML	FALSE	2159	0.033272	FALSE		FALSE
ENSG00000151148	UBE3B	AML	FALSE	2160	0.0332683	FALSE		FALSE
ENSG00000131584	ACAP3	AML	FALSE	2161	0.0332675	FALSE		FALSE
ENSG00000214160	ALG3	AML	FALSE	2162	0.0332537	FALSE		FALSE
ENSG00000198945	L3MBTL3	AML	FALSE	2163	0.0332501	FALSE		FALSE
ENSG00000175166	PSMD2	AML	FALSE	2164	0.033248	FALSE		FALSE
ENSG00000139514	SLC7A1	AML	FALSE	2165	0.0332212	FALSE		FALSE
ENSG00000163728	TTC14	AML	FALSE	2166	0.033208	FALSE		FALSE
ENSG00000213079	SCAF8	AML	FALSE	2167	0.0332058	FALSE		FALSE
ENSG00000102974	CTCF	AML	TRUE	2168	0.0332051	TRUE	TSG	TRUE	LoF
ENSG00000102225	CDK16	AML	FALSE	2169	0.0332007	FALSE		FALSE
ENSG00000187239	FNBP1	AML	TRUE	2170	0.0331999	TRUE	fusion	FALSE
ENSG00000114013	CD86	AML	FALSE	2171	0.0331947	FALSE		FALSE
ENSG00000077514	POLD3	AML	FALSE	2172	0.0331889	FALSE		FALSE
ENSG00000079335	CDC14A	AML	FALSE	2173	0.0331862	FALSE		FALSE
ENSG00000173950	XXYLT1	AML	FALSE	2174	0.0331855	FALSE		FALSE
ENSG00000150753	CCT5	AML	FALSE	2175	0.033184	FALSE		FALSE
ENSG00000155287	SLC25A28	AML	FALSE	2176	0.0331779	FALSE		FALSE
ENSG00000115129	TP53I3	AML	FALSE	2177	0.0331657	FALSE		FALSE
ENSG00000108175	ZMIZ1	AML	FALSE	2178	0.0331634	FALSE		FALSE
ENSG00000136040	PLXNC1	AML	FALSE	2179	0.0331622	FALSE		FALSE
ENSG00000110880	CORO1C	AML	FALSE	2180	0.0331621	FALSE		FALSE
ENSG00000275700	AATF	AML	FALSE	2181	0.0331498	FALSE		FALSE
ENSG00000154640	BTG3	AML	FALSE	2182	0.0331211	FALSE		FALSE
ENSG00000004961	HCCS	AML	FALSE	2183	0.0331201	FALSE		FALSE
ENSG00000122406	RPL5	AML	TRUE	2184	0.0331123	TRUE	TSG	FALSE
ENSG00000185418	TARS3	AML	FALSE	2185	0.0331078	FALSE		FALSE
ENSG00000137497	NUMA1	AML	TRUE	2186	0.0330891	TRUE	fusion	TRUE	Act
ENSG00000183688	RFLNB	AML	FALSE	2187	0.0330736	FALSE		FALSE
ENSG00000047188	YTHDC2	AML	FALSE	2188	0.0330667	FALSE		FALSE
ENSG00000153044	CENPH	AML	FALSE	2189	0.0330516	FALSE		FALSE
ENSG00000129493	HEATR5A	AML	FALSE	2190	0.0330508	FALSE		FALSE
ENSG00000082805	ERC1	AML	FALSE	2191	0.0330479	TRUE	fusion	FALSE
ENSG00000152778	IFIT5	AML	FALSE	2192	0.0330445	FALSE		FALSE
ENSG00000102393	GLA	AML	FALSE	2193	0.0330279	FALSE		FALSE
ENSG00000150961	SEC24D	AML	FALSE	2194	0.0330204	FALSE		FALSE
ENSG00000086712	TXLNG	AML	FALSE	2195	0.0330185	FALSE		FALSE
ENSG00000154473	BUB3	AML	FALSE	2196	0.0330144	FALSE		FALSE
ENSG00000189306	RRP7A	AML	FALSE	2197	0.0329882	FALSE		FALSE
ENSG00000135999	EPC2	AML	FALSE	2198	0.0329835	FALSE		FALSE
ENSG00000038382	TRIO	AML	FALSE	2199	0.0329823	FALSE		FALSE
ENSG00000164116	GUCY1A1	AML	FALSE	2200	0.0329683	FALSE		FALSE
ENSG00000078747	ITCH	AML	FALSE	2201	0.0329613	FALSE		FALSE
ENSG00000139842	CUL4A	AML	FALSE	2202	0.0329559	FALSE		FALSE
ENSG00000137145	DENND4C	AML	FALSE	2203	0.0329379	FALSE		FALSE
ENSG00000165792	METTL17	AML	FALSE	2204	0.0329362	FALSE		FALSE
ENSG00000163563	MNDA	AML	FALSE	2205	0.0329325	FALSE		FALSE
ENSG00000205268	PDE7A	AML	FALSE	2206	0.0329231	FALSE		FALSE
ENSG00000171720	HDAC3	AML	FALSE	2207	0.032909	FALSE		FALSE
ENSG00000214787	MS4A4E	AML	FALSE	2208	0.0329022	FALSE		FALSE
ENSG00000089597	GANAB	AML	FALSE	2209	0.0328808	FALSE		FALSE
ENSG00000169251	NMD3	AML	FALSE	2210	0.0328789	FALSE		FALSE
ENSG00000163541	SUCLG1	AML	FALSE	2211	0.0328761	FALSE		FALSE
ENSG00000176986	SEC24C	AML	FALSE	2212	0.0328756	FALSE		FALSE
ENSG00000102804	TSC22D1	AML	FALSE	2213	0.0328689	FALSE		FALSE
ENSG00000162654	GBP4	AML	FALSE	2214	0.032864	FALSE		FALSE
ENSG00000198018	ENTPD7	AML	FALSE	2215	0.0328612	FALSE		FALSE
ENSG00000166200	COPS2	AML	FALSE	2216	0.0328515	FALSE		FALSE
ENSG00000087087	SRRT	AML	FALSE	2217	0.0328464	FALSE		FALSE
ENSG00000107745	MICU1	AML	FALSE	2218	0.0328397	FALSE		FALSE
ENSG00000011260	UTP18	AML	FALSE	2219	0.0328363	FALSE		FALSE
ENSG00000111885	MAN1A1	AML	FALSE	2220	0.0328301	FALSE		FALSE
ENSG00000130749	ZC3H4	AML	FALSE	2221	0.0328273	FALSE		FALSE
ENSG00000185291	IL3RA	AML	FALSE	2222	0.0328067	FALSE		FALSE
ENSG00000163584	RPL22L1	AML	FALSE	2223	0.0328066	FALSE		FALSE
ENSG00000114439	BBX	AML	FALSE	2224	0.0328035	FALSE		FALSE
ENSG00000135549	PKIB	AML	FALSE	2225	0.032791	FALSE		FALSE
ENSG00000110107	PRPF19	AML	FALSE	2226	0.0327879	FALSE		FALSE
ENSG00000117228	GBP1	AML	FALSE	2227	0.0327861	FALSE		FALSE
ENSG00000108773	KAT2A	AML	FALSE	2228	0.0327565	FALSE		FALSE
ENSG00000177084	POLE	AML	FALSE	2229	0.0327474	TRUE	TSG	TRUE	ambiguous
ENSG00000161526	SAP30BP	AML	FALSE	2230	0.0327359	FALSE		FALSE
ENSG00000067182	TNFRSF1A	AML	FALSE	2231	0.0327265	FALSE		FALSE
ENSG00000102030	NAA10	AML	FALSE	2232	0.0327208	FALSE		FALSE
ENSG00000113580	NR3C1	AML	FALSE	2233	0.0327191	FALSE		FALSE
ENSG00000099860	GADD45B	AML	FALSE	2234	0.032716	FALSE		FALSE
ENSG00000186298	PPP1CC	AML	FALSE	2235	0.0327011	FALSE		FALSE
ENSG00000182004	SNRPE	AML	FALSE	2236	0.0326983	FALSE		FALSE
ENSG00000275835	TUBGCP5	AML	FALSE	2237	0.0326956	FALSE		FALSE
ENSG00000110063	DCPS	AML	FALSE	2238	0.0326948	FALSE		FALSE
ENSG00000130165	ELOF1	AML	FALSE	2239	0.0326881	FALSE		FALSE
ENSG00000136937	NCBP1	AML	FALSE	2240	0.032675	FALSE		FALSE
ENSG00000151702	FLI1	AML	FALSE	2241	0.0326738	TRUE	oncogene, fusion	FALSE
ENSG00000049239	H6PD	AML	FALSE	2242	0.0326645	FALSE		FALSE
ENSG00000165914	TTC7B	AML	FALSE	2243	0.0326643	FALSE		FALSE
ENSG00000118900	UBN1	AML	FALSE	2244	0.0326641	FALSE		FALSE
ENSG00000100353	EIF3D	AML	FALSE	2245	0.0326548	FALSE		FALSE
ENSG00000108094	CUL2	AML	FALSE	2246	0.0326537	FALSE		FALSE
ENSG00000144659	SLC25A38	AML	FALSE	2247	0.0326519	FALSE		FALSE
ENSG00000180448	AC004151.1	AML	FALSE	2248	0.0326515	FALSE		FALSE
ENSG00000105298	CACTIN	AML	FALSE	2249	0.0326499	FALSE		FALSE
ENSG00000188883	KLRG2	AML	FALSE	2250	0.0326467	FALSE		FALSE
ENSG00000162384	CZIB	AML	FALSE	2251	0.0326411	FALSE		FALSE
ENSG00000115956	PLEK	AML	FALSE	2252	0.0326292	FALSE		FALSE
ENSG00000136731	UGGT1	AML	FALSE	2253	0.032625	FALSE		FALSE
ENSG00000205531	NAP1L4	AML	FALSE	2254	0.0326232	FALSE		FALSE
ENSG00000170185	USP38	AML	FALSE	2255	0.0326225	FALSE		FALSE
ENSG00000163702	IL17RC	AML	FALSE	2256	0.0326208	FALSE		FALSE
ENSG00000172932	ANKRD13D	AML	FALSE	2257	0.0326069	FALSE		FALSE
ENSG00000115216	NRBP1	AML	FALSE	2258	0.0326035	FALSE		FALSE
ENSG00000183474	GTF2H2C	AML	FALSE	2259	0.0326028	FALSE		FALSE
ENSG00000116459	ATP5PB	AML	FALSE	2260	0.0325858	FALSE		FALSE
ENSG00000133884	DPF2	AML	FALSE	2261	0.0325819	FALSE		FALSE
ENSG00000103381	CPPED1	AML	FALSE	2262	0.0325774	FALSE		FALSE
ENSG00000165757	JCAD	AML	FALSE	2263	0.0325658	FALSE		FALSE
ENSG00000072786	STK10	AML	FALSE	2264	0.0325651	FALSE		FALSE
ENSG00000188554	NBR1	AML	FALSE	2265	0.0325469	FALSE		FALSE
ENSG00000155368	DBI	AML	FALSE	2266	0.0325307	FALSE		FALSE
ENSG00000133816	MICAL2	AML	FALSE	2267	0.0325264	FALSE		FALSE
ENSG00000214212	C19orf38	AML	FALSE	2268	0.0325241	FALSE		FALSE
ENSG00000164733	CTSB	AML	FALSE	2269	0.032514	FALSE		FALSE
ENSG00000160310	PRMT2	AML	FALSE	2270	0.0325137	FALSE		FALSE
ENSG00000111670	GNPTAB	AML	FALSE	2271	0.0325127	FALSE		FALSE
ENSG00000117115	PADI2	AML	FALSE	2272	0.0324968	FALSE		FALSE
ENSG00000092010	PSME1	AML	FALSE	2273	0.0324945	FALSE		FALSE
ENSG00000122299	ZC3H7A	AML	FALSE	2274	0.0324919	FALSE		FALSE
ENSG00000162747	FCGR3B	AML	FALSE	2275	0.0324852	FALSE		FALSE
ENSG00000173198	CYSLTR1	AML	FALSE	2276	0.032477	FALSE		FALSE
ENSG00000124214	STAU1	AML	FALSE	2277	0.0324721	FALSE		FALSE
ENSG00000175063	UBE2C	AML	FALSE	2278	0.0324599	FALSE		FALSE
ENSG00000189180	ZNF33A	AML	FALSE	2279	0.0324381	FALSE		FALSE
ENSG00000145901	TNIP1	AML	FALSE	2280	0.0324373	FALSE		FALSE
ENSG00000204227	RING1	AML	FALSE	2281	0.0324323	FALSE		FALSE
ENSG00000172943	PHF8	AML	FALSE	2282	0.0324321	FALSE		FALSE
ENSG00000168439	STIP1	AML	FALSE	2283	0.0324198	FALSE		FALSE
ENSG00000158122	PRXL2C	AML	FALSE	2284	0.0324147	FALSE		FALSE
ENSG00000177731	FLII	AML	FALSE	2285	0.0324117	FALSE		FALSE
ENSG00000196187	TMEM63A	AML	FALSE	2286	0.0324092	FALSE		FALSE
ENSG00000169696	ASPSCR1	AML	FALSE	2287	0.0323859	TRUE	fusion	FALSE
ENSG00000100023	PPIL2	AML	FALSE	2288	0.032379	FALSE		FALSE
ENSG00000090621	PABPC4	AML	FALSE	2289	0.0323763	FALSE		FALSE
ENSG00000121274	TENT4B	AML	FALSE	2290	0.0323758	FALSE		FALSE
ENSG00000179222	MAGED1	AML	FALSE	2291	0.0323606	FALSE		FALSE
ENSG00000072501	SMC1A	AML	TRUE	2292	0.0323568	TRUE	TSG	TRUE	Act
ENSG00000105926	MPP6	AML	FALSE	2293	0.032353	FALSE		FALSE
ENSG00000115419	GLS	AML	FALSE	2294	0.0323332	FALSE		FALSE
ENSG00000155096	AZIN1	AML	FALSE	2295	0.0323293	FALSE		FALSE
ENSG00000100596	SPTLC2	AML	FALSE	2296	0.0323241	FALSE		FALSE
ENSG00000164047	CAMP	AML	FALSE	2297	0.0323214	FALSE		FALSE
ENSG00000183826	BTBD9	AML	FALSE	2298	0.0323204	FALSE		FALSE
ENSG00000099326	MZF1	AML	FALSE	2299	0.0323067	FALSE		FALSE
ENSG00000101146	RAE1	AML	FALSE	2300	0.0323044	FALSE		FALSE
ENSG00000115091	ACTR3	AML	FALSE	2301	0.0323017	FALSE		FALSE
ENSG00000103148	NPRL3	AML	FALSE	2302	0.0322866	FALSE		FALSE
ENSG00000151247	EIF4E	AML	FALSE	2303	0.0322783	FALSE		FALSE
ENSG00000088247	KHSRP	AML	FALSE	2304	0.0322677	FALSE		FALSE
ENSG00000182853	VMO1	AML	FALSE	2305	0.0322613	FALSE		FALSE
ENSG00000157191	NECAP2	AML	FALSE	2306	0.0322601	FALSE		FALSE
ENSG00000073331	ALPK1	AML	FALSE	2307	0.0322591	FALSE		FALSE
ENSG00000043462	LCP2	AML	FALSE	2308	0.0322385	FALSE		FALSE
ENSG00000051108	HERPUD1	AML	FALSE	2309	0.0322122	TRUE	fusion	FALSE
ENSG00000168958	MFF	AML	FALSE	2310	0.0322047	FALSE		FALSE
ENSG00000116030	SUMO1	AML	FALSE	2311	0.0322016	FALSE		FALSE
ENSG00000167815	PRDX2	AML	FALSE	2312	0.0322015	FALSE		FALSE
ENSG00000068697	LAPTM4A	AML	FALSE	2313	0.0321937	FALSE		FALSE
ENSG00000007968	E2F2	AML	FALSE	2314	0.0321856	FALSE		FALSE
ENSG00000113504	SLC12A7	AML	FALSE	2315	0.032182	FALSE		FALSE
ENSG00000136274	NACAD	AML	FALSE	2316	0.0321665	FALSE		FALSE
ENSG00000133706	LARS1	AML	FALSE	2317	0.0321637	FALSE		FALSE
ENSG00000089327	FXYD5	AML	FALSE	2318	0.0321614	FALSE		FALSE
ENSG00000071082	RPL31	AML	FALSE	2319	0.0321477	FALSE		FALSE
ENSG00000137857	DUOX1	AML	FALSE	2320	0.0321475	FALSE		FALSE
ENSG00000184428	TOP1MT	AML	FALSE	2321	0.0321423	FALSE		FALSE
ENSG00000181019	NQO1	AML	FALSE	2322	0.0321199	FALSE		FALSE
ENSG00000178694	NSUN3	AML	FALSE	2323	0.0320998	FALSE		FALSE
ENSG00000125630	POLR1B	AML	FALSE	2324	0.0320967	FALSE		FALSE
ENSG00000130779	CLIP1	AML	FALSE	2325	0.0320733	TRUE	fusion	TRUE	LoF
ENSG00000132305	IMMT	AML	FALSE	2326	0.0320707	FALSE		FALSE
ENSG00000104689	TNFRSF10A	AML	FALSE	2327	0.0320681	FALSE		FALSE
ENSG00000130340	SNX9	AML	FALSE	2328	0.0320626	FALSE		FALSE
ENSG00000164163	ABCE1	AML	FALSE	2329	0.0320386	FALSE		FALSE
ENSG00000167461	RAB8A	AML	FALSE	2330	0.0319984	FALSE		FALSE
ENSG00000064115	TM7SF3	AML	FALSE	2331	0.0319983	FALSE		FALSE
ENSG00000076604	TRAF4	AML	FALSE	2332	0.031994	FALSE		FALSE
ENSG00000153339	TRAPPC8	AML	FALSE	2333	0.0319932	FALSE		FALSE
ENSG00000099204	ABLIM1	AML	FALSE	2334	0.0319719	FALSE		FALSE
ENSG00000048140	TSPAN17	AML	FALSE	2335	0.031971	FALSE		FALSE
ENSG00000141858	SAMD1	AML	FALSE	2336	0.0319663	FALSE		FALSE
ENSG00000152760	TCTEX1D1	AML	FALSE	2337	0.0319446	FALSE		FALSE
ENSG00000100934	SEC23A	AML	FALSE	2338	0.0319413	FALSE		FALSE
ENSG00000103241	FOXF1	AML	FALSE	2339	0.0319365	FALSE		FALSE
ENSG00000158773	USF1	AML	FALSE	2340	0.0319186	FALSE		FALSE
ENSG00000107929	LARP4B	AML	FALSE	2341	0.031903	TRUE	TSG	FALSE
ENSG00000103495	MAZ	AML	FALSE	2342	0.031888	FALSE		FALSE
ENSG00000157216	SSBP3	AML	FALSE	2343	0.0318773	FALSE		FALSE
ENSG00000136280	CCM2	AML	FALSE	2344	0.0318703	FALSE		FALSE
ENSG00000177200	CHD9	AML	FALSE	2345	0.0318655	FALSE		FALSE
ENSG00000198853	RUSC2	AML	FALSE	2346	0.0318654	FALSE		FALSE
ENSG00000164944	VIRMA	AML	FALSE	2347	0.0318628	FALSE		FALSE
ENSG00000111700	SLCO1B3	AML	FALSE	2348	0.0318601	FALSE		FALSE
ENSG00000044446	PHKA2	AML	FALSE	2349	0.0318529	FALSE		FALSE
ENSG00000188313	PLSCR1	AML	FALSE	2350	0.0318521	FALSE		FALSE
ENSG00000062822	POLD1	AML	FALSE	2351	0.0318465	TRUE	TSG	TRUE	Act
ENSG00000108559	NUP88	AML	FALSE	2352	0.0318448	FALSE		FALSE
ENSG00000143226	FCGR2A	AML	FALSE	2353	0.0318057	FALSE		FALSE
ENSG00000119509	INVS	AML	FALSE	2354	0.0318033	FALSE		FALSE
ENSG00000244482	LILRA6	AML	FALSE	2355	0.0317988	FALSE		FALSE
ENSG00000101336	HCK	AML	FALSE	2356	0.031781	FALSE		FALSE
ENSG00000005339	CREBBP	AML	TRUE	2357	0.0317806	TRUE	oncogene, TSG, fusion	TRUE	LoF
ENSG00000100393	EP300	AML	TRUE	2358	0.0317695	TRUE	TSG, fusion	TRUE	LoF
ENSG00000173442	EHBP1L1	AML	FALSE	2359	0.0317558	FALSE		FALSE
ENSG00000069998	HDHD5	AML	FALSE	2360	0.0317521	FALSE		FALSE
ENSG00000084754	HADHA	AML	FALSE	2361	0.0317442	FALSE		FALSE
ENSG00000187688	TRPV2	AML	FALSE	2362	0.0317286	FALSE		FALSE
ENSG00000042493	CAPG	AML	FALSE	2363	0.0317231	FALSE		FALSE
ENSG00000085662	AKR1B1	AML	FALSE	2364	0.0317219	FALSE		FALSE
ENSG00000106100	NOD1	AML	FALSE	2365	0.0317211	FALSE		FALSE
ENSG00000166863	TAC3	AML	FALSE	2366	0.0317119	FALSE		FALSE
ENSG00000120647	CCDC77	AML	FALSE	2367	0.0317064	FALSE		FALSE
ENSG00000118520	ARG1	AML	FALSE	2368	0.0316929	FALSE		FALSE
ENSG00000141376	BCAS3	AML	FALSE	2369	0.0316908	FALSE		FALSE
ENSG00000170759	KIF5B	AML	FALSE	2370	0.031678	TRUE	fusion	TRUE	Act
ENSG00000153187	HNRNPU	AML	FALSE	2371	0.0316657	FALSE		FALSE
ENSG00000163349	HIPK1	AML	FALSE	2372	0.031662	FALSE		FALSE
ENSG00000166747	AP1G1	AML	FALSE	2373	0.0316611	FALSE		FALSE
ENSG00000118193	KIF14	AML	FALSE	2374	0.0316538	FALSE		FALSE
ENSG00000115935	WIPF1	AML	FALSE	2375	0.0316417	FALSE		FALSE
ENSG00000072609	CHFR	AML	FALSE	2376	0.0316382	FALSE		FALSE
ENSG00000131370	SH3BP5	AML	FALSE	2377	0.0316363	FALSE		FALSE
ENSG00000132965	ALOX5AP	AML	FALSE	2378	0.0316281	FALSE		FALSE
ENSG00000094914	AAAS	AML	FALSE	2379	0.031626	FALSE		FALSE
ENSG00000107959	PITRM1	AML	FALSE	2380	0.0316242	FALSE		FALSE
ENSG00000009413	REV3L	AML	FALSE	2381	0.0316212	FALSE		FALSE
ENSG00000115828	QPCT	AML	FALSE	2382	0.0316207	FALSE		FALSE
ENSG00000104267	CA2	AML	FALSE	2383	0.0316143	FALSE		FALSE
ENSG00000162337	LRP5	AML	FALSE	2384	0.0315993	FALSE		FALSE
ENSG00000141456	PELP1	AML	FALSE	2385	0.0315951	FALSE		FALSE
ENSG00000007923	DNAJC11	AML	FALSE	2386	0.0315949	FALSE		FALSE
ENSG00000047578	KIAA0556	AML	FALSE	2387	0.031583	FALSE		FALSE
ENSG00000112367	FIG4	AML	FALSE	2388	0.0315816	FALSE		FALSE
ENSG00000084623	EIF3I	AML	FALSE	2389	0.0315683	FALSE		FALSE
ENSG00000141429	GALNT1	AML	FALSE	2390	0.0315605	FALSE		FALSE
ENSG00000104522	TSTA3	AML	FALSE	2391	0.0315481	FALSE		FALSE
ENSG00000122026	RPL21	AML	FALSE	2392	0.0315462	FALSE		FALSE
ENSG00000006652	IFRD1	AML	FALSE	2393	0.0315437	FALSE		FALSE
ENSG00000164674	SYTL3	AML	FALSE	2394	0.0315396	FALSE		FALSE
ENSG00000008382	MPND	AML	FALSE	2395	0.0315268	FALSE		FALSE
ENSG00000145592	RPL37	AML	FALSE	2396	0.0315139	FALSE		FALSE
ENSG00000115165	CYTIP	AML	FALSE	2397	0.0315134	FALSE		FALSE
ENSG00000189077	TMEM120A	AML	FALSE	2398	0.0315111	FALSE		FALSE
ENSG00000104691	UBXN8	AML	FALSE	2399	0.031508	FALSE		FALSE
ENSG00000170667	RASA4B	AML	FALSE	2400	0.0315022	FALSE		FALSE
ENSG00000070610	GBA2	AML	FALSE	2401	0.0315019	FALSE		FALSE
ENSG00000123091	RNF11	AML	FALSE	2402	0.0314904	FALSE		FALSE
ENSG00000185215	TNFAIP2	AML	FALSE	2403	0.0314751	FALSE		FALSE
ENSG00000136810	TXN	AML	FALSE	2404	0.03147	FALSE		FALSE
ENSG00000163466	ARPC2	AML	FALSE	2405	0.0314567	FALSE		FALSE
ENSG00000181789	COPG1	AML	FALSE	2406	0.0314508	FALSE		FALSE
ENSG00000108406	DHX40	AML	FALSE	2407	0.0314455	FALSE		FALSE
ENSG00000115825	PRKD3	AML	FALSE	2408	0.0314411	FALSE		FALSE
ENSG00000153107	ANAPC1	AML	FALSE	2409	0.0314393	FALSE		FALSE
ENSG00000139644	TMBIM6	AML	FALSE	2410	0.0314384	FALSE		FALSE
ENSG00000012779	ALOX5	AML	FALSE	2411	0.0314278	FALSE		FALSE
ENSG00000179387	ELMOD2	AML	FALSE	2412	0.0314257	FALSE		FALSE
ENSG00000158710	TAGLN2	AML	FALSE	2413	0.0314255	FALSE		FALSE
ENSG00000185198	PRSS57	AML	FALSE	2414	0.0314145	FALSE		FALSE
ENSG00000100918	REC8	AML	FALSE	2415	0.0314115	FALSE		FALSE
ENSG00000140284	SLC27A2	AML	FALSE	2416	0.0314095	FALSE		FALSE
ENSG00000065183	WDR3	AML	FALSE	2417	0.0313921	FALSE		FALSE
ENSG00000128951	DUT	AML	FALSE	2418	0.031391	FALSE		FALSE
ENSG00000110497	AMBRA1	AML	FALSE	2419	0.0313734	FALSE		FALSE
ENSG00000014257	ACPP	AML	FALSE	2420	0.0313672	FALSE		FALSE
ENSG00000100219	XBP1	AML	FALSE	2421	0.0313629	FALSE		FALSE
ENSG00000165732	DDX21	AML	FALSE	2422	0.0313608	FALSE		FALSE
ENSG00000080546	SESN1	AML	FALSE	2423	0.0313536	FALSE		FALSE
ENSG00000111144	LTA4H	AML	FALSE	2424	0.0313499	FALSE		FALSE
ENSG00000114857	NKTR	AML	FALSE	2425	0.0313454	FALSE		TRUE	Act
ENSG00000122884	P4HA1	AML	FALSE	2426	0.0313447	FALSE		FALSE
ENSG00000100722	ZC3H14	AML	FALSE	2427	0.0313419	FALSE		FALSE
ENSG00000121210	TMEM131L	AML	FALSE	2428	0.0313392	FALSE		FALSE
ENSG00000156414	TDRD9	AML	FALSE	2429	0.0313352	FALSE		FALSE
ENSG00000166164	BRD7	AML	FALSE	2430	0.03133	FALSE		TRUE	LoF
ENSG00000108107	RPL28	AML	FALSE	2431	0.03133	FALSE		FALSE
ENSG00000102390	PBDC1	AML	FALSE	2432	0.0313292	FALSE		FALSE
ENSG00000113269	RNF130	AML	FALSE	2433	0.0313221	FALSE		FALSE
ENSG00000198700	IPO9	AML	FALSE	2434	0.0313166	FALSE		FALSE
ENSG00000197555	SIPA1L1	AML	FALSE	2435	0.0313061	FALSE		FALSE
ENSG00000069849	ATP1B3	AML	FALSE	2436	0.0312982	FALSE		FALSE
ENSG00000151503	NCAPD3	AML	FALSE	2437	0.0312838	FALSE		FALSE
ENSG00000066084	DIP2B	AML	FALSE	2438	0.0312782	FALSE		FALSE
ENSG00000104365	IKBKB	AML	TRUE	2439	0.0312681	TRUE	oncogene	TRUE	ambiguous
ENSG00000105186	ANKRD27	AML	FALSE	2440	0.0312528	FALSE		FALSE
ENSG00000130303	BST2	AML	FALSE	2441	0.0312324	FALSE		FALSE
ENSG00000177830	CHID1	AML	FALSE	2442	0.0312242	FALSE		FALSE
ENSG00000126254	RBM42	AML	FALSE	2443	0.0312141	FALSE		FALSE
ENSG00000107742	SPOCK2	AML	FALSE	2444	0.0312012	FALSE		FALSE
ENSG00000198951	NAGA	AML	FALSE	2445	0.0311939	FALSE		FALSE
ENSG00000095380	NANS	AML	FALSE	2446	0.0311786	FALSE		FALSE
ENSG00000161791	FMNL3	AML	FALSE	2447	0.0311772	FALSE		FALSE
ENSG00000198399	ITSN2	AML	FALSE	2448	0.0311735	FALSE		FALSE
ENSG00000126432	PRDX5	AML	FALSE	2449	0.0311586	FALSE		FALSE
ENSG00000127191	TRAF2	AML	FALSE	2450	0.0311551	FALSE		FALSE
ENSG00000136144	RCBTB1	AML	FALSE	2451	0.0311445	FALSE		FALSE
ENSG00000101888	NXT2	AML	FALSE	2452	0.031142	FALSE		FALSE
ENSG00000068438	FTSJ1	AML	FALSE	2453	0.0311366	FALSE		FALSE
ENSG00000136560	TANK	AML	FALSE	2454	0.0311333	FALSE		FALSE
ENSG00000116641	DOCK7	AML	FALSE	2455	0.0311328	FALSE		FALSE
ENSG00000112655	PTK7	AML	FALSE	2456	0.0311318	FALSE		FALSE
ENSG00000205581	HMGN1	AML	FALSE	2457	0.0311199	FALSE		FALSE
ENSG00000090889	KIF4A	AML	FALSE	2458	0.0311137	FALSE		FALSE
ENSG00000136811	ODF2	AML	FALSE	2459	0.0311075	FALSE		FALSE
ENSG00000105443	CYTH2	AML	FALSE	2460	0.0310988	FALSE		FALSE
ENSG00000161267	BDH1	AML	FALSE	2461	0.0310977	FALSE		FALSE
ENSG00000118263	KLF7	AML	FALSE	2462	0.0310936	FALSE		FALSE
ENSG00000111696	NT5DC3	AML	FALSE	2463	0.0310926	FALSE		FALSE
ENSG00000106348	IMPDH1	AML	FALSE	2464	0.0310882	FALSE		FALSE
ENSG00000278588	H2BC10	AML	FALSE	2465	0.0310861	FALSE		FALSE
ENSG00000099949	LZTR1	AML	FALSE	2466	0.0310744	TRUE	TSG	TRUE	LoF
ENSG00000059728	MXD1	AML	FALSE	2467	0.0310673	FALSE		FALSE
ENSG00000155903	RASA2	AML	FALSE	2468	0.0310631	FALSE		TRUE	LoF
ENSG00000104419	NDRG1	AML	FALSE	2469	0.0310623	TRUE	TSG, fusion	FALSE
ENSG00000142185	TRPM2	AML	FALSE	2470	0.0310557	FALSE		FALSE
ENSG00000180901	KCTD2	AML	FALSE	2471	0.0310502	FALSE		FALSE
ENSG00000143727	ACP1	AML	FALSE	2472	0.0310493	FALSE		FALSE
ENSG00000196275	GTF2IRD2	AML	FALSE	2473	0.0310449	FALSE		FALSE
ENSG00000114166	KAT2B	AML	FALSE	2474	0.0310398	FALSE		FALSE
ENSG00000265972	TXNIP	AML	FALSE	2475	0.0310396	FALSE		FALSE
ENSG00000132300	PTCD3	AML	FALSE	2476	0.031035	FALSE		FALSE
ENSG00000171204	TMEM126B	AML	FALSE	2477	0.0310175	FALSE		FALSE
ENSG00000141580	WDR45B	AML	FALSE	2478	0.0309966	FALSE		FALSE
ENSG00000137221	TJAP1	AML	FALSE	2479	0.0309854	FALSE		FALSE
ENSG00000106003	LFNG	AML	FALSE	2480	0.0309761	FALSE		FALSE
ENSG00000115504	EHBP1	AML	FALSE	2481	0.0309755	FALSE		FALSE
ENSG00000125676	THOC2	AML	FALSE	2482	0.030975	FALSE		FALSE
ENSG00000196914	ARHGEF12	AML	TRUE	2483	0.0309525	TRUE	TSG, fusion	TRUE	Act
ENSG00000168002	POLR2G	AML	FALSE	2484	0.0309191	FALSE		FALSE
ENSG00000036257	CUL3	AML	FALSE	2485	0.0309085	TRUE	TSG	TRUE	LoF
ENSG00000130733	YIPF2	AML	FALSE	2486	0.0308991	FALSE		FALSE
ENSG00000055917	PUM2	AML	FALSE	2487	0.0308967	FALSE		FALSE
ENSG00000198952	SMG5	AML	FALSE	2488	0.0308952	FALSE		FALSE
ENSG00000257103	LSM14A	AML	FALSE	2489	0.0308852	TRUE	fusion	FALSE
ENSG00000173575	CHD2	AML	TRUE	2490	0.0308838	TRUE	TSG	TRUE	LoF
ENSG00000170035	UBE2E3	AML	FALSE	2491	0.0308709	FALSE		FALSE
ENSG00000176155	CCDC57	AML	FALSE	2492	0.0308702	FALSE		FALSE
ENSG00000101782	RIOK3	AML	FALSE	2493	0.0308629	FALSE		FALSE
ENSG00000173530	TNFRSF10D	AML	FALSE	2494	0.030851	FALSE		FALSE
ENSG00000027075	PRKCH	AML	FALSE	2495	0.0308438	FALSE		FALSE
ENSG00000133392	MYH11	AML	TRUE	2496	0.0308419	TRUE	fusion	TRUE	Act
ENSG00000101577	LPIN2	AML	FALSE	2497	0.030831	FALSE		FALSE
ENSG00000132294	EFR3A	AML	FALSE	2498	0.0308281	FALSE		FALSE
ENSG00000157653	C9orf43	AML	FALSE	2499	0.0308202	FALSE		FALSE
ENSG00000186469	GNG2	AML	FALSE	2500	0.0308136	FALSE		FALSE
ENSG00000166333	ILK	AML	FALSE	2501	0.0308122	FALSE		FALSE
ENSG00000034152	MAP2K3	AML	FALSE	2502	0.0308115	FALSE		FALSE
ENSG00000119596	YLPM1	AML	FALSE	2503	0.0308087	FALSE		FALSE
ENSG00000093009	CDC45	AML	FALSE	2504	0.0308025	FALSE		FALSE
ENSG00000132507	EIF5A	AML	FALSE	2505	0.0307969	FALSE		FALSE
ENSG00000116260	QSOX1	AML	FALSE	2506	0.030791	FALSE		FALSE
ENSG00000165731	RET	AML	FALSE	2507	0.0307898	TRUE	oncogene, fusion	TRUE	Act
ENSG00000018610	CXorf56	AML	FALSE	2508	0.0307827	FALSE		FALSE
ENSG00000116161	CACYBP	AML	FALSE	2509	0.0307802	FALSE		FALSE
ENSG00000005059	MCUB	AML	FALSE	2510	0.0307755	FALSE		FALSE
ENSG00000145996	CDKAL1	AML	FALSE	2511	0.0307675	FALSE		FALSE
ENSG00000205595	AREGB	AML	FALSE	2512	0.0307593	FALSE		FALSE
ENSG00000168137	SETD5	AML	FALSE	2513	0.0307418	FALSE		FALSE
ENSG00000015133	CCDC88C	AML	FALSE	2514	0.0307367	FALSE		FALSE
ENSG00000168118	RAB4A	AML	FALSE	2515	0.0307317	FALSE		FALSE
ENSG00000120685	PROSER1	AML	FALSE	2516	0.0307127	FALSE		FALSE
ENSG00000141298	SSH2	AML	FALSE	2517	0.0307113	FALSE		FALSE
ENSG00000101439	CST3	AML	FALSE	2518	0.0306985	FALSE		FALSE
ENSG00000100220	RTCB	AML	FALSE	2519	0.0306962	FALSE		FALSE
ENSG00000156970	BUB1B	AML	FALSE	2520	0.0306822	TRUE	TSG	FALSE
ENSG00000144635	DYNC1LI1	AML	FALSE	2521	0.030682	FALSE		FALSE
ENSG00000052126	PLEKHA5	AML	FALSE	2522	0.0306747	FALSE		FALSE
ENSG00000006125	AP2B1	AML	FALSE	2523	0.0306695	FALSE		FALSE
ENSG00000143624	INTS3	AML	FALSE	2524	0.030664	FALSE		FALSE
ENSG00000116649	SRM	AML	FALSE	2525	0.0306608	FALSE		FALSE
ENSG00000143569	UBAP2L	AML	FALSE	2526	0.0306575	FALSE		FALSE
ENSG00000021776	AQR	AML	FALSE	2527	0.0306534	FALSE		FALSE
ENSG00000198900	TOP1	AML	TRUE	2528	0.0306527	TRUE	fusion	TRUE	LoF
ENSG00000156467	UQCRB	AML	FALSE	2529	0.0306416	FALSE		FALSE
ENSG00000188976	NOC2L	AML	FALSE	2530	0.0306374	FALSE		FALSE
ENSG00000149923	PPP4C	AML	FALSE	2531	0.0306299	FALSE		FALSE
ENSG00000126267	COX6B1	AML	FALSE	2532	0.0306286	FALSE		FALSE
ENSG00000104231	ZFAND1	AML	FALSE	2533	0.0306213	FALSE		FALSE
ENSG00000158669	GPAT4	AML	FALSE	2534	0.0306201	FALSE		FALSE
ENSG00000198836	OPA1	AML	FALSE	2535	0.0306183	FALSE		FALSE
ENSG00000156261	CCT8	AML	FALSE	2536	0.0306181	FALSE		FALSE
ENSG00000275395	FCGBP	AML	FALSE	2537	0.0306162	FALSE		FALSE
ENSG00000155495	MAGEC1	AML	FALSE	2538	0.0306124	FALSE		FALSE
ENSG00000203836	NBPF24	AML	FALSE	2539	0.0306117	FALSE		FALSE
ENSG00000169248	CXCL11	AML	FALSE	2540	0.0305949	FALSE		FALSE
ENSG00000125844	RRBP1	AML	FALSE	2541	0.0305741	FALSE		FALSE
ENSG00000135709	KIAA0513	AML	FALSE	2542	0.0305603	FALSE		FALSE
ENSG00000104870	FCGRT	AML	FALSE	2543	0.0305565	FALSE		FALSE
ENSG00000136518	ACTL6A	AML	FALSE	2544	0.0305497	FALSE		FALSE
ENSG00000140694	PARN	AML	FALSE	2545	0.0305461	FALSE		FALSE
ENSG00000162613	FUBP1	AML	FALSE	2546	0.030546	TRUE	oncogene	TRUE	LoF
ENSG00000197948	FCHSD1	AML	FALSE	2547	0.0305434	FALSE		FALSE
ENSG00000111678	C12orf57	AML	FALSE	2548	0.0305411	FALSE		FALSE
ENSG00000198464	ZNF480	AML	FALSE	2549	0.030531	FALSE		FALSE
ENSG00000010810	FYN	AML	TRUE	2550	0.0305307	FALSE		FALSE
ENSG00000130731	METTL26	AML	FALSE	2551	0.0305231	FALSE		FALSE
ENSG00000162889	MAPKAPK2	AML	FALSE	2552	0.0305196	FALSE		FALSE
ENSG00000068028	RASSF1	AML	FALSE	2553	0.0305133	FALSE		FALSE
ENSG00000133606	MKRN1	AML	FALSE	2554	0.0304939	FALSE		FALSE
ENSG00000105122	RASAL3	AML	FALSE	2555	0.0304874	FALSE		FALSE
ENSG00000110888	CAPRIN2	AML	FALSE	2556	0.0304816	FALSE		FALSE
ENSG00000198911	SREBF2	AML	FALSE	2557	0.0304808	FALSE		FALSE
ENSG00000158106	RHPN1	AML	FALSE	2558	0.0304744	FALSE		FALSE
ENSG00000170791	CHCHD7	AML	FALSE	2559	0.0304708	TRUE	fusion	FALSE
ENSG00000009780	FAM76A	AML	FALSE	2560	0.0304689	FALSE		FALSE
ENSG00000135365	PHF21A	AML	FALSE	2561	0.0304629	FALSE		FALSE
ENSG00000079616	KIF22	AML	FALSE	2562	0.0304534	FALSE		FALSE
ENSG00000105426	PTPRS	AML	FALSE	2563	0.0304507	FALSE		FALSE
ENSG00000118680	MYL12B	AML	FALSE	2564	0.0304477	FALSE		FALSE
ENSG00000066926	FECH	AML	FALSE	2565	0.0304435	FALSE		FALSE
ENSG00000137312	FLOT1	AML	FALSE	2566	0.0304421	FALSE		FALSE
ENSG00000196154	S100A4	AML	FALSE	2567	0.0304412	FALSE		FALSE
ENSG00000132356	PRKAA1	AML	FALSE	2568	0.030432	FALSE		FALSE
ENSG00000167881	SRP68	AML	FALSE	2569	0.0304207	FALSE		FALSE
ENSG00000119685	TTLL5	AML	FALSE	2570	0.0304206	FALSE		FALSE
ENSG00000198160	MIER1	AML	FALSE	2571	0.0304205	FALSE		FALSE
ENSG00000162722	TRIM58	AML	FALSE	2572	0.0304195	FALSE		FALSE
ENSG00000149124	GLYAT	AML	FALSE	2573	0.0304188	FALSE		FALSE
ENSG00000163736	PPBP	AML	FALSE	2574	0.0304131	FALSE		FALSE
ENSG00000113851	CRBN	AML	FALSE	2575	0.0304103	FALSE		FALSE
ENSG00000157601	MX1	AML	FALSE	2576	0.0303965	FALSE		FALSE
ENSG00000119522	DENND1A	AML	FALSE	2577	0.0303928	FALSE		FALSE
ENSG00000164164	OTUD4	AML	FALSE	2578	0.0303901	FALSE		FALSE
ENSG00000184292	TACSTD2	AML	FALSE	2579	0.0303889	FALSE		FALSE
ENSG00000048471	SNX29	AML	TRUE	2580	0.0303741	TRUE	fusion	FALSE
ENSG00000203747	FCGR3A	AML	FALSE	2581	0.0303675	FALSE		FALSE
ENSG00000141699	RETREG3	AML	FALSE	2582	0.0303646	FALSE		FALSE
ENSG00000108840	HDAC5	AML	FALSE	2583	0.030361	FALSE		FALSE
ENSG00000133048	CHI3L1	AML	FALSE	2584	0.0303607	FALSE		FALSE
ENSG00000164362	TERT	AML	FALSE	2585	0.0303603	TRUE	oncogene, TSG	FALSE
ENSG00000100796	PPP4R3A	AML	FALSE	2586	0.0303565	FALSE		FALSE
ENSG00000182378	PLCXD1	AML	FALSE	2587	0.0303512	FALSE		FALSE
ENSG00000177666	PNPLA2	AML	FALSE	2588	0.0303483	FALSE		FALSE
ENSG00000108946	PRKAR1A	AML	FALSE	2589	0.0303445	TRUE	oncogene, TSG, fusion	TRUE	LoF
ENSG00000173678	SPDYE2B	AML	FALSE	2590	0.0303268	FALSE		FALSE
ENSG00000100519	PSMC6	AML	FALSE	2591	0.0303172	FALSE		FALSE
ENSG00000162882	HAAO	AML	FALSE	2592	0.030309	FALSE		FALSE
ENSG00000111052	LIN7A	AML	FALSE	2593	0.0303087	FALSE		FALSE
ENSG00000101109	STK4	AML	FALSE	2594	0.0302997	FALSE		FALSE
ENSG00000105700	KXD1	AML	FALSE	2595	0.030297	FALSE		FALSE
ENSG00000154889	MPPE1	AML	FALSE	2596	0.030296	FALSE		FALSE
ENSG00000137449	CPEB2	AML	FALSE	2597	0.0302638	FALSE		FALSE
ENSG00000132613	MTSS2	AML	FALSE	2598	0.0302553	FALSE		FALSE
ENSG00000196405	EVL	AML	FALSE	2599	0.030251	FALSE		FALSE
ENSG00000169220	RGS14	AML	FALSE	2600	0.0302476	FALSE		FALSE
ENSG00000163607	GTPBP8	AML	FALSE	2601	0.0302452	FALSE		FALSE
ENSG00000178980	SELENOW	AML	FALSE	2602	0.0302426	FALSE		FALSE
ENSG00000173039	RELA	AML	FALSE	2603	0.0302412	FALSE		TRUE	Act
ENSG00000163939	PBRM1	AML	FALSE	2604	0.0302379	TRUE	TSG	TRUE	LoF
ENSG00000132205	EMILIN2	AML	FALSE	2605	0.0302283	FALSE		FALSE
ENSG00000138778	CENPE	AML	FALSE	2606	0.030221	FALSE		FALSE
ENSG00000161091	MFSD12	AML	FALSE	2607	0.0302203	FALSE		FALSE
ENSG00000182809	CRIP2	AML	FALSE	2608	0.0302177	FALSE		FALSE
ENSG00000185386	MAPK11	AML	FALSE	2609	0.0302148	FALSE		FALSE
ENSG00000162623	TYW3	AML	FALSE	2610	0.0302106	FALSE		FALSE
ENSG00000172260	NEGR1	AML	FALSE	2611	0.0302069	FALSE		FALSE
ENSG00000138668	HNRNPD	AML	FALSE	2612	0.0302058	FALSE		FALSE
ENSG00000116001	TIA1	AML	FALSE	2613	0.0302054	FALSE		FALSE
ENSG00000003436	TFPI	AML	FALSE	2614	0.0302052	FALSE		FALSE
ENSG00000198843	SELENOT	AML	FALSE	2615	0.0302037	FALSE		FALSE
ENSG00000089123	TASP1	AML	FALSE	2616	0.0302009	FALSE		FALSE
ENSG00000145860	RNF145	AML	FALSE	2617	0.0301941	FALSE		FALSE
ENSG00000100462	PRMT5	AML	FALSE	2618	0.0301851	FALSE		FALSE
ENSG00000140526	ABHD2	AML	FALSE	2619	0.0301811	FALSE		FALSE
ENSG00000165672	PRDX3	AML	FALSE	2620	0.0301659	FALSE		FALSE
ENSG00000139496	NUP58	AML	FALSE	2621	0.0301655	FALSE		FALSE
ENSG00000076382	SPAG5	AML	FALSE	2622	0.0301433	FALSE		FALSE
ENSG00000139505	MTMR6	AML	FALSE	2623	0.0301415	FALSE		FALSE
ENSG00000142634	EFHD2	AML	FALSE	2624	0.03014	FALSE		FALSE
ENSG00000100347	SAMM50	AML	FALSE	2625	0.0301376	FALSE		FALSE
ENSG00000072210	ALDH3A2	AML	FALSE	2626	0.0301343	FALSE		FALSE
ENSG00000161057	PSMC2	AML	FALSE	2627	0.0301103	FALSE		FALSE
ENSG00000118007	STAG1	AML	TRUE	2628	0.0301039	TRUE	TSG	FALSE
ENSG00000142207	URB1	AML	FALSE	2629	0.0300864	FALSE		FALSE
ENSG00000140443	IGF1R	AML	FALSE	2630	0.0300857	FALSE		FALSE
ENSG00000185122	HSF1	AML	FALSE	2631	0.0300743	FALSE		FALSE
ENSG00000188690	UROS	AML	FALSE	2632	0.0300723	FALSE		FALSE
ENSG00000164938	TP53INP1	AML	FALSE	2633	0.0300695	FALSE		FALSE
ENSG00000091490	SEL1L3	AML	FALSE	2634	0.0300645	FALSE		FALSE
ENSG00000132002	DNAJB1	AML	FALSE	2635	0.0300566	TRUE	fusion	TRUE	LoF
ENSG00000186088	GSAP	AML	FALSE	2636	0.0300491	FALSE		FALSE
ENSG00000149930	TAOK2	AML	FALSE	2637	0.0300424	FALSE		FALSE
ENSG00000113141	IK	AML	FALSE	2638	0.0300395	FALSE		FALSE
ENSG00000010292	NCAPD2	AML	FALSE	2639	0.0300197	FALSE		FALSE
ENSG00000086232	EIF2AK1	AML	FALSE	2640	0.0299787	FALSE		FALSE
ENSG00000007129	CEACAM21	AML	FALSE	2641	0.0299754	FALSE		FALSE
ENSG00000137171	KLC4	AML	FALSE	2642	0.0299683	FALSE		FALSE
ENSG00000117748	RPA2	AML	FALSE	2643	0.0299609	FALSE		FALSE
ENSG00000132466	ANKRD17	AML	FALSE	2644	0.0299595	FALSE		FALSE
ENSG00000134352	IL6ST	AML	FALSE	2645	0.0299586	TRUE	oncogene	TRUE	Act
ENSG00000131373	HACL1	AML	FALSE	2646	0.0299574	FALSE		FALSE
ENSG00000144567	RETREG2	AML	FALSE	2647	0.0299457	FALSE		FALSE
ENSG00000115816	CEBPZ	AML	FALSE	2648	0.0299456	FALSE		FALSE
ENSG00000115318	LOXL3	AML	FALSE	2649	0.0299349	FALSE		FALSE
ENSG00000196646	ZNF136	AML	FALSE	2650	0.0299315	FALSE		FALSE
ENSG00000071564	TCF3	AML	TRUE	2651	0.029925	TRUE	oncogene, TSG, fusion	FALSE
ENSG00000137817	PARP6	AML	FALSE	2652	0.0299142	FALSE		FALSE
ENSG00000125257	ABCC4	AML	FALSE	2653	0.0299123	FALSE		FALSE
ENSG00000113719	ERGIC1	AML	FALSE	2654	0.0298874	FALSE		FALSE
ENSG00000132716	DCAF8	AML	FALSE	2655	0.0298872	FALSE		FALSE
ENSG00000185088	RPS27L	AML	FALSE	2656	0.0298828	FALSE		FALSE
ENSG00000088325	TPX2	AML	FALSE	2657	0.0298784	FALSE		FALSE
ENSG00000090104	RGS1	AML	FALSE	2658	0.0298777	FALSE		FALSE
ENSG00000140367	UBE2Q2	AML	FALSE	2659	0.0298775	FALSE		FALSE
ENSG00000179163	FUCA1	AML	FALSE	2660	0.0298744	FALSE		FALSE
ENSG00000135926	TMBIM1	AML	FALSE	2661	0.0298645	FALSE		FALSE
ENSG00000149262	INTS4	AML	FALSE	2662	0.0298599	FALSE		FALSE
ENSG00000114423	CBLB	AML	TRUE	2663	0.0298594	TRUE	TSG	FALSE
ENSG00000066739	ATG2B	AML	FALSE	2664	0.0298573	FALSE		FALSE
ENSG00000139726	DENR	AML	FALSE	2665	0.0298527	FALSE		FALSE
ENSG00000143190	POU2F1	AML	FALSE	2666	0.0298336	FALSE		FALSE
ENSG00000011304	PTBP1	AML	FALSE	2667	0.0298301	FALSE		FALSE
ENSG00000100077	GRK3	AML	FALSE	2668	0.0298255	FALSE		FALSE
ENSG00000186350	RXRA	AML	FALSE	2669	0.0298239	FALSE		TRUE	LoF
ENSG00000138670	RASGEF1B	AML	FALSE	2670	0.029821	FALSE		FALSE
ENSG00000173801	JUP	AML	FALSE	2671	0.0298196	FALSE		FALSE
ENSG00000065883	CDK13	AML	FALSE	2672	0.0298143	FALSE		FALSE
ENSG00000110697	PITPNM1	AML	FALSE	2673	0.0298117	FALSE		FALSE
ENSG00000146830	GIGYF1	AML	FALSE	2674	0.0298106	FALSE		FALSE
ENSG00000105607	GCDH	AML	FALSE	2675	0.0298056	FALSE		FALSE
ENSG00000084070	SMAP2	AML	FALSE	2676	0.0298017	FALSE		FALSE
ENSG00000026025	VIM	AML	FALSE	2677	0.0297984	FALSE		FALSE
ENSG00000133789	SWAP70	AML	FALSE	2678	0.0297949	FALSE		FALSE
ENSG00000066557	LRRC40	AML	FALSE	2679	0.029771	FALSE		FALSE
ENSG00000168757	TSPY2	AML	FALSE	2680	0.0297552	FALSE		FALSE
ENSG00000151422	FER	AML	FALSE	2681	0.0297492	FALSE		FALSE
ENSG00000120451	SNX19	AML	FALSE	2682	0.0297357	FALSE		FALSE
ENSG00000145715	RASA1	AML	FALSE	2683	0.0297354	FALSE		TRUE	LoF
ENSG00000106591	MRPL32	AML	FALSE	2684	0.0297342	FALSE		FALSE
ENSG00000134152	KATNBL1	AML	FALSE	2685	0.0297268	FALSE		FALSE
ENSG00000110367	DDX6	AML	TRUE	2686	0.0297257	TRUE	oncogene, fusion	TRUE	ambiguous
ENSG00000159314	ARHGAP27	AML	FALSE	2687	0.0297022	FALSE		FALSE
ENSG00000100395	L3MBTL2	AML	FALSE	2688	0.0297004	FALSE		FALSE
ENSG00000100084	HIRA	AML	FALSE	2689	0.0296949	FALSE		FALSE
ENSG00000102125	TAZ	AML	FALSE	2690	0.0296848	FALSE		FALSE
ENSG00000188672	RHCE	AML	FALSE	2691	0.0296823	FALSE		FALSE
ENSG00000155542	SETD9	AML	FALSE	2692	0.0296756	FALSE		FALSE
ENSG00000115271	GCA	AML	FALSE	2693	0.0296725	FALSE		FALSE
ENSG00000010278	CD9	AML	FALSE	2694	0.0296716	FALSE		FALSE
ENSG00000115694	STK25	AML	FALSE	2695	0.0296653	FALSE		FALSE
ENSG00000107938	EDRF1	AML	FALSE	2696	0.0296648	FALSE		FALSE
ENSG00000075234	TTC38	AML	FALSE	2697	0.0296605	FALSE		FALSE
ENSG00000165102	HGSNAT	AML	FALSE	2698	0.0296485	FALSE		FALSE
ENSG00000151445	VIPAS39	AML	FALSE	2699	0.0296466	FALSE		FALSE
ENSG00000124635	H2BC11	AML	FALSE	2700	0.0296443	FALSE		FALSE
ENSG00000156976	EIF4A2	AML	TRUE	2701	0.0296443	TRUE	fusion	FALSE
ENSG00000105325	FZR1	AML	FALSE	2702	0.0296404	FALSE		FALSE
ENSG00000049245	VAMP3	AML	FALSE	2703	0.02964	FALSE		FALSE
ENSG00000142546	NOSIP	AML	FALSE	2704	0.0296337	FALSE		FALSE
ENSG00000198858	R3HDM4	AML	FALSE	2705	0.029633	FALSE		FALSE
ENSG00000170801	HTRA3	AML	FALSE	2706	0.0296294	FALSE		FALSE
ENSG00000064393	HIPK2	AML	FALSE	2707	0.0296207	FALSE		FALSE
ENSG00000131724	IL13RA1	AML	FALSE	2708	0.0296188	FALSE		FALSE
ENSG00000118515	SGK1	AML	TRUE	2709	0.0296159	TRUE	oncogene	TRUE	ambiguous
ENSG00000126787	DLGAP5	AML	FALSE	2710	0.0296146	FALSE		FALSE
ENSG00000060237	WNK1	AML	FALSE	2711	0.0296124	FALSE		FALSE
ENSG00000100055	CYTH4	AML	FALSE	2712	0.0296065	FALSE		FALSE
ENSG00000113070	HBEGF	AML	FALSE	2713	0.0296057	FALSE		FALSE
ENSG00000125538	IL1B	AML	FALSE	2714	0.029602	FALSE		FALSE
ENSG00000112078	KCTD20	AML	FALSE	2715	0.0296007	FALSE		FALSE
ENSG00000124562	SNRPC	AML	FALSE	2716	0.0295994	FALSE		FALSE
ENSG00000166046	TCP11L2	AML	FALSE	2717	0.0295921	FALSE		FALSE
ENSG00000160124	CCDC58	AML	FALSE	2718	0.0295712	FALSE		FALSE
ENSG00000163297	ANTXR2	AML	FALSE	2719	0.0295666	FALSE		FALSE
ENSG00000197563	PIGN	AML	FALSE	2720	0.029566	FALSE		FALSE
ENSG00000167671	UBXN6	AML	FALSE	2721	0.0295578	FALSE		FALSE
ENSG00000136758	YME1L1	AML	FALSE	2722	0.0295575	FALSE		FALSE
ENSG00000135250	SRPK2	AML	FALSE	2723	0.02955	FALSE		FALSE
ENSG00000238083	LRRC37A2	AML	FALSE	2724	0.0295332	FALSE		FALSE
ENSG00000115738	ID2	AML	FALSE	2725	0.0295242	FALSE		FALSE
ENSG00000165283	STOML2	AML	FALSE	2726	0.0295128	FALSE		FALSE
ENSG00000005483	KMT2E	AML	FALSE	2727	0.0295094	FALSE		FALSE
ENSG00000163755	HPS3	AML	FALSE	2728	0.0295075	FALSE		FALSE
ENSG00000185624	P4HB	AML	FALSE	2729	0.0295058	FALSE		FALSE
ENSG00000077147	TM9SF3	AML	FALSE	2730	0.0295003	FALSE		FALSE
ENSG00000136504	KAT7	AML	FALSE	2731	0.0294987	TRUE	oncogene	FALSE
ENSG00000121879	PIK3CA	AML	FALSE	2732	0.0294905	TRUE	oncogene	TRUE	Act
ENSG00000165392	WRN	AML	TRUE	2733	0.029482	TRUE	TSG	TRUE	LoF
ENSG00000067596	DHX8	AML	FALSE	2734	0.0294677	FALSE		FALSE
ENSG00000101361	NOP56	AML	FALSE	2735	0.0294495	FALSE		FALSE
ENSG00000198862	LTN1	AML	FALSE	2736	0.0294463	FALSE		FALSE
ENSG00000008513	ST3GAL1	AML	FALSE	2737	0.0294433	FALSE		FALSE
ENSG00000148634	HERC4	AML	FALSE	2738	0.0294393	FALSE		FALSE
ENSG00000170312	CDK1	AML	FALSE	2739	0.0294384	FALSE		FALSE
ENSG00000228696	ARL17B	AML	FALSE	2740	0.0294337	FALSE		FALSE
ENSG00000136238	RAC1	AML	FALSE	2741	0.0294237	TRUE	oncogene	TRUE	Act
ENSG00000115307	AUP1	AML	FALSE	2742	0.0294065	FALSE		FALSE
ENSG00000140995	DEF8	AML	FALSE	2743	0.0294062	FALSE		FALSE
ENSG00000162227	TAF6L	AML	FALSE	2744	0.029405	FALSE		FALSE
ENSG00000023892	DEF6	AML	FALSE	2745	0.0294019	FALSE		FALSE
ENSG00000206418	RAB12	AML	FALSE	2746	0.0293865	FALSE		FALSE
ENSG00000240065	PSMB9	AML	FALSE	2747	0.0293828	FALSE		FALSE
ENSG00000143641	GALNT2	AML	FALSE	2748	0.0293772	FALSE		FALSE
ENSG00000147454	SLC25A37	AML	FALSE	2749	0.0293765	FALSE		FALSE
ENSG00000005073	HOXA11	AML	TRUE	2750	0.0293706	TRUE	oncogene, TSG, fusion	TRUE	ambiguous
ENSG00000197632	SERPINB2	AML	FALSE	2751	0.0293412	FALSE		FALSE
ENSG00000112742	TTK	AML	FALSE	2752	0.0293367	FALSE		FALSE
ENSG00000186001	LRCH3	AML	FALSE	2753	0.0293345	FALSE		FALSE
ENSG00000187778	MCRS1	AML	FALSE	2754	0.0293307	FALSE		FALSE
ENSG00000147604	RPL7	AML	FALSE	2755	0.0293278	FALSE		FALSE
ENSG00000164253	WDR41	AML	FALSE	2756	0.0293126	FALSE		FALSE
ENSG00000188786	MTF1	AML	FALSE	2757	0.0293075	FALSE		FALSE
ENSG00000168827	GFM1	AML	FALSE	2758	0.0293048	FALSE		FALSE
ENSG00000133835	HSD17B4	AML	FALSE	2759	0.0292984	FALSE		FALSE
ENSG00000154229	PRKCA	AML	FALSE	2760	0.0292915	FALSE		FALSE
ENSG00000148339	SLC25A25	AML	FALSE	2761	0.029287	FALSE		FALSE
ENSG00000197448	GSTK1	AML	FALSE	2762	0.0292828	FALSE		FALSE
ENSG00000157741	UBN2	AML	FALSE	2763	0.029282	FALSE		FALSE
ENSG00000090013	BLVRB	AML	FALSE	2764	0.0292798	FALSE		FALSE
ENSG00000163798	SLC4A1AP	AML	FALSE	2765	0.0292748	FALSE		FALSE
ENSG00000172809	RPL38	AML	FALSE	2766	0.0292516	FALSE		FALSE
ENSG00000032389	EIPR1	AML	FALSE	2767	0.0292499	FALSE		FALSE
ENSG00000152332	UHMK1	AML	FALSE	2768	0.0292449	FALSE		FALSE
ENSG00000105967	TFEC	AML	FALSE	2769	0.0292289	FALSE		FALSE
ENSG00000171295	ZNF440	AML	FALSE	2770	0.0292232	FALSE		FALSE
ENSG00000181722	ZBTB20	AML	FALSE	2771	0.0292224	FALSE		TRUE	Act
ENSG00000137073	UBAP2	AML	FALSE	2772	0.0292097	FALSE		FALSE
ENSG00000139697	SBNO1	AML	FALSE	2773	0.0292044	FALSE		FALSE
ENSG00000114107	CEP70	AML	FALSE	2774	0.0291979	FALSE		FALSE
ENSG00000149177	PTPRJ	AML	FALSE	2775	0.0291893	FALSE		FALSE
ENSG00000086300	SNX10	AML	FALSE	2776	0.0291867	FALSE		FALSE
ENSG00000205302	SNX2	AML	FALSE	2777	0.0291783	FALSE		FALSE
ENSG00000100364	KIAA0930	AML	FALSE	2778	0.0291769	FALSE		FALSE
ENSG00000185049	NELFA	AML	FALSE	2779	0.0291769	FALSE		FALSE
ENSG00000100744	GSKIP	AML	FALSE	2780	0.0291602	FALSE		FALSE
ENSG00000104979	C19orf53	AML	FALSE	2781	0.0291575	FALSE		FALSE
ENSG00000169813	HNRNPF	AML	FALSE	2782	0.0291504	FALSE		FALSE
ENSG00000112312	GMNN	AML	FALSE	2783	0.0291459	FALSE		FALSE
ENSG00000160932	LY6E	AML	FALSE	2784	0.0291433	FALSE		FALSE
ENSG00000065029	ZNF76	AML	FALSE	2785	0.0291351	FALSE		FALSE
ENSG00000139116	KIF21A	AML	FALSE	2786	0.0291344	FALSE		FALSE
ENSG00000176783	RUFY1	AML	FALSE	2787	0.0291326	FALSE		FALSE
ENSG00000082068	WDR70	AML	FALSE	2788	0.0291295	FALSE		FALSE
ENSG00000255374	TAS2R43	AML	FALSE	2789	0.0291257	FALSE		FALSE
ENSG00000157450	RNF111	AML	FALSE	2790	0.0291158	FALSE		FALSE
ENSG00000127980	PEX1	AML	FALSE	2791	0.0291084	FALSE		FALSE
ENSG00000088179	PTPN4	AML	FALSE	2792	0.0290971	FALSE		FALSE
ENSG00000142197	DOP1B	AML	FALSE	2793	0.0290886	FALSE		FALSE
ENSG00000070047	PHRF1	AML	FALSE	2794	0.0290878	FALSE		FALSE
ENSG00000102901	CENPT	AML	FALSE	2795	0.0290877	FALSE		FALSE
ENSG00000090565	RAB11FIP3	AML	FALSE	2796	0.0290867	FALSE		FALSE
ENSG00000115902	SLC1A4	AML	FALSE	2797	0.029078	FALSE		FALSE
ENSG00000135048	CEMIP2	AML	FALSE	2798	0.0290776	FALSE		FALSE
ENSG00000164023	SGMS2	AML	FALSE	2799	0.0290707	FALSE		FALSE
ENSG00000135315	CEP162	AML	FALSE	2800	0.0290659	FALSE		FALSE
ENSG00000142864	SERBP1	AML	FALSE	2801	0.0290569	FALSE		FALSE
ENSG00000196839	ADA	AML	FALSE	2802	0.0290508	FALSE		FALSE
ENSG00000170727	BOP1	AML	FALSE	2803	0.0290467	FALSE		FALSE
ENSG00000100109	TFIP11	AML	FALSE	2804	0.0290342	FALSE		FALSE
ENSG00000188529	SRSF10	AML	FALSE	2805	0.0290328	FALSE		FALSE
ENSG00000010803	SCMH1	AML	FALSE	2806	0.0290311	FALSE		FALSE
ENSG00000170638	TRABD	AML	FALSE	2807	0.0290269	FALSE		FALSE
ENSG00000104783	KCNN4	AML	FALSE	2808	0.0290235	FALSE		FALSE
ENSG00000102898	NUTF2	AML	FALSE	2809	0.0290228	FALSE		FALSE
ENSG00000164941	INTS8	AML	FALSE	2810	0.0290172	FALSE		FALSE
ENSG00000128512	DOCK4	AML	FALSE	2811	0.0290153	FALSE		FALSE
ENSG00000204569	PPP1R10	AML	FALSE	2812	0.0290115	FALSE		FALSE
ENSG00000076685	NT5C2	AML	TRUE	2813	0.0289962	TRUE	oncogene	FALSE
ENSG00000166428	PLD4	AML	FALSE	2814	0.0289959	FALSE		FALSE
ENSG00000071794	HLTF	AML	FALSE	2815	0.0289949	FALSE		FALSE
ENSG00000090470	PDCD7	AML	FALSE	2816	0.028991	FALSE		FALSE
ENSG00000171298	GAA	AML	FALSE	2817	0.0289827	FALSE		FALSE
ENSG00000122068	FYTTD1	AML	FALSE	2818	0.0289771	FALSE		FALSE
ENSG00000106829	TLE4	AML	FALSE	2819	0.0289637	FALSE		FALSE
ENSG00000168461	RAB31	AML	FALSE	2820	0.0289633	FALSE		FALSE
ENSG00000181826	RELL1	AML	FALSE	2821	0.0289514	FALSE		FALSE
ENSG00000124783	SSR1	AML	FALSE	2822	0.0289456	FALSE		FALSE
ENSG00000112149	CD83	AML	FALSE	2823	0.0289435	FALSE		FALSE
ENSG00000278540	ACACA	AML	FALSE	2824	0.028943	FALSE		FALSE
ENSG00000205364	MT1M	AML	FALSE	2825	0.0289367	FALSE		FALSE
ENSG00000126456	IRF3	AML	FALSE	2826	0.0289337	FALSE		FALSE
ENSG00000130305	NSUN5	AML	FALSE	2827	0.0289336	FALSE		FALSE
ENSG00000187627	RGPD1	AML	FALSE	2828	0.0289124	FALSE		FALSE
ENSG00000110700	RPS13	AML	FALSE	2829	0.0289074	FALSE		FALSE
ENSG00000161583	TBC1D3G	AML	FALSE	2830	0.028905	FALSE		FALSE
ENSG00000138376	BARD1	AML	FALSE	2831	0.0289028	TRUE	TSG	FALSE
ENSG00000105402	NAPA	AML	FALSE	2832	0.0289001	FALSE		FALSE
ENSG00000179335	CLK3	AML	FALSE	2833	0.0289	FALSE		FALSE
ENSG00000105612	DNASE2	AML	FALSE	2834	0.028898	FALSE		FALSE
ENSG00000064726	BTBD1	AML	FALSE	2835	0.0288941	FALSE		FALSE
ENSG00000186918	ZNF395	AML	FALSE	2836	0.0288906	FALSE		FALSE
ENSG00000130164	LDLR	AML	FALSE	2837	0.0288903	FALSE		FALSE
ENSG00000100938	GMPR2	AML	FALSE	2838	0.0288886	FALSE		FALSE
ENSG00000169851	PCDH7	AML	FALSE	2839	0.0288872	FALSE		FALSE
ENSG00000104320	NBN	AML	TRUE	2840	0.028883	TRUE	TSG	FALSE
ENSG00000160991	ORAI2	AML	FALSE	2841	0.028874	FALSE		FALSE
ENSG00000089048	ESF1	AML	FALSE	2842	0.028864	FALSE		FALSE
ENSG00000004975	DVL2	AML	FALSE	2843	0.0288627	FALSE		FALSE
ENSG00000139990	DCAF5	AML	FALSE	2844	0.0288536	FALSE		FALSE
ENSG00000068305	MEF2A	AML	FALSE	2845	0.0288476	FALSE		FALSE
ENSG00000139350	NEDD1	AML	FALSE	2846	0.0288456	FALSE		FALSE
ENSG00000147813	NAPRT	AML	FALSE	2847	0.0288423	FALSE		FALSE
ENSG00000122986	HVCN1	AML	FALSE	2848	0.0288422	FALSE		FALSE
ENSG00000126070	AGO3	AML	FALSE	2849	0.0288336	FALSE		FALSE
ENSG00000089094	KDM2B	AML	FALSE	2850	0.0288276	FALSE		FALSE
ENSG00000126264	HCST	AML	FALSE	2851	0.0288257	FALSE		FALSE
ENSG00000100852	ARHGAP5	AML	FALSE	2852	0.0288177	TRUE	oncogene	TRUE	LoF
ENSG00000269335	IKBKG	AML	FALSE	2853	0.028814	FALSE		FALSE
ENSG00000090054	SPTLC1	AML	FALSE	2854	0.0288094	FALSE		FALSE
ENSG00000011376	LARS2	AML	FALSE	2855	0.0288084	FALSE		FALSE
ENSG00000135535	CD164	AML	FALSE	2856	0.028807	FALSE		FALSE
ENSG00000104218	CSPP1	AML	FALSE	2857	0.028804	FALSE		FALSE
ENSG00000111731	C2CD5	AML	FALSE	2858	0.0288036	FALSE		FALSE
ENSG00000100029	PES1	AML	FALSE	2859	0.0288028	FALSE		FALSE
ENSG00000105171	POP4	AML	FALSE	2860	0.0287552	FALSE		FALSE
ENSG00000115053	NCL	AML	FALSE	2861	0.0287508	FALSE		FALSE
ENSG00000196549	MME	AML	FALSE	2862	0.0287498	FALSE		FALSE
ENSG00000117450	PRDX1	AML	FALSE	2863	0.0287491	FALSE		FALSE
ENSG00000126001	CEP250	AML	FALSE	2864	0.028748	FALSE		FALSE
ENSG00000123989	CHPF	AML	FALSE	2865	0.0287427	FALSE		FALSE
ENSG00000120802	TMPO	AML	FALSE	2866	0.0287413	FALSE		FALSE
ENSG00000133056	PIK3C2B	AML	FALSE	2867	0.0287363	FALSE		FALSE
ENSG00000188186	LAMTOR4	AML	FALSE	2868	0.0287297	FALSE		FALSE
ENSG00000272886	DCP1A	AML	FALSE	2869	0.0287261	FALSE		FALSE
ENSG00000109321	AREG	AML	FALSE	2870	0.0287228	FALSE		FALSE
ENSG00000263961	RHEX	AML	FALSE	2871	0.0287151	FALSE		FALSE
ENSG00000122126	OCRL	AML	FALSE	2872	0.0287087	FALSE		FALSE
ENSG00000163156	SCNM1	AML	FALSE	2873	0.0286993	FALSE		FALSE
ENSG00000110665	C11orf21	AML	FALSE	2874	0.0286971	FALSE		FALSE
ENSG00000110172	CHORDC1	AML	FALSE	2875	0.0286964	FALSE		FALSE
ENSG00000068912	ERLEC1	AML	FALSE	2876	0.0286955	FALSE		FALSE
ENSG00000114520	SNX4	AML	FALSE	2877	0.0286922	FALSE		FALSE
ENSG00000116478	HDAC1	AML	FALSE	2878	0.0286921	FALSE		FALSE
ENSG00000142405	NLRP12	AML	FALSE	2879	0.0286877	FALSE		FALSE
ENSG00000135541	AHI1	AML	FALSE	2880	0.02868	FALSE		FALSE
ENSG00000123405	NFE2	AML	FALSE	2881	0.0286761	FALSE		FALSE
ENSG00000067208	EVI5	AML	FALSE	2882	0.0286711	FALSE		FALSE
ENSG00000169764	UGP2	AML	FALSE	2883	0.0286657	FALSE		FALSE
ENSG00000068097	HEATR6	AML	FALSE	2884	0.0286638	FALSE		FALSE
ENSG00000197785	ATAD3A	AML	FALSE	2885	0.0286563	FALSE		FALSE
ENSG00000177565	TBL1XR1	AML	TRUE	2886	0.028651	TRUE	oncogene, TSG, fusion	TRUE	LoF
ENSG00000067955	CBFB	AML	TRUE	2887	0.0286501	TRUE	TSG, fusion	TRUE	Act
ENSG00000197959	DNM3	AML	FALSE	2888	0.0286191	FALSE		FALSE
ENSG00000023839	ABCC2	AML	FALSE	2889	0.0286165	FALSE		FALSE
ENSG00000082258	CCNT2	AML	FALSE	2890	0.0286109	FALSE		FALSE
ENSG00000124782	RREB1	AML	FALSE	2891	0.0286024	FALSE		FALSE
ENSG00000131844	MCCC2	AML	FALSE	2892	0.028602	FALSE		FALSE
ENSG00000185271	KLHL33	AML	FALSE	2893	0.0286002	FALSE		FALSE
ENSG00000198001	AC093012.1	AML	FALSE	2894	0.0285843	FALSE		FALSE
ENSG00000147649	MTDH	AML	FALSE	2895	0.0285832	FALSE		FALSE
ENSG00000170949	ZNF160	AML	FALSE	2896	0.0285693	FALSE		FALSE
ENSG00000091164	TXNL1	AML	FALSE	2897	0.0285564	FALSE		FALSE
ENSG00000198162	MAN1A2	AML	FALSE	2898	0.0285418	FALSE		FALSE
ENSG00000170310	STX8	AML	FALSE	2899	0.0285403	FALSE		FALSE
ENSG00000100209	HSCB	AML	FALSE	2900	0.0285387	FALSE		FALSE
ENSG00000113387	SUB1	AML	FALSE	2901	0.0285356	TRUE		FALSE
ENSG00000160094	ZNF362	AML	FALSE	2902	0.028528	FALSE		FALSE
ENSG00000135624	CCT7	AML	FALSE	2903	0.0285278	FALSE		FALSE
ENSG00000111615	KRR1	AML	FALSE	2904	0.0285252	FALSE		FALSE
ENSG00000147854	UHRF2	AML	FALSE	2905	0.0285228	FALSE		FALSE
ENSG00000099246	RAB18	AML	FALSE	2906	0.0285219	FALSE		FALSE
ENSG00000160445	ZER1	AML	FALSE	2907	0.028507	FALSE		FALSE
ENSG00000134265	NAPG	AML	FALSE	2908	0.028494	FALSE		FALSE
ENSG00000100650	SRSF5	AML	FALSE	2909	0.0284855	FALSE		FALSE
ENSG00000076662	ICAM3	AML	FALSE	2910	0.0284821	FALSE		FALSE
ENSG00000072062	PRKACA	AML	FALSE	2911	0.0284667	TRUE	oncogene	FALSE
ENSG00000106443	PHF14	AML	FALSE	2912	0.0284618	FALSE		FALSE
ENSG00000165246	NLGN4Y	AML	FALSE	2913	0.0284494	FALSE		FALSE
ENSG00000000419	DPM1	AML	FALSE	2914	0.0284471	FALSE		FALSE
ENSG00000166704	ZNF606	AML	FALSE	2915	0.0284434	FALSE		FALSE
ENSG00000171195	MUC7	AML	FALSE	2916	0.0284399	FALSE		FALSE
ENSG00000204472	AIF1	AML	FALSE	2917	0.0284318	FALSE		FALSE
ENSG00000273749	CYFIP1	AML	FALSE	2918	0.0284263	FALSE		FALSE
ENSG00000025156	HSF2	AML	FALSE	2919	0.028426	FALSE		FALSE
ENSG00000100304	TTLL12	AML	FALSE	2920	0.028415	FALSE		FALSE
ENSG00000135677	GNS	AML	FALSE	2921	0.028413	FALSE		FALSE
ENSG00000048052	HDAC9	AML	FALSE	2922	0.028412	FALSE		FALSE
ENSG00000119471	HSDL2	AML	FALSE	2923	0.0284023	FALSE		FALSE
ENSG00000142856	ITGB3BP	AML	FALSE	2924	0.028395	FALSE		FALSE
ENSG00000104518	GSDMD	AML	FALSE	2925	0.0283918	FALSE		FALSE
ENSG00000125827	TMX4	AML	FALSE	2926	0.0283914	FALSE		FALSE
ENSG00000100664	EIF5	AML	FALSE	2927	0.0283905	FALSE		FALSE
ENSG00000122335	SERAC1	AML	FALSE	2928	0.0283789	FALSE		FALSE
ENSG00000111300	NAA25	AML	FALSE	2929	0.0283643	FALSE		FALSE
ENSG00000164975	SNAPC3	AML	FALSE	2930	0.0283582	FALSE		FALSE
ENSG00000108001	EBF3	AML	FALSE	2931	0.0283533	FALSE		FALSE
ENSG00000112996	MRPS30	AML	FALSE	2932	0.028351	FALSE		FALSE
ENSG00000083535	PIBF1	AML	FALSE	2933	0.0283456	FALSE		FALSE
ENSG00000248933	USP17L22	AML	FALSE	2934	0.0283438	FALSE		FALSE
ENSG00000113811	SELENOK	AML	FALSE	2935	0.0283426	FALSE		FALSE
ENSG00000164929	BAALC	AML	FALSE	2936	0.028341	FALSE		FALSE
ENSG00000144048	DUSP11	AML	FALSE	2937	0.0283333	FALSE		FALSE
ENSG00000141385	AFG3L2	AML	FALSE	2938	0.0283298	FALSE		FALSE
ENSG00000182247	UBE2E2	AML	FALSE	2939	0.028328	FALSE		FALSE
ENSG00000065427	KARS1	AML	FALSE	2940	0.0283261	FALSE		FALSE
ENSG00000169679	BUB1	AML	FALSE	2941	0.0283254	FALSE		FALSE
ENSG00000068024	HDAC4	AML	FALSE	2942	0.0283219	FALSE		FALSE
ENSG00000172725	CORO1B	AML	FALSE	2943	0.0283204	FALSE		FALSE
ENSG00000101558	VAPA	AML	FALSE	2944	0.0283176	FALSE		FALSE
ENSG00000072736	NFATC3	AML	FALSE	2945	0.0283142	FALSE		FALSE
ENSG00000001561	ENPP4	AML	FALSE	2946	0.0283127	FALSE		FALSE
ENSG00000106399	RPA3	AML	FALSE	2947	0.0283116	FALSE		FALSE
ENSG00000172893	DHCR7	AML	FALSE	2948	0.0283098	FALSE		FALSE
ENSG00000102468	HTR2A	AML	FALSE	2949	0.028302	FALSE		FALSE
ENSG00000101849	TBL1X	AML	FALSE	2950	0.0283013	FALSE		FALSE
ENSG00000198121	LPAR1	AML	FALSE	2951	0.028297	FALSE		FALSE
ENSG00000111802	TDP2	AML	FALSE	2952	0.0282843	FALSE		FALSE
ENSG00000015532	XYLT2	AML	FALSE	2953	0.0282724	FALSE		FALSE
ENSG00000196396	PTPN1	AML	FALSE	2954	0.0282703	FALSE		FALSE
ENSG00000164961	WASHC5	AML	FALSE	2955	0.0282583	FALSE		FALSE
ENSG00000105576	TNPO2	AML	FALSE	2956	0.0282553	FALSE		FALSE
ENSG00000102879	CORO1A	AML	FALSE	2957	0.0282545	FALSE		FALSE
ENSG00000167632	TRAPPC9	AML	FALSE	2958	0.0282529	FALSE		FALSE
ENSG00000129534	MIS18BP1	AML	FALSE	2959	0.0282488	FALSE		FALSE
ENSG00000141551	CSNK1D	AML	FALSE	2960	0.0282345	FALSE		FALSE
ENSG00000121316	PLBD1	AML	FALSE	2961	0.0282214	FALSE		FALSE
ENSG00000162704	ARPC5	AML	FALSE	2962	0.0282185	FALSE		FALSE
ENSG00000180104	EXOC3	AML	FALSE	2963	0.0282127	FALSE		FALSE
ENSG00000099956	SMARCB1	AML	FALSE	2964	0.0281971	TRUE	TSG	TRUE	LoF
ENSG00000048828	FAM120A	AML	FALSE	2965	0.0281918	FALSE		FALSE
ENSG00000163191	S100A11	AML	FALSE	2966	0.0281887	FALSE		FALSE
ENSG00000186815	TPCN1	AML	FALSE	2967	0.0281822	FALSE		FALSE
ENSG00000115657	ABCB6	AML	FALSE	2968	0.0281796	FALSE		FALSE
ENSG00000123191	ATP7B	AML	FALSE	2969	0.0281578	FALSE		FALSE
ENSG00000103042	SLC38A7	AML	FALSE	2970	0.0281566	FALSE		FALSE
ENSG00000113558	SKP1	AML	FALSE	2971	0.0281537	FALSE		FALSE
ENSG00000130638	ATXN10	AML	FALSE	2972	0.0281533	FALSE		FALSE
ENSG00000110324	IL10RA	AML	FALSE	2973	0.0281395	FALSE		FALSE
ENSG00000060971	ACAA1	AML	FALSE	2974	0.0281376	FALSE		FALSE
ENSG00000135838	NPL	AML	FALSE	2975	0.0281075	FALSE		FALSE
ENSG00000135966	TGFBRAP1	AML	FALSE	2976	0.0281049	FALSE		FALSE
ENSG00000198728	LDB1	AML	FALSE	2977	0.0280946	FALSE		TRUE	Act
ENSG00000107438	PDLIM1	AML	FALSE	2978	0.0280835	FALSE		FALSE
ENSG00000171051	FPR1	AML	FALSE	2979	0.0280825	FALSE		FALSE
ENSG00000135723	FHOD1	AML	FALSE	2980	0.0280782	FALSE		FALSE
ENSG00000121104	FAM117A	AML	FALSE	2981	0.0280731	FALSE		FALSE
ENSG00000198898	CAPZA2	AML	FALSE	2982	0.0280719	FALSE		FALSE
ENSG00000197361	FBXL22	AML	FALSE	2983	0.0280639	FALSE		FALSE
ENSG00000184203	PPP1R2	AML	FALSE	2984	0.0280561	FALSE		FALSE
ENSG00000213047	DENND1B	AML	FALSE	2985	0.0280543	FALSE		FALSE
ENSG00000198498	TMA16	AML	FALSE	2986	0.0280525	FALSE		FALSE
ENSG00000135899	SP110	AML	FALSE	2987	0.0280517	FALSE		FALSE
ENSG00000085514	PILRA	AML	FALSE	2988	0.0280516	FALSE		FALSE
ENSG00000168918	INPP5D	AML	FALSE	2989	0.0280337	FALSE		FALSE
ENSG00000186625	KATNA1	AML	FALSE	2990	0.0280283	FALSE		FALSE
ENSG00000123329	ARHGAP9	AML	FALSE	2991	0.0280192	FALSE		FALSE
ENSG00000163399	ATP1A1	AML	FALSE	2992	0.0280109	TRUE	oncogene, TSG	FALSE
ENSG00000121988	ZRANB3	AML	FALSE	2993	0.0279859	FALSE		FALSE
ENSG00000116678	LEPR	AML	FALSE	2994	0.0279841	FALSE		FALSE
ENSG00000135775	COG2	AML	FALSE	2995	0.027957	FALSE		FALSE
ENSG00000166147	FBN1	AML	FALSE	2996	0.027939	FALSE		FALSE
ENSG00000070501	POLB	AML	FALSE	2997	0.0279317	FALSE		FALSE
ENSG00000072849	DERL2	AML	FALSE	2998	0.027931	FALSE		FALSE
ENSG00000113742	CPEB4	AML	FALSE	2999	0.027923	FALSE		FALSE
ENSG00000077254	USP33	AML	FALSE	3000	0.0279211	FALSE		FALSE
ENSG00000120889	TNFRSF10B	AML	FALSE	3001	0.0279192	FALSE		FALSE
ENSG00000083828	ZNF586	AML	FALSE	3002	0.0279158	FALSE		FALSE
ENSG00000146731	CCT6A	AML	FALSE	3003	0.027912	FALSE		FALSE
ENSG00000120686	UFM1	AML	FALSE	3004	0.0279073	FALSE		FALSE
ENSG00000090487	SPG21	AML	FALSE	3005	0.0279055	FALSE		FALSE
ENSG00000174371	EXO1	AML	FALSE	3006	0.0278976	FALSE		FALSE
ENSG00000142188	TMEM50B	AML	FALSE	3007	0.0278824	FALSE		FALSE
ENSG00000175792	RUVBL1	AML	FALSE	3008	0.0278776	FALSE		FALSE
ENSG00000177697	CD151	AML	FALSE	3009	0.0278731	FALSE		FALSE
ENSG00000164347	GFM2	AML	FALSE	3010	0.0278717	FALSE		FALSE
ENSG00000169180	XPO6	AML	FALSE	3011	0.0278711	FALSE		FALSE
ENSG00000058668	ATP2B4	AML	FALSE	3012	0.0278695	FALSE		FALSE
ENSG00000090060	PAPOLA	AML	FALSE	3013	0.027869	FALSE		FALSE
ENSG00000063177	RPL18	AML	FALSE	3014	0.0278654	FALSE		FALSE
ENSG00000109171	SLAIN2	AML	FALSE	3015	0.0278617	FALSE		FALSE
ENSG00000106853	PTGR1	AML	FALSE	3016	0.0278601	FALSE		FALSE
ENSG00000075303	SLC25A40	AML	FALSE	3017	0.0278452	FALSE		FALSE
ENSG00000132819	RBM38	AML	FALSE	3018	0.0278429	FALSE		TRUE	ambiguous
ENSG00000095139	ARCN1	AML	FALSE	3019	0.0278424	FALSE		FALSE
ENSG00000109046	WSB1	AML	FALSE	3020	0.0278408	FALSE		FALSE
ENSG00000167670	CHAF1A	AML	FALSE	3021	0.0278365	FALSE		FALSE
ENSG00000172071	EIF2AK3	AML	FALSE	3022	0.0278353	FALSE		FALSE
ENSG00000132963	POMP	AML	FALSE	3023	0.0278298	FALSE		FALSE
ENSG00000071189	SNX13	AML	FALSE	3024	0.0278257	FALSE		FALSE
ENSG00000242372	EIF6	AML	FALSE	3025	0.0278137	FALSE		FALSE
ENSG00000170017	ALCAM	AML	FALSE	3026	0.0278038	FALSE		FALSE
ENSG00000166527	CLEC4D	AML	FALSE	3027	0.0278004	FALSE		FALSE
ENSG00000103018	CYB5B	AML	FALSE	3028	0.0278003	FALSE		FALSE
ENSG00000104325	DECR1	AML	FALSE	3029	0.0277974	FALSE		FALSE
ENSG00000137628	DDX60	AML	FALSE	3030	0.0277922	FALSE		FALSE
ENSG00000111371	SLC38A1	AML	FALSE	3031	0.0277883	FALSE		FALSE
ENSG00000117569	PTBP2	AML	FALSE	3032	0.0277844	FALSE		FALSE
ENSG00000097033	SH3GLB1	AML	FALSE	3033	0.0277747	FALSE		FALSE
ENSG00000108651	UTP6	AML	FALSE	3034	0.0277739	FALSE		FALSE
ENSG00000143418	CERS2	AML	FALSE	3035	0.0277706	FALSE		FALSE
ENSG00000101019	UQCC1	AML	FALSE	3036	0.0277668	FALSE		FALSE
ENSG00000276231	PIK3R6	AML	FALSE	3037	0.0277644	FALSE		FALSE
ENSG00000135372	NAT10	AML	FALSE	3038	0.0277642	FALSE		FALSE
ENSG00000189159	JPT1	AML	FALSE	3039	0.0277525	FALSE		FALSE
ENSG00000116005	PCYOX1	AML	FALSE	3040	0.0277463	FALSE		FALSE
ENSG00000115944	COX7A2L	AML	FALSE	3041	0.0277387	FALSE		FALSE
ENSG00000186765	FSCN2	AML	FALSE	3042	0.0277323	FALSE		FALSE
ENSG00000196455	PIK3R4	AML	FALSE	3043	0.0277321	FALSE		FALSE
ENSG00000130309	COLGALT1	AML	FALSE	3044	0.0277309	FALSE		FALSE
ENSG00000004766	VPS50	AML	FALSE	3045	0.0277254	FALSE		FALSE
ENSG00000198663	C6orf89	AML	FALSE	3046	0.027717	FALSE		FALSE
ENSG00000169710	FASN	AML	FALSE	3047	0.0277165	FALSE		FALSE
ENSG00000166181	API5	AML	FALSE	3048	0.027714	FALSE		FALSE
ENSG00000113369	ARRDC3	AML	FALSE	3049	0.0277017	FALSE		FALSE
ENSG00000174891	RSRC1	AML	FALSE	3050	0.0276967	FALSE		FALSE
ENSG00000159363	ATP13A2	AML	FALSE	3051	0.0276912	FALSE		FALSE
ENSG00000089916	GPATCH2L	AML	FALSE	3052	0.0276895	FALSE		FALSE
ENSG00000005249	PRKAR2B	AML	FALSE	3053	0.0276829	FALSE		FALSE
ENSG00000116871	MAP7D1	AML	FALSE	3054	0.0276808	FALSE		FALSE
ENSG00000116171	SCP2	AML	FALSE	3055	0.0276742	FALSE		FALSE
ENSG00000165030	NFIL3	AML	FALSE	3056	0.0276695	FALSE		FALSE
ENSG00000083857	FAT1	AML	TRUE	3057	0.027667	TRUE	TSG	TRUE	LoF
ENSG00000141543	EIF4A3	AML	FALSE	3058	0.0276637	FALSE		FALSE
ENSG00000083168	KAT6A	AML	TRUE	3059	0.0276624	TRUE	oncogene, fusion	TRUE	ambiguous
ENSG00000198648	STK39	AML	FALSE	3060	0.0276514	FALSE		FALSE
ENSG00000176463	SLCO3A1	AML	FALSE	3061	0.0276497	FALSE		FALSE
ENSG00000164985	PSIP1	AML	TRUE	3062	0.0276481	TRUE	oncogene, fusion	TRUE	Act
ENSG00000136161	RCBTB2	AML	FALSE	3063	0.027648	FALSE		FALSE
ENSG00000100453	GZMB	AML	FALSE	3064	0.0276441	FALSE		FALSE
ENSG00000152133	GPATCH11	AML	FALSE	3065	0.0276394	FALSE		FALSE
ENSG00000106615	RHEB	AML	FALSE	3066	0.0276364	FALSE		FALSE
ENSG00000154222	CC2D1B	AML	FALSE	3067	0.027632	FALSE		FALSE
ENSG00000135297	MTO1	AML	FALSE	3068	0.027627	FALSE		FALSE
ENSG00000244731	C4A	AML	FALSE	3069	0.027621	FALSE		FALSE
ENSG00000116991	SIPA1L2	AML	FALSE	3070	0.027619	FALSE		FALSE
ENSG00000013288	MAN2B2	AML	FALSE	3071	0.0276178	FALSE		FALSE
ENSG00000006282	SPATA20	AML	FALSE	3072	0.0276174	FALSE		FALSE
ENSG00000144867	SRPRB	AML	FALSE	3073	0.0276096	FALSE		FALSE
ENSG00000086506	HBQ1	AML	FALSE	3074	0.027609	FALSE		FALSE
ENSG00000073169	SELENOO	AML	FALSE	3075	0.0276073	FALSE		FALSE
ENSG00000100075	SLC25A1	AML	FALSE	3076	0.0275971	FALSE		FALSE
ENSG00000147044	CASK	AML	FALSE	3077	0.027594	FALSE		FALSE
ENSG00000159131	GART	AML	FALSE	3078	0.0275932	FALSE		FALSE
ENSG00000139437	TCHP	AML	FALSE	3079	0.0275864	FALSE		FALSE
ENSG00000104763	ASAH1	AML	FALSE	3080	0.0275831	FALSE		FALSE
ENSG00000155959	VBP1	AML	FALSE	3081	0.0275772	FALSE		FALSE
ENSG00000125637	PSD4	AML	FALSE	3082	0.0275769	FALSE		FALSE
ENSG00000134627	PIWIL4	AML	FALSE	3083	0.027569	FALSE		FALSE
ENSG00000103196	CRISPLD2	AML	FALSE	3084	0.0275622	FALSE		FALSE
ENSG00000197603	CPLANE1	AML	FALSE	3085	0.0275593	FALSE		FALSE
ENSG00000112081	SRSF3	AML	TRUE	3086	0.0275539	TRUE	oncogene, fusion	FALSE
ENSG00000135945	REV1	AML	FALSE	3087	0.0275435	FALSE		FALSE
ENSG00000169504	CLIC4	AML	FALSE	3088	0.027539	FALSE		FALSE
ENSG00000188921	HACD4	AML	FALSE	3089	0.0275352	FALSE		FALSE
ENSG00000243156	MICAL3	AML	FALSE	3090	0.0275255	FALSE		FALSE
ENSG00000131873	CHSY1	AML	FALSE	3091	0.027516	FALSE		FALSE
ENSG00000175727	MLXIP	AML	FALSE	3092	0.0275127	FALSE		FALSE
ENSG00000167645	YIF1B	AML	FALSE	3093	0.0275037	FALSE		FALSE
ENSG00000113391	FAM172A	AML	FALSE	3094	0.0275021	FALSE		FALSE
ENSG00000137193	PIM1	AML	TRUE	3095	0.0274963	TRUE	oncogene, fusion	TRUE	LoF
ENSG00000185238	PRMT3	AML	FALSE	3096	0.0274945	FALSE		FALSE
ENSG00000165322	ARHGAP12	AML	FALSE	3097	0.0274938	FALSE		FALSE
ENSG00000160613	PCSK7	AML	FALSE	3098	0.0274853	FALSE		FALSE
ENSG00000181744	DIPK2A	AML	FALSE	3099	0.0274821	FALSE		FALSE
ENSG00000071073	MGAT4A	AML	FALSE	3100	0.0274808	FALSE		FALSE
ENSG00000137941	TTLL7	AML	FALSE	3101	0.0274728	FALSE		FALSE
ENSG00000116514	RNF19B	AML	FALSE	3102	0.0274711	FALSE		FALSE
ENSG00000198554	WDHD1	AML	FALSE	3103	0.0274678	FALSE		FALSE
ENSG00000186431	FCAR	AML	FALSE	3104	0.02746	FALSE		FALSE
ENSG00000184900	SUMO3	AML	FALSE	3105	0.027456	FALSE		FALSE
ENSG00000011021	CLCN6	AML	FALSE	3106	0.0274536	FALSE		FALSE
ENSG00000197993	KEL	AML	FALSE	3107	0.0274469	FALSE		TRUE	Act
ENSG00000143575	HAX1	AML	FALSE	3108	0.0274453	FALSE		FALSE
ENSG00000124588	NQO2	AML	FALSE	3109	0.0274425	FALSE		FALSE
ENSG00000145495	MARCHF6	AML	FALSE	3110	0.0274401	FALSE		FALSE
ENSG00000158863	FAM160B2	AML	FALSE	3111	0.0274374	FALSE		FALSE
ENSG00000137273	FOXF2	AML	FALSE	3112	0.027433	FALSE		FALSE
ENSG00000138050	THUMPD2	AML	FALSE	3113	0.027429	FALSE		FALSE
ENSG00000010610	CD4	AML	FALSE	3114	0.0274079	FALSE		FALSE
ENSG00000168542	COL3A1	AML	FALSE	3115	0.0274066	TRUE	fusion	FALSE
ENSG00000167553	TUBA1C	AML	FALSE	3116	0.0273932	FALSE		FALSE
ENSG00000125686	MED1	AML	FALSE	3117	0.0273849	FALSE		FALSE
ENSG00000138646	HERC5	AML	FALSE	3118	0.0273838	FALSE		FALSE
ENSG00000178605	GTPBP6	AML	FALSE	3119	0.0273807	FALSE		FALSE
ENSG00000129083	COPB1	AML	FALSE	3120	0.0273805	FALSE		FALSE
ENSG00000175354	PTPN2	AML	FALSE	3121	0.0273793	FALSE		FALSE
ENSG00000006831	ADIPOR2	AML	FALSE	3122	0.0273732	FALSE		FALSE
ENSG00000127586	CHTF18	AML	FALSE	3123	0.0273642	FALSE		FALSE
ENSG00000101343	CRNKL1	AML	FALSE	3124	0.0273609	TRUE		TRUE	Act
ENSG00000064989	CALCRL	AML	FALSE	3125	0.0273583	FALSE		FALSE
ENSG00000130119	GNL3L	AML	FALSE	3126	0.0273561	FALSE		FALSE
ENSG00000141367	CLTC	AML	TRUE	3127	0.0273521	TRUE	TSG, fusion	TRUE	Act
ENSG00000137265	IRF4	AML	TRUE	3128	0.0273481	TRUE	oncogene, TSG, fusion	TRUE	ambiguous
ENSG00000150054	MPP7	AML	FALSE	3129	0.0273451	FALSE		FALSE
ENSG00000116604	MEF2D	AML	FALSE	3130	0.0273429	FALSE		FALSE
ENSG00000151693	ASAP2	AML	FALSE	3131	0.027342	FALSE		FALSE
ENSG00000168765	GSTM4	AML	FALSE	3132	0.0273412	FALSE		FALSE
ENSG00000138696	BMPR1B	AML	FALSE	3133	0.0273411	FALSE		FALSE
ENSG00000198690	FAN1	AML	FALSE	3134	0.0273309	FALSE		FALSE
ENSG00000134461	ANKRD16	AML	FALSE	3135	0.0273288	FALSE		FALSE
ENSG00000087302	RTRAF	AML	FALSE	3136	0.0273285	FALSE		FALSE
ENSG00000110651	CD81	AML	FALSE	3137	0.0273099	FALSE		FALSE
ENSG00000088298	EDEM2	AML	FALSE	3138	0.0273091	FALSE		FALSE
ENSG00000112759	SLC29A1	AML	FALSE	3139	0.0273032	FALSE		FALSE
ENSG00000112659	CUL9	AML	FALSE	3140	0.0273022	FALSE		FALSE
ENSG00000144354	CDCA7	AML	FALSE	3141	0.0273012	FALSE		FALSE
ENSG00000169442	CD52	AML	FALSE	3142	0.0272971	FALSE		FALSE
ENSG00000162688	AGL	AML	FALSE	3143	0.0272948	FALSE		FALSE
ENSG00000160216	AGPAT3	AML	FALSE	3144	0.027294	FALSE		FALSE
ENSG00000100387	RBX1	AML	FALSE	3145	0.0272937	FALSE		FALSE
ENSG00000166441	RPL27A	AML	FALSE	3146	0.027289	FALSE		FALSE
ENSG00000198223	CSF2RA	AML	FALSE	3147	0.0272865	FALSE		FALSE
ENSG00000111897	SERINC1	AML	FALSE	3148	0.027285	FALSE		FALSE
ENSG00000107890	ANKRD26	AML	FALSE	3149	0.027282	FALSE		FALSE
ENSG00000131171	SH3BGRL	AML	FALSE	3150	0.0272798	FALSE		FALSE
ENSG00000111729	CLEC4A	AML	FALSE	3151	0.0272776	FALSE		FALSE
ENSG00000163131	CTSS	AML	FALSE	3152	0.0272771	FALSE		FALSE
ENSG00000151491	EPS8	AML	FALSE	3153	0.0272768	FALSE		FALSE
ENSG00000203880	PCMTD2	AML	FALSE	3154	0.027274	FALSE		FALSE
ENSG00000062282	DGAT2	AML	FALSE	3155	0.027268	FALSE		FALSE
ENSG00000106603	COA1	AML	FALSE	3156	0.027265	FALSE		FALSE
ENSG00000110848	CD69	AML	FALSE	3157	0.0272642	FALSE		FALSE
ENSG00000110536	PTPMT1	AML	FALSE	3158	0.0272582	FALSE		FALSE
ENSG00000113758	DBN1	AML	FALSE	3159	0.0272561	FALSE		FALSE
ENSG00000170802	FOXN2	AML	FALSE	3160	0.0272444	FALSE		FALSE
ENSG00000108021	TASOR2	AML	FALSE	3161	0.0272415	FALSE		FALSE
ENSG00000131558	EXOC4	AML	FALSE	3162	0.0272384	FALSE		FALSE
ENSG00000143889	HNRNPLL	AML	FALSE	3163	0.027229	FALSE		FALSE
ENSG00000162852	CNST	AML	FALSE	3164	0.0272276	FALSE		FALSE
ENSG00000243489	KRTAP10-11	AML	FALSE	3165	0.0272267	FALSE		FALSE
ENSG00000119760	SUPT7L	AML	FALSE	3166	0.0272236	FALSE		FALSE
ENSG00000134186	PRPF38B	AML	FALSE	3167	0.0272201	FALSE		FALSE
ENSG00000099364	FBXL19	AML	FALSE	3168	0.0272199	FALSE		FALSE
ENSG00000158050	DUSP2	AML	FALSE	3169	0.0272172	FALSE		FALSE
ENSG00000099875	MKNK2	AML	FALSE	3170	0.0272112	FALSE		FALSE
ENSG00000152942	RAD17	AML	TRUE	3171	0.0272105	TRUE	TSG	FALSE
ENSG00000166794	PPIB	AML	FALSE	3172	0.0272059	FALSE		FALSE
ENSG00000182979	MTA1	AML	FALSE	3173	0.0272031	FALSE		FALSE
ENSG00000003756	RBM5	AML	FALSE	3174	0.0272024	FALSE		FALSE
ENSG00000102781	KATNAL1	AML	FALSE	3175	0.027198	FALSE		FALSE
ENSG00000160214	RRP1	AML	FALSE	3176	0.0271895	FALSE		FALSE
ENSG00000076003	MCM6	AML	FALSE	3177	0.0271884	FALSE		FALSE
ENSG00000164825	DEFB1	AML	FALSE	3178	0.0271869	FALSE		FALSE
ENSG00000092020	PPP2R3C	AML	FALSE	3179	0.0271842	FALSE		FALSE
ENSG00000198265	HELZ	AML	FALSE	3180	0.0271816	FALSE		FALSE
ENSG00000168056	LTBP3	AML	FALSE	3181	0.0271792	FALSE		FALSE
ENSG00000086200	IPO11	AML	FALSE	3182	0.0271658	FALSE		FALSE
ENSG00000172922	RNASEH2C	AML	FALSE	3183	0.0271478	FALSE		FALSE
ENSG00000150403	TMCO3	AML	FALSE	3184	0.0271392	FALSE		FALSE
ENSG00000158092	NCK1	AML	FALSE	3185	0.0271383	FALSE		FALSE
ENSG00000100979	PLTP	AML	FALSE	3186	0.0271227	FALSE		FALSE
ENSG00000057935	MTA3	AML	FALSE	3187	0.0271207	FALSE		FALSE
ENSG00000130255	RPL36	AML	FALSE	3188	0.0271128	FALSE		FALSE
ENSG00000138231	DBR1	AML	FALSE	3189	0.0271107	FALSE		FALSE
ENSG00000163785	RYK	AML	FALSE	3190	0.0271082	FALSE		FALSE
ENSG00000132792	CTNNBL1	AML	FALSE	3191	0.0271063	FALSE		FALSE
ENSG00000075415	SLC25A3	AML	FALSE	3192	0.0270978	FALSE		FALSE
ENSG00000197622	CDC42SE1	AML	FALSE	3193	0.0270968	FALSE		FALSE
ENSG00000198624	CCDC69	AML	FALSE	3194	0.0270903	FALSE		FALSE
ENSG00000135404	CD63	AML	FALSE	3195	0.0270857	FALSE		FALSE
ENSG00000153561	RMND5A	AML	FALSE	3196	0.0270808	FALSE		FALSE
ENSG00000103769	RAB11A	AML	FALSE	3197	0.0270634	FALSE		FALSE
ENSG00000111481	COPZ1	AML	FALSE	3198	0.0270581	FALSE		FALSE
ENSG00000156017	CARNMT1	AML	FALSE	3199	0.0270536	FALSE		FALSE
ENSG00000131013	PPIL4	AML	FALSE	3200	0.0270533	FALSE		FALSE
ENSG00000114062	UBE3A	AML	FALSE	3201	0.0270506	FALSE		FALSE
ENSG00000124882	EREG	AML	FALSE	3202	0.027048	FALSE		FALSE
ENSG00000113407	TARS1	AML	FALSE	3203	0.027041	FALSE		FALSE
ENSG00000148343	MIGA2	AML	FALSE	3204	0.0270387	FALSE		FALSE
ENSG00000103356	EARS2	AML	FALSE	3205	0.0270306	FALSE		FALSE
ENSG00000141428	C18orf21	AML	FALSE	3206	0.0270293	FALSE		FALSE
ENSG00000170889	RPS9	AML	FALSE	3207	0.0270227	FALSE		FALSE
ENSG00000115268	RPS15	AML	TRUE	3208	0.027022	FALSE		FALSE
ENSG00000181396	OGFOD3	AML	FALSE	3209	0.0270173	FALSE		FALSE
ENSG00000110955	ATP5F1B	AML	FALSE	3210	0.0270172	FALSE		FALSE
ENSG00000111247	RAD51AP1	AML	FALSE	3211	0.0270042	FALSE		FALSE
ENSG00000092820	EZR	AML	FALSE	3212	0.0269993	TRUE	fusion	FALSE
ENSG00000166986	MARS1	AML	FALSE	3213	0.0269985	FALSE		FALSE
ENSG00000099899	TRMT2A	AML	FALSE	3214	0.0269896	FALSE		FALSE
ENSG00000126709	IFI6	AML	FALSE	3215	0.0269896	FALSE		FALSE
ENSG00000197226	TBC1D9B	AML	FALSE	3216	0.0269791	FALSE		FALSE
ENSG00000113048	MRPS27	AML	FALSE	3217	0.0269749	FALSE		FALSE
ENSG00000099622	CIRBP	AML	FALSE	3218	0.0269747	FALSE		FALSE
ENSG00000108344	PSMD3	AML	FALSE	3219	0.026959	FALSE		FALSE
ENSG00000062194	GPBP1	AML	FALSE	3220	0.026951	FALSE		FALSE
ENSG00000078668	VDAC3	AML	FALSE	3221	0.0269434	FALSE		FALSE
ENSG00000196588	MRTFA	AML	TRUE	3222	0.0269331	TRUE	oncogene, TSG, fusion	FALSE
ENSG00000198055	GRK6	AML	FALSE	3223	0.0269228	FALSE		FALSE
ENSG00000127528	KLF2	AML	TRUE	3224	0.0269191	FALSE		FALSE
ENSG00000128789	PSMG2	AML	FALSE	3225	0.0269183	FALSE		FALSE
ENSG00000128654	MTX2	AML	FALSE	3226	0.0269144	FALSE		FALSE
ENSG00000100299	ARSA	AML	FALSE	3227	0.0269137	FALSE		FALSE
ENSG00000100813	ACIN1	AML	FALSE	3228	0.026899	FALSE		FALSE
ENSG00000147669	POLR2K	AML	FALSE	3229	0.0268982	FALSE		FALSE
ENSG00000167491	GATAD2A	AML	FALSE	3230	0.0268651	FALSE		FALSE
ENSG00000111801	BTN3A3	AML	FALSE	3231	0.0268646	FALSE		FALSE
ENSG00000173559	NABP1	AML	FALSE	3232	0.026857	FALSE		FALSE
ENSG00000178999	AURKB	AML	FALSE	3233	0.0268549	FALSE		FALSE
ENSG00000133226	SRRM1	AML	FALSE	3234	0.0268524	FALSE		FALSE
ENSG00000159069	FBXW5	AML	FALSE	3235	0.026848	FALSE		FALSE
ENSG00000035681	NSMAF	AML	FALSE	3236	0.0268469	FALSE		FALSE
ENSG00000164088	PPM1M	AML	FALSE	3237	0.0268439	FALSE		FALSE
ENSG00000012660	ELOVL5	AML	FALSE	3238	0.0268413	FALSE		FALSE
ENSG00000126461	SCAF1	AML	FALSE	3239	0.026839	FALSE		FALSE
ENSG00000083642	PDS5B	AML	FALSE	3240	0.026835	FALSE		FALSE
ENSG00000151229	SLC2A13	AML	FALSE	3241	0.0268275	FALSE		FALSE
ENSG00000167702	KIFC2	AML	FALSE	3242	0.026808	FALSE		FALSE
ENSG00000001617	SEMA3F	AML	FALSE	3243	0.0268079	FALSE		FALSE
ENSG00000101868	POLA1	AML	FALSE	3244	0.0268057	FALSE		FALSE
ENSG00000148090	AUH	AML	FALSE	3245	0.0268055	FALSE		FALSE
ENSG00000063244	U2AF2	AML	TRUE	3246	0.0267993	FALSE		TRUE	Act
ENSG00000143384	MCL1	AML	FALSE	3247	0.0267963	FALSE		FALSE
ENSG00000215788	TNFRSF25	AML	FALSE	3248	0.0267821	FALSE		FALSE
ENSG00000088682	COQ9	AML	FALSE	3249	0.0267808	FALSE		FALSE
ENSG00000108639	SYNGR2	AML	FALSE	3250	0.0267681	FALSE		FALSE
ENSG00000107937	GTPBP4	AML	FALSE	3251	0.0267646	FALSE		FALSE
ENSG00000153234	NR4A2	AML	FALSE	3252	0.0267604	FALSE		FALSE
ENSG00000008324	SS18L2	AML	FALSE	3253	0.0267491	FALSE		FALSE
ENSG00000111605	CPSF6	AML	FALSE	3254	0.0267457	FALSE		FALSE
ENSG00000111602	TIMELESS	AML	FALSE	3255	0.026745	FALSE		FALSE
ENSG00000198026	ZNF335	AML	FALSE	3256	0.0267274	FALSE		FALSE
ENSG00000186652	PRG2	AML	FALSE	3257	0.0267199	FALSE		FALSE
ENSG00000117305	HMGCL	AML	FALSE	3258	0.0267182	FALSE		FALSE
ENSG00000163788	SNRK	AML	FALSE	3259	0.0267139	FALSE		FALSE
ENSG00000107736	CDH23	AML	TRUE	3260	0.0267072	FALSE		FALSE
ENSG00000256269	HMBS	AML	FALSE	3261	0.0267048	FALSE		FALSE
ENSG00000133858	ZFC3H1	AML	FALSE	3262	0.0267004	FALSE		FALSE
ENSG00000115415	STAT1	AML	FALSE	3263	0.0266943	FALSE		FALSE
ENSG00000175029	CTBP2	AML	FALSE	3264	0.0266728	FALSE		FALSE
ENSG00000146426	TIAM2	AML	FALSE	3265	0.0266693	FALSE		FALSE
ENSG00000151692	RNF144A	AML	FALSE	3266	0.0266651	FALSE		FALSE
ENSG00000126602	TRAP1	AML	FALSE	3267	0.0266427	FALSE		FALSE
ENSG00000156587	UBE2L6	AML	FALSE	3268	0.0266396	FALSE		FALSE
ENSG00000075568	TMEM131	AML	FALSE	3269	0.0266314	FALSE		FALSE
ENSG00000141574	SECTM1	AML	FALSE	3270	0.0266299	FALSE		FALSE
ENSG00000135778	NTPCR	AML	FALSE	3271	0.026625	FALSE		FALSE
ENSG00000117335	CD46	AML	FALSE	3272	0.0266094	FALSE		FALSE
ENSG00000143751	SDE2	AML	FALSE	3273	0.0266089	FALSE		FALSE
ENSG00000114738	MAPKAPK3	AML	FALSE	3274	0.0266069	FALSE		FALSE
ENSG00000088826	SMOX	AML	FALSE	3275	0.0265992	FALSE		FALSE
ENSG00000068366	ACSL4	AML	FALSE	3276	0.0265975	FALSE		FALSE
ENSG00000164056	SPRY1	AML	FALSE	3277	0.0265943	FALSE		FALSE
ENSG00000038532	CLEC16A	AML	FALSE	3278	0.0265824	FALSE		FALSE
ENSG00000074319	TSG101	AML	FALSE	3279	0.0265796	FALSE		FALSE
ENSG00000136826	KLF4	AML	FALSE	3280	0.0265787	TRUE	oncogene, TSG	TRUE	Act
ENSG00000198561	CTNND1	AML	FALSE	3281	0.0265762	TRUE		FALSE
ENSG00000049860	HEXB	AML	FALSE	3282	0.0265626	FALSE		FALSE
ENSG00000105854	PON2	AML	FALSE	3283	0.0265619	FALSE		FALSE
ENSG00000154781	CCDC174	AML	FALSE	3284	0.0265534	FALSE		FALSE
ENSG00000165702	GFI1B	AML	FALSE	3285	0.0265517	FALSE		FALSE
ENSG00000153071	DAB2	AML	FALSE	3286	0.0265459	FALSE		FALSE
ENSG00000177302	TOP3A	AML	FALSE	3287	0.0265432	FALSE		FALSE
ENSG00000148908	RGS10	AML	FALSE	3288	0.02654	FALSE		FALSE
ENSG00000086666	ZFAND6	AML	FALSE	3289	0.026538	FALSE		FALSE
ENSG00000169193	CCDC126	AML	FALSE	3290	0.0265283	FALSE		FALSE
ENSG00000107372	ZFAND5	AML	FALSE	3291	0.0265238	FALSE		FALSE
ENSG00000108829	LRRC59	AML	FALSE	3292	0.0265158	FALSE		FALSE
ENSG00000103194	USP10	AML	FALSE	3293	0.0265122	FALSE		FALSE
ENSG00000186575	NF2	AML	FALSE	3294	0.0265073	TRUE	TSG	TRUE	LoF
ENSG00000134882	UBAC2	AML	FALSE	3295	0.0265061	FALSE		FALSE
ENSG00000033867	SLC4A7	AML	FALSE	3296	0.026496	FALSE		FALSE
ENSG00000141384	TAF4B	AML	FALSE	3297	0.026488	FALSE		FALSE
ENSG00000144445	KANSL1L	AML	FALSE	3298	0.026484	FALSE		FALSE
ENSG00000093144	ECHDC1	AML	FALSE	3299	0.0264837	FALSE		FALSE
ENSG00000179820	MYADM	AML	FALSE	3300	0.0264831	FALSE		FALSE
ENSG00000047644	WWC3	AML	FALSE	3301	0.0264825	FALSE		FALSE
ENSG00000271503	CCL5	AML	FALSE	3302	0.0264776	FALSE		FALSE
ENSG00000142089	IFITM3	AML	FALSE	3303	0.0264673	FALSE		FALSE
ENSG00000117385	P3H1	AML	FALSE	3304	0.026463	FALSE		FALSE
ENSG00000120910	PPP3CC	AML	FALSE	3305	0.0264624	FALSE		FALSE
ENSG00000127838	PNKD	AML	FALSE	3306	0.0264498	FALSE		FALSE
ENSG00000134452	FBH1	AML	FALSE	3307	0.0264467	FALSE		FALSE
ENSG00000137700	SLC37A4	AML	FALSE	3308	0.0264263	FALSE		FALSE
ENSG00000121858	TNFSF10	AML	FALSE	3309	0.026424	FALSE		FALSE
ENSG00000177548	RABEP2	AML	FALSE	3310	0.0264218	FALSE		FALSE
ENSG00000107140	TESK1	AML	FALSE	3311	0.0264184	FALSE		FALSE
ENSG00000124279	FASTKD3	AML	FALSE	3312	0.0264038	FALSE		FALSE
ENSG00000142102	PGGHG	AML	FALSE	3313	0.0264002	FALSE		FALSE
ENSG00000182473	EXOC7	AML	FALSE	3314	0.026398	FALSE		FALSE
ENSG00000198252	STYX	AML	FALSE	3315	0.0263896	FALSE		FALSE
ENSG00000182481	KPNA2	AML	FALSE	3316	0.026388	FALSE		FALSE
ENSG00000112893	MAN2A1	AML	FALSE	3317	0.0263867	FALSE		FALSE
ENSG00000147274	RBMX	AML	FALSE	3318	0.0263839	FALSE		FALSE
ENSG00000079277	MKNK1	AML	FALSE	3319	0.0263816	FALSE		FALSE
ENSG00000079785	DDX1	AML	FALSE	3320	0.0263793	FALSE		FALSE
ENSG00000030066	NUP160	AML	FALSE	3321	0.0263741	FALSE		FALSE
ENSG00000164022	AIMP1	AML	FALSE	3322	0.0263728	FALSE		FALSE
ENSG00000115234	SNX17	AML	FALSE	3323	0.0263677	FALSE		FALSE
ENSG00000100095	SEZ6L	AML	FALSE	3324	0.0263666	FALSE		FALSE
ENSG00000130475	FCHO1	AML	FALSE	3325	0.0263644	FALSE		FALSE
ENSG00000178921	PFAS	AML	FALSE	3326	0.0263629	FALSE		FALSE
ENSG00000182197	EXT1	AML	FALSE	3327	0.026356	TRUE	TSG, fusion	FALSE
ENSG00000170448	NFXL1	AML	FALSE	3328	0.0263535	FALSE		FALSE
ENSG00000126226	PCID2	AML	FALSE	3329	0.0263437	FALSE		FALSE
ENSG00000085377	PREP	AML	FALSE	3330	0.0263432	FALSE		FALSE
ENSG00000125954	CHURC1-FNTB	AML	FALSE	3331	0.0263392	FALSE		FALSE
ENSG00000132676	DAP3	AML	FALSE	3332	0.0263153	FALSE		FALSE
ENSG00000229117	RPL41	AML	FALSE	3333	0.0263122	FALSE		FALSE
ENSG00000162869	PPP1R21	AML	FALSE	3334	0.0263109	FALSE		FALSE
ENSG00000138031	ADCY3	AML	FALSE	3335	0.0263058	FALSE		FALSE
ENSG00000130827	PLXNA3	AML	FALSE	3336	0.0263028	FALSE		FALSE
ENSG00000197635	DPP4	AML	FALSE	3337	0.0263007	FALSE		FALSE
ENSG00000151468	CCDC3	AML	FALSE	3338	0.0262969	FALSE		FALSE
ENSG00000108256	NUFIP2	AML	FALSE	3339	0.0262944	FALSE		FALSE
ENSG00000198805	PNP	AML	FALSE	3340	0.0262859	FALSE		FALSE
ENSG00000153208	MERTK	AML	FALSE	3341	0.0262804	FALSE		FALSE
ENSG00000185009	AP3M1	AML	FALSE	3342	0.0262801	FALSE		FALSE
ENSG00000070814	TCOF1	AML	FALSE	3343	0.0262792	FALSE		FALSE
ENSG00000033800	PIAS1	AML	FALSE	3344	0.0262788	FALSE		FALSE
ENSG00000178057	NDUFAF3	AML	FALSE	3345	0.0262768	FALSE		FALSE
ENSG00000136108	CKAP2	AML	FALSE	3346	0.0262723	FALSE		FALSE
ENSG00000151849	CENPJ	AML	FALSE	3347	0.0262713	FALSE		FALSE
ENSG00000067715	SYT1	AML	FALSE	3348	0.0262689	FALSE		FALSE
ENSG00000104907	TRMT1	AML	FALSE	3349	0.026266	FALSE		FALSE
ENSG00000164074	ABHD18	AML	FALSE	3350	0.0262604	FALSE		FALSE
ENSG00000137309	HMGA1	AML	FALSE	3351	0.0262514	TRUE	oncogene, fusion	FALSE
ENSG00000117360	PRPF3	AML	FALSE	3352	0.0262443	FALSE		FALSE
ENSG00000149480	MTA2	AML	FALSE	3353	0.0262402	FALSE		FALSE
ENSG00000118640	VAMP8	AML	FALSE	3354	0.0262379	FALSE		FALSE
ENSG00000158109	TPRG1L	AML	FALSE	3355	0.0262367	FALSE		FALSE
ENSG00000171310	CHST11	AML	TRUE	3356	0.0262361	TRUE	oncogene, fusion	FALSE
ENSG00000144468	RHBDD1	AML	FALSE	3357	0.0262343	FALSE		FALSE
ENSG00000054219	LY75	AML	FALSE	3358	0.0262331	FALSE		FALSE
ENSG00000142512	SIGLEC10	AML	FALSE	3359	0.0262201	FALSE		FALSE
ENSG00000174080	CTSF	AML	FALSE	3360	0.0262111	FALSE		FALSE
ENSG00000183255	PTTG1IP	AML	FALSE	3361	0.0262107	FALSE		FALSE
ENSG00000017483	SLC38A5	AML	FALSE	3362	0.0262094	FALSE		FALSE
ENSG00000106105	GARS1	AML	FALSE	3363	0.026194	FALSE		FALSE
ENSG00000137558	PI15	AML	FALSE	3364	0.0261898	FALSE		FALSE
ENSG00000119408	NEK6	AML	FALSE	3365	0.0261867	FALSE		FALSE
ENSG00000147257	GPC3	AML	FALSE	3366	0.0261756	TRUE	oncogene, TSG	FALSE
ENSG00000067900	ROCK1	AML	FALSE	3367	0.026166	FALSE		FALSE
ENSG00000130813	SHFL	AML	FALSE	3368	0.0261598	FALSE		FALSE
ENSG00000112077	RHAG	AML	FALSE	3369	0.0261546	FALSE		FALSE
ENSG00000174799	CEP135	AML	FALSE	3370	0.0261463	FALSE		FALSE
ENSG00000178038	ALS2CL	AML	FALSE	3371	0.0261407	FALSE		FALSE
ENSG00000137393	RNF144B	AML	FALSE	3372	0.0261369	FALSE		FALSE
ENSG00000138614	INTS14	AML	FALSE	3373	0.0261368	FALSE		FALSE
ENSG00000160218	TRAPPC10	AML	FALSE	3374	0.0261281	FALSE		FALSE
ENSG00000178904	DPY19L3	AML	FALSE	3375	0.0261246	FALSE		FALSE
ENSG00000107201	DDX58	AML	FALSE	3376	0.0261203	FALSE		FALSE
ENSG00000108523	RNF167	AML	FALSE	3377	0.0261191	FALSE		FALSE
ENSG00000108342	CSF3	AML	FALSE	3378	0.0261186	FALSE		FALSE
ENSG00000237440	ZNF737	AML	FALSE	3379	0.0261088	FALSE		FALSE
ENSG00000239713	APOBEC3G	AML	FALSE	3380	0.0260991	FALSE		FALSE
ENSG00000084093	REST	AML	FALSE	3381	0.0260951	FALSE		FALSE
ENSG00000113712	CSNK1A1	AML	TRUE	3382	0.0260894	FALSE		FALSE
ENSG00000185559	DLK1	AML	FALSE	3383	0.0260891	FALSE		FALSE
ENSG00000106178	CCL24	AML	FALSE	3384	0.0260881	FALSE		FALSE
ENSG00000103549	RNF40	AML	FALSE	3385	0.0260753	FALSE		FALSE
ENSG00000089063	TMEM230	AML	FALSE	3386	0.0260655	FALSE		FALSE
ENSG00000164691	TAGAP	AML	FALSE	3387	0.0260643	FALSE		FALSE
ENSG00000135336	ORC3	AML	FALSE	3388	0.0260635	FALSE		FALSE
ENSG00000081154	PCNP	AML	FALSE	3389	0.0260617	FALSE		FALSE
ENSG00000165637	VDAC2	AML	FALSE	3390	0.0260598	FALSE		FALSE
ENSG00000152990	ADGRA3	AML	FALSE	3391	0.026059	FALSE		FALSE
ENSG00000116221	MRPL37	AML	FALSE	3392	0.026055	FALSE		FALSE
ENSG00000101445	PPP1R16B	AML	FALSE	3393	0.0260539	FALSE		FALSE
ENSG00000119335	SET	AML	TRUE	3394	0.0260537	TRUE	oncogene, fusion	TRUE	Act
ENSG00000108389	MTMR4	AML	FALSE	3395	0.0260506	FALSE		FALSE
ENSG00000179115	FARSA	AML	FALSE	3396	0.0260413	FALSE		FALSE
ENSG00000198015	MRPL42	AML	FALSE	3397	0.026041	FALSE		FALSE
ENSG00000112305	SMAP1	AML	FALSE	3398	0.0260235	FALSE		FALSE
ENSG00000143514	TP53BP2	AML	FALSE	3399	0.0260157	FALSE		FALSE
ENSG00000159086	PAXBP1	AML	FALSE	3400	0.0260132	FALSE		FALSE
ENSG00000196230	TUBB	AML	FALSE	3401	0.0259909	FALSE		FALSE
ENSG00000166401	SERPINB8	AML	FALSE	3402	0.025986	FALSE		FALSE
ENSG00000117528	ABCD3	AML	FALSE	3403	0.0259819	FALSE		FALSE
ENSG00000130714	POMT1	AML	FALSE	3404	0.0259783	FALSE		FALSE
ENSG00000163453	IGFBP7	AML	FALSE	3405	0.0259772	FALSE		FALSE
ENSG00000164989	CCDC171	AML	FALSE	3406	0.0259767	FALSE		FALSE
ENSG00000171497	PPID	AML	FALSE	3407	0.0259735	FALSE		FALSE
ENSG00000075188	NUP37	AML	FALSE	3408	0.0259708	FALSE		FALSE
ENSG00000105968	H2AZ2	AML	FALSE	3409	0.0259582	FALSE		FALSE
ENSG00000115457	IGFBP2	AML	FALSE	3410	0.025955	FALSE		FALSE
ENSG00000126934	MAP2K2	AML	FALSE	3411	0.0259512	TRUE	oncogene	FALSE
ENSG00000130939	UBE4B	AML	FALSE	3412	0.0259479	FALSE		FALSE
ENSG00000163512	AZI2	AML	FALSE	3413	0.0259433	FALSE		FALSE
ENSG00000121957	GPSM2	AML	FALSE	3414	0.0259343	FALSE		FALSE
ENSG00000103274	NUBP1	AML	FALSE	3415	0.025934	FALSE		FALSE
ENSG00000129347	KRI1	AML	FALSE	3416	0.0259217	FALSE		FALSE
ENSG00000166169	POLL	AML	FALSE	3417	0.0259174	FALSE		FALSE
ENSG00000253305	PCDHGB6	AML	FALSE	3418	0.0259172	FALSE		FALSE
ENSG00000105556	MIER2	AML	FALSE	3419	0.0259145	FALSE		FALSE
ENSG00000001084	GCLC	AML	FALSE	3420	0.0259129	FALSE		FALSE
ENSG00000175470	PPP2R2D	AML	FALSE	3421	0.02591	FALSE		FALSE
ENSG00000114268	PFKFB4	AML	FALSE	3422	0.0259094	FALSE		FALSE
ENSG00000166557	TMED3	AML	FALSE	3423	0.0259034	FALSE		FALSE
ENSG00000213918	DNASE1	AML	FALSE	3424	0.0259026	FALSE		FALSE
ENSG00000104388	RAB2A	AML	FALSE	3425	0.0258999	FALSE		FALSE
ENSG00000117155	SSX2IP	AML	FALSE	3426	0.0258956	FALSE		FALSE
ENSG00000139620	KANSL2	AML	FALSE	3427	0.0258746	FALSE		FALSE
ENSG00000168288	MMADHC	AML	FALSE	3428	0.0258697	FALSE		FALSE
ENSG00000122223	CD244	AML	FALSE	3429	0.0258689	FALSE		FALSE
ENSG00000172590	MRPL52	AML	FALSE	3430	0.0258671	FALSE		FALSE
ENSG00000148341	SH3GLB2	AML	FALSE	3431	0.0258654	FALSE		FALSE
ENSG00000172845	SP3	AML	FALSE	3432	0.0258634	FALSE		FALSE
ENSG00000166887	VPS39	AML	FALSE	3433	0.0258494	FALSE		FALSE
ENSG00000140332	TLE3	AML	FALSE	3434	0.0258494	FALSE		FALSE
ENSG00000065413	ANKRD44	AML	FALSE	3435	0.0258481	FALSE		FALSE
ENSG00000140396	NCOA2	AML	TRUE	3436	0.025848	TRUE	oncogene, fusion	TRUE	Act
ENSG00000198791	CNOT7	AML	FALSE	3437	0.025848	FALSE		FALSE
ENSG00000183495	EP400	AML	FALSE	3438	0.0258468	FALSE		FALSE
ENSG00000204514	ZNF814	AML	FALSE	3439	0.0258404	FALSE		TRUE	Act
ENSG00000154265	ABCA5	AML	FALSE	3440	0.0258403	FALSE		FALSE
ENSG00000142784	WDTC1	AML	FALSE	3441	0.0258378	FALSE		FALSE
ENSG00000164715	LMTK2	AML	FALSE	3442	0.0258366	FALSE		FALSE
ENSG00000146350	TBC1D32	AML	FALSE	3443	0.0258358	FALSE		FALSE
ENSG00000144028	SNRNP200	AML	FALSE	3444	0.0258056	FALSE		FALSE
ENSG00000176624	MEX3C	AML	FALSE	3445	0.0257957	FALSE		FALSE
ENSG00000058804	NDC1	AML	FALSE	3446	0.0257948	FALSE		FALSE
ENSG00000131196	NFATC1	AML	FALSE	3447	0.0257932	FALSE		FALSE
ENSG00000196547	MAN2A2	AML	FALSE	3448	0.0257901	FALSE		FALSE
ENSG00000198373	WWP2	AML	FALSE	3449	0.0257888	FALSE		FALSE
ENSG00000141905	NFIC	AML	FALSE	3450	0.0257758	FALSE		FALSE
ENSG00000088882	CPXM1	AML	FALSE	3451	0.0257755	FALSE		FALSE
ENSG00000141101	NOB1	AML	FALSE	3452	0.025771	FALSE		FALSE
ENSG00000008438	PGLYRP1	AML	FALSE	3453	0.0257707	FALSE		FALSE
ENSG00000136143	SUCLA2	AML	FALSE	3454	0.0257644	FALSE		FALSE
ENSG00000124702	KLHDC3	AML	FALSE	3455	0.0257634	FALSE		FALSE
ENSG00000100485	SOS2	AML	FALSE	3456	0.025762	FALSE		FALSE
ENSG00000166783	MARF1	AML	FALSE	3457	0.0257602	FALSE		FALSE
ENSG00000145730	PAM	AML	FALSE	3458	0.025759	FALSE		FALSE
ENSG00000085224	ATRX	AML	TRUE	3459	0.0257577	TRUE	TSG	TRUE	LoF
ENSG00000077150	NFKB2	AML	TRUE	3460	0.0257566	TRUE	oncogene, TSG, fusion	TRUE	ambiguous
ENSG00000163993	S100P	AML	FALSE	3461	0.0257561	FALSE		FALSE
ENSG00000172551	MUCL1	AML	FALSE	3462	0.0257543	FALSE		FALSE
ENSG00000187796	CARD9	AML	FALSE	3463	0.0257337	FALSE		FALSE
ENSG00000099817	POLR2E	AML	FALSE	3464	0.025726	FALSE		FALSE
ENSG00000106245	BUD31	AML	FALSE	3465	0.0257219	FALSE		FALSE
ENSG00000008952	SEC62	AML	FALSE	3466	0.0257216	FALSE		FALSE
ENSG00000175606	TMEM70	AML	FALSE	3467	0.0257197	FALSE		FALSE
ENSG00000176142	TMEM39A	AML	FALSE	3468	0.0257105	FALSE		FALSE
ENSG00000167220	HDHD2	AML	FALSE	3469	0.0257081	FALSE		FALSE
ENSG00000166037	CEP57	AML	FALSE	3470	0.0257027	FALSE		FALSE
ENSG00000198171	DDRGK1	AML	FALSE	3471	0.025702	FALSE		FALSE
ENSG00000072571	HMMR	AML	FALSE	3472	0.0257018	FALSE		FALSE
ENSG00000152380	FAM151B	AML	FALSE	3473	0.0257005	FALSE		FALSE
ENSG00000184752	NDUFA12	AML	FALSE	3474	0.0256963	FALSE		FALSE
ENSG00000130203	APOE	AML	FALSE	3475	0.0256863	FALSE		FALSE
ENSG00000163875	MEAF6	AML	FALSE	3476	0.0256834	FALSE		FALSE
ENSG00000169877	AHSP	AML	FALSE	3477	0.0256814	FALSE		FALSE
ENSG00000099795	NDUFB7	AML	FALSE	3478	0.0256749	FALSE		FALSE
ENSG00000078177	N4BP2	AML	FALSE	3479	0.0256748	TRUE	TSG	FALSE
ENSG00000165533	TTC8	AML	FALSE	3480	0.0256703	FALSE		FALSE
ENSG00000132383	RPA1	AML	FALSE	3481	0.0256642	FALSE		FALSE
ENSG00000183508	TENT5C	AML	TRUE	3482	0.0256516	TRUE	TSG	FALSE
ENSG00000119917	IFIT3	AML	FALSE	3483	0.0256512	FALSE		FALSE
ENSG00000177156	TALDO1	AML	FALSE	3484	0.025651	FALSE		FALSE
ENSG00000159593	NAE1	AML	FALSE	3485	0.0256501	FALSE		FALSE
ENSG00000101266	CSNK2A1	AML	FALSE	3486	0.0256391	FALSE		FALSE
ENSG00000108924	HLF	AML	TRUE	3487	0.0256338	TRUE	oncogene, fusion	FALSE
ENSG00000198964	SGMS1	AML	FALSE	3488	0.0256255	FALSE		FALSE
ENSG00000277075	H2AC8	AML	FALSE	3489	0.0256232	FALSE		FALSE
ENSG00000085382	HACE1	AML	FALSE	3490	0.0256226	FALSE		FALSE
ENSG00000204178	MACO1	AML	FALSE	3491	0.0255993	FALSE		FALSE
ENSG00000157873	TNFRSF14	AML	TRUE	3492	0.0255978	TRUE	TSG	TRUE	LoF
ENSG00000130038	CRACR2A	AML	FALSE	3493	0.0255957	FALSE		FALSE
ENSG00000157869	RAB28	AML	FALSE	3494	0.025595	FALSE		FALSE
ENSG00000072401	UBE2D1	AML	FALSE	3495	0.0255903	FALSE		FALSE
ENSG00000110344	UBE4A	AML	FALSE	3496	0.0255894	FALSE		FALSE
ENSG00000104969	SGTA	AML	FALSE	3497	0.025588	FALSE		FALSE
ENSG00000204613	TRIM10	AML	FALSE	3498	0.0255878	FALSE		FALSE
ENSG00000230124	ACBD6	AML	FALSE	3499	0.0255861	FALSE		FALSE
ENSG00000174059	CD34	AML	FALSE	3500	0.0255778	FALSE		FALSE
ENSG00000131828	PDHA1	AML	FALSE	3501	0.0255767	FALSE		FALSE
ENSG00000144029	MRPS5	AML	FALSE	3502	0.0255733	FALSE		FALSE
ENSG00000075975	MKRN2	AML	FALSE	3503	0.0255724	FALSE		FALSE
ENSG00000072195	SPEG	AML	FALSE	3504	0.0255671	FALSE		FALSE
ENSG00000154582	ELOC	AML	FALSE	3505	0.0255573	FALSE		FALSE
ENSG00000179593	ALOX15B	AML	FALSE	3506	0.0255564	FALSE		FALSE
ENSG00000110619	CARS1	AML	TRUE	3507	0.0255519	TRUE	TSG, fusion	FALSE
ENSG00000196313	POM121	AML	FALSE	3508	0.0255379	FALSE		FALSE
ENSG00000078304	PPP2R5C	AML	FALSE	3509	0.0255346	FALSE		FALSE
ENSG00000140319	SRP14	AML	FALSE	3510	0.0255342	FALSE		FALSE
ENSG00000116833	NR5A2	AML	FALSE	3511	0.0255262	FALSE		FALSE
ENSG00000133246	PRAM1	AML	FALSE	3512	0.0255152	FALSE		FALSE
ENSG00000168116	KIAA1586	AML	FALSE	3513	0.0255151	FALSE		FALSE
ENSG00000088448	ANKRD10	AML	FALSE	3514	0.0255151	FALSE		FALSE
ENSG00000109180	OCIAD1	AML	FALSE	3515	0.0255099	FALSE		FALSE
ENSG00000154001	PPP2R5E	AML	FALSE	3516	0.025499	FALSE		FALSE
ENSG00000164830	OXR1	AML	FALSE	3517	0.0254954	FALSE		FALSE
ENSG00000156482	RPL30	AML	FALSE	3518	0.0254953	FALSE		FALSE
ENSG00000145439	CBR4	AML	FALSE	3519	0.0254867	FALSE		FALSE
ENSG00000166734	CASC4	AML	FALSE	3520	0.0254848	FALSE		FALSE
ENSG00000197345	MRPL21	AML	FALSE	3521	0.0254648	FALSE		FALSE
ENSG00000085185	BCORL1	AML	TRUE	3522	0.0254561	TRUE	oncogene, TSG	TRUE	LoF
ENSG00000039123	MTREX	AML	FALSE	3523	0.0254556	FALSE		FALSE
ENSG00000076555	ACACB	AML	FALSE	3524	0.025455	FALSE		FALSE
ENSG00000259207	ITGB3	AML	FALSE	3525	0.025447	FALSE		FALSE
ENSG00000156471	PTDSS1	AML	FALSE	3526	0.0254365	FALSE		FALSE
ENSG00000135916	ITM2C	AML	FALSE	3527	0.0254359	FALSE		FALSE
ENSG00000117262	GPR89A	AML	FALSE	3528	0.0254315	FALSE		FALSE
ENSG00000129667	RHBDF2	AML	FALSE	3529	0.0254307	FALSE		FALSE
ENSG00000109685	NSD2	AML	TRUE	3530	0.0254263	TRUE	oncogene, fusion	TRUE
ENSG00000119778	ATAD2B	AML	FALSE	3531	0.0254203	FALSE		FALSE
ENSG00000116698	SMG7	AML	FALSE	3532	0.0254193	FALSE		FALSE
ENSG00000103510	KAT8	AML	FALSE	3533	0.0254172	FALSE		FALSE
ENSG00000187764	SEMA4D	AML	FALSE	3534	0.0254159	FALSE		FALSE
ENSG00000138867	GUCD1	AML	FALSE	3535	0.0254137	FALSE		FALSE
ENSG00000145012	LPP	AML	TRUE	3536	0.0254074	TRUE	oncogene, fusion	TRUE	Act
ENSG00000103932	RPAP1	AML	FALSE	3537	0.0253984	FALSE		FALSE
ENSG00000183918	SH2D1A	AML	FALSE	3538	0.0253978	FALSE		FALSE
ENSG00000160211	G6PD	AML	FALSE	3539	0.0253935	FALSE		FALSE
ENSG00000163945	UVSSA	AML	FALSE	3540	0.0253934	FALSE		FALSE
ENSG00000109572	CLCN3	AML	FALSE	3541	0.0253932	FALSE		FALSE
ENSG00000104885	DOT1L	AML	FALSE	3542	0.0253837	FALSE		TRUE	LoF
ENSG00000135439	AGAP2	AML	FALSE	3543	0.0253788	FALSE		FALSE
ENSG00000275023	MLLT6	AML	TRUE	3544	0.0253652	TRUE	fusion	FALSE
ENSG00000214063	TSPAN4	AML	FALSE	3545	0.0253647	FALSE		FALSE
ENSG00000229292	RFPL4AL1	AML	FALSE	3546	0.0253578	FALSE		FALSE
ENSG00000089057	SLC23A2	AML	FALSE	3547	0.0253325	FALSE		FALSE
ENSG00000099998	GGT5	AML	FALSE	3548	0.0253263	FALSE		FALSE
ENSG00000126821	SGPP1	AML	FALSE	3549	0.0253262	FALSE		FALSE
ENSG00000013725	CD6	AML	FALSE	3550	0.0253181	FALSE		FALSE
ENSG00000179632	MAF1	AML	FALSE	3551	0.0253156	FALSE		FALSE
ENSG00000066027	PPP2R5A	AML	FALSE	3552	0.0253077	FALSE		FALSE
ENSG00000117394	SLC2A1	AML	FALSE	3553	0.0253069	FALSE		FALSE
ENSG00000139636	LMBR1L	AML	FALSE	3554	0.0253013	FALSE		FALSE
ENSG00000137275	RIPK1	AML	FALSE	3555	0.0252986	FALSE		TRUE	ambiguous
ENSG00000119383	PTPA	AML	FALSE	3556	0.0252851	FALSE		FALSE
ENSG00000151748	SAV1	AML	FALSE	3557	0.0252835	FALSE		FALSE
ENSG00000136169	SETDB2	AML	FALSE	3558	0.0252833	FALSE		FALSE
ENSG00000082153	BZW1	AML	FALSE	3559	0.0252814	FALSE		FALSE
ENSG00000155792	DEPTOR	AML	FALSE	3560	0.0252791	FALSE		FALSE
ENSG00000196118	CCDC189	AML	FALSE	3561	0.025266	FALSE		FALSE
ENSG00000166266	CUL5	AML	FALSE	3562	0.0252607	FALSE		FALSE
ENSG00000073803	MAP3K13	AML	FALSE	3563	0.0252574	TRUE	oncogene, TSG	FALSE
ENSG00000205571	SMN2	AML	FALSE	3564	0.0252551	FALSE		FALSE
ENSG00000004809	SLC22A16	AML	FALSE	3565	0.0252512	FALSE		FALSE
ENSG00000113441	LNPEP	AML	FALSE	3566	0.0252469	FALSE		FALSE
ENSG00000129197	RPAIN	AML	FALSE	3567	0.0252434	FALSE		FALSE
ENSG00000101997	CCDC22	AML	FALSE	3568	0.0252433	FALSE		FALSE
ENSG00000130024	PHF10	AML	FALSE	3569	0.0252411	FALSE		FALSE
ENSG00000188342	GTF2F2	AML	FALSE	3570	0.0252399	FALSE		FALSE
ENSG00000184465	WDR27	AML	FALSE	3571	0.0252303	FALSE		FALSE
ENSG00000158864	NDUFS2	AML	FALSE	3572	0.0252301	FALSE		FALSE
ENSG00000237649	KIFC1	AML	FALSE	3573	0.0252282	FALSE		TRUE	Act
ENSG00000183117	CSMD1	AML	FALSE	3574	0.0252243	FALSE		FALSE
ENSG00000160953	PWWP3A	AML	FALSE	3575	0.0252207	FALSE		FALSE
ENSG00000132600	PRMT7	AML	FALSE	3576	0.0252132	FALSE		FALSE
ENSG00000134444	RELCH	AML	FALSE	3577	0.0252122	FALSE		FALSE
ENSG00000143621	ILF2	AML	FALSE	3578	0.025206	FALSE		FALSE
ENSG00000271601	LIX1L	AML	FALSE	3579	0.0251991	FALSE		FALSE
ENSG00000123360	PDE1B	AML	FALSE	3580	0.0251946	FALSE		FALSE
ENSG00000137656	BUD13	AML	FALSE	3581	0.0251915	FALSE		FALSE
ENSG00000099804	CDC34	AML	FALSE	3582	0.0251878	FALSE		FALSE
ENSG00000156411	ATP5MPL	AML	FALSE	3583	0.0251757	FALSE		FALSE
ENSG00000176871	WSB2	AML	FALSE	3584	0.0251753	FALSE		FALSE
ENSG00000136709	WDR33	AML	FALSE	3585	0.025175	FALSE		FALSE
ENSG00000110274	CEP164	AML	FALSE	3586	0.0251646	FALSE		FALSE
ENSG00000169599	NFU1	AML	FALSE	3587	0.025164	FALSE		FALSE
ENSG00000218739	CEBPZOS	AML	FALSE	3588	0.0251622	FALSE		FALSE
ENSG00000022976	ZNF839	AML	FALSE	3589	0.0251535	FALSE		FALSE
ENSG00000100429	HDAC10	AML	FALSE	3590	0.025151	FALSE		FALSE
ENSG00000232478	CT45A1	AML	FALSE	3591	0.0251505	FALSE		FALSE
ENSG00000133872	SARAF	AML	FALSE	3592	0.0251462	FALSE		FALSE
ENSG00000159182	PRAC1	AML	FALSE	3593	0.025141	FALSE		FALSE
ENSG00000125247	TMTC4	AML	FALSE	3594	0.0251301	FALSE		FALSE
ENSG00000197253	TPSB2	AML	FALSE	3595	0.025127	FALSE		FALSE
ENSG00000115762	PLEKHB2	AML	FALSE	3596	0.0251043	FALSE		FALSE
ENSG00000127947	PTPN12	AML	FALSE	3597	0.0251038	FALSE		FALSE
ENSG00000170471	RALGAPB	AML	FALSE	3598	0.0250954	FALSE		FALSE
ENSG00000100764	PSMC1	AML	FALSE	3599	0.0250949	FALSE		FALSE
ENSG00000266094	RASSF5	AML	FALSE	3600	0.0250891	FALSE		FALSE
ENSG00000067064	IDI1	AML	FALSE	3601	0.0250872	FALSE		FALSE
ENSG00000175066	GK5	AML	FALSE	3602	0.0250864	FALSE		FALSE
ENSG00000164039	BDH2	AML	FALSE	3603	0.0250853	FALSE		FALSE
ENSG00000140474	AC091230.1	AML	FALSE	3604	0.0250787	FALSE		FALSE
ENSG00000159377	PSMB4	AML	FALSE	3605	0.0250779	FALSE		FALSE
ENSG00000106628	POLD2	AML	FALSE	3606	0.025073	FALSE		FALSE
ENSG00000102699	PARP4	AML	FALSE	3607	0.025068	FALSE		TRUE	ambiguous
ENSG00000160447	PKN3	AML	FALSE	3608	0.025067	FALSE		FALSE
ENSG00000112343	TRIM38	AML	FALSE	3609	0.025063	FALSE		FALSE
ENSG00000181929	PRKAG1	AML	FALSE	3610	0.0250597	FALSE		FALSE
ENSG00000036549	AC118549.1	AML	FALSE	3611	0.0250559	FALSE		FALSE
ENSG00000148334	PTGES2	AML	FALSE	3612	0.0250542	FALSE		FALSE
ENSG00000163491	NEK10	AML	FALSE	3613	0.0250478	FALSE		FALSE
ENSG00000154727	GABPA	AML	FALSE	3614	0.025044	FALSE		FALSE
ENSG00000090339	ICAM1	AML	FALSE	3615	0.0250434	FALSE		FALSE
ENSG00000140932	CMTM2	AML	FALSE	3616	0.0250358	FALSE		FALSE
ENSG00000180776	ZDHHC20	AML	FALSE	3617	0.0250334	FALSE		FALSE
ENSG00000134982	APC	AML	TRUE	3618	0.0250266	TRUE	TSG	TRUE	LoF
ENSG00000125835	SNRPB	AML	FALSE	3619	0.0250191	FALSE		FALSE
ENSG00000133106	EPSTI1	AML	FALSE	3620	0.0250103	FALSE		FALSE
ENSG00000120675	DNAJC15	AML	FALSE	3621	0.0249968	FALSE		FALSE
ENSG00000112992	NNT	AML	FALSE	3622	0.0249909	FALSE		FALSE
ENSG00000029993	HMGB3	AML	FALSE	3623	0.0249885	FALSE		FALSE
ENSG00000151176	PLBD2	AML	FALSE	3624	0.0249628	FALSE		FALSE
ENSG00000138449	SLC40A1	AML	FALSE	3625	0.0249622	FALSE		FALSE
ENSG00000093072	ADA2	AML	FALSE	3626	0.0249607	FALSE		FALSE
ENSG00000170006	TMEM154	AML	FALSE	3627	0.0249583	FALSE		FALSE
ENSG00000164609	SLU7	AML	FALSE	3628	0.0249564	FALSE		FALSE
ENSG00000116670	MAD2L2	AML	FALSE	3629	0.0249521	FALSE		FALSE
ENSG00000058600	POLR3E	AML	FALSE	3630	0.0249502	FALSE		FALSE
ENSG00000188312	CENPP	AML	FALSE	3631	0.0249463	FALSE		FALSE
ENSG00000168393	DTYMK	AML	FALSE	3632	0.0249455	FALSE		FALSE
ENSG00000137441	FGFBP2	AML	FALSE	3633	0.0249352	FALSE		FALSE
ENSG00000132485	ZRANB2	AML	FALSE	3634	0.0249337	FALSE		FALSE
ENSG00000114767	RRP9	AML	FALSE	3635	0.0249327	FALSE		FALSE
ENSG00000132646	PCNA	AML	FALSE	3636	0.0249321	FALSE		FALSE
ENSG00000198301	SDAD1	AML	FALSE	3637	0.0249212	FALSE		FALSE
ENSG00000110057	UNC93B1	AML	FALSE	3638	0.0249163	FALSE		FALSE
ENSG00000103342	GSPT1	AML	FALSE	3639	0.0249073	FALSE		FALSE
ENSG00000117593	DARS2	AML	FALSE	3640	0.0249033	FALSE		FALSE
ENSG00000114302	PRKAR2A	AML	FALSE	3641	0.0248987	FALSE		FALSE
ENSG00000120071	KANSL1	AML	FALSE	3642	0.0248948	FALSE		FALSE
ENSG00000162664	ZNF326	AML	FALSE	3643	0.0248871	FALSE		FALSE
ENSG00000101079	NDRG3	AML	FALSE	3644	0.0248789	FALSE		FALSE
ENSG00000121851	POLR3GL	AML	FALSE	3645	0.0248737	FALSE		FALSE
ENSG00000163634	THOC7	AML	FALSE	3646	0.0248734	FALSE		FALSE
ENSG00000102241	HTATSF1	AML	FALSE	3647	0.0248733	FALSE		FALSE
ENSG00000099821	POLRMT	AML	FALSE	3648	0.0248708	FALSE		FALSE
ENSG00000080815	PSEN1	AML	FALSE	3649	0.0248684	FALSE		FALSE
ENSG00000153531	ADPRHL1	AML	FALSE	3650	0.0248658	FALSE		FALSE
ENSG00000198771	RCSD1	AML	FALSE	3651	0.0248652	FALSE		FALSE
ENSG00000184923	NUTM2A	AML	FALSE	3652	0.0248649	FALSE		FALSE
ENSG00000075399	VPS9D1	AML	FALSE	3653	0.0248603	FALSE		FALSE
ENSG00000115649	CNPPD1	AML	FALSE	3654	0.0248477	FALSE		FALSE
ENSG00000196139	AKR1C3	AML	FALSE	3655	0.0248451	FALSE		FALSE
ENSG00000129925	PGAP6	AML	FALSE	3656	0.0248432	FALSE		FALSE
ENSG00000039523	RIPOR1	AML	FALSE	3657	0.0248338	FALSE		FALSE
ENSG00000170144	HNRNPA3	AML	FALSE	3658	0.0248326	FALSE		FALSE
ENSG00000049540	ELN	AML	TRUE	3659	0.0248317	TRUE	fusion	TRUE	ambiguous
ENSG00000177169	ULK1	AML	FALSE	3660	0.0248286	FALSE		FALSE
ENSG00000104972	LILRB1	AML	FALSE	3661	0.0248275	FALSE		FALSE
ENSG00000185347	TEDC1	AML	FALSE	3662	0.0248227	FALSE		FALSE
ENSG00000176454	LPCAT4	AML	FALSE	3663	0.0248174	FALSE		FALSE
ENSG00000011007	ELOA	AML	FALSE	3664	0.0248164	FALSE		FALSE
ENSG00000147408	CSGALNACT1	AML	FALSE	3665	0.0248125	FALSE		FALSE
ENSG00000164081	TEX264	AML	FALSE	3666	0.0248109	FALSE		FALSE
ENSG00000184381	PLA2G6	AML	FALSE	3667	0.0247973	FALSE		FALSE
ENSG00000133597	ADCK2	AML	FALSE	3668	0.0247963	FALSE		FALSE
ENSG00000132635	PCED1A	AML	FALSE	3669	0.0247954	FALSE		FALSE
ENSG00000143416	SELENBP1	AML	FALSE	3670	0.0247883	FALSE		FALSE
ENSG00000009830	POMT2	AML	FALSE	3671	0.0247859	FALSE		FALSE
ENSG00000017797	RALBP1	AML	FALSE	3672	0.0247833	FALSE		FALSE
ENSG00000177600	RPLP2	AML	FALSE	3673	0.0247827	FALSE		FALSE
ENSG00000124571	XPO5	AML	FALSE	3674	0.0247818	FALSE		FALSE
ENSG00000120708	TGFBI	AML	FALSE	3675	0.0247651	FALSE		FALSE
ENSG00000180370	PAK2	AML	FALSE	3676	0.0247627	FALSE		TRUE	Act
ENSG00000181315	ZNF322	AML	FALSE	3677	0.0247527	FALSE		FALSE
ENSG00000144959	NCEH1	AML	FALSE	3678	0.0247517	FALSE		FALSE
ENSG00000079482	OPHN1	AML	FALSE	3679	0.0247497	FALSE		FALSE
ENSG00000171960	PPIH	AML	FALSE	3680	0.0247461	FALSE		FALSE
ENSG00000122550	KLHL7	AML	FALSE	3681	0.0247276	FALSE		FALSE
ENSG00000139117	CPNE8	AML	FALSE	3682	0.0247122	FALSE		FALSE
ENSG00000134463	ECHDC3	AML	FALSE	3683	0.0247092	FALSE		FALSE
ENSG00000185973	TMLHE	AML	FALSE	3684	0.0247076	FALSE		FALSE
ENSG00000117245	KIF17	AML	FALSE	3685	0.0247006	FALSE		FALSE
ENSG00000141503	MINK1	AML	FALSE	3686	0.0246991	FALSE		FALSE
ENSG00000123124	WWP1	AML	FALSE	3687	0.0246941	FALSE		FALSE
ENSG00000031003	FAM13B	AML	FALSE	3688	0.0246895	FALSE		FALSE
ENSG00000105677	TMEM147	AML	FALSE	3689	0.0246735	FALSE		FALSE
ENSG00000049759	NEDD4L	AML	FALSE	3690	0.0246731	FALSE		FALSE
ENSG00000027697	IFNGR1	AML	FALSE	3691	0.0246723	FALSE		TRUE	LoF
ENSG00000106683	LIMK1	AML	FALSE	3692	0.0246575	FALSE		FALSE
ENSG00000163904	SENP2	AML	FALSE	3693	0.0246417	FALSE		FALSE
ENSG00000119203	CPSF3	AML	FALSE	3694	0.0246359	FALSE		FALSE
ENSG00000116962	NID1	AML	FALSE	3695	0.0246279	FALSE		FALSE
ENSG00000172123	SLFN12	AML	FALSE	3696	0.0246122	FALSE		FALSE
ENSG00000196591	HDAC2	AML	FALSE	3697	0.0246085	FALSE		FALSE
ENSG00000129460	NGDN	AML	FALSE	3698	0.0246065	FALSE		FALSE
ENSG00000106609	TMEM248	AML	FALSE	3699	0.0246024	FALSE		FALSE
ENSG00000145041	DCAF1	AML	FALSE	3700	0.0245985	FALSE		FALSE
ENSG00000204389	HSPA1A	AML	FALSE	3701	0.0245944	FALSE		FALSE
ENSG00000170037	CNTROB	AML	FALSE	3702	0.024593	FALSE		FALSE
ENSG00000197170	PSMD12	AML	FALSE	3703	0.0245905	FALSE		FALSE
ENSG00000127527	EPS15L1	AML	FALSE	3704	0.0245883	FALSE		FALSE
ENSG00000015475	BID	AML	FALSE	3705	0.0245846	FALSE		FALSE
ENSG00000170633	RNF34	AML	FALSE	3706	0.0245816	FALSE		FALSE
ENSG00000160075	SSU72	AML	FALSE	3707	0.0245642	FALSE		FALSE
ENSG00000117362	APH1A	AML	FALSE	3708	0.0245534	FALSE		FALSE
ENSG00000105483	CARD8	AML	FALSE	3709	0.0245451	FALSE		FALSE
ENSG00000160285	LSS	AML	FALSE	3710	0.024539	FALSE		FALSE
ENSG00000177034	MTX3	AML	FALSE	3711	0.0245274	FALSE		FALSE
ENSG00000176623	RMDN1	AML	FALSE	3712	0.0245268	FALSE		FALSE
ENSG00000188372	ZP3	AML	FALSE	3713	0.0245163	FALSE		FALSE
ENSG00000159307	SCUBE1	AML	FALSE	3714	0.0245156	FALSE		FALSE
ENSG00000006634	DBF4	AML	FALSE	3715	0.0245143	FALSE		FALSE
ENSG00000131143	COX4I1	AML	FALSE	3716	0.0245134	FALSE		FALSE
ENSG00000140688	C16orf58	AML	FALSE	3717	0.0245087	FALSE		FALSE
ENSG00000242247	ARFGAP3	AML	FALSE	3718	0.0245064	FALSE		FALSE
ENSG00000140553	UNC45A	AML	FALSE	3719	0.0245028	FALSE		FALSE
ENSG00000182504	CEP97	AML	FALSE	3720	0.0244936	FALSE		FALSE
ENSG00000174776	WDR49	AML	FALSE	3721	0.0244922	FALSE		FALSE
ENSG00000274512	TBC1D3L	AML	FALSE	3722	0.0244857	FALSE		FALSE
ENSG00000189001	SBSN	AML	FALSE	3723	0.0244803	FALSE		FALSE
ENSG00000198218	QRICH1	AML	FALSE	3724	0.0244704	FALSE		FALSE
ENSG00000204536	CCHCR1	AML	FALSE	3725	0.0244672	FALSE		FALSE
ENSG00000148308	GTF3C5	AML	FALSE	3726	0.0244644	FALSE		FALSE
ENSG00000176731	RBIS	AML	FALSE	3727	0.0244634	FALSE		FALSE
ENSG00000150527	MIA2	AML	FALSE	3728	0.0244559	FALSE		FALSE
ENSG00000196072	BLOC1S2	AML	FALSE	3729	0.0244515	FALSE		FALSE
ENSG00000149084	HSD17B12	AML	FALSE	3730	0.0244477	FALSE		FALSE
ENSG00000163659	TIPARP	AML	FALSE	3731	0.0244473	FALSE		FALSE
ENSG00000172466	ZNF24	AML	FALSE	3732	0.0244457	FALSE		FALSE
ENSG00000212725	KRTAP2-1	AML	FALSE	3733	0.0244433	FALSE		FALSE
ENSG00000084090	STARD7	AML	FALSE	3734	0.0244432	FALSE		FALSE
ENSG00000175416	CLTB	AML	FALSE	3735	0.0244422	FALSE		FALSE
ENSG00000215790	SLC35E2A	AML	FALSE	3736	0.0244258	FALSE		FALSE
ENSG00000147533	GOLGA7	AML	FALSE	3737	0.0244201	FALSE		FALSE
ENSG00000127419	TMEM175	AML	FALSE	3738	0.0244198	FALSE		FALSE
ENSG00000131149	GSE1	AML	FALSE	3739	0.0244135	FALSE		FALSE
ENSG00000138182	KIF20B	AML	FALSE	3740	0.0244112	FALSE		FALSE
ENSG00000258227	CLEC5A	AML	FALSE	3741	0.0244091	FALSE		FALSE
ENSG00000162144	CYB561A3	AML	FALSE	3742	0.0244039	FALSE		FALSE
ENSG00000176407	KCMF1	AML	FALSE	3743	0.0244013	FALSE		FALSE
ENSG00000186314	PRELID2	AML	FALSE	3744	0.0244	FALSE		FALSE
ENSG00000177225	GATD1	AML	FALSE	3745	0.0243997	FALSE		FALSE
ENSG00000167770	OTUB1	AML	FALSE	3746	0.0243963	FALSE		FALSE
ENSG00000109066	TMEM104	AML	FALSE	3747	0.0243865	FALSE		FALSE
ENSG00000100116	GCAT	AML	FALSE	3748	0.0243765	FALSE		FALSE
ENSG00000158517	NCF1	AML	FALSE	3749	0.02437	FALSE		FALSE
ENSG00000110429	FBXO3	AML	FALSE	3750	0.024361	FALSE		FALSE
ENSG00000132906	CASP9	AML	FALSE	3751	0.0243572	TRUE	TSG	FALSE
ENSG00000100225	FBXO7	AML	FALSE	3752	0.0243544	FALSE		FALSE
ENSG00000163932	PRKCD	AML	FALSE	3753	0.0243498	FALSE		TRUE	LoF
ENSG00000067248	DHX29	AML	TRUE	3754	0.0243465	FALSE		FALSE
ENSG00000117410	ATP6V0B	AML	FALSE	3755	0.0243417	FALSE		FALSE
ENSG00000137509	PRCP	AML	FALSE	3756	0.024332	FALSE		FALSE
ENSG00000163734	CXCL3	AML	FALSE	3757	0.0243259	FALSE		FALSE
ENSG00000183955	KMT5A	AML	FALSE	3758	0.0243182	FALSE		FALSE
ENSG00000134198	TSPAN2	AML	FALSE	3759	0.0243178	FALSE		FALSE
ENSG00000129128	SPCS3	AML	FALSE	3760	0.0243173	FALSE		FALSE
ENSG00000124380	SNRNP27	AML	FALSE	3761	0.0243037	FALSE		FALSE
ENSG00000169062	UPF3A	AML	FALSE	3762	0.0243003	FALSE		FALSE
ENSG00000174547	MRPL11	AML	FALSE	3763	0.0242912	FALSE		FALSE
ENSG00000184305	CCSER1	AML	FALSE	3764	0.024288	FALSE		FALSE
ENSG00000152700	SAR1B	AML	FALSE	3765	0.0242783	FALSE		FALSE
ENSG00000158805	ZNF276	AML	FALSE	3766	0.0242767	FALSE		FALSE
ENSG00000120334	CENPL	AML	FALSE	3767	0.0242762	FALSE		FALSE
ENSG00000134046	MBD2	AML	FALSE	3768	0.0242752	FALSE		FALSE
ENSG00000068903	SIRT2	AML	FALSE	3769	0.0242688	FALSE		FALSE
ENSG00000126903	SLC10A3	AML	FALSE	3770	0.0242646	FALSE		FALSE
ENSG00000172115	CYCS	AML	FALSE	3771	0.0242632	FALSE		FALSE
ENSG00000164292	RHOBTB3	AML	FALSE	3772	0.0242624	FALSE		FALSE
ENSG00000146143	PRIM2	AML	FALSE	3773	0.0242616	FALSE		FALSE
ENSG00000112983	BRD8	AML	FALSE	3774	0.0242579	FALSE		FALSE
ENSG00000145819	ARHGAP26	AML	TRUE	3775	0.0242571	TRUE	TSG, fusion	FALSE
ENSG00000113163	CERT1	AML	FALSE	3776	0.0242481	FALSE		FALSE
ENSG00000111361	EIF2B1	AML	FALSE	3777	0.0242449	FALSE		FALSE
ENSG00000236279	CLEC2L	AML	FALSE	3778	0.0242428	FALSE		FALSE
ENSG00000092140	G2E3	AML	FALSE	3779	0.024241	FALSE		FALSE
ENSG00000113615	SEC24A	AML	FALSE	3780	0.0242339	FALSE		FALSE
ENSG00000076242	MLH1	AML	FALSE	3781	0.0242164	TRUE	TSG	FALSE
ENSG00000079134	THOC1	AML	FALSE	3782	0.0242104	FALSE		FALSE
ENSG00000113593	PPWD1	AML	FALSE	3783	0.0242101	FALSE		FALSE
ENSG00000205593	DENND6B	AML	FALSE	3784	0.0242091	FALSE		FALSE
ENSG00000087266	SH3BP2	AML	FALSE	3785	0.0242027	FALSE		FALSE
ENSG00000120539	MASTL	AML	FALSE	3786	0.0241834	FALSE		FALSE
ENSG00000131507	NDFIP1	AML	FALSE	3787	0.0241776	FALSE		FALSE
ENSG00000072071	ADGRL1	AML	FALSE	3788	0.0241745	FALSE		FALSE
ENSG00000177990	DPY19L2	AML	FALSE	3789	0.0241666	FALSE		FALSE
ENSG00000169750	RAC3	AML	FALSE	3790	0.0241641	FALSE		FALSE
ENSG00000068796	KIF2A	AML	FALSE	3791	0.0241625	FALSE		FALSE
ENSG00000119242	CCDC92	AML	FALSE	3792	0.0241623	FALSE		FALSE
ENSG00000100479	POLE2	AML	FALSE	3793	0.024151	FALSE		FALSE
ENSG00000116406	EDEM3	AML	FALSE	3794	0.0241508	FALSE		FALSE
ENSG00000171522	PTGER4	AML	FALSE	3795	0.0241507	FALSE		FALSE
ENSG00000089351	GRAMD1A	AML	FALSE	3796	0.0241488	FALSE		FALSE
ENSG00000172243	CLEC7A	AML	FALSE	3797	0.0241474	FALSE		FALSE
ENSG00000204084	INPP5B	AML	FALSE	3798	0.0241466	FALSE		FALSE
ENSG00000166508	MCM7	AML	FALSE	3799	0.0241437	FALSE		FALSE
ENSG00000101346	POFUT1	AML	FALSE	3800	0.0241427	FALSE		FALSE
ENSG00000142303	ADAMTS10	AML	FALSE	3801	0.0241403	FALSE		FALSE
ENSG00000254995	STX16-NPEPL1	AML	FALSE	3802	0.0241331	FALSE		FALSE
ENSG00000100629	CEP128	AML	FALSE	3803	0.0241302	FALSE		FALSE
ENSG00000108622	ICAM2	AML	FALSE	3804	0.0241213	FALSE		FALSE
ENSG00000105229	PIAS4	AML	FALSE	3805	0.0241194	FALSE		FALSE
ENSG00000136877	FPGS	AML	FALSE	3806	0.0241191	FALSE		FALSE
ENSG00000168028	RPSA	AML	FALSE	3807	0.0241042	FALSE		FALSE
ENSG00000038219	BOD1L1	AML	FALSE	3808	0.0241011	FALSE		FALSE
ENSG00000198482	ZNF808	AML	FALSE	3809	0.0240966	FALSE		FALSE
ENSG00000174446	SNAPC5	AML	FALSE	3810	0.0240963	FALSE		FALSE
ENSG00000171840	NINJ2	AML	FALSE	3811	0.0240938	FALSE		FALSE
ENSG00000196365	LONP1	AML	FALSE	3812	0.024089	FALSE		FALSE
ENSG00000164258	NDUFS4	AML	FALSE	3813	0.0240887	FALSE		FALSE
ENSG00000110076	NRXN2	AML	FALSE	3814	0.0240865	FALSE		FALSE
ENSG00000277791	PSMB3	AML	FALSE	3815	0.0240856	FALSE		FALSE
ENSG00000083799	CYLD	AML	FALSE	3816	0.0240778	TRUE	TSG	TRUE	LoF
ENSG00000124469	CEACAM8	AML	FALSE	3817	0.0240737	FALSE		FALSE
ENSG00000145569	OTULINL	AML	FALSE	3818	0.0240736	FALSE		FALSE
ENSG00000007541	PIGQ	AML	FALSE	3819	0.0240545	FALSE		FALSE
ENSG00000122692	SMU1	AML	FALSE	3820	0.0240497	FALSE		FALSE
ENSG00000079257	LXN	AML	FALSE	3821	0.0240467	FALSE		FALSE
ENSG00000164038	SLC9B2	AML	FALSE	3822	0.0240439	FALSE		FALSE
ENSG00000133393	FOPNL	AML	FALSE	3823	0.0240429	FALSE		FALSE
ENSG00000100418	DESI1	AML	FALSE	3824	0.0240375	FALSE		FALSE
ENSG00000068976	PYGM	AML	FALSE	3825	0.0240375	FALSE		FALSE
ENSG00000169727	GPS1	AML	FALSE	3826	0.0240268	FALSE		FALSE
ENSG00000103168	TAF1C	AML	FALSE	3827	0.0240239	FALSE		FALSE
ENSG00000114573	ATP6V1A	AML	FALSE	3828	0.0240238	FALSE		FALSE
ENSG00000102908	NFAT5	AML	FALSE	3829	0.0239934	FALSE		FALSE
ENSG00000107758	PPP3CB	AML	FALSE	3830	0.0239906	FALSE		FALSE
ENSG00000185043	CIB1	AML	FALSE	3831	0.0239885	FALSE		FALSE
ENSG00000154305	MIA3	AML	FALSE	3832	0.0239878	FALSE		FALSE
ENSG00000138640	FAM13A	AML	FALSE	3833	0.0239871	FALSE		FALSE
ENSG00000204131	NHSL2	AML	FALSE	3834	0.02398	FALSE		FALSE
ENSG00000134285	FKBP11	AML	FALSE	3835	0.0239745	FALSE		FALSE
ENSG00000103876	FAH	AML	FALSE	3836	0.0239722	FALSE		FALSE
ENSG00000116688	MFN2	AML	FALSE	3837	0.0239718	FALSE		FALSE
ENSG00000164124	TMEM144	AML	FALSE	3838	0.0239693	FALSE		FALSE
ENSG00000137807	KIF23	AML	FALSE	3839	0.023964	FALSE		FALSE
ENSG00000135070	ISCA1	AML	FALSE	3840	0.023962	FALSE		FALSE
ENSG00000165802	NSMF	AML	FALSE	3841	0.0239616	FALSE		FALSE
ENSG00000167081	PBX3	AML	FALSE	3842	0.0239614	FALSE		FALSE
ENSG00000158869	FCER1G	AML	FALSE	3843	0.0239545	FALSE		FALSE
ENSG00000172175	MALT1	AML	TRUE	3844	0.023953	TRUE	oncogene, fusion	TRUE	LoF
ENSG00000110693	SOX6	AML	FALSE	3845	0.02395	FALSE		FALSE
ENSG00000142583	SLC2A5	AML	FALSE	3846	0.0239489	FALSE		FALSE
ENSG00000167210	LOXHD1	AML	FALSE	3847	0.0239423	FALSE		FALSE
ENSG00000104884	ERCC2	AML	FALSE	3848	0.0239418	TRUE	TSG	TRUE	LoF
ENSG00000172977	KAT5	AML	FALSE	3849	0.0239393	FALSE		FALSE
ENSG00000172830	SSH3	AML	FALSE	3850	0.0239376	FALSE		FALSE
ENSG00000188706	ZDHHC9	AML	FALSE	3851	0.0239352	FALSE		FALSE
ENSG00000138802	SEC24B	AML	FALSE	3852	0.0239311	FALSE		FALSE
ENSG00000109861	CTSC	AML	FALSE	3853	0.0239296	FALSE		FALSE
ENSG00000138430	OLA1	AML	FALSE	3854	0.023921	FALSE		FALSE
ENSG00000135457	TFCP2	AML	FALSE	3855	0.0239149	FALSE		FALSE
ENSG00000102753	KPNA3	AML	FALSE	3856	0.023904	FALSE		FALSE
ENSG00000102858	MGRN1	AML	FALSE	3857	0.0239036	FALSE		FALSE
ENSG00000189403	HMGB1	AML	FALSE	3858	0.0239029	FALSE		FALSE
ENSG00000183597	TANGO2	AML	FALSE	3859	0.0238946	FALSE		FALSE
ENSG00000165516	KLHDC2	AML	FALSE	3860	0.0238879	FALSE		FALSE
ENSG00000198492	YTHDF2	AML	FALSE	3861	0.0238816	FALSE		FALSE
ENSG00000114416	FXR1	AML	FALSE	3862	0.0238771	FALSE		FALSE
ENSG00000119681	LTBP2	AML	FALSE	3863	0.0238701	FALSE		FALSE
ENSG00000177189	RPS6KA3	AML	FALSE	3864	0.0238685	FALSE		TRUE	LoF
ENSG00000167264	DUS2	AML	FALSE	3865	0.0238662	FALSE		FALSE
ENSG00000172331	BPGM	AML	FALSE	3866	0.0238637	FALSE		FALSE
ENSG00000172531	PPP1CA	AML	FALSE	3867	0.023852	FALSE		FALSE
ENSG00000136870	ZNF189	AML	FALSE	3868	0.0238503	FALSE		FALSE
ENSG00000025796	SEC63	AML	FALSE	3869	0.0238493	FALSE		FALSE
ENSG00000105676	ARMC6	AML	FALSE	3870	0.0238485	FALSE		FALSE
ENSG00000125652	ALKBH7	AML	FALSE	3871	0.0238462	FALSE		FALSE
ENSG00000119446	RBM18	AML	FALSE	3872	0.0238452	FALSE		FALSE
ENSG00000198185	ZNF334	AML	FALSE	3873	0.0238439	FALSE		FALSE
ENSG00000099917	MED15	AML	FALSE	3874	0.023838	FALSE		FALSE
ENSG00000173482	PTPRM	AML	FALSE	3875	0.0238374	FALSE		FALSE
ENSG00000152457	DCLRE1C	AML	FALSE	3876	0.0238326	FALSE		FALSE
ENSG00000114473	IQCG	AML	FALSE	3877	0.0238312	FALSE		FALSE
ENSG00000006459	KDM7A	AML	FALSE	3878	0.0238306	FALSE		FALSE
ENSG00000132470	ITGB4	AML	FALSE	3879	0.0238293	FALSE		FALSE
ENSG00000058262	SEC61A1	AML	FALSE	3880	0.0238289	FALSE		FALSE
ENSG00000147121	KRBOX4	AML	FALSE	3881	0.0238226	FALSE		FALSE
ENSG00000174744	BRMS1	AML	FALSE	3882	0.0238177	FALSE		FALSE
ENSG00000111530	CAND1	AML	FALSE	3883	0.0238161	FALSE		FALSE
ENSG00000141985	SH3GL1	AML	TRUE	3884	0.0238137	TRUE	oncogene, fusion	FALSE
ENSG00000077721	UBE2A	AML	FALSE	3885	0.0238128	FALSE		TRUE	LoF
ENSG00000147465	STAR	AML	FALSE	3886	0.0238032	FALSE		FALSE
ENSG00000141219	C17orf80	AML	FALSE	3887	0.0237981	FALSE		FALSE
ENSG00000205189	ZBTB10	AML	FALSE	3888	0.0237904	FALSE		FALSE
ENSG00000117114	ADGRL2	AML	FALSE	3889	0.0237801	FALSE		FALSE
ENSG00000136153	LMO7	AML	FALSE	3890	0.0237774	FALSE		FALSE
ENSG00000160584	SIK3	AML	FALSE	3891	0.023777	FALSE		FALSE
ENSG00000102543	CDADC1	AML	FALSE	3892	0.0237758	FALSE		FALSE
ENSG00000184575	XPOT	AML	FALSE	3893	0.0237731	FALSE		FALSE
ENSG00000076043	REXO2	AML	FALSE	3894	0.02377	FALSE		FALSE
ENSG00000118308	LRMP	AML	FALSE	3895	0.0237675	FALSE		FALSE
ENSG00000159685	CHCHD6	AML	FALSE	3896	0.0237651	FALSE		FALSE
ENSG00000182578	CSF1R	AML	TRUE	3897	0.0237572	TRUE	oncogene	FALSE
ENSG00000139626	ITGB7	AML	FALSE	3898	0.0237517	FALSE		FALSE
ENSG00000105369	CD79A	AML	TRUE	3899	0.0237466	TRUE	oncogene	FALSE
ENSG00000133027	PEMT	AML	FALSE	3900	0.0237456	FALSE		FALSE
ENSG00000128383	APOBEC3A	AML	FALSE	3901	0.0237372	FALSE		FALSE
ENSG00000083937	CHMP2B	AML	FALSE	3902	0.0237353	FALSE		FALSE
ENSG00000132824	SERINC3	AML	FALSE	3903	0.023734	FALSE		FALSE
ENSG00000221923	ZNF880	AML	FALSE	3904	0.0237325	FALSE		FALSE
ENSG00000164611	PTTG1	AML	FALSE	3905	0.0237313	FALSE		FALSE
ENSG00000023171	GRAMD1B	AML	FALSE	3906	0.0237303	FALSE		FALSE
ENSG00000152726	FAM21B	AML	FALSE	3907	0.023719	FALSE		FALSE
ENSG00000127564	PKMYT1	AML	FALSE	3908	0.0237124	FALSE		FALSE
ENSG00000051009	FAM160A2	AML	FALSE	3909	0.0237068	FALSE		FALSE
ENSG00000175806	MSRA	AML	FALSE	3910	0.0237046	FALSE		FALSE
ENSG00000149932	TMEM219	AML	FALSE	3911	0.0236909	FALSE		FALSE
ENSG00000197601	FAR1	AML	FALSE	3912	0.0236909	FALSE		FALSE
ENSG00000171777	RASGRP4	AML	FALSE	3913	0.0236902	FALSE		FALSE
ENSG00000185917	SETD4	AML	FALSE	3914	0.0236842	FALSE		FALSE
ENSG00000133317	LGALS12	AML	FALSE	3915	0.0236824	FALSE		FALSE
ENSG00000065320	NTN1	AML	FALSE	3916	0.0236757	FALSE		FALSE
ENSG00000131626	PPFIA1	AML	FALSE	3917	0.023671	FALSE		FALSE
ENSG00000168264	IRF2BP2	AML	FALSE	3918	0.0236668	FALSE		FALSE
ENSG00000140299	BNIP2	AML	FALSE	3919	0.0236668	FALSE		FALSE
ENSG00000160948	VPS28	AML	FALSE	3920	0.0236594	FALSE		FALSE
ENSG00000037042	TUBG2	AML	FALSE	3921	0.023655	FALSE		FALSE
ENSG00000170142	UBE2E1	AML	FALSE	3922	0.0236547	FALSE		FALSE
ENSG00000157600	TMEM164	AML	FALSE	3923	0.0236542	FALSE		FALSE
ENSG00000160563	MED27	AML	FALSE	3924	0.02365	FALSE		FALSE
ENSG00000104205	SGK3	AML	FALSE	3925	0.0236493	FALSE		FALSE
ENSG00000128595	CALU	AML	FALSE	3926	0.0236481	FALSE		FALSE
ENSG00000145337	PYURF	AML	FALSE	3927	0.0236419	FALSE		FALSE
ENSG00000054267	ARID4B	AML	FALSE	3928	0.0236418	FALSE		FALSE
ENSG00000198920	KIAA0753	AML	FALSE	3929	0.0236399	FALSE		FALSE
ENSG00000100243	CYB5R3	AML	FALSE	3930	0.0236396	FALSE		FALSE
ENSG00000254206	NPIPB11	AML	FALSE	3931	0.0236387	FALSE		FALSE
ENSG00000126214	KLC1	AML	FALSE	3932	0.0236383	FALSE		FALSE
ENSG00000130726	TRIM28	AML	FALSE	3933	0.0236329	FALSE		FALSE
ENSG00000138658	ZGRF1	AML	FALSE	3934	0.0236321	FALSE		FALSE
ENSG00000035687	ADSS2	AML	FALSE	3935	0.0236269	FALSE		FALSE
ENSG00000078269	SYNJ2	AML	FALSE	3936	0.0236132	FALSE		FALSE
ENSG00000163918	RFC4	AML	FALSE	3937	0.0236117	FALSE		FALSE
ENSG00000114544	SLC41A3	AML	FALSE	3938	0.0236112	FALSE		FALSE
ENSG00000130724	CHMP2A	AML	FALSE	3939	0.0235971	FALSE		FALSE
ENSG00000127328	RAB3IP	AML	FALSE	3940	0.0235954	FALSE		FALSE
ENSG00000158639	PAGE5	AML	FALSE	3941	0.0235908	FALSE		FALSE
ENSG00000175387	SMAD2	AML	FALSE	3942	0.0235842	TRUE	TSG	TRUE	LoF
ENSG00000173786	CNP	AML	FALSE	3943	0.0235828	FALSE		FALSE
ENSG00000132773	TOE1	AML	FALSE	3944	0.0235806	FALSE		FALSE
ENSG00000164442	CITED2	AML	FALSE	3945	0.0235802	FALSE		FALSE
ENSG00000196199	MPHOSPH8	AML	FALSE	3946	0.0235688	FALSE		FALSE
ENSG00000149182	ARFGAP2	AML	FALSE	3947	0.0235644	FALSE		FALSE
ENSG00000110844	PRPF40B	AML	TRUE	3948	0.023564	TRUE		FALSE
ENSG00000147416	ATP6V1B2	AML	FALSE	3949	0.0235583	FALSE		FALSE
ENSG00000132465	JCHAIN	AML	FALSE	3950	0.0235557	FALSE		FALSE
ENSG00000184967	NOC4L	AML	FALSE	3951	0.0235517	FALSE		FALSE
ENSG00000132680	KHDC4	AML	FALSE	3952	0.0235457	FALSE		FALSE
ENSG00000088387	DOCK9	AML	FALSE	3953	0.0235438	FALSE		FALSE
ENSG00000143702	CEP170	AML	FALSE	3954	0.0235336	FALSE		FALSE
ENSG00000122729	ACO1	AML	FALSE	3955	0.0235274	FALSE		FALSE
ENSG00000143183	TMCO1	AML	FALSE	3956	0.023527	FALSE		FALSE
ENSG00000172005	MAL	AML	FALSE	3957	0.0235228	FALSE		FALSE
ENSG00000162129	CLPB	AML	FALSE	3958	0.0235214	FALSE		FALSE
ENSG00000132535	DLG4	AML	FALSE	3959	0.023518	FALSE		FALSE
ENSG00000100591	AHSA1	AML	FALSE	3960	0.0235129	FALSE		FALSE
ENSG00000105821	DNAJC2	AML	FALSE	3961	0.0235113	FALSE		FALSE
ENSG00000102189	EEA1	AML	FALSE	3962	0.0235106	FALSE		FALSE
ENSG00000204310	AGPAT1	AML	FALSE	3963	0.0235072	FALSE		FALSE
ENSG00000169093	ASMTL	AML	FALSE	3964	0.0235002	FALSE		FALSE
ENSG00000057757	PITHD1	AML	FALSE	3965	0.0234947	FALSE		FALSE
ENSG00000196083	IL1RAP	AML	FALSE	3966	0.0234947	FALSE		FALSE
ENSG00000159840	ZYX	AML	FALSE	3967	0.0234943	FALSE		FALSE
ENSG00000153130	SCOC	AML	FALSE	3968	0.0234859	FALSE		FALSE
ENSG00000147592	LACTB2	AML	FALSE	3969	0.0234798	FALSE		FALSE
ENSG00000114541	FRMD4B	AML	FALSE	3970	0.023474	FALSE		FALSE
ENSG00000134905	CARS2	AML	FALSE	3971	0.0234597	FALSE		FALSE
ENSG00000145349	CAMK2D	AML	FALSE	3972	0.0234586	FALSE		FALSE
ENSG00000105755	ETHE1	AML	FALSE	3973	0.023458	FALSE		FALSE
ENSG00000109381	ELF2	AML	FALSE	3974	0.023445	FALSE		FALSE
ENSG00000106290	TAF6	AML	FALSE	3975	0.0234449	FALSE		FALSE
ENSG00000143493	INTS7	AML	FALSE	3976	0.023444	FALSE		FALSE
ENSG00000007255	TRAPPC6A	AML	FALSE	3977	0.0234428	FALSE		FALSE
ENSG00000198730	CTR9	AML	FALSE	3978	0.0234417	FALSE		FALSE
ENSG00000130023	ERMARD	AML	FALSE	3979	0.0234394	FALSE		FALSE
ENSG00000196730	DAPK1	AML	FALSE	3980	0.0234388	FALSE		FALSE
ENSG00000103275	UBE2I	AML	FALSE	3981	0.0234363	FALSE		FALSE
ENSG00000164211	STARD4	AML	FALSE	3982	0.0234317	FALSE		FALSE
ENSG00000173674	EIF1AX	AML	FALSE	3983	0.0234298	TRUE		TRUE	LoF
ENSG00000079950	STX7	AML	FALSE	3984	0.0234267	FALSE		FALSE
ENSG00000165480	SKA3	AML	FALSE	3985	0.0234228	FALSE		FALSE
ENSG00000111450	STX2	AML	FALSE	3986	0.0234186	FALSE		FALSE
ENSG00000115966	ATF2	AML	FALSE	3987	0.0234139	FALSE		FALSE
ENSG00000113083	LOX	AML	FALSE	3988	0.0234067	FALSE		TRUE	LoF
ENSG00000155966	AFF2	AML	FALSE	3989	0.0234053	FALSE		FALSE
ENSG00000001036	FUCA2	AML	FALSE	3990	0.0234003	FALSE		FALSE
ENSG00000054967	RELT	AML	FALSE	3991	0.0233859	FALSE		FALSE
ENSG00000163393	SLC22A15	AML	FALSE	3992	0.0233743	FALSE		FALSE
ENSG00000005469	CROT	AML	FALSE	3993	0.0233733	FALSE		FALSE
ENSG00000155876	RRAGA	AML	FALSE	3994	0.0233688	FALSE		FALSE
ENSG00000025800	KPNA6	AML	FALSE	3995	0.0233639	FALSE		FALSE
ENSG00000131748	STARD3	AML	FALSE	3996	0.0233594	FALSE		FALSE
ENSG00000221968	FADS3	AML	FALSE	3997	0.0233561	FALSE		FALSE
ENSG00000116580	GON4L	AML	FALSE	3998	0.0233549	FALSE		FALSE
ENSG00000166452	AKIP1	AML	FALSE	3999	0.0233434	FALSE		FALSE
ENSG00000285053	TBCE	AML	FALSE	4000	0.0233421	FALSE		FALSE
ENSG00000104886	PLEKHJ1	AML	FALSE	4001	0.0233391	FALSE		FALSE
ENSG00000153064	BANK1	AML	FALSE	4002	0.0233349	FALSE		FALSE
ENSG00000118096	IFT46	AML	FALSE	4003	0.0233206	FALSE		FALSE
ENSG00000170921	TANC2	AML	FALSE	4004	0.0233184	FALSE		FALSE
ENSG00000188612	SUMO2	AML	FALSE	4005	0.0233174	FALSE		FALSE
ENSG00000165209	STRBP	AML	FALSE	4006	0.0233114	FALSE		FALSE
ENSG00000162614	NEXN	AML	FALSE	4007	0.0233103	FALSE		FALSE
ENSG00000095015	MAP3K1	AML	FALSE	4008	0.0233088	TRUE	oncogene, TSG	TRUE	LoF
ENSG00000131378	RFTN1	AML	FALSE	4009	0.0233081	FALSE		FALSE
ENSG00000121774	KHDRBS1	AML	FALSE	4010	0.0233007	FALSE		FALSE
ENSG00000140545	MFGE8	AML	FALSE	4011	0.0232986	FALSE		FALSE
ENSG00000217128	FNIP1	AML	FALSE	4012	0.0232908	FALSE		FALSE
ENSG00000128159	TUBGCP6	AML	FALSE	4013	0.0232899	FALSE		FALSE
ENSG00000198087	CD2AP	AML	FALSE	4014	0.0232831	FALSE		FALSE
ENSG00000164823	OSGIN2	AML	FALSE	4015	0.0232797	FALSE		FALSE
ENSG00000090273	NUDC	AML	FALSE	4016	0.0232772	FALSE		FALSE
ENSG00000150457	LATS2	AML	FALSE	4017	0.0232769	TRUE	TSG	TRUE	LoF
ENSG00000053900	ANAPC4	AML	FALSE	4018	0.0232743	FALSE		FALSE
ENSG00000132275	RRP8	AML	FALSE	4019	0.0232539	FALSE		FALSE
ENSG00000142945	KIF2C	AML	FALSE	4020	0.0232453	FALSE		FALSE
ENSG00000214753	HNRNPUL2	AML	FALSE	4021	0.023242	FALSE		FALSE
ENSG00000160746	ANO10	AML	FALSE	4022	0.0232397	FALSE		FALSE
ENSG00000130713	EXOSC2	AML	FALSE	4023	0.0232278	FALSE		FALSE
ENSG00000118985	ELL2	AML	FALSE	4024	0.023226	FALSE		FALSE
ENSG00000075240	GRAMD4	AML	FALSE	4025	0.0232168	FALSE		FALSE
ENSG00000104447	TRPS1	AML	FALSE	4026	0.0232159	FALSE		FALSE
ENSG00000114554	PLXNA1	AML	FALSE	4027	0.0232139	FALSE		FALSE
ENSG00000132780	NASP	AML	FALSE	4028	0.0232059	FALSE		FALSE
ENSG00000165568	AKR1E2	AML	FALSE	4029	0.023205	FALSE		FALSE
ENSG00000033178	UBA6	AML	FALSE	4030	0.0231982	FALSE		FALSE
ENSG00000104219	ZDHHC2	AML	FALSE	4031	0.0231873	FALSE		FALSE
ENSG00000143742	SRP9	AML	FALSE	4032	0.0231862	FALSE		FALSE
ENSG00000157020	SEC13	AML	FALSE	4033	0.0231858	FALSE		FALSE
ENSG00000188393	CLEC2A	AML	FALSE	4034	0.0231837	FALSE		FALSE
ENSG00000167323	STIM1	AML	FALSE	4035	0.0231832	FALSE		FALSE
ENSG00000102900	NUP93	AML	FALSE	4036	0.023181	FALSE		FALSE
ENSG00000138639	ARHGAP24	AML	FALSE	4037	0.0231789	FALSE		FALSE
ENSG00000168546	GFRA2	AML	FALSE	4038	0.0231781	FALSE		FALSE
ENSG00000156313	RPGR	AML	FALSE	4039	0.0231748	FALSE		FALSE
ENSG00000103227	LMF1	AML	FALSE	4040	0.0231737	FALSE		FALSE
ENSG00000139178	C1RL	AML	FALSE	4041	0.023168	FALSE		FALSE
ENSG00000170458	CD14	AML	FALSE	4042	0.0231655	FALSE		FALSE
ENSG00000123600	METTL8	AML	FALSE	4043	0.0231647	FALSE		FALSE
ENSG00000072756	TRNT1	AML	FALSE	4044	0.0231608	FALSE		FALSE
ENSG00000244038	DDOST	AML	FALSE	4045	0.0231561	FALSE		FALSE
ENSG00000060339	CCAR1	AML	FALSE	4046	0.0231556	FALSE		FALSE
ENSG00000231500	RPS18	AML	FALSE	4047	0.0231475	FALSE		FALSE
ENSG00000197965	MPZL1	AML	FALSE	4048	0.0231351	FALSE		FALSE
ENSG00000064651	SLC12A2	AML	FALSE	4049	0.023135	FALSE		FALSE
ENSG00000065613	SLK	AML	FALSE	4050	0.0231305	FALSE		FALSE
ENSG00000138678	GPAT3	AML	FALSE	4051	0.0231066	FALSE		FALSE
ENSG00000125813	PAX1	AML	FALSE	4052	0.0231046	FALSE		FALSE
ENSG00000140264	SERF2	AML	FALSE	4053	0.0231036	FALSE		FALSE
ENSG00000151725	CENPU	AML	FALSE	4054	0.0230965	FALSE		FALSE
ENSG00000174996	KLC2	AML	FALSE	4055	0.0230926	FALSE		FALSE
ENSG00000111642	CHD4	AML	FALSE	4056	0.0230911	TRUE	oncogene	TRUE	Act
ENSG00000163444	TMEM183A	AML	FALSE	4057	0.0230888	FALSE		FALSE
ENSG00000166140	ZFYVE19	AML	FALSE	4058	0.0230887	FALSE		FALSE
ENSG00000171552	BCL2L1	AML	FALSE	4059	0.023086	FALSE		FALSE
ENSG00000041880	PARP3	AML	FALSE	4060	0.0230857	FALSE		FALSE
ENSG00000082014	SMARCD3	AML	FALSE	4061	0.023085	FALSE		FALSE
ENSG00000134318	ROCK2	AML	FALSE	4062	0.0230747	FALSE		FALSE
ENSG00000104643	MTMR9	AML	FALSE	4063	0.0230735	FALSE		FALSE
ENSG00000135316	SYNCRIP	AML	FALSE	4064	0.0230713	FALSE		FALSE
ENSG00000144395	CCDC150	AML	FALSE	4065	0.0230501	FALSE		FALSE
ENSG00000099995	SF3A1	AML	TRUE	4066	0.0230371	FALSE		FALSE
ENSG00000122643	NT5C3A	AML	FALSE	4067	0.0230296	FALSE		TRUE	LoF
ENSG00000197262	CCL4L2	AML	FALSE	4068	0.0230295	FALSE		FALSE
ENSG00000082515	MRPL22	AML	FALSE	4069	0.0230268	FALSE		FALSE
ENSG00000170242	USP47	AML	FALSE	4070	0.0230263	FALSE		FALSE
ENSG00000142794	NBPF3	AML	FALSE	4071	0.0230245	FALSE		FALSE
ENSG00000108262	GIT1	AML	FALSE	4072	0.0230216	FALSE		FALSE
ENSG00000107551	RASSF4	AML	FALSE	4073	0.0230104	FALSE		FALSE
ENSG00000143756	FBXO28	AML	FALSE	4074	0.0230026	FALSE		FALSE
ENSG00000178802	MPI	AML	FALSE	4075	0.0229988	FALSE		FALSE
ENSG00000122417	ODF2L	AML	FALSE	4076	0.0229973	FALSE		FALSE
ENSG00000156983	BRPF1	AML	FALSE	4077	0.0229958	FALSE		FALSE
ENSG00000172465	TCEAL1	AML	FALSE	4078	0.0229957	FALSE		FALSE
ENSG00000090372	STRN4	AML	FALSE	4079	0.022994	FALSE		FALSE
ENSG00000157193	LRP8	AML	FALSE	4080	0.0229896	FALSE		FALSE
ENSG00000149150	SLC43A1	AML	FALSE	4081	0.0229838	FALSE		FALSE
ENSG00000100612	DHRS7	AML	FALSE	4082	0.0229828	FALSE		FALSE
ENSG00000163946	TASOR	AML	FALSE	4083	0.0229805	FALSE		FALSE
ENSG00000022567	SLC45A4	AML	FALSE	4084	0.0229798	FALSE		FALSE
ENSG00000197136	PCNX3	AML	FALSE	4085	0.0229739	FALSE		FALSE
ENSG00000072506	HSD17B10	AML	FALSE	4086	0.0229696	FALSE		FALSE
ENSG00000103257	SLC7A5	AML	FALSE	4087	0.022968	FALSE		FALSE
ENSG00000121621	KIF18A	AML	FALSE	4088	0.0229631	FALSE		FALSE
ENSG00000149292	TTC12	AML	FALSE	4089	0.0229622	FALSE		FALSE
ENSG00000080608	PUM3	AML	FALSE	4090	0.0229599	FALSE		FALSE
ENSG00000141002	TCF25	AML	FALSE	4091	0.0229596	FALSE		FALSE
ENSG00000131788	PIAS3	AML	FALSE	4092	0.0229581	FALSE		FALSE
ENSG00000143252	SDHC	AML	FALSE	4093	0.0229492	TRUE	TSG	FALSE
ENSG00000107833	NPM3	AML	FALSE	4094	0.0229431	FALSE		FALSE
ENSG00000092847	AGO1	AML	FALSE	4095	0.0229278	FALSE		FALSE
ENSG00000116544	DLGAP3	AML	FALSE	4096	0.0229274	FALSE		FALSE
ENSG00000013503	POLR3B	AML	FALSE	4097	0.0229176	FALSE		FALSE
ENSG00000165288	BRWD3	AML	FALSE	4098	0.0229145	FALSE		FALSE
ENSG00000083544	TDRD3	AML	FALSE	4099	0.0229101	FALSE		FALSE
ENSG00000077157	PPP1R12B	AML	FALSE	4100	0.0229083	FALSE		FALSE
ENSG00000186416	NKRF	AML	FALSE	4101	0.0229071	FALSE		FALSE
ENSG00000265241	RBM8A	AML	FALSE	4102	0.0229019	FALSE		FALSE
ENSG00000165195	PIGA	AML	TRUE	4103	0.0228992	FALSE		FALSE
ENSG00000172354	GNB2	AML	FALSE	4104	0.0228969	FALSE		FALSE
ENSG00000114126	TFDP2	AML	FALSE	4105	0.0228906	FALSE		FALSE
ENSG00000141577	CEP131	AML	FALSE	4106	0.0228892	FALSE		FALSE
ENSG00000196911	KPNA5	AML	FALSE	4107	0.0228853	FALSE		FALSE
ENSG00000183010	PYCR1	AML	FALSE	4108	0.0228846	FALSE		FALSE
ENSG00000164405	UQCRQ	AML	FALSE	4109	0.0228732	FALSE		FALSE
ENSG00000154451	GBP5	AML	FALSE	4110	0.0228701	FALSE		FALSE
ENSG00000188177	ZC3H6	AML	FALSE	4111	0.0228614	FALSE		FALSE
ENSG00000181896	ZNF101	AML	FALSE	4112	0.0228609	FALSE		FALSE
ENSG00000140497	SCAMP2	AML	FALSE	4113	0.0228552	FALSE		FALSE
ENSG00000164818	DNAAF5	AML	FALSE	4114	0.0228529	FALSE		FALSE
ENSG00000188735	TMEM120B	AML	FALSE	4115	0.0228528	FALSE		FALSE
ENSG00000114745	GORASP1	AML	FALSE	4116	0.0228524	FALSE		FALSE
ENSG00000100147	CCDC134	AML	FALSE	4117	0.0228511	FALSE		FALSE
ENSG00000101608	MYL12A	AML	FALSE	4118	0.0228481	FALSE		FALSE
ENSG00000163900	TMEM41A	AML	FALSE	4119	0.0228412	FALSE		FALSE
ENSG00000108604	SMARCD2	AML	FALSE	4120	0.0228293	FALSE		FALSE
ENSG00000149499	EML3	AML	FALSE	4121	0.0228281	FALSE		FALSE
ENSG00000153914	SREK1	AML	FALSE	4122	0.0228144	FALSE		FALSE
ENSG00000174672	BRSK2	AML	FALSE	4123	0.0228097	FALSE		FALSE
ENSG00000215375	MYL5	AML	FALSE	4124	0.0228073	FALSE		FALSE
ENSG00000168004	PLAAT5	AML	FALSE	4125	0.022805	FALSE		FALSE
ENSG00000137965	IFI44	AML	FALSE	4126	0.0227989	FALSE		FALSE
ENSG00000112473	SLC39A7	AML	FALSE	4127	0.0227976	FALSE		FALSE
ENSG00000117226	GBP3	AML	FALSE	4128	0.022797	FALSE		FALSE
ENSG00000007392	LUC7L	AML	FALSE	4129	0.0227905	FALSE		FALSE
ENSG00000125356	NDUFA1	AML	FALSE	4130	0.0227892	FALSE		FALSE
ENSG00000114744	COMMD2	AML	FALSE	4131	0.0227818	FALSE		FALSE
ENSG00000140391	TSPAN3	AML	FALSE	4132	0.0227814	FALSE		FALSE
ENSG00000036054	TBC1D23	AML	FALSE	4133	0.0227745	FALSE		FALSE
ENSG00000101337	TM9SF4	AML	FALSE	4134	0.0227716	FALSE		FALSE
ENSG00000166348	USP54	AML	FALSE	4135	0.0227681	FALSE		FALSE
ENSG00000144228	SPOPL	AML	FALSE	4136	0.0227634	FALSE		FALSE
ENSG00000204469	PRRC2A	AML	FALSE	4137	0.0227541	FALSE		FALSE
ENSG00000145386	CCNA2	AML	FALSE	4138	0.0227514	FALSE		FALSE
ENSG00000110048	OSBP	AML	FALSE	4139	0.0227482	FALSE		FALSE
ENSG00000171735	CAMTA1	AML	FALSE	4140	0.0227423	TRUE	TSG, fusion	TRUE	LoF
ENSG00000111906	HDDC2	AML	FALSE	4141	0.0227374	FALSE		FALSE
ENSG00000040933	INPP4A	AML	FALSE	4142	0.022736	FALSE		FALSE
ENSG00000088038	CNOT3	AML	TRUE	4143	0.0227264	TRUE	TSG	TRUE	Act
ENSG00000165264	NDUFB6	AML	FALSE	4144	0.0227249	FALSE		FALSE
ENSG00000130332	LSM7	AML	FALSE	4145	0.0227216	FALSE		FALSE
ENSG00000143314	MRPL24	AML	FALSE	4146	0.0227202	FALSE		FALSE
ENSG00000174780	SRP72	AML	FALSE	4147	0.0227196	FALSE		FALSE
ENSG00000109586	GALNT7	AML	FALSE	4148	0.0227112	FALSE		FALSE
ENSG00000177463	NR2C2	AML	FALSE	4149	0.0227088	FALSE		FALSE
ENSG00000166199	ALKBH3	AML	FALSE	4150	0.0227084	FALSE		FALSE
ENSG00000108679	LGALS3BP	AML	FALSE	4151	0.0227072	FALSE		FALSE
ENSG00000002822	MAD1L1	AML	FALSE	4152	0.0227062	FALSE		FALSE
ENSG00000150337	FCGR1A	AML	FALSE	4153	0.0227031	FALSE		FALSE
ENSG00000171503	ETFDH	AML	FALSE	4154	0.022699	FALSE		FALSE
ENSG00000134453	RBM17	AML	FALSE	4155	0.0226925	FALSE		FALSE
ENSG00000130204	TOMM40	AML	FALSE	4156	0.0226867	FALSE		FALSE
ENSG00000079387	SENP1	AML	FALSE	4157	0.0226785	FALSE		FALSE
ENSG00000164934	DCAF13	AML	FALSE	4158	0.0226743	FALSE		FALSE
ENSG00000138760	SCARB2	AML	FALSE	4159	0.0226648	FALSE		FALSE
ENSG00000027001	MIPEP	AML	FALSE	4160	0.0226585	FALSE		FALSE
ENSG00000173369	C1QB	AML	FALSE	4161	0.0226569	FALSE		FALSE
ENSG00000052802	MSMO1	AML	FALSE	4162	0.0226521	FALSE		FALSE
ENSG00000168268	NT5DC2	AML	FALSE	4163	0.0226506	FALSE		FALSE
ENSG00000138758	SEPTIN11	AML	FALSE	4164	0.0226391	FALSE		FALSE
ENSG00000103266	STUB1	AML	FALSE	4165	0.0226373	FALSE		FALSE
ENSG00000083720	OXCT1	AML	FALSE	4166	0.0226346	FALSE		FALSE
ENSG00000085365	SCAMP1	AML	FALSE	4167	0.0226315	FALSE		FALSE
ENSG00000095370	SH2D3C	AML	FALSE	4168	0.0226201	FALSE		FALSE
ENSG00000065809	FAM107B	AML	FALSE	4169	0.0226173	FALSE		FALSE
ENSG00000168421	RHOH	AML	TRUE	4170	0.0226139	TRUE	TSG, fusion	FALSE
ENSG00000141084	RANBP10	AML	FALSE	4171	0.0226105	FALSE		FALSE
ENSG00000089737	DDX24	AML	FALSE	4172	0.0226094	FALSE		FALSE
ENSG00000076716	GPC4	AML	FALSE	4173	0.0225996	FALSE		FALSE
ENSG00000131446	MGAT1	AML	FALSE	4174	0.0225941	FALSE		FALSE
ENSG00000069956	MAPK6	AML	FALSE	4175	0.0225747	FALSE		FALSE
ENSG00000090857	PDPR	AML	FALSE	4176	0.0225744	FALSE		TRUE	ambiguous
ENSG00000157554	ERG	AML	TRUE	4177	0.0225739	TRUE	oncogene, fusion	TRUE	Act
ENSG00000008405	CRY1	AML	FALSE	4178	0.0225715	FALSE		FALSE
ENSG00000215440	NPEPL1	AML	FALSE	4179	0.0225668	FALSE		FALSE
ENSG00000132382	MYBBP1A	AML	TRUE	4180	0.0225628	FALSE		FALSE
ENSG00000115233	PSMD14	AML	FALSE	4181	0.0225596	FALSE		FALSE
ENSG00000070190	DAPP1	AML	FALSE	4182	0.0225586	FALSE		FALSE
ENSG00000119285	HEATR1	AML	FALSE	4183	0.0225581	FALSE		FALSE
ENSG00000185104	FAF1	AML	FALSE	4184	0.0225573	FALSE		FALSE
ENSG00000108953	YWHAE	AML	FALSE	4185	0.022557	TRUE	TSG, fusion	FALSE
ENSG00000139291	TMEM19	AML	FALSE	4186	0.0225554	FALSE		FALSE
ENSG00000160551	TAOK1	AML	FALSE	4187	0.0225537	FALSE		FALSE
ENSG00000160633	SAFB	AML	FALSE	4188	0.0225517	FALSE		FALSE
ENSG00000204859	ZBTB48	AML	FALSE	4189	0.0225511	FALSE		FALSE
ENSG00000162946	DISC1	AML	FALSE	4190	0.0225511	FALSE		FALSE
ENSG00000250641	LY6G6F-LY6G6D	AML	FALSE	4191	0.0225464	FALSE		FALSE
ENSG00000105819	PMPCB	AML	FALSE	4192	0.0225439	FALSE		FALSE
ENSG00000114054	PCCB	AML	FALSE	4193	0.022535	FALSE		FALSE
ENSG00000065457	ADAT1	AML	FALSE	4194	0.0225299	FALSE		FALSE
ENSG00000123983	ACSL3	AML	FALSE	4195	0.0225292	TRUE	fusion	TRUE	Act
ENSG00000153933	DGKE	AML	FALSE	4196	0.0225287	FALSE		FALSE
ENSG00000168411	RFWD3	AML	FALSE	4197	0.0225254	TRUE	TSG	FALSE
ENSG00000185246	PRPF39	AML	FALSE	4198	0.0225247	FALSE		FALSE
ENSG00000085998	POMGNT1	AML	FALSE	4199	0.0225222	FALSE		FALSE
ENSG00000133195	SLC39A11	AML	FALSE	4200	0.022522	FALSE		FALSE
ENSG00000102977	ACD	AML	FALSE	4201	0.0225178	FALSE		FALSE
ENSG00000196943	NOP9	AML	FALSE	4202	0.0225149	FALSE		FALSE
ENSG00000142534	RPS11	AML	FALSE	4203	0.0225147	FALSE		FALSE
ENSG00000166171	DPCD	AML	FALSE	4204	0.0225097	FALSE		FALSE
ENSG00000175582	RAB6A	AML	FALSE	4205	0.0225079	FALSE		FALSE
ENSG00000105472	CLEC11A	AML	FALSE	4206	0.0225034	FALSE		FALSE
ENSG00000158717	RNF166	AML	FALSE	4207	0.0224994	FALSE		FALSE
ENSG00000104964	TLE5	AML	FALSE	4208	0.0224955	FALSE		FALSE
ENSG00000168175	MAPK1IP1L	AML	FALSE	4209	0.0224936	FALSE		FALSE
ENSG00000172794	RAB37	AML	FALSE	4210	0.0224922	FALSE		FALSE
ENSG00000138592	USP8	AML	FALSE	4211	0.0224908	TRUE	oncogene	TRUE	ambiguous
ENSG00000186866	POFUT2	AML	FALSE	4212	0.022489	FALSE		FALSE
ENSG00000182093	GET1	AML	FALSE	4213	0.0224836	FALSE		FALSE
ENSG00000133063	CHIT1	AML	FALSE	4214	0.0224818	FALSE		FALSE
ENSG00000133104	SPART	AML	FALSE	4215	0.0224813	FALSE		FALSE
ENSG00000166896	ATP23	AML	FALSE	4216	0.0224805	FALSE		FALSE
ENSG00000138180	CEP55	AML	FALSE	4217	0.0224801	FALSE		FALSE
ENSG00000178971	CTC1	AML	FALSE	4218	0.0224691	FALSE		FALSE
ENSG00000065243	PKN2	AML	FALSE	4219	0.0224668	FALSE		FALSE
ENSG00000117614	SYF2	AML	FALSE	4220	0.0224639	FALSE		FALSE
ENSG00000120868	APAF1	AML	FALSE	4221	0.0224588	FALSE		FALSE
ENSG00000115806	GORASP2	AML	FALSE	4222	0.0224523	FALSE		FALSE
ENSG00000157212	PAXIP1	AML	FALSE	4223	0.0224516	FALSE		FALSE
ENSG00000115758	ODC1	AML	FALSE	4224	0.0224503	FALSE		FALSE
ENSG00000038210	PI4K2B	AML	FALSE	4225	0.0224241	FALSE		FALSE
ENSG00000065675	PRKCQ	AML	FALSE	4226	0.0224227	FALSE		FALSE
ENSG00000074181	NOTCH3	AML	FALSE	4227	0.0224216	FALSE		FALSE
ENSG00000204590	GNL1	AML	FALSE	4228	0.022421	FALSE		FALSE
ENSG00000012232	EXTL3	AML	FALSE	4229	0.0224189	FALSE		FALSE
ENSG00000111832	RWDD1	AML	FALSE	4230	0.0224179	FALSE		FALSE
ENSG00000140488	CELF6	AML	FALSE	4231	0.0224138	FALSE		FALSE
ENSG00000177575	CD163	AML	FALSE	4232	0.022406	FALSE		FALSE
ENSG00000181804	SLC9A9	AML	FALSE	4233	0.0224055	FALSE		FALSE
ENSG00000154832	CXXC1	AML	FALSE	4234	0.0224054	FALSE		FALSE
ENSG00000102554	KLF5	AML	FALSE	4235	0.0224025	FALSE		TRUE	ambiguous
ENSG00000168701	TMEM208	AML	FALSE	4236	0.0223953	FALSE		FALSE
ENSG00000177885	GRB2	AML	FALSE	4237	0.0223925	FALSE		FALSE
ENSG00000148426	PROSER2	AML	FALSE	4238	0.022387	FALSE		FALSE
ENSG00000204388	HSPA1B	AML	FALSE	4239	0.0223797	FALSE		FALSE
ENSG00000135870	RC3H1	AML	FALSE	4240	0.0223784	FALSE		FALSE
ENSG00000112110	MRPL18	AML	FALSE	4241	0.0223749	FALSE		FALSE
ENSG00000111790	FGFR1OP2	AML	FALSE	4242	0.0223715	FALSE		FALSE
ENSG00000050130	JKAMP	AML	FALSE	4243	0.0223674	FALSE		FALSE
ENSG00000116984	MTR	AML	FALSE	4244	0.0223624	FALSE		FALSE
ENSG00000147133	TAF1	AML	FALSE	4245	0.0223589	FALSE		FALSE
ENSG00000100991	TRPC4AP	AML	FALSE	4246	0.0223583	FALSE		FALSE
ENSG00000164305	CASP3	AML	FALSE	4247	0.0223547	TRUE	TSG	FALSE
ENSG00000106459	NRF1	AML	FALSE	4248	0.0223512	FALSE		FALSE
ENSG00000091483	FH	AML	FALSE	4249	0.0223512	TRUE	TSG	TRUE	LoF
ENSG00000083223	TUT7	AML	FALSE	4250	0.0223504	FALSE		FALSE
ENSG00000091527	CDV3	AML	FALSE	4251	0.022347	FALSE		FALSE
ENSG00000165733	BMS1	AML	FALSE	4252	0.0223446	FALSE		FALSE
ENSG00000103496	STX4	AML	FALSE	4253	0.022344	FALSE		FALSE
ENSG00000116039	ATP6V1B1	AML	FALSE	4254	0.0223389	FALSE		FALSE
ENSG00000100079	LGALS2	AML	FALSE	4255	0.0223373	FALSE		FALSE
ENSG00000130844	ZNF331	AML	FALSE	4256	0.022337	TRUE	TSG, fusion	FALSE
ENSG00000148429	USP6NL	AML	FALSE	4257	0.0223305	FALSE		FALSE
ENSG00000164053	ATRIP	AML	FALSE	4258	0.0223276	FALSE		FALSE
ENSG00000168904	LRRC28	AML	FALSE	4259	0.0223258	FALSE		FALSE
ENSG00000138378	STAT4	AML	FALSE	4260	0.0223239	FALSE		FALSE
ENSG00000082641	NFE2L1	AML	FALSE	4261	0.022323	FALSE		FALSE
ENSG00000118482	PHF3	AML	FALSE	4262	0.022319	FALSE		FALSE
ENSG00000123933	MXD4	AML	FALSE	4263	0.0223069	FALSE		FALSE
ENSG00000147684	NDUFB9	AML	FALSE	4264	0.0222994	FALSE		FALSE
ENSG00000064419	TNPO3	AML	FALSE	4265	0.0222987	FALSE		FALSE
ENSG00000111911	HINT3	AML	FALSE	4266	0.0222974	FALSE		FALSE
ENSG00000197872	FAM49A	AML	FALSE	4267	0.0222945	FALSE		FALSE
ENSG00000162676	GFI1	AML	FALSE	4268	0.0222904	FALSE		FALSE
ENSG00000143093	STRIP1	AML	FALSE	4269	0.0222895	FALSE		FALSE
ENSG00000154642	C21orf91	AML	FALSE	4270	0.0222874	FALSE		FALSE
ENSG00000183520	UTP11	AML	FALSE	4271	0.0222725	FALSE		FALSE
ENSG00000180773	SLC36A4	AML	FALSE	4272	0.0222651	FALSE		FALSE
ENSG00000115392	FANCL	AML	TRUE	4273	0.022264	FALSE		FALSE
ENSG00000204252	HLA-DOA	AML	FALSE	4274	0.0222627	FALSE		FALSE
ENSG00000135363	LMO2	AML	TRUE	4275	0.0222551	TRUE	oncogene, fusion	FALSE
ENSG00000172687	ZNF738	AML	FALSE	4276	0.0222531	FALSE		FALSE
ENSG00000015171	ZMYND11	AML	FALSE	4277	0.0222531	FALSE		FALSE
ENSG00000125384	PTGER2	AML	FALSE	4278	0.0222432	FALSE		FALSE
ENSG00000096092	TMEM14A	AML	FALSE	4279	0.0222397	FALSE		FALSE
ENSG00000047849	MAP4	AML	FALSE	4280	0.0222392	FALSE		FALSE
ENSG00000124767	GLO1	AML	FALSE	4281	0.022236	FALSE		FALSE
ENSG00000100983	GSS	AML	FALSE	4282	0.022233	FALSE		FALSE
ENSG00000022267	FHL1	AML	FALSE	4283	0.0222321	FALSE		FALSE
ENSG00000155252	PI4K2A	AML	FALSE	4284	0.0222268	FALSE		FALSE
ENSG00000115368	WDR75	AML	FALSE	4285	0.0222182	FALSE		FALSE
ENSG00000128604	IRF5	AML	FALSE	4286	0.0222123	FALSE		FALSE
ENSG00000214013	GANC	AML	FALSE	4287	0.0222022	FALSE		FALSE
ENSG00000139197	PEX5	AML	FALSE	4288	0.0222018	FALSE		FALSE
ENSG00000103202	NME4	AML	FALSE	4289	0.0221999	FALSE		FALSE
ENSG00000134574	DDB2	AML	FALSE	4290	0.022196	TRUE	oncogene, TSG	TRUE	LoF
ENSG00000162366	PDZK1IP1	AML	FALSE	4291	0.0221953	FALSE		FALSE
ENSG00000146918	NCAPG2	AML	FALSE	4292	0.0221934	FALSE		FALSE
ENSG00000120068	HOXB8	AML	FALSE	4293	0.0221893	FALSE		FALSE
ENSG00000151414	NEK7	AML	FALSE	4294	0.0221893	FALSE		FALSE
ENSG00000135749	PCNX2	AML	FALSE	4295	0.0221849	FALSE		FALSE
ENSG00000165487	MICU2	AML	FALSE	4296	0.0221775	FALSE		FALSE
ENSG00000104918	RETN	AML	FALSE	4297	0.0221757	FALSE		FALSE
ENSG00000013523	ANGEL1	AML	FALSE	4298	0.0221756	FALSE		FALSE
ENSG00000166526	ZNF3	AML	FALSE	4299	0.0221689	FALSE		FALSE
ENSG00000154845	PPP4R1	AML	FALSE	4300	0.022168	FALSE		FALSE
ENSG00000204673	AKT1S1	AML	FALSE	4301	0.0221672	FALSE		FALSE
ENSG00000187091	PLCD1	AML	FALSE	4302	0.0221631	FALSE		FALSE
ENSG00000182986	ZNF320	AML	FALSE	4303	0.0221543	FALSE		FALSE
ENSG00000164031	DNAJB14	AML	FALSE	4304	0.0221484	FALSE		FALSE
ENSG00000164331	ANKRA2	AML	FALSE	4305	0.0221461	FALSE		FALSE
ENSG00000171606	ZNF274	AML	FALSE	4306	0.0221453	FALSE		FALSE
ENSG00000165092	ALDH1A1	AML	FALSE	4307	0.0221376	FALSE		FALSE
ENSG00000132952	USPL1	AML	FALSE	4308	0.0221295	FALSE		FALSE
ENSG00000125912	NCLN	AML	FALSE	4309	0.0221263	FALSE		FALSE
ENSG00000160194	NDUFV3	AML	FALSE	4310	0.0221253	FALSE		FALSE
ENSG00000174953	DHX36	AML	FALSE	4311	0.0221253	FALSE		FALSE
ENSG00000100056	ESS2	AML	FALSE	4312	0.0221249	FALSE		FALSE
ENSG00000188243	COMMD6	AML	FALSE	4313	0.0221216	FALSE		FALSE
ENSG00000042062	RIPOR3	AML	FALSE	4314	0.0221209	FALSE		FALSE
ENSG00000213246	SUPT4H1	AML	FALSE	4315	0.022111	FALSE		FALSE
ENSG00000163376	KBTBD8	AML	FALSE	4316	0.0220983	FALSE		FALSE
ENSG00000171608	PIK3CD	AML	FALSE	4317	0.0220967	FALSE		FALSE
ENSG00000065534	MYLK	AML	FALSE	4318	0.0220914	FALSE		FALSE
ENSG00000168395	ING5	AML	FALSE	4319	0.0220899	FALSE		FALSE
ENSG00000100034	PPM1F	AML	FALSE	4320	0.0220893	FALSE		FALSE
ENSG00000111752	PHC1	AML	FALSE	4321	0.0220863	FALSE		FALSE
ENSG00000180488	MIGA1	AML	FALSE	4322	0.0220765	FALSE		FALSE
ENSG00000134057	CCNB1	AML	FALSE	4323	0.0220727	FALSE		FALSE
ENSG00000150471	ADGRL3	AML	FALSE	4324	0.022062	FALSE		FALSE
ENSG00000136738	STAM	AML	FALSE	4325	0.0220574	FALSE		FALSE
ENSG00000188153	COL4A5	AML	FALSE	4326	0.0220569	FALSE		FALSE
ENSG00000139174	PRICKLE1	AML	FALSE	4327	0.0220568	FALSE		FALSE
ENSG00000119321	FKBP15	AML	FALSE	4328	0.0220535	FALSE		FALSE
ENSG00000182158	CREB3L2	AML	FALSE	4329	0.0220512	TRUE	oncogene, fusion	FALSE
ENSG00000074201	CLNS1A	AML	FALSE	4330	0.0220471	FALSE		FALSE
ENSG00000108106	UBE2S	AML	FALSE	4331	0.0220417	FALSE		FALSE
ENSG00000119718	EIF2B2	AML	FALSE	4332	0.0220412	FALSE		FALSE
ENSG00000067141	NEO1	AML	FALSE	4333	0.0220393	FALSE		FALSE
ENSG00000163428	LRRC58	AML	FALSE	4334	0.0220352	FALSE		FALSE
ENSG00000020633	RUNX3	AML	FALSE	4335	0.022033	FALSE		FALSE
ENSG00000136908	DPM2	AML	FALSE	4336	0.0220307	FALSE		FALSE
ENSG00000162368	CMPK1	AML	FALSE	4337	0.0220135	FALSE		FALSE
ENSG00000164329	TENT2	AML	FALSE	4338	0.0220114	FALSE		FALSE
ENSG00000116521	SCAMP3	AML	FALSE	4339	0.022011	FALSE		FALSE
ENSG00000162194	LBHD1	AML	FALSE	4340	0.0220092	FALSE		FALSE
ENSG00000148660	CAMK2G	AML	FALSE	4341	0.0220086	FALSE		FALSE
ENSG00000064201	TSPAN32	AML	FALSE	4342	0.0220047	FALSE		FALSE
ENSG00000148737	TCF7L2	AML	FALSE	4343	0.0220009	TRUE	oncogene, fusion	TRUE	Act
ENSG00000135452	TSPAN31	AML	FALSE	4344	0.021997	FALSE		FALSE
ENSG00000123219	CENPK	AML	FALSE	4345	0.0219969	FALSE		FALSE
ENSG00000147526	TACC1	AML	FALSE	4346	0.0219963	FALSE		FALSE
ENSG00000171475	WIPF2	AML	FALSE	4347	0.0219934	FALSE		FALSE
ENSG00000146067	FAM193B	AML	FALSE	4348	0.0219869	FALSE		FALSE
ENSG00000144655	CSRNP1	AML	FALSE	4349	0.0219794	FALSE		FALSE
ENSG00000165684	SNAPC4	AML	FALSE	4350	0.0219775	FALSE		FALSE
ENSG00000058799	YIPF1	AML	FALSE	4351	0.0219773	FALSE		FALSE
ENSG00000143157	POGK	AML	FALSE	4352	0.0219757	FALSE		FALSE
ENSG00000169994	MYO7B	AML	FALSE	4353	0.0219708	FALSE		FALSE
ENSG00000171466	ZNF562	AML	FALSE	4354	0.0219705	FALSE		FALSE
ENSG00000132471	WBP2	AML	FALSE	4355	0.0219704	FALSE		FALSE
ENSG00000242550	SERPINB10	AML	FALSE	4356	0.0219653	FALSE		FALSE
ENSG00000198826	ARHGAP11A	AML	FALSE	4357	0.021961	FALSE		FALSE
ENSG00000111358	GTF2H3	AML	FALSE	4358	0.0219543	FALSE		FALSE
ENSG00000110066	KMT5B	AML	FALSE	4359	0.0219512	FALSE		FALSE
ENSG00000020181	ADGRA2	AML	FALSE	4360	0.0219462	FALSE		FALSE
ENSG00000069869	NEDD4	AML	FALSE	4361	0.0219397	FALSE		FALSE
ENSG00000075340	ADD2	AML	FALSE	4362	0.0219394	FALSE		FALSE
ENSG00000167721	TSR1	AML	FALSE	4363	0.0219386	FALSE		FALSE
ENSG00000010295	IFFO1	AML	FALSE	4364	0.0219298	FALSE		FALSE
ENSG00000092470	WDR76	AML	FALSE	4365	0.0219282	FALSE		FALSE
ENSG00000093183	SEC22C	AML	FALSE	4366	0.0219261	FALSE		FALSE
ENSG00000164221	CCDC112	AML	FALSE	4367	0.021923	FALSE		FALSE
ENSG00000186716	BCR	AML	TRUE	4368	0.0219158	TRUE	fusion	TRUE	Act
ENSG00000196189	SEMA4A	AML	FALSE	4369	0.0219142	FALSE		FALSE
ENSG00000136404	TM6SF1	AML	FALSE	4370	0.0219119	FALSE		FALSE
ENSG00000075785	RAB7A	AML	FALSE	4371	0.0219106	FALSE		FALSE
ENSG00000119541	VPS4B	AML	FALSE	4372	0.0219085	FALSE		FALSE
ENSG00000182208	MOB2	AML	FALSE	4373	0.0219002	FALSE		FALSE
ENSG00000136636	KCTD3	AML	FALSE	4374	0.0218973	FALSE		FALSE
ENSG00000172057	ORMDL3	AML	FALSE	4375	0.0218875	FALSE		FALSE
ENSG00000158195	WASF2	AML	FALSE	4376	0.0218792	FALSE		FALSE
ENSG00000183020	AP2A2	AML	FALSE	4377	0.0218764	FALSE		FALSE
ENSG00000071243	ING3	AML	FALSE	4378	0.021874	FALSE		FALSE
ENSG00000090581	GNPTG	AML	FALSE	4379	0.0218722	FALSE		FALSE
ENSG00000110958	PTGES3	AML	FALSE	4380	0.02186	FALSE		FALSE
ENSG00000053747	LAMA3	AML	FALSE	4381	0.0218592	FALSE		FALSE
ENSG00000090989	EXOC1	AML	FALSE	4382	0.0218557	FALSE		FALSE
ENSG00000115267	IFIH1	AML	FALSE	4383	0.0218524	FALSE		FALSE
ENSG00000069493	CLEC2D	AML	FALSE	4384	0.0218512	FALSE		FALSE
ENSG00000130177	CDC16	AML	FALSE	4385	0.0218496	FALSE		FALSE
ENSG00000176438	SYNE3	AML	FALSE	4386	0.0218412	FALSE		FALSE
ENSG00000000460	C1orf112	AML	FALSE	4387	0.0218396	FALSE		FALSE
ENSG00000121989	ACVR2A	AML	FALSE	4388	0.0218377	TRUE	TSG	TRUE	LoF
ENSG00000057252	SOAT1	AML	FALSE	4389	0.0218332	FALSE		FALSE
ENSG00000141576	RNF157	AML	FALSE	4390	0.0218294	FALSE		FALSE
ENSG00000028310	BRD9	AML	FALSE	4391	0.0218289	FALSE		FALSE
ENSG00000196268	ZNF493	AML	FALSE	4392	0.0218282	FALSE		FALSE
ENSG00000130449	ZSWIM6	AML	FALSE	4393	0.0218249	FALSE		FALSE
ENSG00000174373	RALGAPA1	AML	FALSE	4394	0.0218175	FALSE		FALSE
ENSG00000159063	ALG8	AML	FALSE	4395	0.021808	FALSE		FALSE
ENSG00000182541	LIMK2	AML	FALSE	4396	0.0218045	FALSE		FALSE
ENSG00000105429	MEGF8	AML	FALSE	4397	0.0217996	FALSE		FALSE
ENSG00000152270	PDE3B	AML	FALSE	4398	0.0217946	FALSE		FALSE
ENSG00000139613	SMARCC2	AML	FALSE	4399	0.0217887	FALSE		FALSE
ENSG00000118965	WDR35	AML	FALSE	4400	0.0217857	FALSE		FALSE
ENSG00000111880	RNGTT	AML	FALSE	4401	0.0217831	FALSE		FALSE
ENSG00000135913	USP37	AML	FALSE	4402	0.0217734	FALSE		FALSE
ENSG00000103035	PSMD7	AML	FALSE	4403	0.0217635	FALSE		FALSE
ENSG00000138398	PPIG	AML	FALSE	4404	0.0217574	FALSE		FALSE
ENSG00000105640	RPL18A	AML	FALSE	4405	0.0217525	FALSE		FALSE
ENSG00000029364	SLC39A9	AML	FALSE	4406	0.0217433	FALSE		FALSE
ENSG00000110721	CHKA	AML	FALSE	4407	0.0217419	FALSE		FALSE
ENSG00000100804	PSMB5	AML	FALSE	4408	0.0217409	FALSE		FALSE
ENSG00000196814	MVB12B	AML	FALSE	4409	0.0217348	FALSE		FALSE
ENSG00000163029	SMC6	AML	FALSE	4410	0.0217337	FALSE		FALSE
ENSG00000168092	PAFAH1B2	AML	TRUE	4411	0.0217307	TRUE	fusion	FALSE
ENSG00000137812	KNL1	AML	TRUE	4412	0.0217307	TRUE	TSG, fusion	FALSE
ENSG00000197223	C1D	AML	FALSE	4413	0.0217298	FALSE		FALSE
ENSG00000163320	CGGBP1	AML	FALSE	4414	0.0217292	FALSE		FALSE
ENSG00000074935	TUBE1	AML	FALSE	4415	0.0217272	FALSE		FALSE
ENSG00000089022	MAPKAPK5	AML	FALSE	4416	0.0217259	FALSE		FALSE
ENSG00000169018	FEM1B	AML	FALSE	4417	0.021718	FALSE		FALSE
ENSG00000115756	HPCAL1	AML	FALSE	4418	0.0217101	FALSE		FALSE
ENSG00000134294	SLC38A2	AML	FALSE	4419	0.0217088	FALSE		FALSE
ENSG00000106153	CHCHD2	AML	FALSE	4420	0.0217051	FALSE		FALSE
ENSG00000149547	EI24	AML	FALSE	4421	0.021697	FALSE		FALSE
ENSG00000158411	MITD1	AML	FALSE	4422	0.0216919	FALSE		FALSE
ENSG00000125746	EML2	AML	FALSE	4423	0.0216839	FALSE		FALSE
ENSG00000183735	TBK1	AML	FALSE	4424	0.0216763	FALSE		FALSE
ENSG00000162236	STX5	AML	FALSE	4425	0.0216745	FALSE		FALSE
ENSG00000011009	LYPLA2	AML	FALSE	4426	0.0216743	FALSE		FALSE
ENSG00000147206	NXF3	AML	FALSE	4427	0.0216702	FALSE		FALSE
ENSG00000130487	KLHDC7B	AML	FALSE	4428	0.0216575	FALSE		FALSE
ENSG00000196724	ZNF418	AML	FALSE	4429	0.0216561	FALSE		FALSE
ENSG00000100425	BRD1	AML	FALSE	4430	0.0216543	FALSE		FALSE
ENSG00000065618	COL17A1	AML	FALSE	4431	0.0216528	FALSE		FALSE
ENSG00000168615	ADAM9	AML	FALSE	4432	0.0216523	FALSE		FALSE
ENSG00000197860	SGTB	AML	FALSE	4433	0.0216415	FALSE		FALSE
ENSG00000062524	LTK	AML	FALSE	4434	0.0216179	FALSE		FALSE
ENSG00000066651	TRMT11	AML	FALSE	4435	0.0216083	FALSE		FALSE
ENSG00000198815	FOXJ3	AML	FALSE	4436	0.0215949	FALSE		FALSE
ENSG00000162735	PEX19	AML	FALSE	4437	0.021594	FALSE		FALSE
ENSG00000145779	TNFAIP8	AML	FALSE	4438	0.0215892	FALSE		FALSE
ENSG00000107077	KDM4C	AML	FALSE	4439	0.0215862	FALSE		FALSE
ENSG00000004700	RECQL	AML	FALSE	4440	0.0215845	FALSE		FALSE
ENSG00000169228	RAB24	AML	FALSE	4441	0.0215818	FALSE		FALSE
ENSG00000156831	NSMCE2	AML	FALSE	4442	0.0215798	FALSE		FALSE
ENSG00000115590	IL1R2	AML	FALSE	4443	0.0215745	FALSE		FALSE
ENSG00000240857	RDH14	AML	FALSE	4444	0.0215716	FALSE		FALSE
ENSG00000196182	STK40	AML	FALSE	4445	0.0215708	FALSE		FALSE
ENSG00000135047	CTSL	AML	FALSE	4446	0.0215651	FALSE		FALSE
ENSG00000055118	KCNH2	AML	FALSE	4447	0.0215625	FALSE		FALSE
ENSG00000156304	SCAF4	AML	FALSE	4448	0.0215513	FALSE		FALSE
ENSG00000140403	DNAJA4	AML	FALSE	4449	0.02155	FALSE		FALSE
ENSG00000147536	GINS4	AML	FALSE	4450	0.0215477	FALSE		FALSE
ENSG00000230453	ANKRD18B	AML	FALSE	4451	0.0215477	FALSE		FALSE
ENSG00000151553	FAM160B1	AML	FALSE	4452	0.0215474	FALSE		FALSE
ENSG00000095209	TMEM38B	AML	FALSE	4453	0.0215466	FALSE		FALSE
ENSG00000110442	COMMD9	AML	FALSE	4454	0.0215419	FALSE		FALSE
ENSG00000117640	MTFR1L	AML	FALSE	4455	0.0215349	FALSE		FALSE
ENSG00000196923	PDLIM7	AML	FALSE	4456	0.0215343	FALSE		FALSE
ENSG00000138399	FASTKD1	AML	FALSE	4457	0.0215274	FALSE		FALSE
ENSG00000140365	COMMD4	AML	FALSE	4458	0.0215248	FALSE		FALSE
ENSG00000170891	CYTL1	AML	FALSE	4459	0.0215227	FALSE		FALSE
ENSG00000196358	NTNG2	AML	FALSE	4460	0.0215201	FALSE		FALSE
ENSG00000170265	ZNF282	AML	FALSE	4461	0.0215189	FALSE		FALSE
ENSG00000163950	SLBP	AML	FALSE	4462	0.0215153	FALSE		FALSE
ENSG00000198924	DCLRE1A	AML	FALSE	4463	0.0215056	FALSE		FALSE
ENSG00000135317	SNX14	AML	FALSE	4464	0.0215043	FALSE		FALSE
ENSG00000167900	TK1	AML	FALSE	4465	0.0215005	FALSE		FALSE
ENSG00000152683	SLC30A6	AML	FALSE	4466	0.02149	FALSE		FALSE
ENSG00000111364	DDX55	AML	FALSE	4467	0.0214853	FALSE		FALSE
ENSG00000198380	GFPT1	AML	FALSE	4468	0.0214805	FALSE		FALSE
ENSG00000126698	DNAJC8	AML	FALSE	4469	0.0214796	FALSE		FALSE
ENSG00000164916	FOXK1	AML	FALSE	4470	0.021476	FALSE		FALSE
ENSG00000131969	ABHD12B	AML	FALSE	4471	0.0214732	FALSE		FALSE
ENSG00000183684	ALYREF	AML	FALSE	4472	0.0214666	FALSE		FALSE
ENSG00000083123	BCKDHB	AML	FALSE	4473	0.021464	FALSE		FALSE
ENSG00000179958	DCTPP1	AML	FALSE	4474	0.0214629	FALSE		FALSE
ENSG00000172530	BANP	AML	FALSE	4475	0.0214605	FALSE		FALSE
ENSG00000167515	TRAPPC2L	AML	FALSE	4476	0.0214569	FALSE		FALSE
ENSG00000198937	CCDC167	AML	FALSE	4477	0.0214528	FALSE		FALSE
ENSG00000158470	B4GALT5	AML	FALSE	4478	0.0214512	FALSE		FALSE
ENSG00000134324	LPIN1	AML	FALSE	4479	0.0214457	FALSE		FALSE
ENSG00000163166	IWS1	AML	FALSE	4480	0.0214414	FALSE		FALSE
ENSG00000105953	OGDH	AML	FALSE	4481	0.0214347	FALSE		FALSE
ENSG00000160877	NACC1	AML	FALSE	4482	0.0214346	FALSE		FALSE
ENSG00000110911	SLC11A2	AML	FALSE	4483	0.021434	FALSE		FALSE
ENSG00000203666	EFCAB2	AML	FALSE	4484	0.0214335	FALSE		FALSE
ENSG00000161533	ACOX1	AML	FALSE	4485	0.0214227	FALSE		FALSE
ENSG00000160360	GPSM1	AML	FALSE	4486	0.0214182	FALSE		FALSE
ENSG00000005075	POLR2J	AML	FALSE	4487	0.0214143	FALSE		FALSE
ENSG00000165688	PMPCA	AML	FALSE	4488	0.021411	FALSE		FALSE
ENSG00000138629	UBL7	AML	FALSE	4489	0.0214095	FALSE		FALSE
ENSG00000138078	PREPL	AML	FALSE	4490	0.0214092	FALSE		FALSE
ENSG00000259040	BLOC1S5-TXNDC5	AML	FALSE	4491	0.021407	FALSE		FALSE
ENSG00000139154	AEBP2	AML	FALSE	4492	0.0214057	FALSE		FALSE
ENSG00000141698	NT5C3B	AML	FALSE	4493	0.0213938	FALSE		FALSE
ENSG00000135451	TROAP	AML	FALSE	4494	0.0213926	FALSE		FALSE
ENSG00000139734	DIAPH3	AML	FALSE	4495	0.021387	FALSE		FALSE
ENSG00000185163	DDX51	AML	FALSE	4496	0.0213757	FALSE		FALSE
ENSG00000125779	PANK2	AML	FALSE	4497	0.021368	FALSE		FALSE
ENSG00000007264	MATK	AML	FALSE	4498	0.0213664	FALSE		FALSE
ENSG00000120727	PAIP2	AML	FALSE	4499	0.0213654	FALSE		FALSE
ENSG00000006025	OSBPL7	AML	FALSE	4500	0.0213636	FALSE		FALSE
ENSG00000106636	YKT6	AML	FALSE	4501	0.0213633	FALSE		FALSE
ENSG00000087157	PGS1	AML	FALSE	4502	0.0213613	FALSE		FALSE
ENSG00000166900	STX3	AML	FALSE	4503	0.0213603	FALSE		FALSE
ENSG00000185298	CCDC137	AML	FALSE	4504	0.0213556	FALSE		FALSE
ENSG00000087206	UIMC1	AML	FALSE	4505	0.0213538	FALSE		FALSE
ENSG00000170325	PRDM10	AML	FALSE	4506	0.0213453	FALSE		FALSE
ENSG00000028203	VEZT	AML	FALSE	4507	0.021345	FALSE		FALSE
ENSG00000118292	C1orf54	AML	FALSE	4508	0.021343	FALSE		FALSE
ENSG00000129515	SNX6	AML	FALSE	4509	0.0213375	FALSE		FALSE
ENSG00000204983	PRSS1	AML	FALSE	4510	0.0213297	FALSE		FALSE
ENSG00000137513	NARS2	AML	FALSE	4511	0.0213281	FALSE		FALSE
ENSG00000131721	RHOXF2	AML	FALSE	4512	0.0213273	FALSE		FALSE
ENSG00000067704	IARS2	AML	FALSE	4513	0.021322	FALSE		FALSE
ENSG00000197818	SLC9A8	AML	FALSE	4514	0.0213201	FALSE		FALSE
ENSG00000183576	SETD3	AML	FALSE	4515	0.021318	FALSE		FALSE
ENSG00000114120	SLC25A36	AML	FALSE	4516	0.0213177	FALSE		FALSE
ENSG00000067829	IDH3G	AML	FALSE	4517	0.0213151	FALSE		FALSE
ENSG00000145740	SLC30A5	AML	FALSE	4518	0.0213074	FALSE		FALSE
ENSG00000179241	LDLRAD3	AML	FALSE	4519	0.021306	FALSE		FALSE
ENSG00000151923	TIAL1	AML	FALSE	4520	0.0213044	FALSE		FALSE
ENSG00000176248	ANAPC2	AML	FALSE	4521	0.0213034	FALSE		FALSE
ENSG00000100227	POLDIP3	AML	FALSE	4522	0.0213025	FALSE		FALSE
ENSG00000115421	PAPOLG	AML	FALSE	4523	0.0212969	FALSE		FALSE
ENSG00000151466	SCLT1	AML	FALSE	4524	0.0212937	FALSE		FALSE
ENSG00000188107	EYS	AML	FALSE	4525	0.0212919	FALSE		FALSE
ENSG00000176542	USF3	AML	FALSE	4526	0.0212913	FALSE		FALSE
ENSG00000120725	SIL1	AML	FALSE	4527	0.0212867	FALSE		FALSE
ENSG00000181045	SLC26A11	AML	FALSE	4528	0.021286	FALSE		FALSE
ENSG00000085491	SLC25A24	AML	FALSE	4529	0.0212845	FALSE		FALSE
ENSG00000111275	ALDH2	AML	FALSE	4530	0.0212773	TRUE	fusion	FALSE
ENSG00000065548	ZC3H15	AML	FALSE	4531	0.0212657	FALSE		FALSE
ENSG00000165678	GHITM	AML	FALSE	4532	0.0212643	FALSE		FALSE
ENSG00000140374	ETFA	AML	FALSE	4533	0.0212631	FALSE		FALSE
ENSG00000165669	FAM204A	AML	FALSE	4534	0.0212584	FALSE		FALSE
ENSG00000164430	CGAS	AML	FALSE	4535	0.0212538	FALSE		FALSE
ENSG00000168685	IL7R	AML	TRUE	4536	0.0212529	TRUE	oncogene	TRUE	Act
ENSG00000134371	CDC73	AML	FALSE	4537	0.0212498	TRUE	TSG	TRUE	LoF
ENSG00000067048	DDX3Y	AML	FALSE	4538	0.0212487	FALSE		FALSE
ENSG00000155755	TMEM237	AML	FALSE	4539	0.0212456	FALSE		FALSE
ENSG00000119969	HELLS	AML	FALSE	4540	0.0212377	FALSE		FALSE
ENSG00000136878	USP20	AML	FALSE	4541	0.0212337	FALSE		FALSE
ENSG00000142230	SAE1	AML	FALSE	4542	0.0212283	FALSE		FALSE
ENSG00000138593	SECISBP2L	AML	FALSE	4543	0.0212273	FALSE		FALSE
ENSG00000123213	NLN	AML	FALSE	4544	0.0212253	FALSE		FALSE
ENSG00000108963	DPH1	AML	FALSE	4545	0.021225	FALSE		FALSE
ENSG00000196498	NCOR2	AML	FALSE	4546	0.0212217	TRUE	TSG	TRUE	Act
ENSG00000134030	CTIF	AML	FALSE	4547	0.0212176	FALSE		FALSE
ENSG00000183963	SMTN	AML	FALSE	4548	0.0212152	FALSE		FALSE
ENSG00000105063	PPP6R1	AML	FALSE	4549	0.0212151	FALSE		FALSE
ENSG00000145868	FBXO38	AML	FALSE	4550	0.0212095	FALSE		FALSE
ENSG00000197971	MBP	AML	FALSE	4551	0.0211999	FALSE		FALSE
ENSG00000119689	DLST	AML	FALSE	4552	0.0211975	FALSE		FALSE
ENSG00000168944	CEP120	AML	FALSE	4553	0.0211975	FALSE		FALSE
ENSG00000147224	PRPS1	AML	FALSE	4554	0.0211964	FALSE		FALSE
ENSG00000163050	COQ8A	AML	FALSE	4555	0.0211944	FALSE		FALSE
ENSG00000177054	ZDHHC13	AML	FALSE	4556	0.0211938	FALSE		FALSE
ENSG00000139112	GABARAPL1	AML	FALSE	4557	0.0211916	FALSE		FALSE
ENSG00000145247	OCIAD2	AML	FALSE	4558	0.0211752	FALSE		FALSE
ENSG00000138172	CALHM2	AML	FALSE	4559	0.0211736	FALSE		FALSE
ENSG00000185615	PDIA2	AML	FALSE	4560	0.021171	FALSE		FALSE
ENSG00000197608	ZNF841	AML	FALSE	4561	0.0211534	FALSE		FALSE
ENSG00000079432	CIC	AML	FALSE	4562	0.0211532	TRUE	oncogene, TSG, fusion	TRUE	LoF
ENSG00000171132	PRKCE	AML	FALSE	4563	0.0211491	FALSE		FALSE
ENSG00000075142	SRI	AML	FALSE	4564	0.021148	FALSE		FALSE
ENSG00000136842	TMOD1	AML	FALSE	4565	0.0211419	FALSE		FALSE
ENSG00000139668	WDFY2	AML	FALSE	4566	0.0211372	FALSE		FALSE
ENSG00000186141	POLR3C	AML	FALSE	4567	0.0211365	FALSE		FALSE
ENSG00000183682	BMP8A	AML	FALSE	4568	0.0211324	FALSE		FALSE
ENSG00000197122	SRC	AML	FALSE	4569	0.0211314	TRUE	oncogene	FALSE
ENSG00000104973	MED25	AML	FALSE	4570	0.0211252	FALSE		FALSE
ENSG00000125148	MT2A	AML	FALSE	4571	0.0211206	FALSE		FALSE
ENSG00000170876	TMEM43	AML	FALSE	4572	0.0211125	FALSE		FALSE
ENSG00000026950	BTN3A1	AML	FALSE	4573	0.0211071	FALSE		FALSE
ENSG00000122691	TWIST1	AML	FALSE	4574	0.0211044	FALSE		FALSE
ENSG00000049541	RFC2	AML	FALSE	4575	0.0211031	FALSE		FALSE
ENSG00000196233	LCOR	AML	FALSE	4576	0.0211012	FALSE		FALSE
ENSG00000165359	INTS6L	AML	FALSE	4577	0.0210985	FALSE		FALSE
ENSG00000145332	KLHL8	AML	FALSE	4578	0.0210949	FALSE		FALSE
ENSG00000173083	HPSE	AML	FALSE	4579	0.0210908	FALSE		FALSE
ENSG00000101193	GID8	AML	FALSE	4580	0.0210883	FALSE		FALSE
ENSG00000134590	RTL8C	AML	FALSE	4581	0.0210874	FALSE		FALSE
ENSG00000157654	PALM2AKAP2	AML	FALSE	4582	0.0210798	FALSE		FALSE
ENSG00000143110	C1orf162	AML	FALSE	4583	0.0210797	FALSE		FALSE
ENSG00000254505	CHMP4A	AML	FALSE	4584	0.0210783	FALSE		FALSE
ENSG00000168003	SLC3A2	AML	FALSE	4585	0.0210778	FALSE		FALSE
ENSG00000073050	XRCC1	AML	FALSE	4586	0.0210774	FALSE		FALSE
ENSG00000156453	PCDH1	AML	FALSE	4587	0.0210764	FALSE		FALSE
ENSG00000174032	SLC25A30	AML	FALSE	4588	0.0210757	FALSE		FALSE
ENSG00000178607	ERN1	AML	FALSE	4589	0.0210754	FALSE		FALSE
ENSG00000100412	ACO2	AML	FALSE	4590	0.0210749	FALSE		FALSE
ENSG00000125633	CCDC93	AML	FALSE	4591	0.0210722	FALSE		FALSE
ENSG00000103507	BCKDK	AML	FALSE	4592	0.021071	FALSE		FALSE
ENSG00000186998	EMID1	AML	FALSE	4593	0.0210668	FALSE		FALSE
ENSG00000136936	XPA	AML	FALSE	4594	0.0210665	TRUE	TSG	FALSE
ENSG00000139737	SLAIN1	AML	FALSE	4595	0.0210644	FALSE		FALSE
ENSG00000144749	LRIG1	AML	FALSE	4596	0.0210474	FALSE		FALSE
ENSG00000101457	DNTTIP1	AML	FALSE	4597	0.0210459	FALSE		FALSE
ENSG00000256683	ZNF350	AML	FALSE	4598	0.0210451	FALSE		FALSE
ENSG00000104064	GABPB1	AML	FALSE	4599	0.0210434	FALSE		FALSE
ENSG00000160190	SLC37A1	AML	FALSE	4600	0.021043	FALSE		FALSE
ENSG00000153048	CARHSP1	AML	FALSE	4601	0.0210421	FALSE		FALSE
ENSG00000242028	HYPK	AML	FALSE	4602	0.0210386	FALSE		FALSE
ENSG00000165832	TRUB1	AML	FALSE	4603	0.0210338	FALSE		FALSE
ENSG00000197816	CCDC180	AML	FALSE	4604	0.0210325	FALSE		FALSE
ENSG00000163346	PBXIP1	AML	FALSE	4605	0.0210247	FALSE		FALSE
ENSG00000120437	ACAT2	AML	FALSE	4606	0.0210244	FALSE		FALSE
ENSG00000113263	ITK	AML	TRUE	4607	0.0210219	TRUE	fusion	FALSE
ENSG00000089639	GMIP	AML	FALSE	4608	0.0210211	FALSE		FALSE
ENSG00000156599	ZDHHC5	AML	FALSE	4609	0.021021	FALSE		FALSE
ENSG00000149257	SERPINH1	AML	FALSE	4610	0.0210119	FALSE		FALSE
ENSG00000196562	SULF2	AML	FALSE	4611	0.0210101	FALSE		FALSE
ENSG00000124541	RRP36	AML	FALSE	4612	0.0210059	FALSE		FALSE
ENSG00000125812	GZF1	AML	FALSE	4613	0.0209931	FALSE		FALSE
ENSG00000118046	STK11	AML	FALSE	4614	0.0209923	TRUE	TSG	TRUE	LoF
ENSG00000161542	PRPSAP1	AML	FALSE	4615	0.0209892	FALSE		FALSE
ENSG00000103365	GGA2	AML	FALSE	4616	0.0209883	FALSE		FALSE
ENSG00000114346	ECT2	AML	FALSE	4617	0.0209876	FALSE		FALSE
ENSG00000103591	AAGAB	AML	FALSE	4618	0.0209842	FALSE		FALSE
ENSG00000273559	CWC25	AML	FALSE	4619	0.0209833	FALSE		FALSE
ENSG00000185947	ZNF267	AML	FALSE	4620	0.0209818	FALSE		FALSE
ENSG00000179583	CIITA	AML	TRUE	4621	0.020979	TRUE	TSG, fusion	TRUE	Act
ENSG00000109743	BST1	AML	FALSE	4622	0.0209772	FALSE		FALSE
ENSG00000169375	SIN3A	AML	FALSE	4623	0.0209594	FALSE		TRUE	Act
ENSG00000161835	GRASP	AML	FALSE	4624	0.0209589	FALSE		FALSE
ENSG00000164187	LMBRD2	AML	FALSE	4625	0.0209536	FALSE		FALSE
ENSG00000100906	NFKBIA	AML	FALSE	4626	0.0209528	FALSE		TRUE	LoF
ENSG00000087152	ATXN7L3	AML	FALSE	4627	0.0209489	FALSE		FALSE
ENSG00000137185	ZSCAN9	AML	FALSE	4628	0.0209431	FALSE		FALSE
ENSG00000185008	ROBO2	AML	FALSE	4629	0.0209356	TRUE	TSG	FALSE
ENSG00000125347	IRF1	AML	FALSE	4630	0.0209334	FALSE		TRUE	LoF
ENSG00000173846	PLK3	AML	FALSE	4631	0.0209252	FALSE		FALSE
ENSG00000105193	RPS16	AML	FALSE	4632	0.0209219	FALSE		FALSE
ENSG00000166387	PPFIBP2	AML	FALSE	4633	0.0209211	FALSE		FALSE
ENSG00000143162	CREG1	AML	FALSE	4634	0.0209176	FALSE		FALSE
ENSG00000105281	SLC1A5	AML	FALSE	4635	0.0209174	FALSE		FALSE
ENSG00000130699	TAF4	AML	FALSE	4636	0.0209164	FALSE		FALSE
ENSG00000089876	DHX32	AML	FALSE	4637	0.0209149	FALSE		FALSE
ENSG00000115539	PDCL3	AML	FALSE	4638	0.0209139	FALSE		FALSE
ENSG00000185344	ATP6V0A2	AML	FALSE	4639	0.0209122	FALSE		FALSE
ENSG00000164300	SERINC5	AML	FALSE	4640	0.0209107	FALSE		FALSE
ENSG00000137504	CREBZF	AML	FALSE	4641	0.0209041	FALSE		FALSE
ENSG00000156030	ELMSAN1	AML	FALSE	4642	0.0208894	FALSE		FALSE
ENSG00000103489	XYLT1	AML	FALSE	4643	0.0208876	FALSE		FALSE
ENSG00000145220	LYAR	AML	FALSE	4644	0.0208873	FALSE		FALSE
ENSG00000120137	PANK3	AML	FALSE	4645	0.0208867	FALSE		FALSE
ENSG00000256061	DNAAF4	AML	FALSE	4646	0.0208781	FALSE		FALSE
ENSG00000198824	CHAMP1	AML	FALSE	4647	0.0208755	FALSE		FALSE
ENSG00000113282	CLINT1	AML	FALSE	4648	0.0208677	FALSE		FALSE
ENSG00000080802	CNOT4	AML	FALSE	4649	0.020865	FALSE		FALSE
ENSG00000115947	ORC4	AML	FALSE	4650	0.0208558	FALSE		FALSE
ENSG00000179361	ARID3B	AML	FALSE	4651	0.0208556	FALSE		FALSE
ENSG00000072518	MARK2	AML	FALSE	4652	0.0208459	FALSE		TRUE	ambiguous
ENSG00000165661	QSOX2	AML	FALSE	4653	0.0208367	FALSE		FALSE
ENSG00000183011	NAA38	AML	FALSE	4654	0.0208334	FALSE		FALSE
ENSG00000075218	GTSE1	AML	FALSE	4655	0.0208294	FALSE		FALSE
ENSG00000205060	SLC35B4	AML	FALSE	4656	0.020828	FALSE		FALSE
ENSG00000007944	MYLIP	AML	FALSE	4657	0.0208134	FALSE		FALSE
ENSG00000132376	INPP5K	AML	FALSE	4658	0.0208117	FALSE		FALSE
ENSG00000101224	CDC25B	AML	FALSE	4659	0.0208116	FALSE		FALSE
ENSG00000107902	LHPP	AML	FALSE	4660	0.0208091	FALSE		FALSE
ENSG00000186432	KPNA4	AML	FALSE	4661	0.0208068	FALSE		FALSE
ENSG00000165752	STK32C	AML	FALSE	4662	0.0208065	FALSE		FALSE
ENSG00000122484	RPAP2	AML	FALSE	4663	0.0208041	FALSE		FALSE
ENSG00000174243	DDX23	AML	FALSE	4664	0.020804	FALSE		FALSE
ENSG00000100376	FAM118A	AML	FALSE	4665	0.0208002	FALSE		FALSE
ENSG00000176444	CLK2	AML	FALSE	4666	0.0208001	FALSE		FALSE
ENSG00000151062	CACNA2D4	AML	FALSE	4667	0.0207941	FALSE		FALSE
ENSG00000169403	PTAFR	AML	FALSE	4668	0.0207916	FALSE		FALSE
ENSG00000171634	BPTF	AML	FALSE	4669	0.0207912	FALSE		FALSE
ENSG00000154310	TNIK	AML	FALSE	4670	0.020786	FALSE		FALSE
ENSG00000154144	TBRG1	AML	FALSE	4671	0.0207811	FALSE		FALSE
ENSG00000005893	LAMP2	AML	FALSE	4672	0.0207796	FALSE		FALSE
ENSG00000177674	AGTRAP	AML	FALSE	4673	0.0207791	FALSE		FALSE
ENSG00000111859	NEDD9	AML	FALSE	4674	0.0207692	FALSE		FALSE
ENSG00000082397	EPB41L3	AML	FALSE	4675	0.0207629	FALSE		FALSE
ENSG00000026103	FAS	AML	TRUE	4676	0.0207544	TRUE	TSG	TRUE	LoF
ENSG00000100814	CCNB1IP1	AML	FALSE	4677	0.0207525	TRUE	TSG, fusion	FALSE
ENSG00000173905	GOLIM4	AML	FALSE	4678	0.0207509	FALSE		FALSE
ENSG00000167257	RNF214	AML	FALSE	4679	0.0207445	FALSE		FALSE
ENSG00000184164	CRELD2	AML	FALSE	4680	0.0207338	FALSE		FALSE
ENSG00000131508	UBE2D2	AML	FALSE	4681	0.0207266	FALSE		TRUE	Act
ENSG00000173145	NOC3L	AML	FALSE	4682	0.020725	FALSE		FALSE
ENSG00000132424	PNISR	AML	FALSE	4683	0.0207247	FALSE		FALSE
ENSG00000204632	HLA-G	AML	FALSE	4684	0.0207232	FALSE		FALSE
ENSG00000077458	FAM76B	AML	FALSE	4685	0.0207162	FALSE		FALSE
ENSG00000174839	DENND6A	AML	FALSE	4686	0.0207162	FALSE		FALSE
ENSG00000159388	BTG2	AML	TRUE	4687	0.0207054	TRUE	TSG	FALSE
ENSG00000160284	SPATC1L	AML	FALSE	4688	0.0207034	FALSE		FALSE
ENSG00000205336	ADGRG1	AML	FALSE	4689	0.0206907	FALSE		FALSE
ENSG00000124587	PEX6	AML	FALSE	4690	0.0206906	FALSE		FALSE
ENSG00000163002	NUP35	AML	FALSE	4691	0.0206867	FALSE		FALSE
ENSG00000137161	CNPY3	AML	FALSE	4692	0.0206805	FALSE		FALSE
ENSG00000170632	ARMC10	AML	FALSE	4693	0.0206787	FALSE		FALSE
ENSG00000122512	PMS2	AML	FALSE	4694	0.0206751	TRUE	TSG	TRUE	LoF
ENSG00000243335	KCTD7	AML	FALSE	4695	0.0206747	FALSE		FALSE
ENSG00000138081	FBXO11	AML	TRUE	4696	0.0206725	TRUE	TSG	TRUE	LoF
ENSG00000108518	PFN1	AML	FALSE	4697	0.0206708	FALSE		FALSE
ENSG00000132323	ILKAP	AML	FALSE	4698	0.0206704	FALSE		FALSE
ENSG00000100526	CDKN3	AML	FALSE	4699	0.0206696	FALSE		FALSE
ENSG00000169224	GCSAML	AML	FALSE	4700	0.020669	FALSE		FALSE
ENSG00000102096	PIM2	AML	FALSE	4701	0.0206678	FALSE		FALSE
ENSG00000089335	ZNF302	AML	FALSE	4702	0.0206614	FALSE		FALSE
ENSG00000129696	TTI2	AML	FALSE	4703	0.020656	FALSE		FALSE
ENSG00000146707	POMZP3	AML	FALSE	4704	0.0206544	FALSE		FALSE
ENSG00000101190	TCFL5	AML	FALSE	4705	0.0206512	FALSE		FALSE
ENSG00000101493	ZNF516	AML	FALSE	4706	0.0206401	FALSE		FALSE
ENSG00000167785	ZNF558	AML	FALSE	4707	0.0206395	FALSE		FALSE
ENSG00000176853	FAM91A1	AML	FALSE	4708	0.0206374	FALSE		FALSE
ENSG00000167604	NFKBID	AML	FALSE	4709	0.0206269	FALSE		FALSE
ENSG00000135205	CCDC146	AML	FALSE	4710	0.0206243	FALSE		FALSE
ENSG00000103313	MEFV	AML	FALSE	4711	0.0206213	FALSE		FALSE
ENSG00000149503	INCENP	AML	FALSE	4712	0.0206086	FALSE		FALSE
ENSG00000183751	TBL3	AML	FALSE	4713	0.0206078	FALSE		FALSE
ENSG00000125656	CLPP	AML	FALSE	4714	0.0206068	FALSE		FALSE
ENSG00000171109	MFN1	AML	FALSE	4715	0.0206041	FALSE		FALSE
ENSG00000197771	MCMBP	AML	FALSE	4716	0.0205949	FALSE		FALSE
ENSG00000064933	PMS1	AML	FALSE	4717	0.0205946	TRUE		FALSE
ENSG00000065057	NTHL1	AML	FALSE	4718	0.0205862	TRUE	TSG	FALSE
ENSG00000134744	TUT4	AML	FALSE	4719	0.0205854	FALSE		FALSE
ENSG00000121486	TRMT1L	AML	FALSE	4720	0.0205762	FALSE		FALSE
ENSG00000183386	FHL3	AML	FALSE	4721	0.020576	FALSE		FALSE
ENSG00000173531	MST1	AML	FALSE	4722	0.0205746	FALSE		FALSE
ENSG00000101158	NELFCD	AML	FALSE	4723	0.0205703	FALSE		FALSE
ENSG00000100994	PYGB	AML	FALSE	4724	0.0205642	FALSE		FALSE
ENSG00000141349	G6PC3	AML	FALSE	4725	0.020563	FALSE		FALSE
ENSG00000138380	CARF	AML	FALSE	4726	0.020551	FALSE		FALSE
ENSG00000104852	SNRNP70	AML	FALSE	4727	0.0205505	FALSE		FALSE
ENSG00000107362	ABHD17B	AML	FALSE	4728	0.0205445	FALSE		FALSE
ENSG00000198130	HIBCH	AML	FALSE	4729	0.0205389	FALSE		FALSE
ENSG00000143951	WDPCP	AML	FALSE	4730	0.020538	FALSE		FALSE
ENSG00000077380	DYNC1I2	AML	FALSE	4731	0.0205371	FALSE		FALSE
ENSG00000127084	FGD3	AML	FALSE	4732	0.0205347	FALSE		FALSE
ENSG00000196757	ZNF700	AML	FALSE	4733	0.0205277	FALSE		FALSE
ENSG00000167118	URM1	AML	FALSE	4734	0.0205239	FALSE		FALSE
ENSG00000128016	ZFP36	AML	FALSE	4735	0.0205141	FALSE		FALSE
ENSG00000155097	ATP6V1C1	AML	FALSE	4736	0.0205108	FALSE		FALSE
ENSG00000139163	ETNK1	AML	TRUE	4737	0.0205096	TRUE	TSG	FALSE
ENSG00000131781	FMO5	AML	FALSE	4738	0.0205077	FALSE		FALSE
ENSG00000149761	NUDT22	AML	FALSE	4739	0.020507	FALSE		FALSE
ENSG00000196743	GM2A	AML	FALSE	4740	0.0205061	FALSE		FALSE
ENSG00000104960	PTOV1	AML	FALSE	4741	0.0205015	FALSE		FALSE
ENSG00000145506	NKD2	AML	FALSE	4742	0.0204992	FALSE		FALSE
ENSG00000286905	AC108488.2	AML	FALSE	4743	0.0204949	FALSE		FALSE
ENSG00000100941	PNN	AML	FALSE	4744	0.0204925	FALSE		FALSE
ENSG00000049618	ARID1B	AML	FALSE	4745	0.0204915	TRUE	TSG	TRUE	LoF
ENSG00000160014	CALM3	AML	FALSE	4746	0.020482	FALSE		FALSE
ENSG00000171970	ZNF57	AML	FALSE	4747	0.0204802	FALSE		FALSE
ENSG00000170264	FAM161A	AML	FALSE	4748	0.0204775	FALSE		FALSE
ENSG00000114209	PDCD10	AML	FALSE	4749	0.0204729	FALSE		FALSE
ENSG00000198925	ATG9A	AML	FALSE	4750	0.0204713	FALSE		FALSE
ENSG00000131148	EMC8	AML	FALSE	4751	0.0204615	FALSE		FALSE
ENSG00000106012	IQCE	AML	FALSE	4752	0.0204613	FALSE		FALSE
ENSG00000169288	MRPL1	AML	FALSE	4753	0.020458	FALSE		FALSE
ENSG00000170190	SLC16A5	AML	FALSE	4754	0.0204559	FALSE		FALSE
ENSG00000090905	TNRC6A	AML	FALSE	4755	0.020454	FALSE		FALSE
ENSG00000172164	SNTB1	AML	FALSE	4756	0.0204472	FALSE		FALSE
ENSG00000164024	METAP1	AML	FALSE	4757	0.0204438	FALSE		FALSE
ENSG00000171448	ZBTB26	AML	FALSE	4758	0.0204422	FALSE		FALSE
ENSG00000082438	COBLL1	AML	FALSE	4759	0.0204414	FALSE		FALSE
ENSG00000006757	PNPLA4	AML	FALSE	4760	0.0204382	FALSE		FALSE
ENSG00000251201	TMED7-TICAM2	AML	FALSE	4761	0.0204342	FALSE		FALSE
ENSG00000184470	TXNRD2	AML	FALSE	4762	0.0204332	FALSE		FALSE
ENSG00000035720	STAP1	AML	FALSE	4763	0.0204261	FALSE		FALSE
ENSG00000120265	PCMT1	AML	FALSE	4764	0.020424	FALSE		FALSE
ENSG00000115350	POLE4	AML	FALSE	4765	0.0204214	FALSE		FALSE
ENSG00000163956	LRPAP1	AML	FALSE	4766	0.0204204	FALSE		FALSE
ENSG00000163220	S100A9	AML	FALSE	4767	0.0204198	FALSE		FALSE
ENSG00000151092	NGLY1	AML	FALSE	4768	0.0204081	FALSE		FALSE
ENSG00000115386	REG1A	AML	FALSE	4769	0.0204072	FALSE		FALSE
ENSG00000131375	CAPN7	AML	FALSE	4770	0.0204036	FALSE		FALSE
ENSG00000080371	RAB21	AML	FALSE	4771	0.0204031	FALSE		FALSE
ENSG00000169499	PLEKHA2	AML	FALSE	4772	0.0204023	FALSE		FALSE
ENSG00000183098	GPC6	AML	FALSE	4773	0.0203943	FALSE		FALSE
ENSG00000139146	SINHCAF	AML	FALSE	4774	0.0203928	FALSE		FALSE
ENSG00000151948	GLT1D1	AML	FALSE	4775	0.0203915	FALSE		FALSE
ENSG00000116473	RAP1A	AML	FALSE	4776	0.0203914	FALSE		FALSE
ENSG00000063601	MTMR1	AML	FALSE	4777	0.0203863	FALSE		FALSE
ENSG00000019995	ZRANB1	AML	FALSE	4778	0.020386	FALSE		FALSE
ENSG00000165416	SUGT1	AML	FALSE	4779	0.0203857	FALSE		FALSE
ENSG00000153885	KCTD15	AML	FALSE	4780	0.0203805	FALSE		FALSE
ENSG00000131042	LILRB2	AML	FALSE	4781	0.0203792	FALSE		FALSE
ENSG00000138286	FAM149B1	AML	FALSE	4782	0.0203781	FALSE		FALSE
ENSG00000183431	SF3A3	AML	FALSE	4783	0.020371	FALSE		FALSE
ENSG00000091140	DLD	AML	FALSE	4784	0.0203682	FALSE		FALSE
ENSG00000131100	ATP6V1E1	AML	FALSE	4785	0.0203662	FALSE		FALSE
ENSG00000138074	SLC5A6	AML	FALSE	4786	0.0203584	FALSE		FALSE
ENSG00000135604	STX11	AML	FALSE	4787	0.0203528	FALSE		FALSE
ENSG00000151532	VTI1A	AML	FALSE	4788	0.0203515	TRUE	fusion	FALSE
ENSG00000117408	IPO13	AML	FALSE	4789	0.0203485	FALSE		FALSE
ENSG00000170476	MZB1	AML	FALSE	4790	0.0203481	FALSE		FALSE
ENSG00000114270	COL7A1	AML	FALSE	4791	0.0203467	FALSE		FALSE
ENSG00000133318	RTN3	AML	FALSE	4792	0.0203456	FALSE		FALSE
ENSG00000155659	VSIG4	AML	FALSE	4793	0.0203446	FALSE		FALSE
ENSG00000117751	PPP1R8	AML	FALSE	4794	0.0203425	FALSE		FALSE
ENSG00000197653	DNAH10	AML	FALSE	4795	0.0203419	FALSE		FALSE
ENSG00000044574	HSPA5	AML	FALSE	4796	0.0203412	FALSE		FALSE
ENSG00000048649	RSF1	AML	FALSE	4797	0.0203392	FALSE		FALSE
ENSG00000170852	KBTBD2	AML	FALSE	4798	0.0203389	FALSE		FALSE
ENSG00000065150	IPO5	AML	FALSE	4799	0.020337	FALSE		FALSE
ENSG00000173200	PARP15	AML	FALSE	4800	0.0203369	FALSE		FALSE
ENSG00000185760	KCNQ5	AML	FALSE	4801	0.020335	FALSE		FALSE
ENSG00000085721	RRN3	AML	FALSE	4802	0.0203339	FALSE		FALSE
ENSG00000197444	OGDHL	AML	FALSE	4803	0.0203262	FALSE		FALSE
ENSG00000197283	SYNGAP1	AML	FALSE	4804	0.0203262	FALSE		FALSE
ENSG00000178149	DALRD3	AML	FALSE	4805	0.0203237	FALSE		FALSE
ENSG00000100106	TRIOBP	AML	FALSE	4806	0.0203222	FALSE		FALSE
ENSG00000156273	BACH1	AML	FALSE	4807	0.0203104	FALSE		FALSE
ENSG00000007047	MARK4	AML	FALSE	4808	0.0203053	FALSE		FALSE
ENSG00000115339	GALNT3	AML	FALSE	4809	0.020303	FALSE		FALSE
ENSG00000135108	FBXO21	AML	FALSE	4810	0.0203029	FALSE		FALSE
ENSG00000177191	B3GNT8	AML	FALSE	4811	0.0203022	FALSE		FALSE
ENSG00000145088	EAF2	AML	FALSE	4812	0.0203006	FALSE		FALSE
ENSG00000159479	MED8	AML	FALSE	4813	0.0203003	FALSE		FALSE
ENSG00000079263	SP140	AML	FALSE	4814	0.0202959	FALSE		TRUE	ambiguous
ENSG00000197063	MAFG	AML	FALSE	4815	0.0202948	FALSE		FALSE
ENSG00000050748	MAPK9	AML	FALSE	4816	0.0202907	FALSE		FALSE
ENSG00000198064	NPIPB13	AML	FALSE	4817	0.0202907	FALSE		FALSE
ENSG00000187735	TCEA1	AML	FALSE	4818	0.0202891	TRUE	fusion	FALSE
ENSG00000139637	C12orf10	AML	FALSE	4819	0.0202891	FALSE		FALSE
ENSG00000110492	MDK	AML	FALSE	4820	0.0202823	FALSE		FALSE
ENSG00000001497	LAS1L	AML	FALSE	4821	0.0202795	FALSE		FALSE
ENSG00000197372	ZNF675	AML	FALSE	4822	0.0202781	FALSE		FALSE
ENSG00000168000	BSCL2	AML	FALSE	4823	0.0202755	FALSE		FALSE
ENSG00000111653	ING4	AML	FALSE	4824	0.020272	FALSE		FALSE
ENSG00000116830	TTF2	AML	FALSE	4825	0.0202686	FALSE		FALSE
ENSG00000138069	RAB1A	AML	FALSE	4826	0.020264	FALSE		FALSE
ENSG00000116254	CHD5	AML	FALSE	4827	0.0202632	FALSE		FALSE
ENSG00000128268	MGAT3	AML	FALSE	4828	0.0202627	FALSE		FALSE
ENSG00000149557	FEZ1	AML	FALSE	4829	0.0202605	FALSE		FALSE
ENSG00000133265	HSPBP1	AML	FALSE	4830	0.0202597	FALSE		FALSE
ENSG00000138443	ABI2	AML	FALSE	4831	0.0202576	FALSE		FALSE
ENSG00000146433	TMEM181	AML	FALSE	4832	0.0202567	FALSE		FALSE
ENSG00000022277	RTF2	AML	FALSE	4833	0.0202468	FALSE		FALSE
ENSG00000135823	STX6	AML	FALSE	4834	0.0202449	FALSE		FALSE
ENSG00000182087	TMEM259	AML	FALSE	4835	0.0202411	FALSE		FALSE
ENSG00000107779	BMPR1A	AML	FALSE	4836	0.0202365	TRUE	oncogene, TSG	TRUE	LoF
ENSG00000183742	MACC1	AML	FALSE	4837	0.0202361	TRUE	oncogene	FALSE
ENSG00000079739	PGM1	AML	FALSE	4838	0.0202337	FALSE		FALSE
ENSG00000185513	L3MBTL1	AML	FALSE	4839	0.0202305	FALSE		FALSE
ENSG00000081059	TCF7	AML	FALSE	4840	0.0202249	FALSE		FALSE
ENSG00000050628	PTGER3	AML	FALSE	4841	0.0202213	FALSE		FALSE
ENSG00000204351	SKIV2L	AML	FALSE	4842	0.020218	FALSE		FALSE
ENSG00000102098	SCML2	AML	FALSE	4843	0.0202108	FALSE		FALSE
ENSG00000135862	LAMC1	AML	FALSE	4844	0.0202007	FALSE		FALSE
ENSG00000173930	SLCO4C1	AML	FALSE	4845	0.0201987	FALSE		FALSE
ENSG00000087008	ACOX3	AML	FALSE	4846	0.0201978	FALSE		FALSE
ENSG00000136021	SCYL2	AML	FALSE	4847	0.0201974	FALSE		FALSE
ENSG00000282988	AL031777.2	AML	FALSE	4848	0.0201974	FALSE		FALSE
ENSG00000168538	TRAPPC11	AML	FALSE	4849	0.0201966	FALSE		FALSE
ENSG00000119125	GDA	AML	FALSE	4850	0.020191	FALSE		FALSE
ENSG00000172292	CERS6	AML	FALSE	4851	0.02019	FALSE		FALSE
ENSG00000119048	UBE2B	AML	FALSE	4852	0.020186	FALSE		FALSE
ENSG00000164896	FASTK	AML	FALSE	4853	0.0201844	FALSE		FALSE
ENSG00000116815	CD58	AML	FALSE	4854	0.0201733	FALSE		TRUE	LoF
ENSG00000023697	DERA	AML	FALSE	4855	0.0201711	FALSE		FALSE
ENSG00000140943	MBTPS1	AML	FALSE	4856	0.0201684	FALSE		FALSE
ENSG00000056972	TRAF3IP2	AML	FALSE	4857	0.020168	FALSE		FALSE
ENSG00000076641	PAG1	AML	FALSE	4858	0.0201624	FALSE		FALSE
ENSG00000108883	EFTUD2	AML	FALSE	4859	0.0201504	FALSE		TRUE	ambiguous
ENSG00000124523	SIRT5	AML	FALSE	4860	0.0201479	FALSE		FALSE
ENSG00000108819	PPP1R9B	AML	FALSE	4861	0.020146	FALSE		FALSE
ENSG00000067533	RRP15	AML	FALSE	4862	0.020146	FALSE		FALSE
ENSG00000153666	GOLGA8I	AML	FALSE	4863	0.0201431	FALSE		FALSE
ENSG00000115459	ELMOD3	AML	FALSE	4864	0.0201391	FALSE		FALSE
ENSG00000150433	TMEM218	AML	FALSE	4865	0.0201391	FALSE		FALSE
ENSG00000163655	GMPS	AML	TRUE	4866	0.0201302	TRUE	fusion	TRUE	LoF
ENSG00000255152	MSH5-SAPCD1	AML	FALSE	4867	0.0201294	FALSE		FALSE
ENSG00000087053	MTMR2	AML	FALSE	4868	0.0201146	FALSE		FALSE
ENSG00000184985	SORCS2	AML	FALSE	4869	0.0201118	FALSE		FALSE
ENSG00000184863	RBM33	AML	FALSE	4870	0.0201112	FALSE		FALSE
ENSG00000151233	GXYLT1	AML	FALSE	4871	0.0200942	FALSE		FALSE
ENSG00000156052	GNAQ	AML	FALSE	4872	0.020089	TRUE	oncogene	TRUE	Act
ENSG00000119431	HDHD3	AML	FALSE	4873	0.0200874	FALSE		FALSE
ENSG00000162032	SPSB3	AML	FALSE	4874	0.0200872	FALSE		FALSE
ENSG00000178922	HYI	AML	FALSE	4875	0.0200871	FALSE		FALSE
ENSG00000134987	WDR36	AML	FALSE	4876	0.0200865	FALSE		FALSE
ENSG00000169429	CXCL8	AML	FALSE	4877	0.0200795	FALSE		FALSE
ENSG00000185745	IFIT1	AML	FALSE	4878	0.0200791	FALSE		FALSE
ENSG00000119326	CTNNAL1	AML	FALSE	4879	0.0200773	FALSE		FALSE
ENSG00000186073	C15orf41	AML	FALSE	4880	0.0200766	FALSE		FALSE
ENSG00000113296	THBS4	AML	FALSE	4881	0.0200761	FALSE		FALSE
ENSG00000089486	CDIP1	AML	FALSE	4882	0.0200663	FALSE		FALSE
ENSG00000100911	PSME2	AML	FALSE	4883	0.0200646	FALSE		FALSE
ENSG00000156136	DCK	AML	FALSE	4884	0.020064	FALSE		FALSE
ENSG00000005189	REXO5	AML	FALSE	4885	0.0200632	FALSE		FALSE
ENSG00000165097	KDM1B	AML	FALSE	4886	0.0200629	FALSE		FALSE
ENSG00000066654	THUMPD1	AML	FALSE	4887	0.0200618	FALSE		FALSE
ENSG00000143387	CTSK	AML	FALSE	4888	0.0200615	FALSE		FALSE
ENSG00000176619	LMNB2	AML	FALSE	4889	0.0200573	FALSE		FALSE
ENSG00000275052	PPP4R3B	AML	FALSE	4890	0.0200545	FALSE		FALSE
ENSG00000099624	ATP5F1D	AML	FALSE	4891	0.0200518	FALSE		FALSE
ENSG00000038274	MAT2B	AML	FALSE	4892	0.0200501	FALSE		FALSE
ENSG00000112667	DNPH1	AML	FALSE	4893	0.0200501	FALSE		FALSE
ENSG00000103978	TMEM87A	AML	FALSE	4894	0.0200454	FALSE		FALSE
ENSG00000177853	ZNF518A	AML	FALSE	4895	0.0200359	FALSE		FALSE
ENSG00000072415	MPP5	AML	FALSE	4896	0.0200339	FALSE		FALSE
ENSG00000159403	C1R	AML	FALSE	4897	0.0200323	FALSE		FALSE
ENSG00000129951	PLPPR3	AML	FALSE	4898	0.0200317	FALSE		FALSE
ENSG00000149308	NPAT	AML	FALSE	4899	0.0200301	FALSE		FALSE
ENSG00000214194	SMIM30	AML	FALSE	4900	0.0200285	FALSE		FALSE
ENSG00000178177	LCORL	AML	FALSE	4901	0.0200267	FALSE		FALSE
ENSG00000108932	SLC16A6	AML	FALSE	4902	0.0200265	FALSE		FALSE
ENSG00000157181	ODR4	AML	FALSE	4903	0.0200263	FALSE		FALSE
ENSG00000135378	PRRG4	AML	FALSE	4904	0.020026	FALSE		FALSE
ENSG00000169592	INO80E	AML	FALSE	4905	0.0200234	FALSE		FALSE
ENSG00000183484	GPR132	AML	FALSE	4906	0.0200125	FALSE		FALSE
ENSG00000164118	CEP44	AML	FALSE	4907	0.020011	FALSE		FALSE
ENSG00000138750	NUP54	AML	FALSE	4908	0.020011	FALSE		FALSE
ENSG00000177105	RHOG	AML	FALSE	4909	0.0200075	FALSE		FALSE
ENSG00000071462	BUD23	AML	FALSE	4910	0.0200041	FALSE		FALSE
ENSG00000118873	RAB3GAP2	AML	FALSE	4911	0.0200024	FALSE		FALSE
ENSG00000196937	FAM3C	AML	FALSE	4912	0.0200021	FALSE		FALSE
ENSG00000109775	UFSP2	AML	FALSE	4913	0.0200018	FALSE		FALSE
ENSG00000171649	ZIK1	AML	FALSE	4914	0.0200001	FALSE		FALSE
ENSG00000102710	SUPT20H	AML	FALSE	4915	0.0199981	FALSE		FALSE
ENSG00000137764	MAP2K5	AML	FALSE	4916	0.0199936	FALSE		FALSE
ENSG00000129292	PHF20L1	AML	FALSE	4917	0.0199816	FALSE		FALSE
ENSG00000125520	SLC2A4RG	AML	FALSE	4918	0.0199792	FALSE		FALSE
ENSG00000156232	WHAMM	AML	FALSE	4919	0.0199743	FALSE		FALSE
ENSG00000111644	ACRBP	AML	FALSE	4920	0.0199727	FALSE		FALSE
ENSG00000135269	TES	AML	FALSE	4921	0.0199711	FALSE		FALSE
ENSG00000148773	MKI67	AML	FALSE	4922	0.0199699	FALSE		FALSE
ENSG00000149554	CHEK1	AML	FALSE	4923	0.0199698	FALSE		FALSE
ENSG00000138794	CASP6	AML	FALSE	4924	0.0199677	FALSE		FALSE
ENSG00000156990	RPUSD3	AML	FALSE	4925	0.019966	FALSE		FALSE
ENSG00000143390	RFX5	AML	FALSE	4926	0.0199658	FALSE		FALSE
ENSG00000213719	CLIC1	AML	FALSE	4927	0.0199657	FALSE		FALSE
ENSG00000197714	ZNF460	AML	FALSE	4928	0.0199596	FALSE		FALSE
ENSG00000110841	PPFIBP1	AML	FALSE	4929	0.0199595	TRUE	fusion	FALSE
ENSG00000180376	CCDC66	AML	FALSE	4930	0.0199511	FALSE		FALSE
ENSG00000131966	ACTR10	AML	FALSE	4931	0.0199509	FALSE		FALSE
ENSG00000059691	GATB	AML	FALSE	4932	0.0199487	FALSE		FALSE
ENSG00000076984	MAP2K7	AML	FALSE	4933	0.0199463	FALSE		TRUE	LoF
ENSG00000075292	ZNF638	AML	FALSE	4934	0.0199443	FALSE		FALSE
ENSG00000151458	ANKRD50	AML	FALSE	4935	0.0199437	FALSE		FALSE
ENSG00000105438	KDELR1	AML	FALSE	4936	0.0199427	FALSE		FALSE
ENSG00000055147	FAM114A2	AML	FALSE	4937	0.0199394	FALSE		FALSE
ENSG00000155393	HEATR3	AML	FALSE	4938	0.0199319	FALSE		FALSE
ENSG00000135272	MDFIC	AML	FALSE	4939	0.0199318	FALSE		FALSE
ENSG00000164463	CREBRF	AML	FALSE	4940	0.0199305	FALSE		FALSE
ENSG00000116675	DNAJC6	AML	FALSE	4941	0.0199275	FALSE		FALSE
ENSG00000101082	SLA2	AML	FALSE	4942	0.0199232	FALSE		FALSE
ENSG00000126768	TIMM17B	AML	FALSE	4943	0.0199188	FALSE		FALSE
ENSG00000285772	AC000120.3	AML	FALSE	4944	0.0199098	FALSE		FALSE
ENSG00000132004	FBXW9	AML	FALSE	4945	0.0199091	FALSE		FALSE
ENSG00000286070	GGT1	AML	FALSE	4946	0.0199084	FALSE		FALSE
ENSG00000149577	SIDT2	AML	FALSE	4947	0.0199069	FALSE		FALSE
ENSG00000198839	ZNF277	AML	FALSE	4948	0.0199053	FALSE		FALSE
ENSG00000158089	GALNT14	AML	FALSE	4949	0.0199037	FALSE		FALSE
ENSG00000146476	ARMT1	AML	FALSE	4950	0.0199005	FALSE		FALSE
ENSG00000108509	CAMTA2	AML	FALSE	4951	0.0199004	FALSE		FALSE
ENSG00000138814	PPP3CA	AML	FALSE	4952	0.0198997	FALSE		TRUE	LoF
ENSG00000007168	PAFAH1B1	AML	FALSE	4953	0.0198965	FALSE		FALSE
ENSG00000127452	FBXL12	AML	FALSE	4954	0.0198896	FALSE		FALSE
ENSG00000108702	CCL1	AML	FALSE	4955	0.0198844	FALSE		FALSE
ENSG00000179639	FCER1A	AML	FALSE	4956	0.0198804	FALSE		FALSE
ENSG00000104872	PIH1D1	AML	FALSE	4957	0.0198794	FALSE		FALSE
ENSG00000185864	NPIPB4	AML	FALSE	4958	0.0198763	FALSE		FALSE
ENSG00000185024	BRF1	AML	FALSE	4959	0.0198691	FALSE		FALSE
ENSG00000129250	KIF1C	AML	FALSE	4960	0.019867	FALSE		FALSE
ENSG00000156110	ADK	AML	FALSE	4961	0.0198608	FALSE		FALSE
ENSG00000151208	DLG5	AML	FALSE	4962	0.019857	FALSE		FALSE
ENSG00000048991	R3HDM1	AML	FALSE	4963	0.0198502	FALSE		FALSE
ENSG00000104679	R3HCC1	AML	FALSE	4964	0.019848	FALSE		FALSE
ENSG00000258289	CHURC1	AML	FALSE	4965	0.0198439	FALSE		FALSE
ENSG00000167202	TBC1D2B	AML	FALSE	4966	0.0198413	FALSE		FALSE
ENSG00000072310	SREBF1	AML	FALSE	4967	0.019841	FALSE		FALSE
ENSG00000094804	CDC6	AML	FALSE	4968	0.0198349	FALSE		FALSE
ENSG00000197530	MIB2	AML	FALSE	4969	0.0198323	FALSE		FALSE
ENSG00000162695	SLC30A7	AML	FALSE	4970	0.0198297	FALSE		FALSE
ENSG00000166669	ATF7IP2	AML	FALSE	4971	0.019827	FALSE		FALSE
ENSG00000107554	DNMBP	AML	FALSE	4972	0.0198224	FALSE		FALSE
ENSG00000140326	CDAN1	AML	FALSE	4973	0.0198213	FALSE		FALSE
ENSG00000155508	CNOT8	AML	FALSE	4974	0.0198208	FALSE		FALSE
ENSG00000111328	CDK2AP1	AML	FALSE	4975	0.0198206	FALSE		FALSE
ENSG00000134248	LAMTOR5	AML	FALSE	4976	0.0198185	FALSE		FALSE
ENSG00000073464	CLCN4	AML	FALSE	4977	0.0198114	FALSE		FALSE
ENSG00000166478	ZNF143	AML	FALSE	4978	0.0198107	FALSE		FALSE
ENSG00000178188	SH2B1	AML	FALSE	4979	0.0198085	FALSE		FALSE
ENSG00000205208	C4orf46	AML	FALSE	4980	0.0198083	FALSE		FALSE
ENSG00000001461	NIPAL3	AML	FALSE	4981	0.0198032	FALSE		FALSE
ENSG00000146414	SHPRH	AML	FALSE	4982	0.0198029	FALSE		FALSE
ENSG00000105705	SUGP1	AML	FALSE	4983	0.0197988	FALSE		FALSE
ENSG00000107242	PIP5K1B	AML	FALSE	4984	0.0197961	FALSE		FALSE
ENSG00000109270	LAMTOR3	AML	FALSE	4985	0.0197922	FALSE		FALSE
ENSG00000111860	CEP85L	AML	FALSE	4986	0.0197911	FALSE		FALSE
ENSG00000206530	CFAP44	AML	FALSE	4987	0.0197905	FALSE		FALSE
ENSG00000145416	MARCHF1	AML	FALSE	4988	0.0197871	FALSE		FALSE
ENSG00000111845	PAK1IP1	AML	FALSE	4989	0.0197772	FALSE		FALSE
ENSG00000185963	BICD2	AML	FALSE	4990	0.0197749	FALSE		FALSE
ENSG00000176974	SHMT1	AML	FALSE	4991	0.0197688	FALSE		FALSE
ENSG00000188848	BEND4	AML	FALSE	4992	0.0197644	FALSE		FALSE
ENSG00000198780	FAM169A	AML	FALSE	4993	0.019761	FALSE		FALSE
ENSG00000148488	ST8SIA6	AML	FALSE	4994	0.0197587	FALSE		FALSE
ENSG00000144619	CNTN4	AML	FALSE	4995	0.0197575	FALSE		FALSE
ENSG00000159445	THEM4	AML	FALSE	4996	0.019757	FALSE		FALSE
ENSG00000181894	ZNF329	AML	FALSE	4997	0.0197552	FALSE		FALSE
ENSG00000122707	RECK	AML	FALSE	4998	0.019754	FALSE		FALSE
ENSG00000265491	RNF115	AML	FALSE	4999	0.019747	FALSE		FALSE
ENSG00000123552	USP45	AML	FALSE	5000	0.0197468	FALSE		FALSE
ENSG00000101220	C20orf27	AML	FALSE	5001	0.0197424	FALSE		FALSE
ENSG00000124568	SLC17A1	AML	FALSE	5002	0.0197375	FALSE		FALSE
ENSG00000163545	NUAK2	AML	FALSE	5003	0.0197362	FALSE		FALSE
ENSG00000101182	PSMA7	AML	FALSE	5004	0.0197284	FALSE		FALSE
ENSG00000167291	TBC1D16	AML	FALSE	5005	0.0197227	FALSE		FALSE
ENSG00000134759	ELP2	AML	FALSE	5006	0.0197209	FALSE		FALSE
ENSG00000197343	ZNF655	AML	FALSE	5007	0.0197153	FALSE		FALSE
ENSG00000239857	GET4	AML	FALSE	5008	0.0197153	FALSE		FALSE
ENSG00000125505	MBOAT7	AML	FALSE	5009	0.0197108	FALSE		FALSE
ENSG00000061918	GUCY1B1	AML	FALSE	5010	0.0197087	FALSE		FALSE
ENSG00000001629	ANKIB1	AML	FALSE	5011	0.0197063	FALSE		FALSE
ENSG00000172375	C2CD2L	AML	FALSE	5012	0.0197013	FALSE		FALSE
ENSG00000140044	JDP2	AML	FALSE	5013	0.0197003	FALSE		FALSE
ENSG00000157593	SLC35B2	AML	FALSE	5014	0.0196999	FALSE		FALSE
ENSG00000172062	SMN1	AML	FALSE	5015	0.019684	FALSE		FALSE
ENSG00000157087	ATP2B2	AML	FALSE	5016	0.0196818	FALSE		FALSE
ENSG00000125124	BBS2	AML	FALSE	5017	0.0196816	FALSE		FALSE
ENSG00000080823	MOK	AML	FALSE	5018	0.0196801	FALSE		FALSE
ENSG00000205021	CCL3L1	AML	FALSE	5019	0.0196762	FALSE		FALSE
ENSG00000074416	MGLL	AML	FALSE	5020	0.0196694	FALSE		FALSE
ENSG00000120798	NR2C1	AML	FALSE	5021	0.0196693	FALSE		FALSE
ENSG00000108587	GOSR1	AML	FALSE	5022	0.0196678	FALSE		FALSE
ENSG00000054793	ATP9A	AML	FALSE	5023	0.0196641	FALSE		FALSE
ENSG00000004866	ST7	AML	FALSE	5024	0.0196593	FALSE		FALSE
ENSG00000102910	LONP2	AML	FALSE	5025	0.0196571	FALSE		FALSE
ENSG00000198586	TLK1	AML	FALSE	5026	0.0196537	FALSE		FALSE
ENSG00000255221	CARD17	AML	FALSE	5027	0.0196431	FALSE		FALSE
ENSG00000154760	SLFN13	AML	FALSE	5028	0.0196418	FALSE		FALSE
ENSG00000170627	GTSF1	AML	FALSE	5029	0.0196346	FALSE		FALSE
ENSG00000013810	TACC3	AML	FALSE	5030	0.0196345	FALSE		FALSE
ENSG00000178917	ZNF852	AML	FALSE	5031	0.0196254	FALSE		FALSE
ENSG00000134202	GSTM3	AML	FALSE	5032	0.0196186	FALSE		FALSE
ENSG00000155366	RHOC	AML	FALSE	5033	0.019615	FALSE		FALSE
ENSG00000125967	NECAB3	AML	FALSE	5034	0.0196109	FALSE		FALSE
ENSG00000188610	FAM72B	AML	FALSE	5035	0.0196101	FALSE		FALSE
ENSG00000161202	DVL3	AML	FALSE	5036	0.0196056	FALSE		FALSE
ENSG00000110400	NECTIN1	AML	FALSE	5037	0.0195981	FALSE		FALSE
ENSG00000185803	SLC52A2	AML	FALSE	5038	0.0195966	FALSE		FALSE
ENSG00000167925	GHDC	AML	FALSE	5039	0.019595	FALSE		FALSE
ENSG00000139428	MMAB	AML	FALSE	5040	0.0195933	FALSE		FALSE
ENSG00000154767	XPC	AML	FALSE	5041	0.0195929	TRUE	TSG	TRUE	LoF
ENSG00000144504	ANKMY1	AML	FALSE	5042	0.0195894	FALSE		FALSE
ENSG00000161800	RACGAP1	AML	FALSE	5043	0.0195884	FALSE		FALSE
ENSG00000112877	CEP72	AML	FALSE	5044	0.0195799	FALSE		FALSE
ENSG00000091972	CD200	AML	FALSE	5045	0.0195733	FALSE		FALSE
ENSG00000101210	EEF1A2	AML	FALSE	5046	0.0195719	FALSE		FALSE
ENSG00000162836	ACP6	AML	FALSE	5047	0.019567	FALSE		FALSE
ENSG00000086548	CEACAM6	AML	FALSE	5048	0.0195614	FALSE		FALSE
ENSG00000134058	CDK7	AML	FALSE	5049	0.0195595	FALSE		FALSE
ENSG00000197506	SLC28A3	AML	FALSE	5050	0.0195573	FALSE		FALSE
ENSG00000148337	CIZ1	AML	FALSE	5051	0.0195573	FALSE		FALSE
ENSG00000145632	PLK2	AML	FALSE	5052	0.0195528	FALSE		FALSE
ENSG00000070770	CSNK2A2	AML	FALSE	5053	0.0195479	FALSE		FALSE
ENSG00000185728	YTHDF3	AML	FALSE	5054	0.019532	FALSE		FALSE
ENSG00000196511	TPK1	AML	FALSE	5055	0.0195312	FALSE		FALSE
ENSG00000023041	ZDHHC6	AML	FALSE	5056	0.0195311	FALSE		FALSE
ENSG00000164402	SEPTIN8	AML	FALSE	5057	0.0195305	FALSE		FALSE
ENSG00000172167	MTBP	AML	FALSE	5058	0.0195305	FALSE		FALSE
ENSG00000163214	DHX57	AML	FALSE	5059	0.019528	FALSE		FALSE
ENSG00000120699	EXOSC8	AML	FALSE	5060	0.0195239	FALSE		FALSE
ENSG00000159199	ATP5MC1	AML	FALSE	5061	0.0195237	FALSE		FALSE
ENSG00000117395	EBNA1BP2	AML	FALSE	5062	0.0195169	FALSE		FALSE
ENSG00000116337	AMPD2	AML	FALSE	5063	0.0195124	FALSE		FALSE
ENSG00000136531	SCN2A	AML	FALSE	5064	0.0195034	FALSE		FALSE
ENSG00000174606	ANGEL2	AML	FALSE	5065	0.0195015	FALSE		FALSE
ENSG00000227345	PARG	AML	FALSE	5066	0.0194971	FALSE		FALSE
ENSG00000144524	COPS7B	AML	FALSE	5067	0.0194942	FALSE		FALSE
ENSG00000167487	KLHL26	AML	FALSE	5068	0.0194932	FALSE		FALSE
ENSG00000118762	PKD2	AML	FALSE	5069	0.0194915	FALSE		FALSE
ENSG00000188343	FAM92A	AML	FALSE	5070	0.0194909	FALSE		FALSE
ENSG00000114648	KLHL18	AML	FALSE	5071	0.0194901	FALSE		FALSE
ENSG00000147601	TERF1	AML	FALSE	5072	0.0194858	FALSE		FALSE
ENSG00000171302	CANT1	AML	FALSE	5073	0.0194757	TRUE	fusion	FALSE
ENSG00000130640	TUBGCP2	AML	FALSE	5074	0.0194704	FALSE		FALSE
ENSG00000115750	TAF1B	AML	FALSE	5075	0.0194672	FALSE		FALSE
ENSG00000135540	NHSL1	AML	FALSE	5076	0.0194652	FALSE		FALSE
ENSG00000256087	ZNF432	AML	FALSE	5077	0.0194648	FALSE		FALSE
ENSG00000138623	SEMA7A	AML	FALSE	5078	0.0194625	FALSE		FALSE
ENSG00000148655	LRMDA	AML	FALSE	5079	0.0194617	FALSE		FALSE
ENSG00000144711	IQSEC1	AML	FALSE	5080	0.0194608	FALSE		FALSE
ENSG00000011275	RNF216	AML	FALSE	5081	0.0194579	FALSE		FALSE
ENSG00000154122	ANKH	AML	FALSE	5082	0.0194569	FALSE		FALSE
ENSG00000124155	PIGT	AML	FALSE	5083	0.019454	FALSE		FALSE
ENSG00000162063	CCNF	AML	FALSE	5084	0.0194512	FALSE		FALSE
ENSG00000197021	CXorf40B	AML	FALSE	5085	0.0194502	FALSE		FALSE
ENSG00000126091	ST3GAL3	AML	FALSE	5086	0.0194493	FALSE		FALSE
ENSG00000108771	DHX58	AML	FALSE	5087	0.0194444	FALSE		FALSE
ENSG00000072694	FCGR2B	AML	TRUE	5088	0.0194371	TRUE	oncogene, fusion	FALSE
ENSG00000177239	MAN1B1	AML	FALSE	5089	0.0194272	FALSE		FALSE
ENSG00000158793	NIT1	AML	FALSE	5090	0.0194242	FALSE		FALSE
ENSG00000160972	PPP1R16A	AML	FALSE	5091	0.0194196	FALSE		FALSE
ENSG00000137054	POLR1E	AML	FALSE	5092	0.0194158	FALSE		FALSE
ENSG00000117054	ACADM	AML	FALSE	5093	0.0194145	FALSE		FALSE
ENSG00000095303	PTGS1	AML	FALSE	5094	0.0194112	FALSE		FALSE
ENSG00000187210	GCNT1	AML	FALSE	5095	0.0194075	FALSE		FALSE
ENSG00000129317	PUS7L	AML	FALSE	5096	0.0194059	FALSE		FALSE
ENSG00000057704	TMCC3	AML	FALSE	5097	0.0194047	FALSE		FALSE
ENSG00000133574	GIMAP4	AML	FALSE	5098	0.0193989	FALSE		FALSE
ENSG00000085063	CD59	AML	FALSE	5099	0.0193947	FALSE		FALSE
ENSG00000168497	CAVIN2	AML	FALSE	5100	0.0193922	FALSE		FALSE
ENSG00000007545	CRAMP1	AML	FALSE	5101	0.0193912	FALSE		FALSE
ENSG00000006534	ALDH3B1	AML	FALSE	5102	0.0193909	FALSE		FALSE
ENSG00000154864	PIEZO2	AML	FALSE	5103	0.0193904	FALSE		FALSE
ENSG00000154945	ANKRD40	AML	FALSE	5104	0.0193886	FALSE		FALSE
ENSG00000114735	HEMK1	AML	FALSE	5105	0.0193855	FALSE		FALSE
ENSG00000162607	USP1	AML	FALSE	5106	0.0193837	FALSE		FALSE
ENSG00000169217	CD2BP2	AML	FALSE	5107	0.0193793	FALSE		FALSE
ENSG00000037757	MRI1	AML	FALSE	5108	0.019377	FALSE		FALSE
ENSG00000140749	IGSF6	AML	FALSE	5109	0.0193763	FALSE		FALSE
ENSG00000111711	GOLT1B	AML	FALSE	5110	0.0193732	FALSE		FALSE
ENSG00000107816	LZTS2	AML	FALSE	5111	0.0193731	FALSE		FALSE
ENSG00000136295	TTYH3	AML	FALSE	5112	0.0193706	FALSE		FALSE
ENSG00000165949	IFI27	AML	FALSE	5113	0.0193703	FALSE		FALSE
ENSG00000154822	PLCL2	AML	FALSE	5114	0.0193681	FALSE		FALSE
ENSG00000144455	SUMF1	AML	FALSE	5115	0.0193675	FALSE		FALSE
ENSG00000141458	NPC1	AML	FALSE	5116	0.0193661	FALSE		FALSE
ENSG00000064225	ST3GAL6	AML	FALSE	5117	0.0193615	FALSE		FALSE
ENSG00000163468	CCT3	AML	FALSE	5118	0.0193607	FALSE		FALSE
ENSG00000176208	ATAD5	AML	FALSE	5119	0.0193575	FALSE		FALSE
ENSG00000116120	FARSB	AML	FALSE	5120	0.0193548	FALSE		FALSE
ENSG00000151612	ZNF827	AML	FALSE	5121	0.0193536	FALSE		FALSE
ENSG00000143507	DUSP10	AML	FALSE	5122	0.0193429	FALSE		FALSE
ENSG00000163605	PPP4R2	AML	FALSE	5123	0.0193425	FALSE		FALSE
ENSG00000178234	GALNT11	AML	FALSE	5124	0.0193409	FALSE		FALSE
ENSG00000167555	ZNF528	AML	FALSE	5125	0.0193407	FALSE		FALSE
ENSG00000157500	APPL1	AML	FALSE	5126	0.0193387	FALSE		FALSE
ENSG00000137876	RSL24D1	AML	FALSE	5127	0.0193351	FALSE		FALSE
ENSG00000197275	RAD54B	AML	FALSE	5128	0.0193342	FALSE		FALSE
ENSG00000136379	ABHD17C	AML	FALSE	5129	0.0193315	FALSE		FALSE
ENSG00000173588	CEP83	AML	FALSE	5130	0.0193305	FALSE		FALSE
ENSG00000125733	TRIP10	AML	FALSE	5131	0.0193292	FALSE		FALSE
ENSG00000108349	CASC3	AML	FALSE	5132	0.0193261	FALSE		FALSE
ENSG00000124107	SLPI	AML	FALSE	5133	0.0193255	FALSE		FALSE
ENSG00000167123	CERCAM	AML	FALSE	5134	0.0193255	FALSE		FALSE
ENSG00000101407	TTI1	AML	FALSE	5135	0.0193229	FALSE		FALSE
ENSG00000131238	PPT1	AML	FALSE	5136	0.0193216	FALSE		FALSE
ENSG00000028137	TNFRSF1B	AML	FALSE	5137	0.0193192	FALSE		FALSE
ENSG00000006530	AGK	AML	FALSE	5138	0.019316	FALSE		FALSE
ENSG00000148153	INIP	AML	FALSE	5139	0.0193154	FALSE		FALSE
ENSG00000134531	EMP1	AML	FALSE	5140	0.0193147	FALSE		FALSE
ENSG00000152484	USP12	AML	FALSE	5141	0.019311	FALSE		FALSE
ENSG00000146872	TLK2	AML	FALSE	5142	0.0193103	FALSE		FALSE
ENSG00000182287	AP1S2	AML	FALSE	5143	0.0193063	FALSE		FALSE
ENSG00000109133	TMEM33	AML	FALSE	5144	0.0193052	FALSE		FALSE
ENSG00000133243	BTBD2	AML	FALSE	5145	0.0193012	FALSE		FALSE
ENSG00000135503	ACVR1B	AML	FALSE	5146	0.0192934	TRUE	TSG	FALSE
ENSG00000130734	ATG4D	AML	FALSE	5147	0.0192933	FALSE		FALSE
ENSG00000164494	PDSS2	AML	FALSE	5148	0.0192924	FALSE		FALSE
ENSG00000134490	TMEM241	AML	FALSE	5149	0.019292	FALSE		FALSE
ENSG00000138698	RAP1GDS1	AML	TRUE	5150	0.0192913	TRUE	oncogene, fusion	TRUE	Act
ENSG00000276966	H4C5	AML	FALSE	5151	0.01929	FALSE		FALSE
ENSG00000100427	MLC1	AML	FALSE	5152	0.0192896	FALSE		FALSE
ENSG00000148481	MINDY3	AML	FALSE	5153	0.019288	FALSE		FALSE
ENSG00000151917	BEND6	AML	FALSE	5154	0.0192876	FALSE		FALSE
ENSG00000120526	NUDCD1	AML	FALSE	5155	0.0192827	FALSE		FALSE
ENSG00000175216	CKAP5	AML	FALSE	5156	0.0192815	FALSE		FALSE
ENSG00000104081	BMF	AML	FALSE	5157	0.0192811	FALSE		FALSE
ENSG00000198734	F5	AML	FALSE	5158	0.0192779	FALSE		FALSE
ENSG00000121897	LIAS	AML	FALSE	5159	0.0192738	FALSE		FALSE
ENSG00000162976	SLC66A3	AML	FALSE	5160	0.0192712	FALSE		FALSE
ENSG00000172757	CFL1	AML	FALSE	5161	0.0192709	FALSE		FALSE
ENSG00000105202	FBL	AML	FALSE	5162	0.0192686	FALSE		FALSE
ENSG00000162601	MYSM1	AML	FALSE	5163	0.0192685	FALSE		FALSE
ENSG00000135632	SMYD5	AML	FALSE	5164	0.0192676	FALSE		FALSE
ENSG00000204516	MICB	AML	FALSE	5165	0.0192675	FALSE		FALSE
ENSG00000128335	APOL2	AML	FALSE	5166	0.0192634	FALSE		FALSE
ENSG00000075275	CELSR1	AML	FALSE	5167	0.0192567	FALSE		FALSE
ENSG00000184983	NDUFA6	AML	FALSE	5168	0.0192546	FALSE		FALSE
ENSG00000177954	RPS27	AML	FALSE	5169	0.0192544	FALSE		FALSE
ENSG00000143924	EML4	AML	FALSE	5170	0.0192486	TRUE	fusion	TRUE	ambiguous
ENSG00000187741	FANCA	AML	TRUE	5171	0.0192484	TRUE	TSG	TRUE	LoF
ENSG00000105726	ATP13A1	AML	FALSE	5172	0.0192467	FALSE		FALSE
ENSG00000197150	ABCB8	AML	FALSE	5173	0.0192432	FALSE		FALSE
ENSG00000163636	PSMD6	AML	FALSE	5174	0.0192381	FALSE		FALSE
ENSG00000106261	ZKSCAN1	AML	FALSE	5175	0.0192377	FALSE		FALSE
ENSG00000108852	MPP2	AML	FALSE	5176	0.0192288	FALSE		FALSE
ENSG00000196507	TCEAL3	AML	FALSE	5177	0.0192286	FALSE		FALSE
ENSG00000133028	SCO1	AML	FALSE	5178	0.0192251	FALSE		FALSE
ENSG00000197183	NOL4L	AML	FALSE	5179	0.0192238	FALSE		FALSE
ENSG00000005238	FAM214B	AML	FALSE	5180	0.0192222	FALSE		FALSE
ENSG00000167699	GLOD4	AML	FALSE	5181	0.0192208	FALSE		FALSE
ENSG00000183049	CAMK1D	AML	FALSE	5182	0.0192144	FALSE		FALSE
ENSG00000014138	POLA2	AML	FALSE	5183	0.0192115	FALSE		FALSE
ENSG00000107960	STN1	AML	FALSE	5184	0.0192093	FALSE		FALSE
ENSG00000101940	WDR13	AML	FALSE	5185	0.0192079	FALSE		FALSE
ENSG00000196214	ZNF766	AML	FALSE	5186	0.0192063	FALSE		FALSE
ENSG00000168214	RBPJ	AML	FALSE	5187	0.0192062	FALSE		FALSE
ENSG00000148248	SURF4	AML	FALSE	5188	0.0192052	FALSE		FALSE
ENSG00000099901	RANBP1	AML	FALSE	5189	0.0191986	FALSE		FALSE
ENSG00000171867	PRNP	AML	FALSE	5190	0.0191985	FALSE		FALSE
ENSG00000064547	LPAR2	AML	FALSE	5191	0.0191966	FALSE		FALSE
ENSG00000141452	RMC1	AML	FALSE	5192	0.019193	FALSE		FALSE
ENSG00000116691	MIIP	AML	FALSE	5193	0.0191871	FALSE		FALSE
ENSG00000102524	TNFSF13B	AML	FALSE	5194	0.0191828	FALSE		FALSE
ENSG00000164951	PDP1	AML	FALSE	5195	0.0191824	FALSE		FALSE
ENSG00000175591	P2RY2	AML	FALSE	5196	0.0191791	FALSE		FALSE
ENSG00000164828	SUN1	AML	FALSE	5197	0.0191771	FALSE		FALSE
ENSG00000177479	ARIH2	AML	FALSE	5198	0.019176	FALSE		FALSE
ENSG00000101557	USP14	AML	FALSE	5199	0.0191745	FALSE		FALSE
ENSG00000132938	MTUS2	AML	FALSE	5200	0.0191736	FALSE		FALSE
ENSG00000115207	GTF3C2	AML	FALSE	5201	0.0191664	FALSE		FALSE
ENSG00000148606	POLR3A	AML	FALSE	5202	0.0191534	FALSE		FALSE
ENSG00000067177	PHKA1	AML	FALSE	5203	0.0191522	FALSE		FALSE
ENSG00000162174	ASRGL1	AML	FALSE	5204	0.0191512	FALSE		FALSE
ENSG00000137411	VARS2	AML	FALSE	5205	0.0191434	FALSE		FALSE
ENSG00000121417	ZNF211	AML	FALSE	5206	0.0191423	FALSE		FALSE
ENSG00000196792	STRN3	AML	FALSE	5207	0.0191332	FALSE		FALSE
ENSG00000035862	TIMP2	AML	FALSE	5208	0.0191331	FALSE		FALSE
ENSG00000143373	ZNF687	AML	FALSE	5209	0.0191329	FALSE		FALSE
ENSG00000156697	UTP14A	AML	FALSE	5210	0.0191291	FALSE		FALSE
ENSG00000140463	BBS4	AML	FALSE	5211	0.0191225	FALSE		FALSE
ENSG00000004777	ARHGAP33	AML	FALSE	5212	0.0191196	FALSE		FALSE
ENSG00000091436	MAP3K20	AML	FALSE	5213	0.0191193	FALSE		FALSE
ENSG00000107537	PHYH	AML	FALSE	5214	0.0191178	FALSE		FALSE
ENSG00000147905	ZCCHC7	AML	FALSE	5215	0.0191166	FALSE		FALSE
ENSG00000116138	DNAJC16	AML	FALSE	5216	0.019114	FALSE		FALSE
ENSG00000172795	DCP2	AML	FALSE	5217	0.0191114	FALSE		FALSE
ENSG00000010361	FUZ	AML	FALSE	5218	0.0191087	FALSE		FALSE
ENSG00000062650	WAPL	AML	FALSE	5219	0.0191024	FALSE		FALSE
ENSG00000130598	TNNI2	AML	FALSE	5220	0.0191021	FALSE		FALSE
ENSG00000139835	GRTP1	AML	FALSE	5221	0.0190957	FALSE		FALSE
ENSG00000146083	RNF44	AML	FALSE	5222	0.019093	FALSE		FALSE
ENSG00000141522	ARHGDIA	AML	FALSE	5223	0.0190897	FALSE		FALSE
ENSG00000075239	ACAT1	AML	FALSE	5224	0.0190877	FALSE		FALSE
ENSG00000148358	GPR107	AML	FALSE	5225	0.019087	FALSE		FALSE
ENSG00000185950	IRS2	AML	FALSE	5226	0.0190769	FALSE		FALSE
ENSG00000186153	WWOX	AML	FALSE	5227	0.019064	FALSE		FALSE
ENSG00000129691	ASH2L	AML	FALSE	5228	0.019059	FALSE		FALSE
ENSG00000072864	NDE1	AML	FALSE	5229	0.0190471	FALSE		FALSE
ENSG00000119787	ATL2	AML	FALSE	5230	0.0190406	FALSE		FALSE
ENSG00000180917	CMTR2	AML	FALSE	5231	0.0190375	FALSE		TRUE	LoF
ENSG00000184216	IRAK1	AML	FALSE	5232	0.0190338	FALSE		TRUE	LoF
ENSG00000065559	MAP2K4	AML	FALSE	5233	0.0190336	TRUE	oncogene, TSG	TRUE	LoF
ENSG00000178295	GEN1	AML	FALSE	5234	0.0190335	FALSE		FALSE
ENSG00000115998	C2orf42	AML	FALSE	5235	0.0190292	FALSE		FALSE
ENSG00000119682	AREL1	AML	FALSE	5236	0.0190167	FALSE		FALSE
ENSG00000099219	ERMP1	AML	FALSE	5237	0.0190138	FALSE		FALSE
ENSG00000166575	TMEM135	AML	FALSE	5238	0.0190071	FALSE		FALSE
ENSG00000162298	SYVN1	AML	FALSE	5239	0.0190031	FALSE		FALSE
ENSG00000116786	PLEKHM2	AML	FALSE	5240	0.0190016	FALSE		FALSE
ENSG00000119457	SLC46A2	AML	FALSE	5241	0.0190011	FALSE		FALSE
ENSG00000235568	NFAM1	AML	FALSE	5242	0.0189988	FALSE		FALSE
ENSG00000204267	TAP2	AML	FALSE	5243	0.0189927	FALSE		FALSE
ENSG00000113396	SLC27A6	AML	FALSE	5244	0.0189923	FALSE		FALSE
ENSG00000126581	BECN1	AML	FALSE	5245	0.0189903	FALSE		FALSE
ENSG00000175352	NRIP3	AML	FALSE	5246	0.0189889	FALSE		FALSE
ENSG00000147889	CDKN2A	AML	TRUE	5247	0.0189866	TRUE	TSG	TRUE	LoF
ENSG00000114353	GNAI2	AML	FALSE	5248	0.0189863	FALSE		TRUE	ambiguous
ENSG00000127445	PIN1	AML	FALSE	5249	0.0189841	FALSE		FALSE
ENSG00000145391	SETD7	AML	FALSE	5250	0.0189818	FALSE		FALSE
ENSG00000134996	OSTF1	AML	FALSE	5251	0.0189795	FALSE		FALSE
ENSG00000129084	PSMA1	AML	FALSE	5252	0.0189774	FALSE		FALSE
ENSG00000120963	ZNF706	AML	FALSE	5253	0.0189738	FALSE		FALSE
ENSG00000137942	FNBP1L	AML	FALSE	5254	0.0189705	FALSE		FALSE
ENSG00000130508	PXDN	AML	FALSE	5255	0.0189695	FALSE		FALSE
ENSG00000106346	USP42	AML	FALSE	5256	0.0189585	FALSE		FALSE
ENSG00000124356	STAMBP	AML	FALSE	5257	0.0189572	FALSE		FALSE
ENSG00000166548	TK2	AML	FALSE	5258	0.0189558	FALSE		FALSE
ENSG00000101310	SEC23B	AML	FALSE	5259	0.0189546	FALSE		FALSE
ENSG00000100319	ZMAT5	AML	FALSE	5260	0.0189521	FALSE		FALSE
ENSG00000071553	ATP6AP1	AML	FALSE	5261	0.018952	FALSE		FALSE
ENSG00000254413	CHKB-CPT1B	AML	FALSE	5262	0.018945	FALSE		FALSE
ENSG00000176393	RNPEP	AML	FALSE	5263	0.0189422	FALSE		FALSE
ENSG00000088854	C20orf194	AML	FALSE	5264	0.0189362	FALSE		FALSE
ENSG00000162244	RPL29	AML	FALSE	5265	0.0189356	FALSE		FALSE
ENSG00000172572	PDE3A	AML	FALSE	5266	0.0189327	FALSE		FALSE
ENSG00000127954	STEAP4	AML	FALSE	5267	0.0189313	FALSE		FALSE
ENSG00000234465	PINLYP	AML	FALSE	5268	0.0189294	FALSE		FALSE
ENSG00000120278	PLEKHG1	AML	FALSE	5269	0.0189281	FALSE		FALSE
ENSG00000196642	RABL6	AML	FALSE	5270	0.0189275	FALSE		FALSE
ENSG00000196693	ZNF33B	AML	FALSE	5271	0.0189273	FALSE		FALSE
ENSG00000165071	TMEM71	AML	FALSE	5272	0.0189265	FALSE		FALSE
ENSG00000221914	PPP2R2A	AML	FALSE	5273	0.0189262	FALSE		FALSE
ENSG00000117597	UTP25	AML	FALSE	5274	0.0189089	FALSE		FALSE
ENSG00000081014	AP4E1	AML	FALSE	5275	0.0188981	FALSE		FALSE
ENSG00000127463	EMC1	AML	FALSE	5276	0.0188915	FALSE		FALSE
ENSG00000106605	BLVRA	AML	FALSE	5277	0.0188872	FALSE		FALSE
ENSG00000087586	AURKA	AML	FALSE	5278	0.0188866	FALSE		FALSE
ENSG00000146205	ANO7	AML	FALSE	5279	0.0188854	FALSE		FALSE
ENSG00000204228	HSD17B8	AML	FALSE	5280	0.0188795	FALSE		FALSE
ENSG00000171723	GPHN	AML	TRUE	5281	0.018879	TRUE	fusion	FALSE
ENSG00000161640	SIGLEC11	AML	FALSE	5282	0.0188781	FALSE		FALSE
ENSG00000148688	RPP30	AML	FALSE	5283	0.0188703	FALSE		FALSE
ENSG00000164134	NAA15	AML	FALSE	5284	0.0188697	FALSE		FALSE
ENSG00000185825	BCAP31	AML	FALSE	5285	0.0188677	FALSE		FALSE
ENSG00000121680	PEX16	AML	FALSE	5286	0.0188639	FALSE		FALSE
ENSG00000168234	TTC39C	AML	FALSE	5287	0.0188619	FALSE		FALSE
ENSG00000187595	ZNF385C	AML	FALSE	5288	0.0188569	FALSE		FALSE
ENSG00000183283	DAZAP2	AML	FALSE	5289	0.0188544	FALSE		FALSE
ENSG00000154134	ROBO3	AML	FALSE	5290	0.0188541	FALSE		FALSE
ENSG00000009724	MASP2	AML	FALSE	5291	0.0188493	FALSE		FALSE
ENSG00000141030	COPS3	AML	FALSE	5292	0.0188464	FALSE		FALSE
ENSG00000156140	ADAMTS3	AML	FALSE	5293	0.0188382	FALSE		FALSE
ENSG00000134222	PSRC1	AML	FALSE	5294	0.0188378	FALSE		FALSE
ENSG00000112290	WASF1	AML	FALSE	5295	0.0188324	FALSE		FALSE
ENSG00000070761	CFAP20	AML	FALSE	5296	0.0188291	FALSE		FALSE
ENSG00000140464	PML	AML	TRUE	5297	0.0188279	TRUE	TSG, fusion	TRUE	LoF
ENSG00000136802	LRRC8A	AML	FALSE	5298	0.0188187	FALSE		FALSE
ENSG00000177051	FBXO46	AML	FALSE	5299	0.0188172	FALSE		FALSE
ENSG00000230989	HSBP1	AML	FALSE	5300	0.0188146	FALSE		FALSE
ENSG00000065600	PACC1	AML	FALSE	5301	0.0188144	FALSE		FALSE
ENSG00000164610	RP9	AML	FALSE	5302	0.0188143	FALSE		FALSE
ENSG00000107164	FUBP3	AML	FALSE	5303	0.018812	FALSE		FALSE
ENSG00000122122	SASH3	AML	FALSE	5304	0.0188079	FALSE		FALSE
ENSG00000089006	SNX5	AML	FALSE	5305	0.0187934	FALSE		FALSE
ENSG00000146192	FGD2	AML	FALSE	5306	0.0187916	FALSE		FALSE
ENSG00000169692	AGPAT2	AML	FALSE	5307	0.0187906	FALSE		FALSE
ENSG00000101236	RNF24	AML	FALSE	5308	0.0187896	FALSE		FALSE
ENSG00000089041	P2RX7	AML	FALSE	5309	0.0187879	FALSE		FALSE
ENSG00000116717	GADD45A	AML	FALSE	5310	0.0187839	FALSE		FALSE
ENSG00000138642	HERC6	AML	FALSE	5311	0.0187712	FALSE		FALSE
ENSG00000145431	PDGFC	AML	FALSE	5312	0.0187693	FALSE		FALSE
ENSG00000173660	UQCRH	AML	FALSE	5313	0.0187682	FALSE		FALSE
ENSG00000121058	COIL	AML	FALSE	5314	0.0187653	FALSE		FALSE
ENSG00000123815	COQ8B	AML	FALSE	5315	0.0187608	FALSE		FALSE
ENSG00000165494	PCF11	AML	FALSE	5316	0.0187605	FALSE		FALSE
ENSG00000123643	SLC36A1	AML	FALSE	5317	0.018758	FALSE		FALSE
ENSG00000265681	RPL17	AML	FALSE	5318	0.0187553	FALSE		FALSE
ENSG00000153029	MR1	AML	FALSE	5319	0.0187532	FALSE		FALSE
ENSG00000137100	DCTN3	AML	FALSE	5320	0.0187529	FALSE		FALSE
ENSG00000111237	VPS29	AML	FALSE	5321	0.0187514	FALSE		FALSE
ENSG00000197915	HRNR	AML	FALSE	5322	0.0187503	FALSE		FALSE
ENSG00000169826	CSGALNACT2	AML	FALSE	5323	0.0187478	FALSE		FALSE
ENSG00000173868	PHOSPHO1	AML	FALSE	5324	0.0187454	FALSE		FALSE
ENSG00000166295	ANAPC16	AML	FALSE	5325	0.0187417	FALSE		FALSE
ENSG00000106009	BRAT1	AML	FALSE	5326	0.018733	FALSE		FALSE
ENSG00000115761	NOL10	AML	FALSE	5327	0.0187327	FALSE		FALSE
ENSG00000172262	ZNF131	AML	FALSE	5328	0.0187278	FALSE		FALSE
ENSG00000135426	TESPA1	AML	FALSE	5329	0.0187255	FALSE		FALSE
ENSG00000119318	RAD23B	AML	FALSE	5330	0.0187246	FALSE		FALSE
ENSG00000175931	UBE2O	AML	FALSE	5331	0.0187162	FALSE		FALSE
ENSG00000090661	CERS4	AML	FALSE	5332	0.0187134	FALSE		FALSE
ENSG00000176055	MBLAC2	AML	FALSE	5333	0.0187132	FALSE		FALSE
ENSG00000108061	SHOC2	AML	FALSE	5334	0.0187084	FALSE		FALSE
ENSG00000268163	AC004076.1	AML	FALSE	5335	0.0187076	FALSE		FALSE
ENSG00000115137	DNAJC27	AML	FALSE	5336	0.0187049	FALSE		FALSE
ENSG00000198919	DZIP3	AML	FALSE	5337	0.0186982	FALSE		FALSE
ENSG00000112972	HMGCS1	AML	FALSE	5338	0.0186955	FALSE		FALSE
ENSG00000204410	MSH5	AML	FALSE	5339	0.0186946	FALSE		FALSE
ENSG00000196652	ZKSCAN5	AML	FALSE	5340	0.0186879	FALSE		FALSE
ENSG00000106682	EIF4H	AML	FALSE	5341	0.0186879	FALSE		FALSE
ENSG00000002919	SNX11	AML	FALSE	5342	0.0186818	FALSE		FALSE
ENSG00000067167	TRAM1	AML	FALSE	5343	0.0186817	FALSE		FALSE
ENSG00000128881	TTBK2	AML	FALSE	5344	0.0186804	FALSE		FALSE
ENSG00000105552	BCAT2	AML	FALSE	5345	0.0186687	FALSE		FALSE
ENSG00000168096	ANKS3	AML	FALSE	5346	0.0186663	FALSE		FALSE
ENSG00000073060	SCARB1	AML	FALSE	5347	0.0186642	FALSE		FALSE
ENSG00000162521	RBBP4	AML	FALSE	5348	0.0186607	FALSE		FALSE
ENSG00000132694	ARHGEF11	AML	FALSE	5349	0.0186597	FALSE		FALSE
ENSG00000168818	STX18	AML	FALSE	5350	0.0186591	FALSE		FALSE
ENSG00000124570	SERPINB6	AML	FALSE	5351	0.0186581	FALSE		FALSE
ENSG00000162191	UBXN1	AML	FALSE	5352	0.0186576	FALSE		FALSE
ENSG00000011198	ABHD5	AML	FALSE	5353	0.0186521	FALSE		FALSE
ENSG00000076108	BAZ2A	AML	FALSE	5354	0.0186455	FALSE		FALSE
ENSG00000177879	AP3S1	AML	FALSE	5355	0.0186416	FALSE		FALSE
ENSG00000136875	PRPF4	AML	FALSE	5356	0.0186401	FALSE		FALSE
ENSG00000205269	TMEM170B	AML	FALSE	5357	0.0186372	FALSE		FALSE
ENSG00000155744	FAM126B	AML	FALSE	5358	0.0186294	FALSE		FALSE
ENSG00000138101	DTNB	AML	FALSE	5359	0.0186289	FALSE		FALSE
ENSG00000083812	ZNF324	AML	FALSE	5360	0.0186272	FALSE		FALSE
ENSG00000115841	RMDN2	AML	FALSE	5361	0.0186241	FALSE		FALSE
ENSG00000165006	UBAP1	AML	FALSE	5362	0.018623	FALSE		FALSE
ENSG00000124019	FAM124B	AML	FALSE	5363	0.0186207	FALSE		FALSE
ENSG00000138801	PAPSS1	AML	FALSE	5364	0.0186198	FALSE		FALSE
ENSG00000163710	PCOLCE2	AML	FALSE	5365	0.0186127	FALSE		FALSE
ENSG00000080819	CPOX	AML	FALSE	5366	0.0186124	FALSE		FALSE
ENSG00000175567	UCP2	AML	FALSE	5367	0.0186095	FALSE		FALSE
ENSG00000134899	ERCC5	AML	FALSE	5368	0.0186079	TRUE	TSG	FALSE
ENSG00000101162	TUBB1	AML	FALSE	5369	0.0186073	FALSE		FALSE
ENSG00000171159	C9orf16	AML	FALSE	5370	0.0186036	FALSE		FALSE
ENSG00000105856	HBP1	AML	FALSE	5371	0.0186006	FALSE		FALSE
ENSG00000099864	PALM	AML	FALSE	5372	0.0185929	FALSE		FALSE
ENSG00000163161	ERCC3	AML	FALSE	5373	0.0185892	TRUE	TSG	TRUE	LoF
ENSG00000077454	LRCH4	AML	FALSE	5374	0.0185871	FALSE		FALSE
ENSG00000184110	EIF3C	AML	FALSE	5375	0.0185851	FALSE		FALSE
ENSG00000013364	MVP	AML	FALSE	5376	0.018581	FALSE		FALSE
ENSG00000181852	RNF41	AML	FALSE	5377	0.0185802	FALSE		FALSE
ENSG00000145293	ENOPH1	AML	FALSE	5378	0.0185658	FALSE		FALSE
ENSG00000128463	EMC4	AML	FALSE	5379	0.0185632	FALSE		FALSE
ENSG00000122483	CCDC18	AML	FALSE	5380	0.0185599	FALSE		FALSE
ENSG00000152291	TGOLN2	AML	FALSE	5381	0.0185596	FALSE		FALSE
ENSG00000137815	RTF1	AML	FALSE	5382	0.0185564	FALSE		FALSE
ENSG00000163507	CIP2A	AML	FALSE	5383	0.0185554	FALSE		FALSE
ENSG00000130382	MLLT1	AML	TRUE	5384	0.0185549	TRUE	fusion	TRUE	Act
ENSG00000119402	FBXW2	AML	FALSE	5385	0.018552	FALSE		FALSE
ENSG00000109107	ALDOC	AML	FALSE	5386	0.0185516	FALSE		FALSE
ENSG00000129757	CDKN1C	AML	FALSE	5387	0.0185489	FALSE		FALSE
ENSG00000125743	SNRPD2	AML	FALSE	5388	0.0185422	FALSE		FALSE
ENSG00000214827	MTCP1	AML	TRUE	5389	0.0185409	TRUE	oncogene, fusion	TRUE	Act
ENSG00000162600	OMA1	AML	FALSE	5390	0.0185395	FALSE		FALSE
ENSG00000196247	ZNF107	AML	FALSE	5391	0.0185326	FALSE		FALSE
ENSG00000151498	ACAD8	AML	FALSE	5392	0.0185284	FALSE		FALSE
ENSG00000112984	KIF20A	AML	FALSE	5393	0.0185276	FALSE		FALSE
ENSG00000119487	MAPKAP1	AML	FALSE	5394	0.0185248	FALSE		FALSE
ENSG00000102007	PLP2	AML	FALSE	5395	0.0185245	FALSE		FALSE
ENSG00000008517	IL32	AML	FALSE	5396	0.0185236	FALSE		FALSE
ENSG00000163257	DCAF16	AML	FALSE	5397	0.0185217	FALSE		FALSE
ENSG00000176595	KBTBD11	AML	FALSE	5398	0.01852	FALSE		FALSE
ENSG00000122507	BBS9	AML	FALSE	5399	0.0185124	FALSE		FALSE
ENSG00000070495	JMJD6	AML	FALSE	5400	0.0185074	FALSE		FALSE
ENSG00000142731	PLK4	AML	FALSE	5401	0.0185042	FALSE		FALSE
ENSG00000070269	TMEM260	AML	FALSE	5402	0.0185009	FALSE		FALSE
ENSG00000104957	CCDC130	AML	FALSE	5403	0.0184992	FALSE		FALSE
ENSG00000110906	KCTD10	AML	FALSE	5404	0.0184987	FALSE		FALSE
ENSG00000197776	KLHDC1	AML	FALSE	5405	0.0184926	FALSE		FALSE
ENSG00000244187	TMEM141	AML	FALSE	5406	0.0184916	FALSE		FALSE
ENSG00000141469	SLC14A1	AML	FALSE	5407	0.0184907	FALSE		FALSE
ENSG00000107262	BAG1	AML	FALSE	5408	0.0184834	FALSE		FALSE
ENSG00000122644	ARL4A	AML	FALSE	5409	0.018483	FALSE		FALSE
ENSG00000171311	EXOSC1	AML	FALSE	5410	0.0184791	FALSE		FALSE
ENSG00000100784	RPS6KA5	AML	FALSE	5411	0.0184783	FALSE		FALSE
ENSG00000196569	LAMA2	AML	FALSE	5412	0.0184722	FALSE		FALSE
ENSG00000133961	NUMB	AML	FALSE	5413	0.0184697	FALSE		FALSE
ENSG00000162642	C1orf52	AML	FALSE	5414	0.0184697	FALSE		FALSE
ENSG00000115128	SF3B6	AML	FALSE	5415	0.0184638	FALSE		FALSE
ENSG00000187790	FANCM	AML	FALSE	5416	0.0184599	FALSE		FALSE
ENSG00000158258	CLSTN2	AML	FALSE	5417	0.0184597	FALSE		FALSE
ENSG00000124212	PTGIS	AML	FALSE	5418	0.0184595	FALSE		FALSE
ENSG00000171208	NETO2	AML	FALSE	5419	0.0184588	FALSE		FALSE
ENSG00000004897	CDC27	AML	FALSE	5420	0.0184559	FALSE		FALSE
ENSG00000140521	POLG	AML	FALSE	5421	0.0184552	TRUE	TSG	FALSE
ENSG00000163820	FYCO1	AML	FALSE	5422	0.0184543	FALSE		FALSE
ENSG00000164483	SAMD3	AML	FALSE	5423	0.0184543	FALSE		FALSE
ENSG00000196141	SPATS2L	AML	FALSE	5424	0.0184526	FALSE		FALSE
ENSG00000052795	FNIP2	AML	FALSE	5425	0.0184493	FALSE		FALSE
ENSG00000104812	GYS1	AML	FALSE	5426	0.0184363	FALSE		FALSE
ENSG00000283486	FAM95C	AML	FALSE	5427	0.0184295	FALSE		FALSE
ENSG00000185722	ANKFY1	AML	FALSE	5428	0.0184279	FALSE		FALSE
ENSG00000188647	PTAR1	AML	FALSE	5429	0.0184246	FALSE		FALSE
ENSG00000159658	EFCAB14	AML	FALSE	5430	0.0184205	FALSE		FALSE
ENSG00000101384	JAG1	AML	FALSE	5431	0.0184191	FALSE		FALSE
ENSG00000166343	MSS51	AML	FALSE	5432	0.0184189	FALSE		FALSE
ENSG00000166484	MAPK7	AML	FALSE	5433	0.0184181	FALSE		FALSE
ENSG00000123607	TTC21B	AML	FALSE	5434	0.0184178	FALSE		FALSE
ENSG00000166228	PCBD1	AML	FALSE	5435	0.0184171	FALSE		FALSE
ENSG00000234289	H2BS1	AML	FALSE	5436	0.0184157	FALSE		FALSE
ENSG00000141552	ANAPC11	AML	FALSE	5437	0.018409	FALSE		FALSE
ENSG00000178764	ZHX2	AML	FALSE	5438	0.0184072	FALSE		FALSE
ENSG00000103043	VAC14	AML	FALSE	5439	0.018403	FALSE		FALSE
ENSG00000068079	IFI35	AML	FALSE	5440	0.0184007	FALSE		FALSE
ENSG00000095585	BLNK	AML	FALSE	5441	0.0183995	FALSE		FALSE
ENSG00000136141	LRCH1	AML	FALSE	5442	0.0183984	FALSE		FALSE
ENSG00000066697	MSANTD3	AML	FALSE	5443	0.018397	FALSE		FALSE
ENSG00000155189	AGPAT5	AML	FALSE	5444	0.0183944	FALSE		FALSE
ENSG00000135040	NAA35	AML	FALSE	5445	0.0183938	FALSE		FALSE
ENSG00000153395	LPCAT1	AML	FALSE	5446	0.0183917	FALSE		FALSE
ENSG00000141380	SS18	AML	FALSE	5447	0.0183864	TRUE	fusion	FALSE
ENSG00000181982	CCDC149	AML	FALSE	5448	0.0183827	FALSE		FALSE
ENSG00000147852	VLDLR	AML	FALSE	5449	0.018382	FALSE		FALSE
ENSG00000284917	ECE2	AML	FALSE	5450	0.0183755	FALSE		FALSE
ENSG00000197713	RPE	AML	FALSE	5451	0.0183753	FALSE		FALSE
ENSG00000142949	PTPRF	AML	FALSE	5452	0.0183732	FALSE		FALSE
ENSG00000109436	TBC1D9	AML	FALSE	5453	0.0183723	FALSE		FALSE
ENSG00000198856	OSTC	AML	FALSE	5454	0.0183686	FALSE		FALSE
ENSG00000106144	CASP2	AML	FALSE	5455	0.0183643	FALSE		FALSE
ENSG00000115042	FAHD2A	AML	FALSE	5456	0.0183613	FALSE		FALSE
ENSG00000152556	PFKM	AML	FALSE	5457	0.0183584	FALSE		FALSE
ENSG00000089818	NECAP1	AML	FALSE	5458	0.0183579	FALSE		FALSE
ENSG00000101391	CDK5RAP1	AML	FALSE	5459	0.0183578	FALSE		FALSE
ENSG00000101194	SLC17A9	AML	FALSE	5460	0.018357	FALSE		FALSE
ENSG00000101911	PRPS2	AML	FALSE	5461	0.0183545	FALSE		FALSE
ENSG00000197756	RPL37A	AML	FALSE	5462	0.0183529	FALSE		FALSE
ENSG00000111684	LPCAT3	AML	FALSE	5463	0.0183509	FALSE		FALSE
ENSG00000113312	TTC1	AML	FALSE	5464	0.0183447	FALSE		FALSE
ENSG00000131355	ADGRE3	AML	FALSE	5465	0.0183431	FALSE		FALSE
ENSG00000141013	GAS8	AML	FALSE	5466	0.0183382	FALSE		FALSE
ENSG00000046651	OFD1	AML	FALSE	5467	0.0183356	FALSE		FALSE
ENSG00000041353	RAB27B	AML	FALSE	5468	0.0183331	FALSE		FALSE
ENSG00000185052	SLC24A3	AML	FALSE	5469	0.0183307	FALSE		FALSE
ENSG00000188917	TRMT2B	AML	FALSE	5470	0.0183302	FALSE		FALSE
ENSG00000109881	CCDC34	AML	FALSE	5471	0.0183277	FALSE		FALSE
ENSG00000147383	NSDHL	AML	FALSE	5472	0.0183226	FALSE		FALSE
ENSG00000109065	NAT9	AML	FALSE	5473	0.0183226	FALSE		FALSE
ENSG00000205629	LCMT1	AML	FALSE	5474	0.018322	FALSE		FALSE
ENSG00000077463	SIRT6	AML	FALSE	5475	0.0183216	FALSE		FALSE
ENSG00000162819	BROX	AML	FALSE	5476	0.018316	FALSE		FALSE
ENSG00000169914	OTUD3	AML	FALSE	5477	0.0183122	FALSE		FALSE
ENSG00000158623	COPG2	AML	FALSE	5478	0.0183074	FALSE		FALSE
ENSG00000134748	PRPF38A	AML	FALSE	5479	0.0183063	FALSE		FALSE
ENSG00000116663	FBXO6	AML	FALSE	5480	0.0183021	FALSE		FALSE
ENSG00000197894	ADH5	AML	FALSE	5481	0.0182988	FALSE		FALSE
ENSG00000119782	FKBP1B	AML	FALSE	5482	0.0182967	FALSE		FALSE
ENSG00000138036	DYNC2LI1	AML	FALSE	5483	0.0182928	FALSE		FALSE
ENSG00000127951	FGL2	AML	FALSE	5484	0.0182907	FALSE		FALSE
ENSG00000170113	NIPA1	AML	FALSE	5485	0.0182857	FALSE		FALSE
ENSG00000156873	PHKG2	AML	FALSE	5486	0.0182852	FALSE		FALSE
ENSG00000239779	WBP1	AML	FALSE	5487	0.0182804	FALSE		FALSE
ENSG00000088451	TGDS	AML	FALSE	5488	0.0182783	FALSE		FALSE
ENSG00000144034	TPRKB	AML	FALSE	5489	0.0182761	FALSE		FALSE
ENSG00000146409	SLC18B1	AML	FALSE	5490	0.0182752	FALSE		FALSE
ENSG00000175305	CCNE2	AML	FALSE	5491	0.0182739	FALSE		FALSE
ENSG00000065268	WDR18	AML	FALSE	5492	0.0182717	FALSE		FALSE
ENSG00000130958	SLC35D2	AML	FALSE	5493	0.0182697	FALSE		FALSE
ENSG00000111540	RAB5B	AML	FALSE	5494	0.0182609	FALSE		FALSE
ENSG00000175105	ZNF654	AML	FALSE	5495	0.0182591	FALSE		FALSE
ENSG00000204560	DHX16	AML	FALSE	5496	0.0182589	FALSE		FALSE
ENSG00000055955	ITIH4	AML	FALSE	5497	0.0182544	FALSE		FALSE
ENSG00000089177	KIF16B	AML	FALSE	5498	0.0182516	FALSE		FALSE
ENSG00000180182	MED14	AML	FALSE	5499	0.0182454	FALSE		FALSE
ENSG00000175115	PACS1	AML	FALSE	5500	0.0182411	FALSE		FALSE
ENSG00000155465	SLC7A7	AML	FALSE	5501	0.018239	FALSE		FALSE
ENSG00000250312	ZNF718	AML	FALSE	5502	0.0182385	FALSE		FALSE
ENSG00000177432	NAP1L5	AML	FALSE	5503	0.0182373	FALSE		FALSE
ENSG00000074842	MYDGF	AML	FALSE	5504	0.0182344	FALSE		FALSE
ENSG00000136631	VPS45	AML	FALSE	5505	0.0182328	FALSE		FALSE
ENSG00000183690	EFHC2	AML	FALSE	5506	0.0182284	FALSE		FALSE
ENSG00000088970	KIZ	AML	FALSE	5507	0.0182276	FALSE		FALSE
ENSG00000183019	MCEMP1	AML	FALSE	5508	0.0182248	FALSE		FALSE
ENSG00000138107	ACTR1A	AML	FALSE	5509	0.0182187	FALSE		FALSE
ENSG00000103490	PYCARD	AML	FALSE	5510	0.0182113	FALSE		FALSE
ENSG00000180596	H2BC4	AML	FALSE	5511	0.0182083	FALSE		FALSE
ENSG00000100522	GNPNAT1	AML	FALSE	5512	0.0182082	FALSE		FALSE
ENSG00000164010	ERMAP	AML	FALSE	5513	0.0182082	FALSE		FALSE
ENSG00000163249	CCNYL1	AML	FALSE	5514	0.0182046	FALSE		FALSE
ENSG00000250151	ARPC4-TTLL3	AML	FALSE	5515	0.0182032	FALSE		FALSE
ENSG00000106086	PLEKHA8	AML	FALSE	5516	0.0182028	FALSE		FALSE
ENSG00000174437	ATP2A2	AML	FALSE	5517	0.0182019	FALSE		FALSE
ENSG00000125868	DSTN	AML	FALSE	5518	0.0182007	FALSE		FALSE
ENSG00000205937	RNPS1	AML	FALSE	5519	0.0181999	FALSE		FALSE
ENSG00000165355	FBXO33	AML	FALSE	5520	0.0181984	FALSE		FALSE
ENSG00000272333	KMT2B	AML	FALSE	5521	0.0181965	FALSE		TRUE	LoF
ENSG00000134283	PPHLN1	AML	FALSE	5522	0.0181951	FALSE		FALSE
ENSG00000164241	C5orf63	AML	FALSE	5523	0.0181933	FALSE		FALSE
ENSG00000167566	NCKAP5L	AML	FALSE	5524	0.0181886	FALSE		FALSE
ENSG00000100373	UPK3A	AML	FALSE	5525	0.0181883	FALSE		FALSE
ENSG00000103966	EHD4	AML	FALSE	5526	0.0181869	FALSE		FALSE
ENSG00000205707	ETFRF1	AML	FALSE	5527	0.0181865	FALSE		FALSE
ENSG00000123892	RAB38	AML	FALSE	5528	0.0181791	FALSE		FALSE
ENSG00000070882	OSBPL3	AML	FALSE	5529	0.0181756	FALSE		FALSE
ENSG00000111412	C12orf49	AML	FALSE	5530	0.018171	FALSE		FALSE
ENSG00000068489	PRR11	AML	FALSE	5531	0.0181631	FALSE		FALSE
ENSG00000139718	SETD1B	AML	FALSE	5532	0.0181589	TRUE	TSG	TRUE	LoF
ENSG00000187609	EXD3	AML	FALSE	5533	0.0181564	FALSE		FALSE
ENSG00000047346	FAM214A	AML	FALSE	5534	0.0181551	FALSE		FALSE
ENSG00000048392	RRM2B	AML	FALSE	5535	0.018153	FALSE		FALSE
ENSG00000151502	VPS26B	AML	FALSE	5536	0.0181506	FALSE		FALSE
ENSG00000274211	SOCS7	AML	FALSE	5537	0.0181425	FALSE		FALSE
ENSG00000116906	GNPAT	AML	FALSE	5538	0.018142	FALSE		FALSE
ENSG00000154114	TBCEL	AML	FALSE	5539	0.0181412	FALSE		FALSE
ENSG00000164323	CFAP97	AML	FALSE	5540	0.0181374	FALSE		FALSE
ENSG00000171530	TBCA	AML	FALSE	5541	0.0181316	FALSE		FALSE
ENSG00000167680	SEMA6B	AML	FALSE	5542	0.0181312	FALSE		FALSE
ENSG00000138669	PRKG2	AML	FALSE	5543	0.018131	FALSE		FALSE
ENSG00000141759	TXNL4A	AML	FALSE	5544	0.0181297	FALSE		FALSE
ENSG00000117411	B4GALT2	AML	FALSE	5545	0.0181282	FALSE		FALSE
ENSG00000094916	CBX5	AML	FALSE	5546	0.0181271	FALSE		FALSE
ENSG00000128563	PRKRIP1	AML	FALSE	5547	0.0181256	FALSE		FALSE
ENSG00000117122	MFAP2	AML	FALSE	5548	0.0181231	FALSE		FALSE
ENSG00000165338	HECTD2	AML	FALSE	5549	0.0181211	FALSE		FALSE
ENSG00000061936	SFSWAP	AML	FALSE	5550	0.0181148	FALSE		FALSE
ENSG00000025293	PHF20	AML	FALSE	5551	0.0181139	FALSE		FALSE
ENSG00000203667	COX20	AML	FALSE	5552	0.0181135	FALSE		FALSE
ENSG00000183530	PRR14L	AML	FALSE	5553	0.0181114	FALSE		FALSE
ENSG00000144677	CTDSPL	AML	FALSE	5554	0.0181092	FALSE		FALSE
ENSG00000064270	ATP2C2	AML	FALSE	5555	0.0181087	FALSE		FALSE
ENSG00000149532	CPSF7	AML	FALSE	5556	0.0181086	FALSE		FALSE
ENSG00000187531	SIRT7	AML	FALSE	5557	0.0181078	FALSE		FALSE
ENSG00000183814	LIN9	AML	FALSE	5558	0.0181068	FALSE		FALSE
ENSG00000101882	NKAP	AML	FALSE	5559	0.0181067	FALSE		FALSE
ENSG00000121552	CSTA	AML	FALSE	5560	0.0181039	FALSE		FALSE
ENSG00000254692	AL136295.1	AML	FALSE	5561	0.0181038	FALSE		FALSE
ENSG00000185480	PARPBP	AML	FALSE	5562	0.0181036	FALSE		FALSE
ENSG00000100239	PPP6R2	AML	FALSE	5563	0.0181012	FALSE		FALSE
ENSG00000126561	STAT5A	AML	FALSE	5564	0.0180984	FALSE		FALSE
ENSG00000049883	PTCD2	AML	FALSE	5565	0.0180976	FALSE		FALSE
ENSG00000152219	ARL14EP	AML	FALSE	5566	0.0180941	FALSE		FALSE
ENSG00000160799	CCDC12	AML	FALSE	5567	0.0180888	FALSE		FALSE
ENSG00000156535	CD109	AML	FALSE	5568	0.0180883	FALSE		FALSE
ENSG00000137478	FCHSD2	AML	FALSE	5569	0.0180852	FALSE		FALSE
ENSG00000110218	PANX1	AML	FALSE	5570	0.018082	FALSE		FALSE
ENSG00000085433	WDR47	AML	FALSE	5571	0.0180805	FALSE		FALSE
ENSG00000087269	NOP14	AML	FALSE	5572	0.0180797	FALSE		FALSE
ENSG00000234444	ZNF736	AML	FALSE	5573	0.0180793	FALSE		FALSE
ENSG00000183323	CCDC125	AML	FALSE	5574	0.0180785	FALSE		FALSE
ENSG00000124532	MRS2	AML	FALSE	5575	0.0180719	FALSE		FALSE
ENSG00000103199	ZNF500	AML	FALSE	5576	0.0180697	FALSE		FALSE
ENSG00000164346	NSA2	AML	FALSE	5577	0.0180688	FALSE		FALSE
ENSG00000146833	TRIM4	AML	FALSE	5578	0.0180686	FALSE		FALSE
ENSG00000186812	ZNF397	AML	FALSE	5579	0.0180633	FALSE		FALSE
ENSG00000119403	PHF19	AML	FALSE	5580	0.0180531	FALSE		FALSE
ENSG00000165646	SLC18A2	AML	FALSE	5581	0.0180512	FALSE		FALSE
ENSG00000109618	SEPSECS	AML	FALSE	5582	0.0180476	FALSE		FALSE
ENSG00000186193	SAPCD2	AML	FALSE	5583	0.0180464	FALSE		FALSE
ENSG00000106404	CLDN15	AML	FALSE	5584	0.0180463	FALSE		FALSE
ENSG00000182749	PAQR7	AML	FALSE	5585	0.0180441	FALSE		FALSE
ENSG00000109536	FRG1	AML	FALSE	5586	0.0180432	FALSE		FALSE
ENSG00000124383	MPHOSPH10	AML	FALSE	5587	0.0180384	FALSE		FALSE
ENSG00000109787	KLF3	AML	FALSE	5588	0.0180383	FALSE		FALSE
ENSG00000170456	DENND5B	AML	FALSE	5589	0.0180337	FALSE		FALSE
ENSG00000136044	APPL2	AML	FALSE	5590	0.0180285	FALSE		FALSE
ENSG00000102401	ARMCX3	AML	FALSE	5591	0.0180259	FALSE		FALSE
ENSG00000033327	GAB2	AML	FALSE	5592	0.0180221	FALSE		FALSE
ENSG00000104880	ARHGEF18	AML	FALSE	5593	0.0180174	FALSE		FALSE
ENSG00000204856	FAM216A	AML	FALSE	5594	0.018015	FALSE		FALSE
ENSG00000117479	SLC19A2	AML	FALSE	5595	0.0180145	FALSE		FALSE
ENSG00000068308	OTUD5	AML	FALSE	5596	0.0180137	FALSE		FALSE
ENSG00000164815	ORC5	AML	FALSE	5597	0.0180132	FALSE		FALSE
ENSG00000150681	RGS18	AML	FALSE	5598	0.0180103	FALSE		FALSE
ENSG00000102471	NDFIP2	AML	FALSE	5599	0.0180044	FALSE		FALSE
ENSG00000154978	VOPP1	AML	FALSE	5600	0.018003	FALSE		FALSE
ENSG00000074966	TXK	AML	FALSE	5601	0.0180013	FALSE		FALSE
ENSG00000156958	GALK2	AML	FALSE	5602	0.018001	FALSE		FALSE
ENSG00000120063	GNA13	AML	FALSE	5603	0.0180001	FALSE		TRUE	LoF
ENSG00000120992	LYPLA1	AML	FALSE	5604	0.0179967	FALSE		FALSE
ENSG00000100902	PSMA6	AML	FALSE	5605	0.0179946	FALSE		FALSE
ENSG00000197629	MPEG1	AML	FALSE	5606	0.0179908	FALSE		FALSE
ENSG00000144134	RABL2A	AML	FALSE	5607	0.0179885	FALSE		FALSE
ENSG00000131899	LLGL1	AML	FALSE	5608	0.0179862	FALSE		FALSE
ENSG00000204287	HLA-DRA	AML	FALSE	5609	0.0179853	FALSE		FALSE
ENSG00000234545	FAM133B	AML	FALSE	5610	0.0179833	FALSE		FALSE
ENSG00000144591	GMPPA	AML	FALSE	5611	0.0179815	FALSE		FALSE
ENSG00000152409	JMY	AML	FALSE	5612	0.0179813	FALSE		FALSE
ENSG00000166501	PRKCB	AML	TRUE	5613	0.0179754	TRUE		TRUE	Act
ENSG00000108091	CCDC6	AML	FALSE	5614	0.0179753	TRUE	TSG, fusion	TRUE	LoF
ENSG00000112200	ZNF451	AML	FALSE	5615	0.0179739	FALSE		FALSE
ENSG00000125351	UPF3B	AML	FALSE	5616	0.0179706	FALSE		FALSE
ENSG00000196968	FUT11	AML	FALSE	5617	0.0179694	FALSE		FALSE
ENSG00000144118	RALB	AML	FALSE	5618	0.017965	FALSE		FALSE
ENSG00000125826	RBCK1	AML	FALSE	5619	0.0179641	FALSE		FALSE
ENSG00000119640	ACYP1	AML	FALSE	5620	0.0179633	FALSE		FALSE
ENSG00000138735	PDE5A	AML	FALSE	5621	0.0179628	FALSE		FALSE
ENSG00000196876	SCN8A	AML	FALSE	5622	0.0179606	FALSE		FALSE
ENSG00000158321	AUTS2	AML	FALSE	5623	0.0179579	FALSE		FALSE
ENSG00000099194	SCD	AML	FALSE	5624	0.0179559	FALSE		FALSE
ENSG00000112787	FBRSL1	AML	FALSE	5625	0.0179534	FALSE		FALSE
ENSG00000129255	MPDU1	AML	FALSE	5626	0.0179526	FALSE		FALSE
ENSG00000065135	GNAI3	AML	FALSE	5627	0.0179405	FALSE		FALSE
ENSG00000151135	TMEM263	AML	FALSE	5628	0.0179343	FALSE		FALSE
ENSG00000102931	ARL2BP	AML	FALSE	5629	0.0179337	FALSE		FALSE
ENSG00000089775	ZBTB25	AML	FALSE	5630	0.0179292	FALSE		FALSE
ENSG00000134698	AGO4	AML	FALSE	5631	0.0179279	FALSE		FALSE
ENSG00000136710	CCDC115	AML	FALSE	5632	0.0179262	FALSE		FALSE
ENSG00000166681	BEX3	AML	FALSE	5633	0.0179236	FALSE		FALSE
ENSG00000185650	ZFP36L1	AML	FALSE	5634	0.0179226	FALSE		TRUE	LoF
ENSG00000197841	ZNF181	AML	FALSE	5635	0.0179197	FALSE		FALSE
ENSG00000061273	HDAC7	AML	FALSE	5636	0.0179192	FALSE		FALSE
ENSG00000100949	RABGGTA	AML	FALSE	5637	0.0179185	FALSE		FALSE
ENSG00000132953	XPO4	AML	FALSE	5638	0.0179138	FALSE		FALSE
ENSG00000177082	WDR73	AML	FALSE	5639	0.0179112	FALSE		FALSE
ENSG00000086589	RBM22	AML	FALSE	5640	0.0179068	FALSE		FALSE
ENSG00000180228	PRKRA	AML	FALSE	5641	0.0179039	FALSE		FALSE
ENSG00000013375	PGM3	AML	FALSE	5642	0.0179024	FALSE		FALSE
ENSG00000134056	MRPS36	AML	FALSE	5643	0.0179013	FALSE		FALSE
ENSG00000146828	SLC12A9	AML	FALSE	5644	0.0178996	FALSE		FALSE
ENSG00000134684	YARS1	AML	FALSE	5645	0.0178914	FALSE		FALSE
ENSG00000135919	SERPINE2	AML	FALSE	5646	0.0178897	FALSE		FALSE
ENSG00000166262	FAM227B	AML	FALSE	5647	0.0178892	FALSE		FALSE
ENSG00000171055	FEZ2	AML	FALSE	5648	0.0178853	FALSE		FALSE
ENSG00000110917	MLEC	AML	FALSE	5649	0.0178781	FALSE		FALSE
ENSG00000135766	EGLN1	AML	FALSE	5650	0.0178775	FALSE		FALSE
ENSG00000129235	TXNDC17	AML	FALSE	5651	0.0178765	FALSE		FALSE
ENSG00000155868	MED7	AML	FALSE	5652	0.0178757	FALSE		FALSE
ENSG00000106771	TMEM245	AML	FALSE	5653	0.017875	FALSE		FALSE
ENSG00000136999	CCN3	AML	FALSE	5654	0.017872	FALSE		FALSE
ENSG00000164032	H2AZ1	AML	FALSE	5655	0.0178688	FALSE		FALSE
ENSG00000139725	RHOF	AML	FALSE	5656	0.0178639	FALSE		FALSE
ENSG00000113119	TMCO6	AML	FALSE	5657	0.0178566	FALSE		FALSE
ENSG00000163947	ARHGEF3	AML	FALSE	5658	0.0178547	FALSE		FALSE
ENSG00000157077	ZFYVE9	AML	FALSE	5659	0.0178536	FALSE		FALSE
ENSG00000100422	CERK	AML	FALSE	5660	0.0178517	FALSE		FALSE
ENSG00000103064	SLC7A6	AML	FALSE	5661	0.0178495	FALSE		FALSE
ENSG00000162772	ATF3	AML	FALSE	5662	0.0178471	FALSE		FALSE
ENSG00000171865	RNASEH1	AML	FALSE	5663	0.0178426	FALSE		FALSE
ENSG00000174720	LARP7	AML	FALSE	5664	0.0178424	FALSE		FALSE
ENSG00000120129	DUSP1	AML	FALSE	5665	0.0178395	FALSE		FALSE
ENSG00000166851	PLK1	AML	FALSE	5666	0.0178378	FALSE		FALSE
ENSG00000091651	ORC6	AML	FALSE	5667	0.017833	FALSE		FALSE
ENSG00000105372	RPS19	AML	FALSE	5668	0.0178247	FALSE		FALSE
ENSG00000134986	NREP	AML	FALSE	5669	0.0178182	FALSE		FALSE
ENSG00000100300	TSPO	AML	FALSE	5670	0.0178144	FALSE		FALSE
ENSG00000124207	CSE1L	AML	FALSE	5671	0.0178138	FALSE		FALSE
ENSG00000151136	BTBD11	AML	FALSE	5672	0.0178128	FALSE		FALSE
ENSG00000125245	GPR18	AML	FALSE	5673	0.0178097	FALSE		FALSE
ENSG00000198522	GPN1	AML	FALSE	5674	0.0178066	FALSE		FALSE
ENSG00000172986	GXYLT2	AML	FALSE	5675	0.0178062	FALSE		FALSE
ENSG00000123728	RAP2C	AML	FALSE	5676	0.0178057	FALSE		FALSE
ENSG00000162825	NBPF8	AML	FALSE	5677	0.0178036	FALSE		FALSE
ENSG00000135930	EIF4E2	AML	FALSE	5678	0.0178035	FALSE		FALSE
ENSG00000101413	RPRD1B	AML	FALSE	5679	0.0178029	FALSE		FALSE
ENSG00000204842	ATXN2	AML	FALSE	5680	0.0178007	FALSE		FALSE
ENSG00000115365	LANCL1	AML	FALSE	5681	0.0177975	FALSE		FALSE
ENSG00000197417	SHPK	AML	FALSE	5682	0.017797	FALSE		FALSE
ENSG00000135446	CDK4	AML	FALSE	5683	0.0177954	TRUE	oncogene	TRUE	Act
ENSG00000171365	CLCN5	AML	FALSE	5684	0.0177926	FALSE		FALSE
ENSG00000138018	SELENOI	AML	FALSE	5685	0.017789	FALSE		FALSE
ENSG00000166503	HDGFL3	AML	FALSE	5686	0.0177854	FALSE		FALSE
ENSG00000107036	RIC1	AML	FALSE	5687	0.0177839	FALSE		FALSE
ENSG00000005436	GCFC2	AML	FALSE	5688	0.0177798	FALSE		FALSE
ENSG00000187742	SECISBP2	AML	FALSE	5689	0.0177756	FALSE		FALSE
ENSG00000109063	MYH3	AML	FALSE	5690	0.017774	FALSE		FALSE
ENSG00000109919	MTCH2	AML	FALSE	5691	0.0177724	FALSE		FALSE
ENSG00000146757	ZNF92	AML	FALSE	5692	0.0177684	FALSE		FALSE
ENSG00000140090	SLC24A4	AML	FALSE	5693	0.017765	FALSE		FALSE
ENSG00000168876	ANKRD49	AML	FALSE	5694	0.0177604	FALSE		FALSE
ENSG00000065518	NDUFB4	AML	FALSE	5695	0.0177577	FALSE		FALSE
ENSG00000010017	RANBP9	AML	FALSE	5696	0.017756	FALSE		FALSE
ENSG00000163811	WDR43	AML	FALSE	5697	0.0177559	FALSE		FALSE
ENSG00000149273	RPS3	AML	FALSE	5698	0.0177515	FALSE		FALSE
ENSG00000133641	C12orf29	AML	FALSE	5699	0.0177484	FALSE		FALSE
ENSG00000081760	AACS	AML	FALSE	5700	0.0177447	FALSE		FALSE
ENSG00000013275	PSMC4	AML	FALSE	5701	0.0177417	FALSE		FALSE
ENSG00000129315	CCNT1	AML	FALSE	5702	0.0177399	FALSE		FALSE
ENSG00000152127	MGAT5	AML	FALSE	5703	0.0177385	FALSE		FALSE
ENSG00000059122	FLYWCH1	AML	FALSE	5704	0.0177331	FALSE		FALSE
ENSG00000065491	TBC1D22B	AML	FALSE	5705	0.017733	FALSE		FALSE
ENSG00000167302	TEPSIN	AML	FALSE	5706	0.0177282	FALSE		FALSE
ENSG00000060762	MPC1	AML	FALSE	5707	0.0177247	FALSE		FALSE
ENSG00000123106	CCDC91	AML	FALSE	5708	0.0177221	FALSE		FALSE
ENSG00000008086	CDKL5	AML	FALSE	5709	0.0177202	FALSE		FALSE
ENSG00000157456	CCNB2	AML	FALSE	5710	0.0177122	FALSE		FALSE
ENSG00000106263	EIF3B	AML	FALSE	5711	0.0177087	FALSE		FALSE
ENSG00000110446	SLC15A3	AML	FALSE	5712	0.0177077	FALSE		FALSE
ENSG00000092531	SNAP23	AML	FALSE	5713	0.0177053	FALSE		FALSE
ENSG00000033170	FUT8	AML	FALSE	5714	0.0177011	FALSE		FALSE
ENSG00000086065	CHMP5	AML	FALSE	5715	0.0177004	FALSE		FALSE
ENSG00000115919	KYNU	AML	FALSE	5716	0.0176983	FALSE		FALSE
ENSG00000124209	RAB22A	AML	FALSE	5717	0.0176975	FALSE		FALSE
ENSG00000167930	FAM234A	AML	FALSE	5718	0.0176962	FALSE		FALSE
ENSG00000160753	RUSC1	AML	FALSE	5719	0.0176945	FALSE		FALSE
ENSG00000113300	CNOT6	AML	FALSE	5720	0.0176944	FALSE		FALSE
ENSG00000139915	MDGA2	AML	FALSE	5721	0.0176933	FALSE		FALSE
ENSG00000101181	MTG2	AML	FALSE	5722	0.017693	FALSE		FALSE
ENSG00000064995	TAF11	AML	FALSE	5723	0.0176908	FALSE		FALSE
ENSG00000142687	KIAA0319L	AML	FALSE	5724	0.0176836	FALSE		FALSE
ENSG00000009335	UBE3C	AML	FALSE	5725	0.017683	FALSE		FALSE
ENSG00000047056	WDR37	AML	FALSE	5726	0.0176827	FALSE		FALSE
ENSG00000185261	KIAA0825	AML	FALSE	5727	0.0176773	FALSE		FALSE
ENSG00000123358	NR4A1	AML	FALSE	5728	0.0176772	FALSE		FALSE
ENSG00000164687	FABP5	AML	FALSE	5729	0.0176757	FALSE		FALSE
ENSG00000175048	ZDHHC14	AML	FALSE	5730	0.0176751	FALSE		FALSE
ENSG00000135842	NIBAN1	AML	FALSE	5731	0.0176744	FALSE		FALSE
ENSG00000171681	ATF7IP	AML	FALSE	5732	0.0176713	FALSE		TRUE	LoF
ENSG00000101901	ALG13	AML	FALSE	5733	0.0176696	FALSE		FALSE
ENSG00000014164	ZC3H3	AML	FALSE	5734	0.0176632	FALSE		FALSE
ENSG00000108219	TSPAN14	AML	FALSE	5735	0.0176576	FALSE		FALSE
ENSG00000186184	POLR1D	AML	FALSE	5736	0.0176576	FALSE		FALSE
ENSG00000116489	CAPZA1	AML	FALSE	5737	0.0176569	FALSE		FALSE
ENSG00000106541	AGR2	AML	FALSE	5738	0.0176542	FALSE		FALSE
ENSG00000107186	MPDZ	AML	FALSE	5739	0.0176492	FALSE		FALSE
ENSG00000173762	CD7	AML	FALSE	5740	0.0176463	FALSE		FALSE
ENSG00000109762	SNX25	AML	FALSE	5741	0.017638	FALSE		FALSE
ENSG00000025708	TYMP	AML	FALSE	5742	0.0176379	FALSE		FALSE
ENSG00000147475	ERLIN2	AML	FALSE	5743	0.0176351	FALSE		FALSE
ENSG00000186104	CYP2R1	AML	FALSE	5744	0.0176341	FALSE		FALSE
ENSG00000171222	SCAND1	AML	FALSE	5745	0.017634	FALSE		FALSE
ENSG00000258472	AC005726.1	AML	FALSE	5746	0.0176313	FALSE		FALSE
ENSG00000070950	RAD18	AML	FALSE	5747	0.0176199	FALSE		FALSE
ENSG00000104660	LEPROTL1	AML	FALSE	5748	0.0176198	TRUE	TSG	FALSE
ENSG00000174233	ADCY6	AML	FALSE	5749	0.017616	FALSE		FALSE
ENSG00000102054	RBBP7	AML	FALSE	5750	0.0176138	FALSE		FALSE
ENSG00000137959	IFI44L	AML	FALSE	5751	0.0176104	FALSE		FALSE
ENSG00000166881	NEMP1	AML	FALSE	5752	0.0176081	FALSE		FALSE
ENSG00000179546	HTR1D	AML	FALSE	5753	0.017606	FALSE		FALSE
ENSG00000198626	RYR2	AML	FALSE	5754	0.0176051	FALSE		FALSE
ENSG00000169118	CSNK1G1	AML	FALSE	5755	0.0176048	FALSE		FALSE
ENSG00000164091	WDR82	AML	FALSE	5756	0.0175973	FALSE		FALSE
ENSG00000140598	EFL1	AML	FALSE	5757	0.0175952	FALSE		FALSE
ENSG00000124275	MTRR	AML	FALSE	5758	0.0175919	FALSE		FALSE
ENSG00000169752	NRG4	AML	FALSE	5759	0.0175919	FALSE		FALSE
ENSG00000137070	IL11RA	AML	FALSE	5760	0.0175903	FALSE		FALSE
ENSG00000016864	GLT8D1	AML	FALSE	5761	0.0175882	FALSE		FALSE
ENSG00000125249	RAP2A	AML	FALSE	5762	0.0175859	FALSE		FALSE
ENSG00000146729	NIPSNAP2	AML	FALSE	5763	0.0175852	FALSE		FALSE
ENSG00000158796	DEDD	AML	FALSE	5764	0.0175845	FALSE		FALSE
ENSG00000188620	HMX3	AML	FALSE	5765	0.0175826	FALSE		FALSE
ENSG00000106617	PRKAG2	AML	FALSE	5766	0.0175817	FALSE		FALSE
ENSG00000085978	ATG16L1	AML	FALSE	5767	0.0175763	FALSE		FALSE
ENSG00000181788	SIAH2	AML	FALSE	5768	0.0175758	FALSE		FALSE
ENSG00000240583	AQP1	AML	FALSE	5769	0.0175722	FALSE		FALSE
ENSG00000160007	ARHGAP35	AML	FALSE	5770	0.017572	TRUE	TSG	TRUE	LoF
ENSG00000154930	ACSS1	AML	FALSE	5771	0.0175714	FALSE		FALSE
ENSG00000006194	ZNF263	AML	FALSE	5772	0.017571	FALSE		FALSE
ENSG00000033100	CHPF2	AML	FALSE	5773	0.0175708	FALSE		FALSE
ENSG00000006432	MAP3K9	AML	FALSE	5774	0.0175696	FALSE		FALSE
ENSG00000165072	MAMDC2	AML	FALSE	5775	0.0175668	FALSE		FALSE
ENSG00000162714	ZNF496	AML	FALSE	5776	0.0175662	FALSE		FALSE
ENSG00000113108	APBB3	AML	FALSE	5777	0.0175616	FALSE		FALSE
ENSG00000122224	LY9	AML	FALSE	5778	0.01756	FALSE		FALSE
ENSG00000134077	THUMPD3	AML	FALSE	5779	0.0175597	FALSE		FALSE
ENSG00000173511	VEGFB	AML	FALSE	5780	0.017557	FALSE		FALSE
ENSG00000179909	ZNF154	AML	FALSE	5781	0.0175537	FALSE		FALSE
ENSG00000021574	SPAST	AML	FALSE	5782	0.0175479	FALSE		FALSE
ENSG00000148356	LRSAM1	AML	FALSE	5783	0.0175425	FALSE		FALSE
ENSG00000066117	SMARCD1	AML	FALSE	5784	0.0175407	TRUE	TSG	TRUE	ambiguous
ENSG00000184060	ADAP2	AML	FALSE	5785	0.0175379	FALSE		FALSE
ENSG00000130684	ZNF337	AML	FALSE	5786	0.0175353	FALSE		FALSE
ENSG00000137713	PPP2R1B	AML	FALSE	5787	0.0175329	FALSE		FALSE
ENSG00000130635	COL5A1	AML	FALSE	5788	0.0175313	FALSE		FALSE
ENSG00000196663	TECPR2	AML	FALSE	5789	0.0175294	FALSE		FALSE
ENSG00000120029	ARMH3	AML	FALSE	5790	0.0175276	FALSE		FALSE
ENSG00000184787	UBE2G2	AML	FALSE	5791	0.0175271	FALSE		FALSE
ENSG00000162910	MRPL55	AML	FALSE	5792	0.0175257	FALSE		FALSE
ENSG00000211455	STK38L	AML	FALSE	5793	0.0175204	FALSE		FALSE
ENSG00000138764	CCNG2	AML	FALSE	5794	0.0175199	FALSE		FALSE
ENSG00000163564	PYHIN1	AML	FALSE	5795	0.0175188	FALSE		FALSE
ENSG00000158201	ABHD3	AML	FALSE	5796	0.017517	FALSE		FALSE
ENSG00000168259	DNAJC7	AML	FALSE	5797	0.0175115	FALSE		FALSE
ENSG00000165861	ZFYVE1	AML	FALSE	5798	0.0175066	FALSE		FALSE
ENSG00000167657	DAPK3	AML	FALSE	5799	0.0175034	FALSE		FALSE
ENSG00000103995	CEP152	AML	FALSE	5800	0.0175029	FALSE		FALSE
ENSG00000073849	ST6GAL1	AML	FALSE	5801	0.0175	FALSE		FALSE
ENSG00000011114	BTBD7	AML	FALSE	5802	0.0174982	FALSE		FALSE
ENSG00000154174	TOMM70	AML	FALSE	5803	0.0174941	FALSE		FALSE
ENSG00000044090	CUL7	AML	FALSE	5804	0.0174917	FALSE		FALSE
ENSG00000159873	CCDC117	AML	FALSE	5805	0.0174847	FALSE		FALSE
ENSG00000115520	COQ10B	AML	FALSE	5806	0.0174832	FALSE		FALSE
ENSG00000185222	TCEAL9	AML	FALSE	5807	0.0174798	FALSE		FALSE
ENSG00000206177	HBM	AML	FALSE	5808	0.017473	FALSE		FALSE
ENSG00000197037	ZSCAN25	AML	FALSE	5809	0.0174725	FALSE		FALSE
ENSG00000215114	UBXN2B	AML	FALSE	5810	0.0174703	FALSE		FALSE
ENSG00000197937	ZNF347	AML	FALSE	5811	0.0174677	FALSE		FALSE
ENSG00000135951	TSGA10	AML	FALSE	5812	0.0174627	FALSE		FALSE
ENSG00000128050	PAICS	AML	FALSE	5813	0.0174624	FALSE		FALSE
ENSG00000255302	EID1	AML	FALSE	5814	0.0174606	FALSE		FALSE
ENSG00000183624	HMCES	AML	FALSE	5815	0.0174566	FALSE		FALSE
ENSG00000009954	BAZ1B	AML	FALSE	5816	0.0174564	FALSE		FALSE
ENSG00000139194	RBP5	AML	FALSE	5817	0.0174536	FALSE		FALSE
ENSG00000144597	EAF1	AML	FALSE	5818	0.0174536	FALSE		FALSE
ENSG00000157734	SNX22	AML	FALSE	5819	0.0174463	FALSE		FALSE
ENSG00000173113	TRMT112	AML	FALSE	5820	0.0174446	FALSE		FALSE
ENSG00000155816	FMN2	AML	FALSE	5821	0.0174388	FALSE		FALSE
ENSG00000176014	TUBB6	AML	FALSE	5822	0.0174363	FALSE		FALSE
ENSG00000144369	FAM171B	AML	FALSE	5823	0.0174326	FALSE		FALSE
ENSG00000125977	EIF2S2	AML	FALSE	5824	0.0174326	FALSE		FALSE
ENSG00000104765	BNIP3L	AML	FALSE	5825	0.0174296	FALSE		FALSE
ENSG00000183018	SPNS2	AML	FALSE	5826	0.0174282	FALSE		FALSE
ENSG00000167286	CD3D	AML	FALSE	5827	0.0174224	FALSE		FALSE
ENSG00000047932	GOPC	AML	FALSE	5828	0.0174215	TRUE	fusion	FALSE
ENSG00000077585	GPR137B	AML	FALSE	5829	0.0174211	FALSE		FALSE
ENSG00000132849	PATJ	AML	FALSE	5830	0.0174154	FALSE		FALSE
ENSG00000090263	MRPS33	AML	FALSE	5831	0.0174127	FALSE		FALSE
ENSG00000121067	SPOP	AML	FALSE	5832	0.0174106	TRUE	TSG	TRUE	Act
ENSG00000109805	NCAPG	AML	FALSE	5833	0.0174098	FALSE		FALSE
ENSG00000140199	SLC12A6	AML	FALSE	5834	0.0174093	FALSE		FALSE
ENSG00000105374	NKG7	AML	FALSE	5835	0.017405	FALSE		FALSE
ENSG00000171700	RGS19	AML	FALSE	5836	0.0174047	FALSE		FALSE
ENSG00000254087	LYN	AML	TRUE	5837	0.017403	TRUE	oncogene, fusion	FALSE
ENSG00000225830	ERCC6	AML	FALSE	5838	0.0174021	FALSE		FALSE
ENSG00000103152	MPG	AML	FALSE	5839	0.017399	FALSE		FALSE
ENSG00000136867	SLC31A2	AML	FALSE	5840	0.0173988	FALSE		FALSE
ENSG00000119950	MXI1	AML	FALSE	5841	0.0173973	FALSE		FALSE
ENSG00000198860	TSEN15	AML	FALSE	5842	0.0173961	FALSE		FALSE
ENSG00000172500	FIBP	AML	FALSE	5843	0.0173935	FALSE		FALSE
ENSG00000171219	CDC42BPG	AML	FALSE	5844	0.0173931	FALSE		FALSE
ENSG00000169032	MAP2K1	AML	TRUE	5845	0.0173921	TRUE	oncogene	TRUE	Act
ENSG00000162851	TFB2M	AML	FALSE	5846	0.0173921	FALSE		FALSE
ENSG00000089248	ERP29	AML	FALSE	5847	0.0173847	FALSE		FALSE
ENSG00000204149	AGAP6	AML	FALSE	5848	0.0173813	FALSE		FALSE
ENSG00000175220	ARHGAP1	AML	FALSE	5849	0.0173813	FALSE		FALSE
ENSG00000214021	TTLL3	AML	FALSE	5850	0.0173766	FALSE		FALSE
ENSG00000003400	CASP10	AML	FALSE	5851	0.0173756	FALSE		FALSE
ENSG00000123595	RAB9A	AML	FALSE	5852	0.0173747	FALSE		FALSE
ENSG00000165233	CARD19	AML	FALSE	5853	0.0173722	FALSE		FALSE
ENSG00000074657	ZNF532	AML	FALSE	5854	0.0173654	FALSE		FALSE
ENSG00000141582	CBX4	AML	FALSE	5855	0.0173648	FALSE		FALSE
ENSG00000116044	NFE2L2	AML	FALSE	5856	0.0173646	TRUE	oncogene, TSG	TRUE	Act
ENSG00000132510	KDM6B	AML	FALSE	5857	0.0173598	FALSE		FALSE
ENSG00000163558	PRKCI	AML	FALSE	5858	0.0173593	FALSE		FALSE
ENSG00000137814	HAUS2	AML	FALSE	5859	0.017359	FALSE		FALSE
ENSG00000109667	SLC2A9	AML	FALSE	5860	0.017358	FALSE		FALSE
ENSG00000188811	NHLRC3	AML	FALSE	5861	0.0173566	FALSE		FALSE
ENSG00000161813	LARP4	AML	FALSE	5862	0.017354	FALSE		FALSE
ENSG00000168906	MAT2A	AML	FALSE	5863	0.0173538	FALSE		FALSE
ENSG00000069345	DNAJA2	AML	FALSE	5864	0.0173507	FALSE		FALSE
ENSG00000176148	TCP11L1	AML	FALSE	5865	0.0173507	FALSE		FALSE
ENSG00000134243	SORT1	AML	FALSE	5866	0.0173498	FALSE		FALSE
ENSG00000087903	RFX2	AML	FALSE	5867	0.0173489	FALSE		FALSE
ENSG00000182752	PAPPA	AML	FALSE	5868	0.0173482	FALSE		FALSE
ENSG00000157353	FCSK	AML	FALSE	5869	0.0173398	FALSE		FALSE
ENSG00000091181	IL5RA	AML	FALSE	5870	0.0173395	FALSE		FALSE
ENSG00000136478	TEX2	AML	FALSE	5871	0.0173373	FALSE		FALSE
ENSG00000120053	GOT1	AML	FALSE	5872	0.0173366	FALSE		FALSE
ENSG00000100154	TTC28	AML	FALSE	5873	0.017335	FALSE		FALSE
ENSG00000162378	ZYG11B	AML	FALSE	5874	0.0173348	FALSE		FALSE
ENSG00000166963	MAP1A	AML	FALSE	5875	0.0173344	FALSE		FALSE
ENSG00000172939	OXSR1	AML	FALSE	5876	0.0173289	FALSE		FALSE
ENSG00000172732	MUS81	AML	FALSE	5877	0.0173286	FALSE		FALSE
ENSG00000084652	TXLNA	AML	FALSE	5878	0.0173241	FALSE		FALSE
ENSG00000146776	ATXN7L1	AML	FALSE	5879	0.0173234	FALSE		FALSE
ENSG00000170855	TRIAP1	AML	FALSE	5880	0.017323	FALSE		FALSE
ENSG00000143627	PKLR	AML	FALSE	5881	0.0173205	FALSE		FALSE
ENSG00000162769	FLVCR1	AML	FALSE	5882	0.0173194	FALSE		FALSE
ENSG00000132669	RIN2	AML	FALSE	5883	0.0173171	FALSE		FALSE
ENSG00000160229	ZNF66	AML	FALSE	5884	0.0173149	FALSE		FALSE
ENSG00000168090	COPS6	AML	FALSE	5885	0.0173148	FALSE		FALSE
ENSG00000100368	CSF2RB	AML	FALSE	5886	0.0173142	FALSE		FALSE
ENSG00000258790	AL121594.1	AML	FALSE	5887	0.0173124	FALSE		FALSE
ENSG00000113716	HMGXB3	AML	FALSE	5888	0.0173076	FALSE		FALSE
ENSG00000160200	CBS	AML	FALSE	5889	0.0173063	FALSE		FALSE
ENSG00000103326	CAPN15	AML	FALSE	5890	0.0173045	FALSE		FALSE
ENSG00000158352	SHROOM4	AML	FALSE	5891	0.0173045	FALSE		FALSE
ENSG00000103353	UBFD1	AML	FALSE	5892	0.0173044	FALSE		FALSE
ENSG00000204217	BMPR2	AML	FALSE	5893	0.0172996	FALSE		TRUE	LoF
ENSG00000144426	NBEAL1	AML	FALSE	5894	0.0172954	FALSE		FALSE
ENSG00000164889	SLC4A2	AML	FALSE	5895	0.0172933	FALSE		FALSE
ENSG00000107789	MINPP1	AML	FALSE	5896	0.0172908	FALSE		FALSE
ENSG00000146281	PM20D2	AML	FALSE	5897	0.0172871	FALSE		FALSE
ENSG00000168724	DNAJC21	AML	FALSE	5898	0.0172871	FALSE		FALSE
ENSG00000123684	LPGAT1	AML	FALSE	5899	0.0172847	FALSE		FALSE
ENSG00000134375	TIMM17A	AML	FALSE	5900	0.0172843	FALSE		FALSE
ENSG00000213672	NCKIPSD	AML	TRUE	5901	0.0172806	TRUE	fusion	FALSE
ENSG00000066336	SPI1	AML	FALSE	5902	0.0172761	FALSE		FALSE
ENSG00000105618	PRPF31	AML	FALSE	5903	0.017274	FALSE		FALSE
ENSG00000140395	WDR61	AML	FALSE	5904	0.0172727	FALSE		FALSE
ENSG00000012061	ERCC1	AML	FALSE	5905	0.0172726	FALSE		FALSE
ENSG00000213676	ATF6B	AML	FALSE	5906	0.0172716	FALSE		FALSE
ENSG00000147124	ZNF41	AML	FALSE	5907	0.0172664	FALSE		FALSE
ENSG00000128594	LRRC4	AML	FALSE	5908	0.0172653	FALSE		FALSE
ENSG00000134690	CDCA8	AML	FALSE	5909	0.0172648	FALSE		FALSE
ENSG00000177943	MAMDC4	AML	FALSE	5910	0.0172621	FALSE		FALSE
ENSG00000137251	TINAG	AML	FALSE	5911	0.0172554	FALSE		FALSE
ENSG00000011426	ANLN	AML	FALSE	5912	0.0172544	FALSE		FALSE
ENSG00000127824	TUBA4A	AML	FALSE	5913	0.0172486	FALSE		FALSE
ENSG00000147439	BIN3	AML	FALSE	5914	0.0172484	FALSE		FALSE
ENSG00000139926	FRMD6	AML	FALSE	5915	0.0172475	FALSE		FALSE
ENSG00000115977	AAK1	AML	FALSE	5916	0.0172461	FALSE		FALSE
ENSG00000158850	B4GALT3	AML	FALSE	5917	0.0172444	FALSE		FALSE
ENSG00000185189	NRBP2	AML	FALSE	5918	0.0172381	FALSE		FALSE
ENSG00000100567	PSMA3	AML	FALSE	5919	0.0172371	FALSE		FALSE
ENSG00000090520	DNAJB11	AML	FALSE	5920	0.0172356	FALSE		FALSE
ENSG00000092203	TOX4	AML	FALSE	5921	0.0172343	FALSE		FALSE
ENSG00000145982	FARS2	AML	FALSE	5922	0.0172306	FALSE		FALSE
ENSG00000115414	FN1	AML	FALSE	5923	0.0172289	FALSE		TRUE	LoF
ENSG00000186409	CCDC30	AML	FALSE	5924	0.0172258	FALSE		FALSE
ENSG00000100897	DCAF11	AML	FALSE	5925	0.0172227	FALSE		FALSE
ENSG00000119421	NDUFA8	AML	FALSE	5926	0.0172189	FALSE		FALSE
ENSG00000139793	MBNL2	AML	FALSE	5927	0.0172182	FALSE		FALSE
ENSG00000110851	PRDM4	AML	FALSE	5928	0.0172174	FALSE		FALSE
ENSG00000266967	AARSD1	AML	FALSE	5929	0.0172168	FALSE		FALSE
ENSG00000145649	GZMA	AML	FALSE	5930	0.0172111	FALSE		FALSE
ENSG00000107874	CUEDC2	AML	FALSE	5931	0.017208	FALSE		FALSE
ENSG00000144136	SLC20A1	AML	FALSE	5932	0.0172027	FALSE		FALSE
ENSG00000164741	DLC1	AML	FALSE	5933	0.0172027	FALSE		FALSE
ENSG00000135521	LTV1	AML	FALSE	5934	0.0171999	FALSE		FALSE
ENSG00000137500	CCDC90B	AML	FALSE	5935	0.017199	FALSE		FALSE
ENSG00000140287	HDC	AML	FALSE	5936	0.0171942	FALSE		FALSE
ENSG00000129472	RAB2B	AML	FALSE	5937	0.0171916	FALSE		FALSE
ENSG00000205020	CCL4L1	AML	FALSE	5938	0.0171856	FALSE		FALSE
ENSG00000075223	SEMA3C	AML	FALSE	5939	0.0171802	FALSE		FALSE
ENSG00000136319	TTC5	AML	FALSE	5940	0.0171775	FALSE		FALSE
ENSG00000093010	COMT	AML	FALSE	5941	0.0171772	FALSE		FALSE
ENSG00000151327	FAM177A1	AML	FALSE	5942	0.0171768	FALSE		FALSE
ENSG00000131242	RAB11FIP4	AML	FALSE	5943	0.017173	FALSE		FALSE
ENSG00000105371	ICAM4	AML	FALSE	5944	0.0171718	FALSE		FALSE
ENSG00000169607	CKAP2L	AML	FALSE	5945	0.017168	FALSE		FALSE
ENSG00000104903	LYL1	AML	TRUE	5946	0.0171598	TRUE	oncogene, fusion	FALSE
ENSG00000095752	IL11	AML	FALSE	5947	0.0171574	FALSE		FALSE
ENSG00000213903	LTB4R	AML	FALSE	5948	0.0171566	FALSE		FALSE
ENSG00000087074	PPP1R15A	AML	FALSE	5949	0.017155	FALSE		FALSE
ENSG00000146278	PNRC1	AML	FALSE	5950	0.017154	FALSE		FALSE
ENSG00000175463	TBC1D10C	AML	FALSE	5951	0.0171537	FALSE		FALSE
ENSG00000121940	CLCC1	AML	FALSE	5952	0.0171537	FALSE		FALSE
ENSG00000112419	PHACTR2	AML	FALSE	5953	0.0171475	FALSE		FALSE
ENSG00000151882	CCL28	AML	FALSE	5954	0.0171473	FALSE		FALSE
ENSG00000103671	TRIP4	AML	FALSE	5955	0.0171469	FALSE		FALSE
ENSG00000125944	HNRNPR	AML	FALSE	5956	0.0171429	FALSE		FALSE
ENSG00000130396	AFDN	AML	TRUE	5957	0.0171427	TRUE	oncogene, fusion	FALSE
ENSG00000197747	S100A10	AML	FALSE	5958	0.0171361	FALSE		FALSE
ENSG00000163694	RBM47	AML	FALSE	5959	0.0171347	FALSE		FALSE
ENSG00000156858	PRR14	AML	FALSE	5960	0.0171342	FALSE		TRUE	LoF
ENSG00000171476	HOPX	AML	FALSE	5961	0.0171341	FALSE		FALSE
ENSG00000115840	SLC25A12	AML	FALSE	5962	0.0171294	FALSE		FALSE
ENSG00000166165	CKB	AML	FALSE	5963	0.0171221	FALSE		FALSE
ENSG00000140479	PCSK6	AML	FALSE	5964	0.0171221	FALSE		FALSE
ENSG00000118690	ARMC2	AML	FALSE	5965	0.0171207	FALSE		FALSE
ENSG00000101138	CSTF1	AML	FALSE	5966	0.01712	FALSE		FALSE
ENSG00000173852	DPY19L1	AML	FALSE	5967	0.0171193	FALSE		FALSE
ENSG00000188994	ZNF292	AML	FALSE	5968	0.0171182	FALSE		FALSE
ENSG00000175581	MRPL48	AML	FALSE	5969	0.0171157	FALSE		FALSE
ENSG00000100605	ITPK1	AML	FALSE	5970	0.0171127	FALSE		FALSE
ENSG00000114030	KPNA1	AML	FALSE	5971	0.0171114	FALSE		FALSE
ENSG00000167107	ACSF2	AML	FALSE	5972	0.0171113	FALSE		FALSE
ENSG00000117602	RCAN3	AML	FALSE	5973	0.017111	FALSE		FALSE
ENSG00000169122	FAM110B	AML	FALSE	5974	0.0170998	FALSE		FALSE
ENSG00000258366	RTEL1	AML	FALSE	5975	0.0170994	FALSE		FALSE
ENSG00000169239	CA5B	AML	FALSE	5976	0.0170972	FALSE		FALSE
ENSG00000134072	CAMK1	AML	FALSE	5977	0.0170935	FALSE		FALSE
ENSG00000145191	EIF2B5	AML	FALSE	5978	0.0170928	FALSE		FALSE
ENSG00000010318	PHF7	AML	FALSE	5979	0.0170906	FALSE		FALSE
ENSG00000173264	GPR137	AML	FALSE	5980	0.0170894	FALSE		FALSE
ENSG00000156642	NPTN	AML	FALSE	5981	0.0170863	FALSE		FALSE
ENSG00000157303	SUSD3	AML	FALSE	5982	0.0170847	FALSE		FALSE
ENSG00000141971	MVB12A	AML	FALSE	5983	0.0170786	FALSE		FALSE
ENSG00000048544	MRPS10	AML	FALSE	5984	0.0170732	FALSE		FALSE
ENSG00000081087	OSTM1	AML	FALSE	5985	0.0170716	FALSE		FALSE
ENSG00000150347	ARID5B	AML	FALSE	5986	0.0170699	FALSE		FALSE
ENSG00000196975	ANXA4	AML	FALSE	5987	0.0170697	FALSE		FALSE
ENSG00000143952	VPS54	AML	FALSE	5988	0.0170693	FALSE		FALSE
ENSG00000069974	RAB27A	AML	FALSE	5989	0.0170668	FALSE		FALSE
ENSG00000176261	ZBTB8OS	AML	FALSE	5990	0.0170655	FALSE		FALSE
ENSG00000126522	ASL	AML	FALSE	5991	0.0170653	FALSE		FALSE
ENSG00000128791	TWSG1	AML	FALSE	5992	0.0170638	FALSE		FALSE
ENSG00000256713	PGA5	AML	FALSE	5993	0.0170626	FALSE		FALSE
ENSG00000138495	COX17	AML	FALSE	5994	0.0170613	FALSE		FALSE
ENSG00000285330	AC126283.2	AML	FALSE	5995	0.0170597	FALSE		FALSE
ENSG00000158473	CD1D	AML	FALSE	5996	0.0170571	FALSE		FALSE
ENSG00000125703	ATG4C	AML	FALSE	5997	0.0170437	FALSE		FALSE
ENSG00000012822	CALCOCO1	AML	FALSE	5998	0.0170409	FALSE		FALSE
ENSG00000171490	RSL1D1	AML	FALSE	5999	0.0170396	FALSE		FALSE
ENSG00000067560	RHOA	AML	TRUE	6000	0.0170329	TRUE	oncogene, TSG	TRUE	Act
ENSG00000131408	NR1H2	AML	FALSE	6001	0.0170312	FALSE		FALSE
ENSG00000139970	RTN1	AML	FALSE	6002	0.0170296	FALSE		FALSE
ENSG00000285827	AP001267.5	AML	FALSE	6003	0.0170286	FALSE		FALSE
ENSG00000140368	PSTPIP1	AML	FALSE	6004	0.0170274	FALSE		FALSE
ENSG00000114125	RNF7	AML	FALSE	6005	0.0170271	FALSE		FALSE
ENSG00000235750	KIAA0040	AML	FALSE	6006	0.0170249	FALSE		FALSE
ENSG00000274049	INO80B-WBP1	AML	FALSE	6007	0.0170238	FALSE		FALSE
ENSG00000026652	AGPAT4	AML	FALSE	6008	0.0170235	FALSE		FALSE
ENSG00000171314	PGAM1	AML	FALSE	6009	0.0170234	FALSE		FALSE
ENSG00000176095	IP6K1	AML	FALSE	6010	0.0170207	FALSE		FALSE
ENSG00000151500	THYN1	AML	FALSE	6011	0.0170195	FALSE		FALSE
ENSG00000196862	RGPD4	AML	FALSE	6012	0.017018	FALSE		FALSE
ENSG00000116667	C1orf21	AML	FALSE	6013	0.0170168	FALSE		FALSE
ENSG00000103404	USP31	AML	FALSE	6014	0.0170137	FALSE		FALSE
ENSG00000143324	XPR1	AML	FALSE	6015	0.0170127	FALSE		FALSE
ENSG00000169371	SNUPN	AML	FALSE	6016	0.0170125	FALSE		FALSE
ENSG00000152359	POC5	AML	FALSE	6017	0.0170098	FALSE		FALSE
ENSG00000143643	TTC13	AML	FALSE	6018	0.0170072	FALSE		FALSE
ENSG00000123975	CKS2	AML	FALSE	6019	0.0170065	FALSE		FALSE
ENSG00000162517	PEF1	AML	FALSE	6020	0.0170055	FALSE		FALSE
ENSG00000085415	SEH1L	AML	FALSE	6021	0.0170018	FALSE		FALSE
ENSG00000128294	TPST2	AML	FALSE	6022	0.0170009	FALSE		FALSE
ENSG00000157625	TAB3	AML	FALSE	6023	0.0169933	FALSE		FALSE
ENSG00000141127	PRPSAP2	AML	FALSE	6024	0.0169919	FALSE		FALSE
ENSG00000160695	VPS11	AML	FALSE	6025	0.0169915	FALSE		FALSE
ENSG00000117625	RCOR3	AML	FALSE	6026	0.016989	FALSE		FALSE
ENSG00000151465	CDC123	AML	FALSE	6027	0.0169866	FALSE		FALSE
ENSG00000137944	KYAT3	AML	FALSE	6028	0.0169864	FALSE		FALSE
ENSG00000162433	AK4	AML	FALSE	6029	0.0169846	FALSE		FALSE
ENSG00000124731	TREM1	AML	FALSE	6030	0.0169834	FALSE		FALSE
ENSG00000160685	ZBTB7B	AML	FALSE	6031	0.0169774	FALSE		TRUE	Act
ENSG00000130803	ZNF317	AML	FALSE	6032	0.0169744	FALSE		FALSE
ENSG00000273604	EPOP	AML	FALSE	6033	0.0169733	FALSE		FALSE
ENSG00000107819	SFXN3	AML	FALSE	6034	0.0169713	FALSE		FALSE
ENSG00000110931	CAMKK2	AML	FALSE	6035	0.0169693	FALSE		FALSE
ENSG00000170027	YWHAG	AML	FALSE	6036	0.0169673	FALSE		FALSE
ENSG00000137770	CTDSPL2	AML	FALSE	6037	0.0169669	FALSE		FALSE
ENSG00000154447	SH3RF1	AML	FALSE	6038	0.0169647	FALSE		FALSE
ENSG00000178202	POGLUT3	AML	FALSE	6039	0.016964	FALSE		FALSE
ENSG00000134954	ETS1	AML	FALSE	6040	0.0169594	FALSE		FALSE
ENSG00000204231	RXRB	AML	FALSE	6041	0.0169589	FALSE		FALSE
ENSG00000157703	SVOPL	AML	FALSE	6042	0.016955	FALSE		FALSE
ENSG00000167747	C19orf48	AML	FALSE	6043	0.0169511	FALSE		FALSE
ENSG00000146592	CREB5	AML	FALSE	6044	0.0169461	FALSE		FALSE
ENSG00000151287	TEX30	AML	FALSE	6045	0.0169419	FALSE		FALSE
ENSG00000132972	RNF17	AML	FALSE	6046	0.0169415	FALSE		FALSE
ENSG00000141526	SLC16A3	AML	FALSE	6047	0.0169407	FALSE		FALSE
ENSG00000025039	RRAGD	AML	FALSE	6048	0.0169371	FALSE		FALSE
ENSG00000117153	KLHL12	AML	FALSE	6049	0.0169368	FALSE		FALSE
ENSG00000113273	ARSB	AML	FALSE	6050	0.0169367	FALSE		FALSE
ENSG00000114626	ABTB1	AML	FALSE	6051	0.0169336	FALSE		FALSE
ENSG00000105514	RAB3D	AML	FALSE	6052	0.0169319	FALSE		FALSE
ENSG00000187098	MITF	AML	FALSE	6053	0.0169311	TRUE	oncogene	FALSE
ENSG00000149636	DSN1	AML	FALSE	6054	0.0169307	FALSE		FALSE
ENSG00000100726	TELO2	AML	FALSE	6055	0.0169288	FALSE		FALSE
ENSG00000161944	ASGR2	AML	FALSE	6056	0.0169236	FALSE		FALSE
ENSG00000160570	DEDD2	AML	FALSE	6057	0.0169234	FALSE		FALSE
ENSG00000075089	ACTR6	AML	FALSE	6058	0.0169223	FALSE		FALSE
ENSG00000203965	EFCAB7	AML	FALSE	6059	0.0169216	FALSE		FALSE
ENSG00000182534	MXRA7	AML	FALSE	6060	0.0169201	FALSE		FALSE
ENSG00000128340	RAC2	AML	FALSE	6061	0.0169181	FALSE		FALSE
ENSG00000143198	MGST3	AML	FALSE	6062	0.0169171	FALSE		FALSE
ENSG00000185619	PCGF3	AML	FALSE	6063	0.0169162	FALSE		FALSE
ENSG00000135164	DMTF1	AML	FALSE	6064	0.0169155	FALSE		FALSE
ENSG00000096996	IL12RB1	AML	FALSE	6065	0.0169145	FALSE		FALSE
ENSG00000206190	ATP10A	AML	FALSE	6066	0.0169125	FALSE		FALSE
ENSG00000125037	EMC3	AML	FALSE	6067	0.0169032	FALSE		FALSE
ENSG00000166855	CLPX	AML	FALSE	6068	0.0169024	FALSE		FALSE
ENSG00000186642	PDE2A	AML	FALSE	6069	0.0169015	FALSE		FALSE
ENSG00000129465	RIPK3	AML	FALSE	6070	0.0169001	FALSE		FALSE
ENSG00000147874	HAUS6	AML	FALSE	6071	0.0168984	FALSE		FALSE
ENSG00000117899	MESD	AML	FALSE	6072	0.0168944	FALSE		FALSE
ENSG00000090061	CCNK	AML	FALSE	6073	0.0168904	FALSE		FALSE
ENSG00000117091	CD48	AML	FALSE	6074	0.0168902	FALSE		FALSE
ENSG00000196284	SUPT3H	AML	FALSE	6075	0.0168865	FALSE		FALSE
ENSG00000113161	HMGCR	AML	FALSE	6076	0.0168862	FALSE		FALSE
ENSG00000102100	SLC35A2	AML	FALSE	6077	0.0168837	FALSE		FALSE
ENSG00000129824	RPS4Y1	AML	FALSE	6078	0.0168787	FALSE		FALSE
ENSG00000137947	GTF2B	AML	FALSE	6079	0.0168766	FALSE		FALSE
ENSG00000176887	SOX11	AML	FALSE	6080	0.0168761	FALSE		FALSE
ENSG00000198369	SPRED2	AML	FALSE	6081	0.0168756	FALSE		FALSE
ENSG00000118454	ANKRD13C	AML	FALSE	6082	0.01687	FALSE		FALSE
ENSG00000168291	PDHB	AML	FALSE	6083	0.0168666	FALSE		FALSE
ENSG00000105254	TBCB	AML	FALSE	6084	0.016866	FALSE		FALSE
ENSG00000186063	AIDA	AML	FALSE	6085	0.0168642	FALSE		FALSE
ENSG00000108825	PTGES3L-AARSD1	AML	FALSE	6086	0.0168633	FALSE		FALSE
ENSG00000043093	DCUN1D1	AML	FALSE	6087	0.0168586	FALSE		FALSE
ENSG00000026297	RNASET2	AML	FALSE	6088	0.016858	FALSE		FALSE
ENSG00000120742	SERP1	AML	FALSE	6089	0.0168536	FALSE		FALSE
ENSG00000116213	WRAP73	AML	FALSE	6090	0.0168518	FALSE		FALSE
ENSG00000117713	ARID1A	AML	TRUE	6091	0.0168518	TRUE	TSG, fusion	TRUE	LoF
ENSG00000174695	TMEM167A	AML	FALSE	6092	0.0168477	FALSE		FALSE
ENSG00000163221	S100A12	AML	FALSE	6093	0.0168442	FALSE		FALSE
ENSG00000283782	AC116366.3	AML	FALSE	6094	0.0168402	FALSE		FALSE
ENSG00000158985	CDC42SE2	AML	FALSE	6095	0.0168319	FALSE		FALSE
ENSG00000100335	MIEF1	AML	FALSE	6096	0.016829	FALSE		FALSE
ENSG00000072135	PTPN18	AML	FALSE	6097	0.0168263	FALSE		FALSE
ENSG00000109103	UNC119	AML	FALSE	6098	0.0168254	FALSE		FALSE
ENSG00000189042	ZNF567	AML	FALSE	6099	0.0168236	FALSE		FALSE
ENSG00000033011	ALG1	AML	FALSE	6100	0.0168236	FALSE		FALSE
ENSG00000114796	KLHL24	AML	FALSE	6101	0.0168214	FALSE		FALSE
ENSG00000152926	ZNF117	AML	FALSE	6102	0.0168184	FALSE		FALSE
ENSG00000114503	NCBP2	AML	FALSE	6103	0.0168149	FALSE		FALSE
ENSG00000080986	NDC80	AML	FALSE	6104	0.0168121	FALSE		FALSE
ENSG00000167393	PPP2R3B	AML	FALSE	6105	0.0168083	FALSE		FALSE
ENSG00000109458	GAB1	AML	FALSE	6106	0.0168049	FALSE		FALSE
ENSG00000153975	ZUP1	AML	FALSE	6107	0.0168033	FALSE		FALSE
ENSG00000140263	SORD	AML	FALSE	6108	0.0168002	FALSE		FALSE
ENSG00000182919	C11orf54	AML	FALSE	6109	0.0167985	FALSE		FALSE
ENSG00000181220	ZNF746	AML	FALSE	6110	0.0167965	FALSE		FALSE
ENSG00000263528	IKBKE	AML	FALSE	6111	0.0167957	FALSE		FALSE
ENSG00000145850	TIMD4	AML	FALSE	6112	0.0167925	FALSE		FALSE
ENSG00000214087	ARL16	AML	FALSE	6113	0.0167921	FALSE		FALSE
ENSG00000136270	TBRG4	AML	FALSE	6114	0.0167884	FALSE		FALSE
ENSG00000147548	NSD3	AML	TRUE	6115	0.0167868	TRUE	oncogene, fusion	FALSE
ENSG00000103187	COTL1	AML	FALSE	6116	0.0167859	FALSE		FALSE
ENSG00000160117	ANKLE1	AML	FALSE	6117	0.0167805	FALSE		FALSE
ENSG00000117650	NEK2	AML	FALSE	6118	0.0167789	FALSE		FALSE
ENSG00000196092	PAX5	AML	TRUE	6119	0.0167768	TRUE	oncogene, TSG, fusion	FALSE
ENSG00000113583	C5orf15	AML	FALSE	6120	0.0167764	FALSE		FALSE
ENSG00000107625	DDX50	AML	FALSE	6121	0.0167762	FALSE		FALSE
ENSG00000168591	TMUB2	AML	FALSE	6122	0.0167718	FALSE		FALSE
ENSG00000100288	CHKB	AML	FALSE	6123	0.0167709	FALSE		FALSE
ENSG00000114933	INO80D	AML	FALSE	6124	0.0167703	FALSE		FALSE
ENSG00000167261	DPEP2	AML	FALSE	6125	0.0167652	FALSE		FALSE
ENSG00000084463	WBP11	AML	FALSE	6126	0.0167593	FALSE		FALSE
ENSG00000104921	FCER2	AML	FALSE	6127	0.0167558	FALSE		FALSE
ENSG00000105058	FAM32A	AML	FALSE	6128	0.0167554	FALSE		FALSE
ENSG00000140548	ZNF710	AML	FALSE	6129	0.0167449	FALSE		FALSE
ENSG00000132670	PTPRA	AML	FALSE	6130	0.0167438	FALSE		FALSE
ENSG00000099785	MARCHF2	AML	FALSE	6131	0.0167438	FALSE		FALSE
ENSG00000179456	ZBTB18	AML	FALSE	6132	0.01674	FALSE		FALSE
ENSG00000163930	BAP1	AML	FALSE	6133	0.0167361	TRUE	TSG	TRUE	LoF
ENSG00000138463	SLC49A4	AML	FALSE	6134	0.0167343	FALSE		FALSE
ENSG00000131089	ARHGEF9	AML	FALSE	6135	0.0167342	FALSE		FALSE
ENSG00000113389	NPR3	AML	FALSE	6136	0.016734	FALSE		FALSE
ENSG00000168438	CDC40	AML	FALSE	6137	0.0167334	FALSE		FALSE
ENSG00000169926	KLF13	AML	FALSE	6138	0.0167292	FALSE		FALSE
ENSG00000138138	ATAD1	AML	FALSE	6139	0.0167262	FALSE		FALSE
ENSG00000197165	SULT1A2	AML	FALSE	6140	0.0167258	FALSE		FALSE
ENSG00000163516	ANKZF1	AML	FALSE	6141	0.0167256	FALSE		FALSE
ENSG00000179532	DNHD1	AML	FALSE	6142	0.0167212	FALSE		FALSE
ENSG00000131389	SLC6A6	AML	FALSE	6143	0.0167176	FALSE		FALSE
ENSG00000173011	TADA2B	AML	FALSE	6144	0.016715	FALSE		FALSE
ENSG00000167333	TRIM68	AML	FALSE	6145	0.0167118	FALSE		FALSE
ENSG00000006607	FARP2	AML	FALSE	6146	0.0167073	FALSE		FALSE
ENSG00000108591	DRG2	AML	FALSE	6147	0.016707	FALSE		FALSE
ENSG00000172888	ZNF621	AML	FALSE	6148	0.0167051	FALSE		FALSE
ENSG00000133065	SLC41A1	AML	FALSE	6149	0.016702	FALSE		FALSE
ENSG00000180398	MCFD2	AML	FALSE	6150	0.0166988	FALSE		FALSE
ENSG00000179750	APOBEC3B	AML	FALSE	6151	0.0166971	TRUE	oncogene, TSG	FALSE
ENSG00000166148	AVPR1A	AML	FALSE	6152	0.0166939	FALSE		FALSE
ENSG00000164172	MOCS2	AML	FALSE	6153	0.0166914	FALSE		FALSE
ENSG00000226124	FTCDNL1	AML	FALSE	6154	0.0166906	FALSE		FALSE
ENSG00000276234	TADA2A	AML	FALSE	6155	0.0166905	FALSE		FALSE
ENSG00000166886	NAB2	AML	FALSE	6156	0.0166844	TRUE	TSG, fusion	FALSE
ENSG00000163961	RNF168	AML	FALSE	6157	0.0166841	FALSE		FALSE
ENSG00000140691	ARMC5	AML	FALSE	6158	0.0166806	FALSE		FALSE
ENSG00000258818	RNASE4	AML	FALSE	6159	0.0166794	FALSE		FALSE
ENSG00000144747	TMF1	AML	FALSE	6160	0.0166788	FALSE		FALSE
ENSG00000179915	NRXN1	AML	FALSE	6161	0.016676	FALSE		FALSE
ENSG00000159921	GNE	AML	FALSE	6162	0.0166737	FALSE		FALSE
ENSG00000125166	GOT2	AML	FALSE	6163	0.0166706	FALSE		FALSE
ENSG00000101057	MYBL2	AML	FALSE	6164	0.016667	FALSE		FALSE
ENSG00000111276	CDKN1B	AML	FALSE	6165	0.0166553	TRUE	TSG	TRUE	LoF
ENSG00000112561	TFEB	AML	FALSE	6166	0.0166551	TRUE	oncogene, fusion	FALSE
ENSG00000148572	NRBF2	AML	FALSE	6167	0.0166515	FALSE		FALSE
ENSG00000151239	TWF1	AML	FALSE	6168	0.0166469	FALSE		FALSE
ENSG00000071889	FAM3A	AML	FALSE	6169	0.0166438	FALSE		FALSE
ENSG00000173915	ATP5MD	AML	FALSE	6170	0.0166435	FALSE		FALSE
ENSG00000120833	SOCS2	AML	FALSE	6171	0.0166403	FALSE		FALSE
ENSG00000173409	ARV1	AML	FALSE	6172	0.0166383	FALSE		FALSE
ENSG00000118418	HMGN3	AML	FALSE	6173	0.0166381	FALSE		FALSE
ENSG00000204444	APOM	AML	FALSE	6174	0.0166379	FALSE		FALSE
ENSG00000175344	CHRNA7	AML	FALSE	6175	0.0166346	FALSE		FALSE
ENSG00000053372	MRTO4	AML	FALSE	6176	0.0166345	FALSE		FALSE
ENSG00000105127	AKAP8	AML	FALSE	6177	0.0166302	FALSE		FALSE
ENSG00000229314	ORM1	AML	FALSE	6178	0.0166234	FALSE		FALSE
ENSG00000168014	C2CD3	AML	FALSE	6179	0.0166233	FALSE		FALSE
ENSG00000196705	ZNF431	AML	FALSE	6180	0.0166212	FALSE		FALSE
ENSG00000177398	UMODL1	AML	FALSE	6181	0.0166206	FALSE		FALSE
ENSG00000181195	PENK	AML	FALSE	6182	0.01662	FALSE		FALSE
ENSG00000144320	LNPK	AML	FALSE	6183	0.0166197	FALSE		FALSE
ENSG00000067606	PRKCZ	AML	FALSE	6184	0.0166196	FALSE		FALSE
ENSG00000145388	METTL14	AML	FALSE	6185	0.016619	FALSE		FALSE
ENSG00000183291	SELENOF	AML	FALSE	6186	0.0166174	FALSE		FALSE
ENSG00000159692	CTBP1	AML	FALSE	6187	0.0166158	FALSE		FALSE
ENSG00000126746	ZNF384	AML	TRUE	6188	0.0166131	TRUE	fusion	FALSE
ENSG00000133059	DSTYK	AML	FALSE	6189	0.0166124	FALSE		FALSE
ENSG00000171984	SHLD1	AML	FALSE	6190	0.0166104	FALSE		FALSE
ENSG00000165140	FBP1	AML	FALSE	6191	0.0166089	FALSE		FALSE
ENSG00000170234	PWWP2A	AML	FALSE	6192	0.0166078	TRUE	fusion	FALSE
ENSG00000057657	PRDM1	AML	TRUE	6193	0.0166077	TRUE	TSG	TRUE	LoF
ENSG00000100258	LMF2	AML	FALSE	6194	0.016601	FALSE		FALSE
ENSG00000160199	PKNOX1	AML	FALSE	6195	0.0165975	FALSE		FALSE
ENSG00000172667	ZMAT3	AML	FALSE	6196	0.0165955	FALSE		FALSE
ENSG00000159461	AMFR	AML	FALSE	6197	0.0165929	FALSE		FALSE
ENSG00000203705	TATDN3	AML	FALSE	6198	0.0165926	FALSE		FALSE
ENSG00000116668	SWT1	AML	FALSE	6199	0.0165912	FALSE		FALSE
ENSG00000106976	DNM1	AML	FALSE	6200	0.0165907	FALSE		FALSE
ENSG00000164219	PGGT1B	AML	FALSE	6201	0.0165897	FALSE		FALSE
ENSG00000010270	STARD3NL	AML	FALSE	6202	0.0165881	FALSE		FALSE
ENSG00000109534	GAR1	AML	FALSE	6203	0.0165881	FALSE		FALSE
ENSG00000121022	COPS5	AML	FALSE	6204	0.0165877	FALSE		FALSE
ENSG00000145375	SPATA5	AML	FALSE	6205	0.0165873	FALSE		FALSE
ENSG00000160208	RRP1B	AML	FALSE	6206	0.016587	FALSE		FALSE
ENSG00000172009	THOP1	AML	FALSE	6207	0.0165855	FALSE		FALSE
ENSG00000141664	ZCCHC2	AML	FALSE	6208	0.0165834	FALSE		FALSE
ENSG00000103994	ZNF106	AML	FALSE	6209	0.0165828	FALSE		FALSE
ENSG00000136830	NIBAN2	AML	FALSE	6210	0.0165795	FALSE		FALSE
ENSG00000182199	SHMT2	AML	FALSE	6211	0.0165772	FALSE		FALSE
ENSG00000183558	HIST2H2AA3	AML	FALSE	6212	0.0165757	FALSE		FALSE
ENSG00000160256	FAM207A	AML	FALSE	6213	0.0165754	FALSE		FALSE
ENSG00000125447	GGA3	AML	FALSE	6214	0.0165752	FALSE		FALSE
ENSG00000175866	BAIAP2	AML	FALSE	6215	0.0165746	FALSE		FALSE
ENSG00000164105	SAP30	AML	FALSE	6216	0.0165737	FALSE		FALSE
ENSG00000138382	METTL5	AML	FALSE	6217	0.0165733	FALSE		FALSE
ENSG00000214706	IFRD2	AML	FALSE	6218	0.0165725	FALSE		FALSE
ENSG00000187554	TLR5	AML	FALSE	6219	0.0165721	FALSE		FALSE
ENSG00000188603	CLN3	AML	FALSE	6220	0.0165713	FALSE		FALSE
ENSG00000171517	LPAR3	AML	FALSE	6221	0.0165712	FALSE		FALSE
ENSG00000119004	CYP20A1	AML	FALSE	6222	0.0165702	FALSE		FALSE
ENSG00000136146	MED4	AML	FALSE	6223	0.0165667	FALSE		FALSE
ENSG00000080166	DCT	AML	FALSE	6224	0.0165662	FALSE		FALSE
ENSG00000077238	IL4R	AML	FALSE	6225	0.0165648	FALSE		FALSE
ENSG00000151718	WWC2	AML	FALSE	6226	0.0165639	FALSE		FALSE
ENSG00000255529	POLR2M	AML	FALSE	6227	0.0165627	FALSE		FALSE
ENSG00000176928	GCNT4	AML	FALSE	6228	0.0165626	FALSE		FALSE
ENSG00000113272	THG1L	AML	FALSE	6229	0.0165607	FALSE		FALSE
ENSG00000105737	GRIK5	AML	FALSE	6230	0.0165598	FALSE		FALSE
ENSG00000115808	STRN	AML	FALSE	6231	0.0165588	TRUE	fusion	TRUE	ambiguous
ENSG00000162961	DPY30	AML	FALSE	6232	0.0165582	FALSE		FALSE
ENSG00000115641	FHL2	AML	FALSE	6233	0.0165574	FALSE		FALSE
ENSG00000165115	KIF27	AML	FALSE	6234	0.0165544	FALSE		FALSE
ENSG00000129103	SUMF2	AML	FALSE	6235	0.0165527	FALSE		FALSE
ENSG00000087502	ERGIC2	AML	FALSE	6236	0.0165522	FALSE		FALSE
ENSG00000228300	FAM174C	AML	FALSE	6237	0.0165521	FALSE		FALSE
ENSG00000083635	NUFIP1	AML	FALSE	6238	0.0165486	FALSE		FALSE
ENSG00000166311	SMPD1	AML	FALSE	6239	0.0165484	FALSE		FALSE
ENSG00000146416	AIG1	AML	FALSE	6240	0.0165481	FALSE		FALSE
ENSG00000127184	COX7C	AML	FALSE	6241	0.0165431	FALSE		FALSE
ENSG00000160712	IL6R	AML	TRUE	6242	0.0165394	FALSE		FALSE
ENSG00000166912	MTMR10	AML	FALSE	6243	0.0165323	FALSE		FALSE
ENSG00000105185	PDCD5	AML	FALSE	6244	0.0165323	FALSE		FALSE
ENSG00000167977	KCTD5	AML	FALSE	6245	0.0165321	FALSE		FALSE
ENSG00000131023	LATS1	AML	FALSE	6246	0.0165315	TRUE	TSG	TRUE	LoF
ENSG00000185385	OR7A17	AML	FALSE	6247	0.0165271	FALSE		FALSE
ENSG00000175215	CTDSP2	AML	FALSE	6248	0.0165249	FALSE		FALSE
ENSG00000165806	CASP7	AML	FALSE	6249	0.0165219	FALSE		FALSE
ENSG00000105793	GTPBP10	AML	FALSE	6250	0.0165202	FALSE		FALSE
ENSG00000136925	TSTD2	AML	FALSE	6251	0.0165185	FALSE		FALSE
ENSG00000121005	CRISPLD1	AML	FALSE	6252	0.0165171	FALSE		FALSE
ENSG00000167840	ZNF232	AML	FALSE	6253	0.016513	FALSE		FALSE
ENSG00000124608	AARS2	AML	FALSE	6254	0.0165118	FALSE		FALSE
ENSG00000124215	CDH26	AML	FALSE	6255	0.0165099	FALSE		FALSE
ENSG00000143119	CD53	AML	FALSE	6256	0.0165098	FALSE		FALSE
ENSG00000119929	CUTC	AML	FALSE	6257	0.0165057	FALSE		FALSE
ENSG00000143398	PIP5K1A	AML	FALSE	6258	0.0165046	FALSE		FALSE
ENSG00000184887	BTBD6	AML	FALSE	6259	0.016502	FALSE		FALSE
ENSG00000198000	NOL8	AML	FALSE	6260	0.0165019	FALSE		FALSE
ENSG00000218891	ZNF579	AML	FALSE	6261	0.0165006	FALSE		FALSE
ENSG00000159082	SYNJ1	AML	FALSE	6262	0.0164998	FALSE		FALSE
ENSG00000110628	SLC22A18	AML	FALSE	6263	0.0164971	FALSE		FALSE
ENSG00000165916	PSMC3	AML	FALSE	6264	0.0164966	FALSE		FALSE
ENSG00000151332	MBIP	AML	FALSE	6265	0.0164935	FALSE		FALSE
ENSG00000130707	ASS1	AML	FALSE	6266	0.016488	FALSE		FALSE
ENSG00000108515	ENO3	AML	FALSE	6267	0.0164862	FALSE		FALSE
ENSG00000112242	E2F3	AML	FALSE	6268	0.0164853	FALSE		FALSE
ENSG00000177873	ZNF619	AML	FALSE	6269	0.0164844	FALSE		FALSE
ENSG00000155380	SLC16A1	AML	FALSE	6270	0.0164825	FALSE		FALSE
ENSG00000122641	INHBA	AML	FALSE	6271	0.0164822	FALSE		FALSE
ENSG00000198961	PJA2	AML	FALSE	6272	0.0164815	FALSE		FALSE
ENSG00000204574	ABCF1	AML	FALSE	6273	0.0164815	FALSE		FALSE
ENSG00000163935	SFMBT1	AML	FALSE	6274	0.016478	FALSE		FALSE
ENSG00000138663	COPS4	AML	FALSE	6275	0.0164762	FALSE		FALSE
ENSG00000089685	BIRC5	AML	FALSE	6276	0.016476	FALSE		FALSE
ENSG00000106244	PDAP1	AML	FALSE	6277	0.0164758	FALSE		FALSE
ENSG00000198756	COLGALT2	AML	FALSE	6278	0.0164743	FALSE		FALSE
ENSG00000213096	AC092279.1	AML	FALSE	6279	0.0164737	FALSE		FALSE
ENSG00000146802	TMEM168	AML	FALSE	6280	0.0164734	FALSE		FALSE
ENSG00000254245	PCDHGA3	AML	FALSE	6281	0.0164731	FALSE		FALSE
ENSG00000105851	PIK3CG	AML	FALSE	6282	0.0164724	FALSE		FALSE
ENSG00000273983	H3C8	AML	FALSE	6283	0.0164719	FALSE		FALSE
ENSG00000131467	PSME3	AML	FALSE	6284	0.0164701	FALSE		FALSE
ENSG00000112182	BACH2	AML	FALSE	6285	0.0164699	FALSE		FALSE
ENSG00000196290	NIF3L1	AML	FALSE	6286	0.0164663	FALSE		FALSE
ENSG00000165632	TAF3	AML	FALSE	6287	0.0164658	FALSE		FALSE
ENSG00000157796	WDR19	AML	FALSE	6288	0.0164653	FALSE		FALSE
ENSG00000101473	ACOT8	AML	FALSE	6289	0.0164635	FALSE		FALSE
ENSG00000183527	PSMG1	AML	FALSE	6290	0.0164633	FALSE		FALSE
ENSG00000102081	FMR1	AML	FALSE	6291	0.0164612	FALSE		FALSE
ENSG00000277775	H3C7	AML	FALSE	6292	0.0164586	FALSE		FALSE
ENSG00000139746	RBM26	AML	FALSE	6293	0.0164565	FALSE		FALSE
ENSG00000169100	SLC25A6	AML	FALSE	6294	0.0164559	FALSE		FALSE
ENSG00000119231	SENP5	AML	FALSE	6295	0.0164558	FALSE		FALSE
ENSG00000174718	RESF1	AML	FALSE	6296	0.0164545	FALSE		FALSE
ENSG00000157954	WIPI2	AML	FALSE	6297	0.0164538	FALSE		FALSE
ENSG00000112414	ADGRG6	AML	FALSE	6298	0.0164523	FALSE		FALSE
ENSG00000162736	NCSTN	AML	FALSE	6299	0.01645	FALSE		FALSE
ENSG00000213339	QTRT1	AML	FALSE	6300	0.0164498	FALSE		FALSE
ENSG00000147457	CHMP7	AML	FALSE	6301	0.0164478	FALSE		FALSE
ENSG00000124596	OARD1	AML	FALSE	6302	0.0164476	FALSE		FALSE
ENSG00000184743	ATL3	AML	FALSE	6303	0.0164461	FALSE		FALSE
ENSG00000174442	ZWILCH	AML	FALSE	6304	0.0164455	FALSE		FALSE
ENSG00000141668	CBLN2	AML	FALSE	6305	0.0164451	FALSE		FALSE
ENSG00000159917	ZNF235	AML	FALSE	6306	0.016433	FALSE		FALSE
ENSG00000178467	P4HTM	AML	FALSE	6307	0.0164316	FALSE		FALSE
ENSG00000119729	RHOQ	AML	FALSE	6308	0.0164311	FALSE		FALSE
ENSG00000150768	DLAT	AML	FALSE	6309	0.0164267	FALSE		FALSE
ENSG00000064490	RFXANK	AML	FALSE	6310	0.0164244	FALSE		FALSE
ENSG00000121101	TEX14	AML	FALSE	6311	0.0164225	FALSE		FALSE
ENSG00000155438	NIFK	AML	FALSE	6312	0.0164214	FALSE		FALSE
ENSG00000198258	UBL5	AML	FALSE	6313	0.0164211	FALSE		FALSE
ENSG00000105327	BBC3	AML	FALSE	6314	0.0164195	FALSE		FALSE
ENSG00000115282	TTC31	AML	FALSE	6315	0.0164157	FALSE		FALSE
ENSG00000136048	DRAM1	AML	FALSE	6316	0.0164145	FALSE		FALSE
ENSG00000144401	METTL21A	AML	FALSE	6317	0.0164104	FALSE		FALSE
ENSG00000151461	UPF2	AML	FALSE	6318	0.0164086	FALSE		FALSE
ENSG00000185019	UBOX5	AML	FALSE	6319	0.0164082	FALSE		FALSE
ENSG00000213563	C8orf82	AML	FALSE	6320	0.0164073	FALSE		FALSE
ENSG00000100603	SNW1	AML	FALSE	6321	0.0164046	FALSE		FALSE
ENSG00000175155	YPEL2	AML	FALSE	6322	0.0164027	FALSE		FALSE
ENSG00000104369	JPH1	AML	FALSE	6323	0.0164021	FALSE		FALSE
ENSG00000197579	TOPORS	AML	FALSE	6324	0.0163997	FALSE		FALSE
ENSG00000100997	ABHD12	AML	FALSE	6325	0.0163963	FALSE		FALSE
ENSG00000159210	SNF8	AML	FALSE	6326	0.0163925	FALSE		FALSE
ENSG00000176953	NFATC2IP	AML	FALSE	6327	0.0163908	FALSE		FALSE
ENSG00000240038	AMY2B	AML	FALSE	6328	0.0163889	FALSE		FALSE
ENSG00000111231	GPN3	AML	FALSE	6329	0.016388	FALSE		FALSE
ENSG00000168016	TRANK1	AML	FALSE	6330	0.0163804	FALSE		FALSE
ENSG00000120256	LRP11	AML	FALSE	6331	0.0163802	FALSE		FALSE
ENSG00000109854	HTATIP2	AML	FALSE	6332	0.0163757	FALSE		FALSE
ENSG00000139323	POC1B	AML	FALSE	6333	0.0163744	FALSE		FALSE
ENSG00000272162	AL024498.2	AML	FALSE	6334	0.0163727	FALSE		FALSE
ENSG00000175556	LONRF3	AML	FALSE	6335	0.0163676	FALSE		FALSE
ENSG00000270647	TAF15	AML	TRUE	6336	0.0163657	TRUE	oncogene, fusion	TRUE	ambiguous
ENSG00000104228	TRIM35	AML	FALSE	6337	0.0163651	FALSE		FALSE
ENSG00000170222	ADPRM	AML	FALSE	6338	0.0163635	FALSE		FALSE
ENSG00000123810	B9D2	AML	FALSE	6339	0.0163626	FALSE		FALSE
ENSG00000139517	LNX2	AML	FALSE	6340	0.0163621	FALSE		FALSE
ENSG00000103429	BFAR	AML	FALSE	6341	0.0163618	FALSE		FALSE
ENSG00000172269	DPAGT1	AML	FALSE	6342	0.0163597	FALSE		FALSE
ENSG00000256525	POLG2	AML	FALSE	6343	0.0163571	FALSE		FALSE
ENSG00000039650	PNKP	AML	FALSE	6344	0.0163568	FALSE		FALSE
ENSG00000148814	LRRC27	AML	FALSE	6345	0.0163567	FALSE		FALSE
ENSG00000084072	PPIE	AML	FALSE	6346	0.016356	FALSE		FALSE
ENSG00000047230	CTPS2	AML	FALSE	6347	0.0163547	FALSE		FALSE
ENSG00000187164	SHTN1	AML	FALSE	6348	0.0163533	TRUE	fusion	FALSE
ENSG00000112511	PHF1	AML	FALSE	6349	0.0163532	FALSE		FALSE
ENSG00000251322	SHANK3	AML	FALSE	6350	0.0163528	FALSE		FALSE
ENSG00000065485	PDIA5	AML	FALSE	6351	0.0163489	FALSE		FALSE
ENSG00000174842	GLMN	AML	FALSE	6352	0.0163487	FALSE		FALSE
ENSG00000132326	PER2	AML	FALSE	6353	0.0163439	FALSE		FALSE
ENSG00000050426	LETMD1	AML	FALSE	6354	0.0163415	FALSE		FALSE
ENSG00000105538	RASIP1	AML	FALSE	6355	0.0163391	FALSE		FALSE
ENSG00000005889	ZFX	AML	FALSE	6356	0.0163368	FALSE		TRUE	LoF
ENSG00000034053	APBA2	AML	FALSE	6357	0.0163333	FALSE		FALSE
ENSG00000103653	CSK	AML	FALSE	6358	0.0163332	FALSE		FALSE
ENSG00000175274	TP53I11	AML	FALSE	6359	0.0163298	FALSE		FALSE
ENSG00000123444	KBTBD4	AML	FALSE	6360	0.0163289	FALSE		FALSE
ENSG00000172954	LCLAT1	AML	FALSE	6361	0.0163268	FALSE		FALSE
ENSG00000103319	EEF2K	AML	FALSE	6362	0.0163226	FALSE		FALSE
ENSG00000070614	NDST1	AML	FALSE	6363	0.0163185	FALSE		FALSE
ENSG00000136147	PHF11	AML	FALSE	6364	0.0163182	FALSE		FALSE
ENSG00000198818	SFT2D1	AML	FALSE	6365	0.0163171	FALSE		FALSE
ENSG00000261147	AC091167.2	AML	FALSE	6366	0.0163146	FALSE		FALSE
ENSG00000158161	EYA3	AML	FALSE	6367	0.0163123	FALSE		FALSE
ENSG00000239521	CASTOR3	AML	FALSE	6368	0.0163106	FALSE		FALSE
ENSG00000187231	SESTD1	AML	FALSE	6369	0.016309	FALSE		FALSE
ENSG00000108064	TFAM	AML	FALSE	6370	0.016306	FALSE		FALSE
ENSG00000198816	ZNF358	AML	FALSE	6371	0.0163042	FALSE		FALSE
ENSG00000107957	SH3PXD2A	AML	FALSE	6372	0.0163042	FALSE		FALSE
ENSG00000178974	FBXO34	AML	FALSE	6373	0.0163022	FALSE		FALSE
ENSG00000157927	RADIL	AML	FALSE	6374	0.0163015	FALSE		FALSE
ENSG00000151348	EXT2	AML	FALSE	6375	0.016301	TRUE	TSG	TRUE	LoF
ENSG00000136536	MARCHF7	AML	FALSE	6376	0.0162996	FALSE		FALSE
ENSG00000138641	HERC3	AML	FALSE	6377	0.0162977	FALSE		FALSE
ENSG00000155111	CDK19	AML	FALSE	6378	0.0162963	FALSE		FALSE
ENSG00000204356	NELFE	AML	FALSE	6379	0.0162929	FALSE		FALSE
ENSG00000198131	ZNF544	AML	FALSE	6380	0.0162926	FALSE		FALSE
ENSG00000101246	ARFRP1	AML	FALSE	6381	0.0162924	FALSE		FALSE
ENSG00000127080	IPPK	AML	FALSE	6382	0.0162905	FALSE		FALSE
ENSG00000198960	ARMCX6	AML	FALSE	6383	0.0162905	FALSE		FALSE
ENSG00000132254	ARFIP2	AML	FALSE	6384	0.0162882	FALSE		FALSE
ENSG00000143224	PPOX	AML	FALSE	6385	0.0162873	FALSE		FALSE
ENSG00000261832	AC138894.1	AML	FALSE	6386	0.0162848	FALSE		FALSE
ENSG00000134815	DHX34	AML	FALSE	6387	0.0162817	FALSE		FALSE
ENSG00000134108	ARL8B	AML	FALSE	6388	0.0162795	FALSE		FALSE
ENSG00000141569	TRIM65	AML	FALSE	6389	0.0162786	FALSE		FALSE
ENSG00000143614	GATAD2B	AML	FALSE	6390	0.0162731	FALSE		FALSE
ENSG00000180957	PITPNB	AML	FALSE	6391	0.0162601	FALSE		FALSE
ENSG00000152443	ZNF776	AML	FALSE	6392	0.0162481	FALSE		FALSE
ENSG00000100600	LGMN	AML	FALSE	6393	0.0162428	FALSE		FALSE
ENSG00000170421	KRT8	AML	FALSE	6394	0.0162403	FALSE		FALSE
ENSG00000108561	C1QBP	AML	FALSE	6395	0.0162398	FALSE		FALSE
ENSG00000188234	AGAP4	AML	FALSE	6396	0.0162389	FALSE		FALSE
ENSG00000167524	RSKR	AML	FALSE	6397	0.0162346	FALSE		FALSE
ENSG00000126749	EMG1	AML	FALSE	6398	0.0162346	FALSE		FALSE
ENSG00000142252	GEMIN7	AML	FALSE	6399	0.0162305	FALSE		FALSE
ENSG00000197472	ZNF695	AML	FALSE	6400	0.0162296	FALSE		FALSE
ENSG00000180694	TMEM64	AML	FALSE	6401	0.0162273	FALSE		FALSE
ENSG00000187955	COL14A1	AML	FALSE	6402	0.016227	FALSE		FALSE
ENSG00000162959	MEMO1	AML	FALSE	6403	0.0162232	FALSE		FALSE
ENSG00000144036	EXOC6B	AML	FALSE	6404	0.016222	FALSE		FALSE
ENSG00000157617	C2CD2	AML	FALSE	6405	0.0162162	FALSE		FALSE
ENSG00000159111	MRPL10	AML	FALSE	6406	0.0162149	FALSE		FALSE
ENSG00000183354	KIAA2026	AML	FALSE	6407	0.0162077	FALSE		FALSE
ENSG00000129158	SERGEF	AML	FALSE	6408	0.016206	FALSE		FALSE
ENSG00000106524	ANKMY2	AML	FALSE	6409	0.0162025	FALSE		FALSE
ENSG00000169020	ATP5ME	AML	FALSE	6410	0.0161966	FALSE		FALSE
ENSG00000126775	ATG14	AML	FALSE	6411	0.0161941	FALSE		FALSE
ENSG00000196218	RYR1	AML	FALSE	6412	0.0161885	FALSE		FALSE
ENSG00000018189	RUFY3	AML	FALSE	6413	0.0161869	FALSE		FALSE
ENSG00000136100	VPS36	AML	FALSE	6414	0.0161869	FALSE		FALSE
ENSG00000104998	IL27RA	AML	FALSE	6415	0.0161849	FALSE		FALSE
ENSG00000138942	RNF185	AML	FALSE	6416	0.0161794	FALSE		FALSE
ENSG00000106344	RBM28	AML	FALSE	6417	0.0161781	FALSE		FALSE
ENSG00000104756	KCTD9	AML	FALSE	6418	0.0161726	FALSE		FALSE
ENSG00000119616	FCF1	AML	FALSE	6419	0.0161705	FALSE		FALSE
ENSG00000089289	IGBP1	AML	FALSE	6420	0.0161678	FALSE		FALSE
ENSG00000181704	YIPF6	AML	FALSE	6421	0.0161655	FALSE		FALSE
ENSG00000102786	INTS6	AML	FALSE	6422	0.0161628	FALSE		FALSE
ENSG00000111057	KRT18	AML	FALSE	6423	0.0161624	FALSE		FALSE
ENSG00000100124	ANKRD54	AML	FALSE	6424	0.0161577	FALSE		FALSE
ENSG00000138835	RGS3	AML	FALSE	6425	0.0161548	FALSE		FALSE
ENSG00000130695	CEP85	AML	FALSE	6426	0.0161533	FALSE		FALSE
ENSG00000276085	CCL3L3	AML	FALSE	6427	0.0161523	FALSE		FALSE
ENSG00000161281	COX7A1	AML	FALSE	6428	0.0161476	FALSE		FALSE
ENSG00000109390	NDUFC1	AML	FALSE	6429	0.0161467	FALSE		FALSE
ENSG00000107021	TBC1D13	AML	FALSE	6430	0.0161459	FALSE		FALSE
ENSG00000166446	CDYL2	AML	FALSE	6431	0.0161456	FALSE		FALSE
ENSG00000107651	SEC23IP	AML	FALSE	6432	0.0161428	FALSE		FALSE
ENSG00000167646	DNAAF3	AML	FALSE	6433	0.016142	FALSE		FALSE
ENSG00000105698	USF2	AML	FALSE	6434	0.0161415	FALSE		FALSE
ENSG00000179988	PSTK	AML	FALSE	6435	0.01614	FALSE		FALSE
ENSG00000064102	INTS13	AML	FALSE	6436	0.0161386	FALSE		FALSE
ENSG00000153767	GTF2E1	AML	FALSE	6437	0.0161376	FALSE		FALSE
ENSG00000172987	HPSE2	AML	FALSE	6438	0.0161354	FALSE		FALSE
ENSG00000108578	BLMH	AML	FALSE	6439	0.0161347	FALSE		FALSE
ENSG00000135338	LCA5	AML	FALSE	6440	0.0161345	FALSE		FALSE
ENSG00000090266	NDUFB2	AML	FALSE	6441	0.016133	FALSE		FALSE
ENSG00000166997	CNPY4	AML	FALSE	6442	0.0161314	FALSE		FALSE
ENSG00000196700	ZNF512B	AML	FALSE	6443	0.0161305	FALSE		FALSE
ENSG00000169902	TPST1	AML	FALSE	6444	0.0161281	FALSE		FALSE
ENSG00000182952	HMGN4	AML	FALSE	6445	0.016127	FALSE		FALSE
ENSG00000249141	AL159163.1	AML	FALSE	6446	0.0161253	FALSE		FALSE
ENSG00000145002	FAM86B2	AML	FALSE	6447	0.0161211	FALSE		FALSE
ENSG00000172183	ISG20	AML	FALSE	6448	0.0161196	FALSE		FALSE
ENSG00000134970	TMED7	AML	FALSE	6449	0.016117	FALSE		FALSE
ENSG00000110448	CD5	AML	FALSE	6450	0.0161165	FALSE		FALSE
ENSG00000105352	CEACAM4	AML	FALSE	6451	0.0161143	FALSE		FALSE
ENSG00000100410	PHF5A	AML	FALSE	6452	0.016114	FALSE		FALSE
ENSG00000234857	HNRNPUL2-BSCL2	AML	FALSE	6453	0.0161104	FALSE		FALSE
ENSG00000197837	H4-16	AML	FALSE	6454	0.0161102	FALSE		FALSE
ENSG00000196866	H2AC7	AML	FALSE	6455	0.01611	FALSE		FALSE
ENSG00000284969	AL049629.2	AML	FALSE	6456	0.0161078	FALSE		FALSE
ENSG00000146007	ZMAT2	AML	FALSE	6457	0.0161069	FALSE		FALSE
ENSG00000167674	HDGFL2	AML	FALSE	6458	0.0161057	FALSE		FALSE
ENSG00000086102	NFX1	AML	FALSE	6459	0.0161016	FALSE		FALSE
ENSG00000119414	PPP6C	AML	FALSE	6460	0.0161014	TRUE	TSG	TRUE	LoF
ENSG00000124333	VAMP7	AML	FALSE	6461	0.0161014	FALSE		FALSE
ENSG00000134262	AP4B1	AML	FALSE	6462	0.0160986	FALSE		FALSE
ENSG00000181991	MRPS11	AML	FALSE	6463	0.0160982	FALSE		FALSE
ENSG00000160818	GPATCH4	AML	FALSE	6464	0.0160978	FALSE		FALSE
ENSG00000204764	RANBP17	AML	FALSE	6465	0.0160971	FALSE		FALSE
ENSG00000136026	CKAP4	AML	FALSE	6466	0.0160903	FALSE		FALSE
ENSG00000165895	ARHGAP42	AML	FALSE	6467	0.0160877	FALSE		FALSE
ENSG00000275066	SYNRG	AML	FALSE	6468	0.0160867	FALSE		FALSE
ENSG00000066294	CD84	AML	FALSE	6469	0.0160852	FALSE		FALSE
ENSG00000144736	SHQ1	AML	FALSE	6470	0.0160815	FALSE		FALSE
ENSG00000163041	H3-3A	AML	FALSE	6471	0.0160791	TRUE	oncogene	FALSE
ENSG00000153066	TXNDC11	AML	FALSE	6472	0.016079	FALSE		FALSE
ENSG00000197119	SLC25A29	AML	FALSE	6473	0.0160778	FALSE		FALSE
ENSG00000198753	PLXNB3	AML	FALSE	6474	0.0160771	FALSE		FALSE
ENSG00000167792	NDUFV1	AML	FALSE	6475	0.0160705	FALSE		FALSE
ENSG00000095794	CREM	AML	FALSE	6476	0.0160696	FALSE		FALSE
ENSG00000070540	WIPI1	AML	FALSE	6477	0.0160688	FALSE		FALSE
ENSG00000043514	TRIT1	AML	FALSE	6478	0.0160672	FALSE		FALSE
ENSG00000159374	M1AP	AML	FALSE	6479	0.0160668	FALSE		FALSE
ENSG00000204237	OXLD1	AML	FALSE	6480	0.0160649	FALSE		FALSE
ENSG00000143294	PRCC	AML	FALSE	6481	0.0160634	TRUE	fusion	FALSE
ENSG00000048405	ZNF800	AML	FALSE	6482	0.0160629	FALSE		FALSE
ENSG00000142082	SIRT3	AML	FALSE	6483	0.0160626	FALSE		FALSE
ENSG00000179399	GPC5	AML	FALSE	6484	0.0160624	TRUE	TSG	FALSE
ENSG00000108039	XPNPEP1	AML	FALSE	6485	0.0160608	FALSE		FALSE
ENSG00000117592	PRDX6	AML	FALSE	6486	0.0160607	FALSE		FALSE
ENSG00000143258	USP21	AML	FALSE	6487	0.0160597	FALSE		FALSE
ENSG00000162139	NEU3	AML	FALSE	6488	0.0160594	FALSE		FALSE
ENSG00000169221	TBC1D10B	AML	FALSE	6489	0.0160563	FALSE		FALSE
ENSG00000165699	TSC1	AML	FALSE	6490	0.0160546	TRUE	TSG	TRUE	LoF
ENSG00000105656	ELL	AML	TRUE	6491	0.0160533	TRUE	TSG, fusion	TRUE	ambiguous
ENSG00000111834	RSPH4A	AML	FALSE	6492	0.0160448	FALSE		FALSE
ENSG00000138073	PREB	AML	FALSE	6493	0.0160413	FALSE		FALSE
ENSG00000158435	CNOT11	AML	FALSE	6494	0.0160411	FALSE		FALSE
ENSG00000055483	AC022966.1	AML	FALSE	6495	0.0160385	FALSE		FALSE
ENSG00000178163	ZNF518B	AML	FALSE	6496	0.0160366	FALSE		FALSE
ENSG00000100151	PICK1	AML	FALSE	6497	0.0160365	FALSE		FALSE
ENSG00000111877	MCM9	AML	FALSE	6498	0.0160355	FALSE		FALSE
ENSG00000198821	CD247	AML	FALSE	6499	0.0160308	FALSE		FALSE
ENSG00000128915	ICE2	AML	FALSE	6500	0.0160278	FALSE		FALSE
ENSG00000196950	SLC39A10	AML	FALSE	6501	0.0160258	FALSE		FALSE
ENSG00000183808	RBM12B	AML	FALSE	6502	0.016025	FALSE		FALSE
ENSG00000135299	ANKRD6	AML	FALSE	6503	0.0160209	FALSE		FALSE
ENSG00000198598	MMP17	AML	FALSE	6504	0.0160177	FALSE		FALSE
ENSG00000104946	TBC1D17	AML	FALSE	6505	0.0160162	FALSE		FALSE
ENSG00000137075	RNF38	AML	FALSE	6506	0.0160136	FALSE		FALSE
ENSG00000106397	PLOD3	AML	FALSE	6507	0.0160093	FALSE		FALSE
ENSG00000102158	MAGT1	AML	FALSE	6508	0.0160087	FALSE		FALSE
ENSG00000120158	RCL1	AML	FALSE	6509	0.0160056	FALSE		FALSE
ENSG00000134508	CABLES1	AML	FALSE	6510	0.0160024	FALSE		FALSE
ENSG00000132604	TERF2	AML	FALSE	6511	0.0160015	FALSE		FALSE
ENSG00000157379	DHRS1	AML	FALSE	6512	0.0159935	FALSE		FALSE
ENSG00000197147	LRRC8B	AML	FALSE	6513	0.0159935	FALSE		FALSE
ENSG00000031691	CENPQ	AML	FALSE	6514	0.0159901	FALSE		FALSE
ENSG00000126453	BCL2L12	AML	FALSE	6515	0.0159898	TRUE	oncogene	TRUE	ambiguous
ENSG00000100889	PCK2	AML	FALSE	6516	0.0159891	FALSE		FALSE
ENSG00000142168	SOD1	AML	FALSE	6517	0.0159879	FALSE		FALSE
ENSG00000069509	FUNDC1	AML	FALSE	6518	0.0159868	FALSE		FALSE
ENSG00000173599	PC	AML	FALSE	6519	0.0159862	FALSE		FALSE
ENSG00000205213	LGR4	AML	FALSE	6520	0.0159791	FALSE		FALSE
ENSG00000069667	RORA	AML	FALSE	6521	0.0159783	FALSE		FALSE
ENSG00000138346	DNA2	AML	FALSE	6522	0.0159773	FALSE		FALSE
ENSG00000123473	STIL	AML	TRUE	6523	0.0159749	TRUE	oncogene, fusion	TRUE	ambiguous
ENSG00000175489	LRRC25	AML	FALSE	6524	0.0159699	FALSE		FALSE
ENSG00000175984	DENND2C	AML	FALSE	6525	0.0159695	FALSE		FALSE
ENSG00000173545	ZNF622	AML	FALSE	6526	0.015965	FALSE		FALSE
ENSG00000102575	ACP5	AML	FALSE	6527	0.0159638	FALSE		FALSE
ENSG00000163848	ZNF148	AML	FALSE	6528	0.0159634	FALSE		TRUE	Act
ENSG00000119314	PTBP3	AML	FALSE	6529	0.0159593	FALSE		FALSE
ENSG00000162777	DENND2D	AML	FALSE	6530	0.0159575	FALSE		FALSE
ENSG00000163812	ZDHHC3	AML	FALSE	6531	0.015957	FALSE		FALSE
ENSG00000130703	OSBPL2	AML	FALSE	6532	0.0159562	FALSE		FALSE
ENSG00000145808	ADAMTS19	AML	FALSE	6533	0.0159545	FALSE		FALSE
ENSG00000125149	C16orf70	AML	FALSE	6534	0.015953	FALSE		FALSE
ENSG00000126947	ARMCX1	AML	FALSE	6535	0.0159526	FALSE		FALSE
ENSG00000122203	KIAA1191	AML	FALSE	6536	0.0159507	FALSE		FALSE
ENSG00000139977	NAA30	AML	FALSE	6537	0.0159498	FALSE		FALSE
ENSG00000183747	ACSM2A	AML	FALSE	6538	0.0159493	FALSE		FALSE
ENSG00000189051	RNF222	AML	FALSE	6539	0.0159483	FALSE		FALSE
ENSG00000197121	PGAP1	AML	FALSE	6540	0.0159447	FALSE		FALSE
ENSG00000198795	ZNF521	AML	TRUE	6541	0.0159416	TRUE	oncogene, fusion	TRUE	Act
ENSG00000274559	CU639417.1	AML	FALSE	6542	0.0159412	FALSE		FALSE
ENSG00000104450	SPAG1	AML	FALSE	6543	0.0159407	FALSE		FALSE
ENSG00000120616	EPC1	AML	FALSE	6544	0.0159406	FALSE		FALSE
ENSG00000065802	ASB1	AML	FALSE	6545	0.0159382	FALSE		FALSE
ENSG00000142619	PADI3	AML	FALSE	6546	0.0159375	FALSE		FALSE
ENSG00000138071	ACTR2	AML	FALSE	6547	0.0159361	FALSE		FALSE
ENSG00000135002	RFK	AML	FALSE	6548	0.0159318	FALSE		FALSE
ENSG00000197808	ZNF461	AML	FALSE	6549	0.0159302	FALSE		FALSE
ENSG00000160352	ZNF714	AML	FALSE	6550	0.0159295	FALSE		FALSE
ENSG00000163162	RNF149	AML	FALSE	6551	0.015929	FALSE		FALSE
ENSG00000124575	H1-3	AML	FALSE	6552	0.0159267	FALSE		FALSE
ENSG00000118217	ATF6	AML	FALSE	6553	0.0159266	FALSE		FALSE
ENSG00000170522	ELOVL6	AML	FALSE	6554	0.0159231	FALSE		FALSE
ENSG00000011258	MBTD1	AML	FALSE	6555	0.0159205	FALSE		FALSE
ENSG00000155256	ZFYVE27	AML	FALSE	6556	0.0159191	FALSE		FALSE
ENSG00000109466	KLHL2	AML	FALSE	6557	0.0159089	FALSE		FALSE
ENSG00000156869	FRRS1	AML	FALSE	6558	0.0159074	FALSE		FALSE
ENSG00000046604	DSG2	AML	FALSE	6559	0.0159055	FALSE		FALSE
ENSG00000181472	ZBTB2	AML	FALSE	6560	0.015896	FALSE		FALSE
ENSG00000177425	PAWR	AML	FALSE	6561	0.0158954	FALSE		FALSE
ENSG00000105996	HOXA2	AML	FALSE	6562	0.0158927	FALSE		FALSE
ENSG00000163807	KIAA1143	AML	FALSE	6563	0.0158903	FALSE		FALSE
ENSG00000178498	DTX3	AML	FALSE	6564	0.0158874	FALSE		FALSE
ENSG00000090006	LTBP4	AML	FALSE	6565	0.0158866	FALSE		FALSE
ENSG00000164414	SLC35A1	AML	FALSE	6566	0.015884	FALSE		FALSE
ENSG00000132122	SPATA6	AML	FALSE	6567	0.0158833	FALSE		FALSE
ENSG00000133794	ARNTL	AML	FALSE	6568	0.0158831	FALSE		FALSE
ENSG00000274750	H3C6	AML	FALSE	6569	0.0158827	FALSE		FALSE
ENSG00000117399	CDC20	AML	FALSE	6570	0.0158805	FALSE		FALSE
ENSG00000097096	SYDE2	AML	FALSE	6571	0.0158793	FALSE		FALSE
ENSG00000054148	PHPT1	AML	FALSE	6572	0.0158747	FALSE		FALSE
ENSG00000025770	NCAPH2	AML	FALSE	6573	0.0158745	FALSE		FALSE
ENSG00000121644	DESI2	AML	FALSE	6574	0.0158738	FALSE		FALSE
ENSG00000149925	ALDOA	AML	FALSE	6575	0.0158736	FALSE		FALSE
ENSG00000117151	CTBS	AML	FALSE	6576	0.0158721	FALSE		FALSE
ENSG00000160446	ZDHHC12	AML	FALSE	6577	0.0158702	FALSE		FALSE
ENSG00000121481	RNF2	AML	FALSE	6578	0.0158689	FALSE		FALSE
ENSG00000160145	KALRN	AML	FALSE	6579	0.0158652	FALSE		FALSE
ENSG00000114982	KANSL3	AML	FALSE	6580	0.0158648	FALSE		FALSE
ENSG00000139190	VAMP1	AML	FALSE	6581	0.0158597	FALSE		FALSE
ENSG00000095906	NUBP2	AML	FALSE	6582	0.0158578	FALSE		FALSE
ENSG00000128272	ATF4	AML	FALSE	6583	0.0158575	FALSE		FALSE
ENSG00000197566	ZNF624	AML	FALSE	6584	0.0158572	FALSE		FALSE
ENSG00000170881	RNF139	AML	FALSE	6585	0.0158566	FALSE		FALSE
ENSG00000111142	METAP2	AML	FALSE	6586	0.0158558	FALSE		FALSE
ENSG00000205236	AC105052.1	AML	FALSE	6587	0.0158538	FALSE		FALSE
ENSG00000072364	AFF4	AML	TRUE	6588	0.0158529	TRUE	oncogene, fusion	FALSE
ENSG00000152580	IGSF10	AML	FALSE	6589	0.0158525	FALSE		FALSE
ENSG00000101255	TRIB3	AML	FALSE	6590	0.0158502	FALSE		FALSE
ENSG00000175104	TRAF6	AML	FALSE	6591	0.0158491	FALSE		FALSE
ENSG00000087116	ADAMTS2	AML	FALSE	6592	0.0158487	FALSE		FALSE
ENSG00000196422	PPP1R26	AML	FALSE	6593	0.015835	FALSE		FALSE
ENSG00000043143	JADE2	AML	FALSE	6594	0.0158338	FALSE		FALSE
ENSG00000168803	ADAL	AML	FALSE	6595	0.0158305	FALSE		FALSE
ENSG00000065060	UHRF1BP1	AML	FALSE	6596	0.0158287	FALSE		FALSE
ENSG00000139192	TAPBPL	AML	FALSE	6597	0.0158266	FALSE		FALSE
ENSG00000130766	SESN2	AML	FALSE	6598	0.0158228	FALSE		FALSE
ENSG00000131652	THOC6	AML	FALSE	6599	0.0158225	FALSE		FALSE
ENSG00000164751	PEX2	AML	FALSE	6600	0.0158218	FALSE		FALSE
ENSG00000144214	LYG1	AML	FALSE	6601	0.0158217	FALSE		FALSE
ENSG00000133321	PLAAT4	AML	FALSE	6602	0.0158207	FALSE		FALSE
ENSG00000169519	METTL15	AML	FALSE	6603	0.0158195	FALSE		FALSE
ENSG00000122482	ZNF644	AML	FALSE	6604	0.0158188	FALSE		FALSE
ENSG00000150455	TIRAP	AML	FALSE	6605	0.0158167	FALSE		FALSE
ENSG00000164338	UTP15	AML	FALSE	6606	0.0158121	FALSE		FALSE
ENSG00000144909	OSBPL11	AML	FALSE	6607	0.0158119	FALSE		FALSE
ENSG00000163513	TGFBR2	AML	FALSE	6608	0.0158117	TRUE	TSG	TRUE	LoF
ENSG00000123080	CDKN2C	AML	TRUE	6609	0.0158105	TRUE	TSG	TRUE	LoF
ENSG00000183773	AIFM3	AML	FALSE	6610	0.0158095	FALSE		FALSE
ENSG00000176788	BASP1	AML	FALSE	6611	0.0158083	FALSE		FALSE
ENSG00000169714	CNBP	AML	FALSE	6612	0.015808	TRUE	TSG, fusion	FALSE
ENSG00000100883	SRP54	AML	FALSE	6613	0.0158076	FALSE		FALSE
ENSG00000161243	FBXO27	AML	FALSE	6614	0.0158073	FALSE		FALSE
ENSG00000174227	PIGG	AML	FALSE	6615	0.0158068	FALSE		FALSE
ENSG00000080298	RFX3	AML	FALSE	6616	0.0158068	FALSE		FALSE
ENSG00000104897	SF3A2	AML	FALSE	6617	0.0158065	FALSE		FALSE
ENSG00000158691	ZSCAN12	AML	FALSE	6618	0.015804	FALSE		FALSE
ENSG00000141068	KSR1	AML	FALSE	6619	0.0158033	FALSE		FALSE
ENSG00000153093	ACOXL	AML	FALSE	6620	0.0158029	FALSE		FALSE
ENSG00000158163	DZIP1L	AML	FALSE	6621	0.0158023	FALSE		FALSE
ENSG00000083750	RRAGB	AML	FALSE	6622	0.0158013	FALSE		FALSE
ENSG00000170909	OSCAR	AML	FALSE	6623	0.0158006	FALSE		FALSE
ENSG00000198646	NCOA6	AML	FALSE	6624	0.0157988	FALSE		FALSE
ENSG00000188895	MSL1	AML	FALSE	6625	0.0157961	FALSE		FALSE
ENSG00000185651	UBE2L3	AML	FALSE	6626	0.0157942	FALSE		FALSE
ENSG00000136715	SAP130	AML	FALSE	6627	0.0157916	FALSE		FALSE
ENSG00000091317	CMTM6	AML	FALSE	6628	0.0157857	FALSE		FALSE
ENSG00000147421	HMBOX1	AML	FALSE	6629	0.0157855	FALSE		FALSE
ENSG00000070018	LRP6	AML	FALSE	6630	0.0157805	FALSE		FALSE
ENSG00000214960	CRPPA	AML	FALSE	6631	0.0157786	FALSE		FALSE
ENSG00000007520	TSR3	AML	FALSE	6632	0.0157781	FALSE		FALSE
ENSG00000134571	MYBPC3	AML	FALSE	6633	0.0157752	FALSE		FALSE
ENSG00000097007	ABL1	AML	TRUE	6634	0.0157613	TRUE	oncogene, fusion	TRUE	Act
ENSG00000120533	ENY2	AML	FALSE	6635	0.0157612	FALSE		FALSE
ENSG00000150760	DOCK1	AML	FALSE	6636	0.0157503	FALSE		FALSE
ENSG00000101200	AVP	AML	FALSE	6637	0.0157502	FALSE		FALSE
ENSG00000186260	MRTFB	AML	FALSE	6638	0.0157408	FALSE		FALSE
ENSG00000230031	POTEB2	AML	FALSE	6639	0.0157385	FALSE		FALSE
ENSG00000258643	BCL2L2-PABPN1	AML	FALSE	6640	0.015737	FALSE		FALSE
ENSG00000117419	ERI3	AML	FALSE	6641	0.0157306	FALSE		FALSE
ENSG00000262576	PCDHGA4	AML	FALSE	6642	0.0157243	FALSE		FALSE
ENSG00000100351	GRAP2	AML	FALSE	6643	0.0157236	FALSE		FALSE
ENSG00000103174	NAGPA	AML	FALSE	6644	0.0157234	FALSE		FALSE
ENSG00000179526	SHARPIN	AML	FALSE	6645	0.0157216	FALSE		FALSE
ENSG00000100100	PIK3IP1	AML	FALSE	6646	0.015715	FALSE		FALSE
ENSG00000128739	SNRPN	AML	FALSE	6647	0.0157112	FALSE		FALSE
ENSG00000129467	ADCY4	AML	FALSE	6648	0.0157111	FALSE		FALSE
ENSG00000011105	TSPAN9	AML	FALSE	6649	0.015711	FALSE		FALSE
ENSG00000129625	REEP5	AML	FALSE	6650	0.0157053	FALSE		FALSE
ENSG00000116353	MECR	AML	FALSE	6651	0.0157051	FALSE		FALSE
ENSG00000116747	RO60	AML	FALSE	6652	0.0157047	FALSE		FALSE
ENSG00000148158	SNX30	AML	FALSE	6653	0.0157045	FALSE		FALSE
ENSG00000181523	SGSH	AML	FALSE	6654	0.0157025	FALSE		FALSE
ENSG00000141646	SMAD4	AML	FALSE	6655	0.0157011	TRUE	TSG	TRUE	LoF
ENSG00000219607	PPP1R3G	AML	FALSE	6656	0.0156998	FALSE		FALSE
ENSG00000280987	MATR3	AML	FALSE	6657	0.0156984	FALSE		FALSE
ENSG00000123136	DDX39A	AML	FALSE	6658	0.0156886	FALSE		FALSE
ENSG00000120242	IFNA8	AML	FALSE	6659	0.0156882	FALSE		FALSE
ENSG00000118495	PLAGL1	AML	FALSE	6660	0.0156879	FALSE		FALSE
ENSG00000152620	NADK2	AML	FALSE	6661	0.0156852	FALSE		FALSE
ENSG00000096063	SRPK1	AML	FALSE	6662	0.0156841	FALSE		FALSE
ENSG00000105639	JAK3	AML	TRUE	6663	0.0156815	TRUE	oncogene	TRUE	Act
ENSG00000204438	GPANK1	AML	FALSE	6664	0.0156807	FALSE		FALSE
ENSG00000177485	ZBTB33	AML	FALSE	6665	0.0156788	FALSE		FALSE
ENSG00000127955	GNAI1	AML	FALSE	6666	0.0156755	FALSE		FALSE
ENSG00000112234	FBXL4	AML	FALSE	6667	0.0156741	FALSE		FALSE
ENSG00000273167	AL359736.1	AML	FALSE	6668	0.0156737	FALSE		FALSE
ENSG00000120314	WDR55	AML	FALSE	6669	0.0156716	FALSE		FALSE
ENSG00000187676	B3GLCT	AML	FALSE	6670	0.0156708	FALSE		FALSE
ENSG00000156876	SASS6	AML	FALSE	6671	0.0156703	FALSE		FALSE
ENSG00000100226	GTPBP1	AML	FALSE	6672	0.0156673	FALSE		FALSE
ENSG00000134070	IRAK2	AML	FALSE	6673	0.0156647	FALSE		FALSE
ENSG00000186185	KIF18B	AML	FALSE	6674	0.0156643	FALSE		FALSE
ENSG00000164182	NDUFAF2	AML	FALSE	6675	0.0156626	FALSE		FALSE
ENSG00000105401	CDC37	AML	FALSE	6676	0.0156622	FALSE		FALSE
ENSG00000104177	MYEF2	AML	FALSE	6677	0.0156552	FALSE		FALSE
ENSG00000143033	MTF2	AML	FALSE	6678	0.0156542	FALSE		FALSE
ENSG00000167325	RRM1	AML	FALSE	6679	0.0156517	FALSE		FALSE
ENSG00000271605	MILR1	AML	FALSE	6680	0.0156512	FALSE		FALSE
ENSG00000172197	MBOAT1	AML	FALSE	6681	0.0156507	FALSE		FALSE
ENSG00000148229	POLE3	AML	FALSE	6682	0.0156479	FALSE		FALSE
ENSG00000213614	HEXA	AML	FALSE	6683	0.0156475	FALSE		FALSE
ENSG00000155962	CLIC2	AML	FALSE	6684	0.0156429	FALSE		FALSE
ENSG00000142279	WTIP	AML	FALSE	6685	0.0156426	FALSE		FALSE
ENSG00000172840	PDP2	AML	FALSE	6686	0.0156405	FALSE		FALSE
ENSG00000170542	SERPINB9	AML	FALSE	6687	0.0156397	FALSE		FALSE
ENSG00000204138	PHACTR4	AML	FALSE	6688	0.0156381	FALSE		FALSE
ENSG00000136542	GALNT5	AML	FALSE	6689	0.0156374	FALSE		FALSE
ENSG00000177614	PGBD5	AML	FALSE	6690	0.0156328	FALSE		FALSE
ENSG00000163006	CCDC138	AML	FALSE	6691	0.0156319	FALSE		FALSE
ENSG00000119185	ITGB1BP1	AML	FALSE	6692	0.0156293	FALSE		FALSE
ENSG00000137074	APTX	AML	FALSE	6693	0.015628	FALSE		FALSE
ENSG00000133302	SLF1	AML	FALSE	6694	0.0156275	FALSE		FALSE
ENSG00000081386	ZNF510	AML	FALSE	6695	0.0156258	FALSE		FALSE
ENSG00000185201	IFITM2	AML	FALSE	6696	0.0156222	FALSE		FALSE
ENSG00000166532	RIMKLB	AML	FALSE	6697	0.015622	FALSE		FALSE
ENSG00000123836	PFKFB2	AML	FALSE	6698	0.0156217	FALSE		FALSE
ENSG00000151876	FBXO4	AML	FALSE	6699	0.0156203	FALSE		FALSE
ENSG00000055208	TAB2	AML	FALSE	6700	0.0156151	FALSE		FALSE
ENSG00000166068	SPRED1	AML	FALSE	6701	0.0156139	FALSE		FALSE
ENSG00000183023	SLC8A1	AML	FALSE	6702	0.0156135	FALSE		FALSE
ENSG00000146963	LUC7L2	AML	FALSE	6703	0.015612	FALSE		FALSE
ENSG00000131791	PRKAB2	AML	FALSE	6704	0.0156118	FALSE		FALSE
ENSG00000135678	CPM	AML	FALSE	6705	0.0156089	FALSE		FALSE
ENSG00000124762	CDKN1A	AML	FALSE	6706	0.0156088	TRUE	oncogene, TSG	TRUE	LoF
ENSG00000138483	CCDC54	AML	FALSE	6707	0.0156077	FALSE		FALSE
ENSG00000065970	FOXJ2	AML	FALSE	6708	0.0156065	FALSE		FALSE
ENSG00000169188	APEX2	AML	FALSE	6709	0.0156043	FALSE		FALSE
ENSG00000167112	TRUB2	AML	FALSE	6710	0.0156035	FALSE		FALSE
ENSG00000167851	CD300A	AML	FALSE	6711	0.0155988	FALSE		FALSE
ENSG00000053371	AKR7A2	AML	FALSE	6712	0.0155935	FALSE		FALSE
ENSG00000197405	C5AR1	AML	FALSE	6713	0.0155925	FALSE		FALSE
ENSG00000125995	ROMO1	AML	FALSE	6714	0.0155922	FALSE		FALSE
ENSG00000156575	PRG3	AML	FALSE	6715	0.0155916	FALSE		FALSE
ENSG00000186448	ZNF197	AML	FALSE	6716	0.0155907	FALSE		FALSE
ENSG00000137575	SDCBP	AML	FALSE	6717	0.0155902	FALSE		FALSE
ENSG00000130522	JUND	AML	FALSE	6718	0.0155896	FALSE		FALSE
ENSG00000127580	WDR24	AML	FALSE	6719	0.015588	FALSE		FALSE
ENSG00000117519	CNN3	AML	FALSE	6720	0.0155879	FALSE		FALSE
ENSG00000104361	NIPAL2	AML	FALSE	6721	0.0155876	FALSE		FALSE
ENSG00000145979	TBC1D7	AML	FALSE	6722	0.0155874	FALSE		FALSE
ENSG00000224389	C4B	AML	FALSE	6723	0.0155863	FALSE		FALSE
ENSG00000117222	RBBP5	AML	FALSE	6724	0.0155848	FALSE		FALSE
ENSG00000176894	PXMP2	AML	FALSE	6725	0.015583	FALSE		FALSE
ENSG00000117971	CHRNB4	AML	FALSE	6726	0.0155817	FALSE		FALSE
ENSG00000136485	DCAF7	AML	FALSE	6727	0.0155789	FALSE		FALSE
ENSG00000116791	CRYZ	AML	FALSE	6728	0.0155774	FALSE		FALSE
ENSG00000213654	GPSM3	AML	FALSE	6729	0.0155743	FALSE		FALSE
ENSG00000110987	BCL7A	AML	TRUE	6730	0.0155723	TRUE	fusion	TRUE	Act
ENSG00000256223	ZNF10	AML	FALSE	6731	0.0155687	FALSE		FALSE
ENSG00000054611	TBC1D22A	AML	FALSE	6732	0.0155685	FALSE		FALSE
ENSG00000179144	GIMAP7	AML	FALSE	6733	0.0155655	FALSE		FALSE
ENSG00000197045	GMFB	AML	FALSE	6734	0.0155649	FALSE		FALSE
ENSG00000156170	NDUFAF6	AML	FALSE	6735	0.015561	FALSE		FALSE
ENSG00000101464	PIGU	AML	FALSE	6736	0.0155575	FALSE		FALSE
ENSG00000015153	YAF2	AML	FALSE	6737	0.0155528	FALSE		FALSE
ENSG00000164626	KCNK5	AML	FALSE	6738	0.0155513	FALSE		FALSE
ENSG00000117533	VAMP4	AML	FALSE	6739	0.0155501	FALSE		FALSE
ENSG00000172239	PAIP1	AML	FALSE	6740	0.0155489	FALSE		FALSE
ENSG00000166012	TAF1D	AML	FALSE	6741	0.0155461	FALSE		FALSE
ENSG00000078124	ACER3	AML	FALSE	6742	0.0155458	FALSE		FALSE
ENSG00000089220	PEBP1	AML	FALSE	6743	0.015545	FALSE		FALSE
ENSG00000099942	CRKL	AML	FALSE	6744	0.0155445	FALSE		FALSE
ENSG00000147679	UTP23	AML	FALSE	6745	0.0155437	FALSE		FALSE
ENSG00000178719	GRINA	AML	FALSE	6746	0.0155416	FALSE		FALSE
ENSG00000111203	ITFG2	AML	FALSE	6747	0.015537	FALSE		FALSE
ENSG00000092036	HAUS4	AML	FALSE	6748	0.015535	FALSE		FALSE
ENSG00000116198	CEP104	AML	FALSE	6749	0.0155338	FALSE		FALSE
ENSG00000166788	SAAL1	AML	FALSE	6750	0.015531	FALSE		FALSE
ENSG00000150637	CD226	AML	FALSE	6751	0.0155309	FALSE		FALSE
ENSG00000166123	GPT2	AML	FALSE	6752	0.0155307	FALSE		FALSE
ENSG00000148803	FUOM	AML	FALSE	6753	0.0155284	FALSE		FALSE
ENSG00000250264	AL669918.1	AML	FALSE	6754	0.0155276	FALSE		FALSE
ENSG00000184205	TSPYL2	AML	FALSE	6755	0.0155271	FALSE		FALSE
ENSG00000167995	BEST1	AML	FALSE	6756	0.0155241	FALSE		FALSE
ENSG00000183873	SCN5A	AML	FALSE	6757	0.0155229	FALSE		FALSE
ENSG00000146842	TMEM209	AML	FALSE	6758	0.0155226	FALSE		FALSE
ENSG00000141391	PRELID3A	AML	FALSE	6759	0.0155219	FALSE		FALSE
ENSG00000115163	CENPA	AML	FALSE	6760	0.0155218	FALSE		FALSE
ENSG00000100982	PCIF1	AML	FALSE	6761	0.0155213	FALSE		FALSE
ENSG00000286132	AC022415.3	AML	FALSE	6762	0.01552	FALSE		FALSE
ENSG00000113194	FAF2	AML	FALSE	6763	0.0155142	FALSE		FALSE
ENSG00000197050	ZNF420	AML	FALSE	6764	0.0155142	FALSE		FALSE
ENSG00000160917	CPSF4	AML	FALSE	6765	0.0155092	FALSE		FALSE
ENSG00000030419	IKZF2	AML	FALSE	6766	0.0155086	FALSE		FALSE
ENSG00000119121	TRPM6	AML	FALSE	6767	0.0155067	FALSE		FALSE
ENSG00000125821	DTD1	AML	FALSE	6768	0.0155066	FALSE		FALSE
ENSG00000113749	HRH2	AML	FALSE	6769	0.0155054	FALSE		FALSE
ENSG00000173275	ZNF449	AML	FALSE	6770	0.0155027	FALSE		FALSE
ENSG00000049656	CLPTM1L	AML	FALSE	6771	0.0155025	FALSE		FALSE
ENSG00000124257	NEURL2	AML	FALSE	6772	0.0155023	FALSE		FALSE
ENSG00000134884	ARGLU1	AML	FALSE	6773	0.0155009	FALSE		FALSE
ENSG00000116857	TMEM9	AML	FALSE	6774	0.0155002	FALSE		FALSE
ENSG00000012817	KDM5D	AML	FALSE	6775	0.0154992	FALSE		FALSE
ENSG00000099284	MACROH2A2	AML	FALSE	6776	0.0154984	FALSE		FALSE
ENSG00000274349	ZNF658	AML	FALSE	6777	0.0154983	FALSE		FALSE
ENSG00000205560	CPT1B	AML	FALSE	6778	0.015496	FALSE		FALSE
ENSG00000135686	KLHL36	AML	FALSE	6779	0.015496	FALSE		TRUE	ambiguous
ENSG00000103126	AXIN1	AML	FALSE	6780	0.0154908	TRUE	TSG	TRUE	LoF
ENSG00000128567	PODXL	AML	FALSE	6781	0.0154906	FALSE		FALSE
ENSG00000143179	UCK2	AML	FALSE	6782	0.015489	FALSE		FALSE
ENSG00000133612	AGAP3	AML	FALSE	6783	0.0154882	FALSE		FALSE
ENSG00000105750	ZNF85	AML	FALSE	6784	0.0154841	FALSE		FALSE
ENSG00000166908	PIP4K2C	AML	FALSE	6785	0.015484	FALSE		FALSE
ENSG00000114923	SLC4A3	AML	FALSE	6786	0.0154837	FALSE		FALSE
ENSG00000134809	TIMM10	AML	FALSE	6787	0.0154825	FALSE		FALSE
ENSG00000049246	PER3	AML	FALSE	6788	0.0154818	FALSE		FALSE
ENSG00000119650	IFT43	AML	FALSE	6789	0.0154799	FALSE		FALSE
ENSG00000138722	MMRN1	AML	FALSE	6790	0.0154762	FALSE		FALSE
ENSG00000108306	FBXL20	AML	FALSE	6791	0.0154762	FALSE		FALSE
ENSG00000150540	HNMT	AML	FALSE	6792	0.0154759	FALSE		FALSE
ENSG00000185798	WDR53	AML	FALSE	6793	0.0154758	FALSE		FALSE
ENSG00000108479	GALK1	AML	FALSE	6794	0.0154745	FALSE		FALSE
ENSG00000067191	CACNB1	AML	FALSE	6795	0.0154734	FALSE		FALSE
ENSG00000055070	SZRD1	AML	FALSE	6796	0.0154676	FALSE		FALSE
ENSG00000180787	ZFP3	AML	FALSE	6797	0.015466	FALSE		FALSE
ENSG00000135423	GLS2	AML	FALSE	6798	0.0154655	FALSE		FALSE
ENSG00000118162	KPTN	AML	FALSE	6799	0.0154649	FALSE		FALSE
ENSG00000157514	TSC22D3	AML	FALSE	6800	0.0154617	FALSE		FALSE
ENSG00000122033	MTIF3	AML	FALSE	6801	0.0154609	FALSE		FALSE
ENSG00000176058	TPRN	AML	FALSE	6802	0.0154563	FALSE		FALSE
ENSG00000183605	SFXN4	AML	FALSE	6803	0.015456	FALSE		FALSE
ENSG00000139572	GPR84	AML	FALSE	6804	0.0154553	FALSE		FALSE
ENSG00000213886	UBD	AML	FALSE	6805	0.0154525	FALSE		FALSE
ENSG00000198917	SPOUT1	AML	FALSE	6806	0.0154521	FALSE		FALSE
ENSG00000170854	RIOX2	AML	FALSE	6807	0.0154519	FALSE		FALSE
ENSG00000106560	GIMAP2	AML	FALSE	6808	0.0154497	FALSE		FALSE
ENSG00000186111	PIP5K1C	AML	FALSE	6809	0.015449	FALSE		FALSE
ENSG00000186577	SMIM29	AML	FALSE	6810	0.0154482	FALSE		FALSE
ENSG00000108100	CCNY	AML	FALSE	6811	0.0154473	FALSE		FALSE
ENSG00000163521	GLB1L	AML	FALSE	6812	0.0154465	FALSE		FALSE
ENSG00000213020	ZNF611	AML	FALSE	6813	0.0154464	FALSE		FALSE
ENSG00000177096	PHETA2	AML	FALSE	6814	0.0154447	FALSE		FALSE
ENSG00000256229	ZNF486	AML	FALSE	6815	0.0154447	FALSE		FALSE
ENSG00000131759	RARA	AML	TRUE	6816	0.0154439	TRUE	oncogene, fusion	TRUE	Act
ENSG00000143546	S100A8	AML	FALSE	6817	0.0154425	FALSE		FALSE
ENSG00000120327	PCDHB14	AML	FALSE	6818	0.0154418	FALSE		FALSE
ENSG00000075391	RASAL2	AML	FALSE	6819	0.0154408	FALSE		FALSE
ENSG00000169508	GPR183	AML	FALSE	6820	0.01544	FALSE		FALSE
ENSG00000143862	ARL8A	AML	FALSE	6821	0.0154399	FALSE		FALSE
ENSG00000156804	FBXO32	AML	FALSE	6822	0.0154351	FALSE		FALSE
ENSG00000157470	FAM81A	AML	FALSE	6823	0.0154318	FALSE		FALSE
ENSG00000258388	PPT2-EGFL8	AML	FALSE	6824	0.015431	FALSE		FALSE
ENSG00000170619	COMMD5	AML	FALSE	6825	0.0154289	FALSE		FALSE
ENSG00000147166	ITGB1BP2	AML	FALSE	6826	0.0154275	FALSE		FALSE
ENSG00000090238	YPEL3	AML	FALSE	6827	0.0154263	FALSE		FALSE
ENSG00000100342	APOL1	AML	FALSE	6828	0.0154228	FALSE		FALSE
ENSG00000198673	TAFA2	AML	FALSE	6829	0.0154221	FALSE		FALSE
ENSG00000105355	PLIN3	AML	FALSE	6830	0.0154215	FALSE		FALSE
ENSG00000087095	NLK	AML	FALSE	6831	0.0154203	FALSE		FALSE
ENSG00000166974	MAPRE2	AML	FALSE	6832	0.0154199	FALSE		FALSE
ENSG00000173611	SCAI	AML	FALSE	6833	0.0154186	FALSE		FALSE
ENSG00000159176	CSRP1	AML	FALSE	6834	0.0154162	FALSE		FALSE
ENSG00000076554	TPD52	AML	FALSE	6835	0.0154153	FALSE		FALSE
ENSG00000079462	PAFAH1B3	AML	FALSE	6836	0.0154151	FALSE		FALSE
ENSG00000120306	CYSTM1	AML	FALSE	6837	0.015414	FALSE		FALSE
ENSG00000069188	SDK2	AML	FALSE	6838	0.0154123	FALSE		FALSE
ENSG00000166025	AMOTL1	AML	FALSE	6839	0.0154103	FALSE		FALSE
ENSG00000152784	PRDM8	AML	FALSE	6840	0.0154066	FALSE		FALSE
ENSG00000175073	VCPIP1	AML	FALSE	6841	0.0154054	FALSE		FALSE
ENSG00000079999	KEAP1	AML	FALSE	6842	0.0154045	TRUE	TSG	TRUE	Act
ENSG00000146223	RPL7L1	AML	FALSE	6843	0.0154021	FALSE		FALSE
ENSG00000174796	THAP6	AML	FALSE	6844	0.0153998	FALSE		FALSE
ENSG00000138686	BBS7	AML	FALSE	6845	0.0153995	FALSE		FALSE
ENSG00000274523	RCC1L	AML	FALSE	6846	0.0153956	FALSE		FALSE
ENSG00000005471	ABCB4	AML	FALSE	6847	0.0153955	FALSE		FALSE
ENSG00000145780	FEM1C	AML	FALSE	6848	0.0153946	FALSE		FALSE
ENSG00000148399	DPH7	AML	FALSE	6849	0.015394	FALSE		FALSE
ENSG00000177963	RIC8A	AML	FALSE	6850	0.0153927	FALSE		FALSE
ENSG00000214941	ZSWIM7	AML	FALSE	6851	0.0153908	FALSE		FALSE
ENSG00000160298	C21orf58	AML	FALSE	6852	0.0153887	FALSE		FALSE
ENSG00000095637	SORBS1	AML	FALSE	6853	0.0153885	FALSE		FALSE
ENSG00000096080	MRPS18A	AML	FALSE	6854	0.015388	FALSE		FALSE
ENSG00000172273	HINFP	AML	FALSE	6855	0.0153866	FALSE		FALSE
ENSG00000108443	RPS6KB1	AML	FALSE	6856	0.0153863	FALSE		FALSE
ENSG00000145990	GFOD1	AML	FALSE	6857	0.0153857	FALSE		FALSE
ENSG00000100836	PABPN1	AML	FALSE	6858	0.0153838	FALSE		FALSE
ENSG00000039319	ZFYVE16	AML	FALSE	6859	0.0153806	FALSE		FALSE
ENSG00000161671	EMC10	AML	FALSE	6860	0.0153806	FALSE		FALSE
ENSG00000158636	EMSY	AML	FALSE	6861	0.0153747	FALSE		FALSE
ENSG00000172671	ZFAND4	AML	FALSE	6862	0.0153741	FALSE		FALSE
ENSG00000114023	FAM162A	AML	FALSE	6863	0.0153733	FALSE		FALSE
ENSG00000263809	AC135178.3	AML	FALSE	6864	0.0153722	FALSE		FALSE
ENSG00000099985	OSM	AML	FALSE	6865	0.0153709	FALSE		FALSE
ENSG00000168758	SEMA4C	AML	FALSE	6866	0.0153707	FALSE		FALSE
ENSG00000163877	SNIP1	AML	FALSE	6867	0.0153692	FALSE		FALSE
ENSG00000188747	NOXA1	AML	FALSE	6868	0.0153687	FALSE		FALSE
ENSG00000168237	GLYCTK	AML	FALSE	6869	0.0153679	FALSE		FALSE
ENSG00000124226	RNF114	AML	FALSE	6870	0.0153596	FALSE		FALSE
ENSG00000104728	ARHGEF10	AML	FALSE	6871	0.0153592	TRUE	TSG	TRUE	ambiguous
ENSG00000082996	RNF13	AML	FALSE	6872	0.0153535	FALSE		FALSE
ENSG00000103888	CEMIP	AML	FALSE	6873	0.0153517	FALSE		FALSE
ENSG00000254470	AP5B1	AML	FALSE	6874	0.0153498	FALSE		FALSE
ENSG00000101460	MAP1LC3A	AML	FALSE	6875	0.0153482	FALSE		FALSE
ENSG00000160055	TMEM234	AML	FALSE	6876	0.0153446	FALSE		FALSE
ENSG00000176018	LYSMD3	AML	FALSE	6877	0.0153434	FALSE		FALSE
ENSG00000064300	NGFR	AML	FALSE	6878	0.0153417	FALSE		FALSE
ENSG00000155304	HSPA13	AML	FALSE	6879	0.0153402	FALSE		FALSE
ENSG00000110660	SLC35F2	AML	FALSE	6880	0.0153401	FALSE		FALSE
ENSG00000163170	BOLA3	AML	FALSE	6881	0.0153384	FALSE		FALSE
ENSG00000171174	RBKS	AML	FALSE	6882	0.0153352	FALSE		FALSE
ENSG00000143612	C1orf43	AML	FALSE	6883	0.0153344	FALSE		FALSE
ENSG00000049167	ERCC8	AML	FALSE	6884	0.0153338	FALSE		FALSE
ENSG00000148411	NACC2	AML	FALSE	6885	0.0153329	FALSE		FALSE
ENSG00000197375	SLC22A5	AML	FALSE	6886	0.0153295	FALSE		FALSE
ENSG00000073605	GSDMB	AML	FALSE	6887	0.0153282	FALSE		FALSE
ENSG00000130270	ATP8B3	AML	FALSE	6888	0.0153261	FALSE		FALSE
ENSG00000178385	PLEKHM3	AML	FALSE	6889	0.0153249	FALSE		FALSE
ENSG00000111206	FOXM1	AML	FALSE	6890	0.0153237	FALSE		FALSE
ENSG00000180902	D2HGDH	AML	FALSE	6891	0.0153236	FALSE		FALSE
ENSG00000128310	GALR3	AML	FALSE	6892	0.0153232	FALSE		FALSE
ENSG00000159228	CBR1	AML	FALSE	6893	0.0153214	FALSE		FALSE
ENSG00000148154	UGCG	AML	FALSE	6894	0.0153209	FALSE		FALSE
ENSG00000205609	EIF3CL	AML	FALSE	6895	0.0153188	FALSE		FALSE
ENSG00000068120	COASY	AML	FALSE	6896	0.0153154	FALSE		FALSE
ENSG00000014123	UFL1	AML	FALSE	6897	0.0153144	FALSE		FALSE
ENSG00000128422	KRT17	AML	FALSE	6898	0.0153113	FALSE		FALSE
ENSG00000142173	COL6A2	AML	FALSE	6899	0.0153073	FALSE		FALSE
ENSG00000115685	PPP1R7	AML	FALSE	6900	0.0153038	FALSE		FALSE
ENSG00000162408	NOL9	AML	FALSE	6901	0.0153024	FALSE		FALSE
ENSG00000061794	MRPS35	AML	FALSE	6902	0.0152998	FALSE		FALSE
ENSG00000214562	NUTM2D	AML	FALSE	6903	0.0152983	TRUE	fusion	FALSE
ENSG00000139631	CSAD	AML	FALSE	6904	0.0152979	FALSE		FALSE
ENSG00000285854	AC010197.2	AML	FALSE	6905	0.0152928	FALSE		FALSE
ENSG00000116117	PARD3B	AML	FALSE	6906	0.0152922	FALSE		FALSE
ENSG00000159346	ADIPOR1	AML	FALSE	6907	0.0152846	FALSE		FALSE
ENSG00000138119	MYOF	AML	FALSE	6908	0.0152751	FALSE		FALSE
ENSG00000085563	ABCB1	AML	FALSE	6909	0.0152742	FALSE		TRUE	Act
ENSG00000132386	SERPINF1	AML	FALSE	6910	0.0152727	FALSE		FALSE
ENSG00000187325	TAF9B	AML	FALSE	6911	0.0152697	FALSE		FALSE
ENSG00000233822	H2BC15	AML	FALSE	6912	0.0152691	FALSE		FALSE
ENSG00000115425	PECR	AML	FALSE	6913	0.0152602	FALSE		FALSE
ENSG00000164654	MIOS	AML	FALSE	6914	0.0152599	FALSE		FALSE
ENSG00000009694	TENM1	AML	FALSE	6915	0.015258	FALSE		FALSE
ENSG00000126822	PLEKHG3	AML	FALSE	6916	0.0152571	FALSE		FALSE
ENSG00000103502	CDIPT	AML	FALSE	6917	0.0152527	FALSE		FALSE
ENSG00000120925	RNF170	AML	FALSE	6918	0.0152518	FALSE		FALSE
ENSG00000167965	MLST8	AML	FALSE	6919	0.0152488	FALSE		FALSE
ENSG00000100473	COCH	AML	FALSE	6920	0.0152485	FALSE		FALSE
ENSG00000171766	GATM	AML	FALSE	6921	0.015247	FALSE		FALSE
ENSG00000155115	GTF3C6	AML	FALSE	6922	0.0152461	FALSE		FALSE
ENSG00000137842	TMEM62	AML	FALSE	6923	0.0152392	FALSE		FALSE
ENSG00000179195	ZNF664	AML	FALSE	6924	0.015238	FALSE		FALSE
ENSG00000123119	NECAB1	AML	FALSE	6925	0.0152376	FALSE		FALSE
ENSG00000172780	RAB43	AML	FALSE	6926	0.0152358	FALSE		FALSE
ENSG00000132010	ZNF20	AML	FALSE	6927	0.0152345	FALSE		FALSE
ENSG00000158828	PINK1	AML	FALSE	6928	0.0152344	FALSE		FALSE
ENSG00000204852	TCTN1	AML	FALSE	6929	0.0152342	FALSE		FALSE
ENSG00000197153	H3C12	AML	FALSE	6930	0.015233	FALSE		FALSE
ENSG00000105655	ISYNA1	AML	FALSE	6931	0.015232	FALSE		FALSE
ENSG00000148362	PAXX	AML	FALSE	6932	0.0152302	FALSE		FALSE
ENSG00000116095	PLEKHA3	AML	FALSE	6933	0.0152296	FALSE		FALSE
ENSG00000153179	RASSF3	AML	FALSE	6934	0.0152288	FALSE		FALSE
ENSG00000188229	TUBB4B	AML	FALSE	6935	0.0152286	FALSE		FALSE
ENSG00000132591	ERAL1	AML	FALSE	6936	0.0152218	FALSE		FALSE
ENSG00000115594	IL1R1	AML	FALSE	6937	0.0152205	FALSE		FALSE
ENSG00000065328	MCM10	AML	FALSE	6938	0.0152148	FALSE		FALSE
ENSG00000112208	BAG2	AML	FALSE	6939	0.015213	FALSE		FALSE
ENSG00000040199	PHLPP2	AML	FALSE	6940	0.0152121	FALSE		FALSE
ENSG00000121310	ECHDC2	AML	FALSE	6941	0.0152116	FALSE		FALSE
ENSG00000186318	BACE1	AML	FALSE	6942	0.0152102	FALSE		FALSE
ENSG00000173890	GPR160	AML	FALSE	6943	0.0152101	FALSE		FALSE
ENSG00000086475	SEPHS1	AML	FALSE	6944	0.015201	FALSE		FALSE
ENSG00000134851	TMEM165	AML	FALSE	6945	0.0152006	FALSE		FALSE
ENSG00000132141	CCT6B	AML	FALSE	6946	0.0151995	FALSE		FALSE
ENSG00000135932	CAB39	AML	FALSE	6947	0.0151989	FALSE		FALSE
ENSG00000175161	CADM2	AML	FALSE	6948	0.0151984	FALSE		FALSE
ENSG00000188199	NUTM2B	AML	FALSE	6949	0.0151965	TRUE	fusion	FALSE
ENSG00000137274	BPHL	AML	FALSE	6950	0.0151955	FALSE		FALSE
ENSG00000106400	ZNHIT1	AML	FALSE	6951	0.0151943	FALSE		FALSE
ENSG00000141293	SKAP1	AML	FALSE	6952	0.0151938	FALSE		FALSE
ENSG00000160602	NEK8	AML	FALSE	6953	0.0151925	FALSE		FALSE
ENSG00000140650	PMM2	AML	FALSE	6954	0.0151923	FALSE		FALSE
ENSG00000108395	TRIM37	AML	FALSE	6955	0.0151891	FALSE		FALSE
ENSG00000135476	ESPL1	AML	FALSE	6956	0.0151883	FALSE		FALSE
ENSG00000102409	BEX4	AML	FALSE	6957	0.0151856	FALSE		FALSE
ENSG00000204577	LILRB3	AML	FALSE	6958	0.0151844	FALSE		FALSE
ENSG00000173349	SFT2D3	AML	FALSE	6959	0.0151843	FALSE		FALSE
ENSG00000120656	TAF12	AML	FALSE	6960	0.0151834	FALSE		FALSE
ENSG00000180549	FUT7	AML	FALSE	6961	0.0151826	FALSE		FALSE
ENSG00000128833	MYO5C	AML	FALSE	6962	0.0151818	FALSE		FALSE
ENSG00000139629	GALNT6	AML	FALSE	6963	0.0151794	FALSE		FALSE
ENSG00000113532	ST8SIA4	AML	FALSE	6964	0.0151779	FALSE		FALSE
ENSG00000092094	OSGEP	AML	FALSE	6965	0.015174	FALSE		FALSE
ENSG00000111110	PPM1H	AML	FALSE	6966	0.0151723	FALSE		FALSE
ENSG00000254221	PCDHGB1	AML	FALSE	6967	0.0151692	FALSE		FALSE
ENSG00000225921	NOL7	AML	FALSE	6968	0.0151678	FALSE		FALSE
ENSG00000091127	PUS7	AML	FALSE	6969	0.0151673	FALSE		FALSE
ENSG00000170836	PPM1D	AML	TRUE	6970	0.0151643	TRUE	oncogene	TRUE	LoF
ENSG00000169397	RNASE3	AML	FALSE	6971	0.0151625	FALSE		FALSE
ENSG00000169895	SYAP1	AML	FALSE	6972	0.0151619	FALSE		FALSE
ENSG00000140450	ARRDC4	AML	FALSE	6973	0.0151616	FALSE		FALSE
ENSG00000072803	FBXW11	AML	FALSE	6974	0.0151612	FALSE		FALSE
ENSG00000139433	GLTP	AML	FALSE	6975	0.0151611	FALSE		FALSE
ENSG00000173221	GLRX	AML	FALSE	6976	0.0151602	FALSE		FALSE
ENSG00000167173	C15orf39	AML	FALSE	6977	0.0151596	FALSE		FALSE
ENSG00000172345	STARD5	AML	FALSE	6978	0.0151557	FALSE		FALSE
ENSG00000104412	EMC2	AML	FALSE	6979	0.0151554	FALSE		FALSE
ENSG00000155329	ZCCHC10	AML	FALSE	6980	0.0151499	FALSE		FALSE
ENSG00000105197	TIMM50	AML	FALSE	6981	0.015148	FALSE		FALSE
ENSG00000106701	FSD1L	AML	FALSE	6982	0.0151441	FALSE		FALSE
ENSG00000156299	TIAM1	AML	FALSE	6983	0.0151432	FALSE		FALSE
ENSG00000135631	RAB11FIP5	AML	FALSE	6984	0.0151415	FALSE		FALSE
ENSG00000134901	POGLUT2	AML	FALSE	6985	0.0151367	FALSE		FALSE
ENSG00000267508	ZNF285	AML	FALSE	6986	0.0151366	FALSE		FALSE
ENSG00000175895	PLEKHF2	AML	FALSE	6987	0.0151366	FALSE		FALSE
ENSG00000137845	ADAM10	AML	FALSE	6988	0.0151346	FALSE		FALSE
ENSG00000166793	YPEL4	AML	FALSE	6989	0.0151326	FALSE		FALSE
ENSG00000113838	TBCCD1	AML	FALSE	6990	0.0151301	FALSE		FALSE
ENSG00000214517	PPME1	AML	FALSE	6991	0.0151246	FALSE		FALSE
ENSG00000152944	MED21	AML	FALSE	6992	0.0151243	FALSE		FALSE
ENSG00000112237	CCNC	AML	TRUE	6993	0.0151243	TRUE	TSG	FALSE
ENSG00000041802	LSG1	AML	FALSE	6994	0.0151235	FALSE		FALSE
ENSG00000087263	OGFOD1	AML	FALSE	6995	0.0151226	FALSE		FALSE
ENSG00000160908	ZNF394	AML	FALSE	6996	0.0151226	FALSE		FALSE
ENSG00000133997	MED6	AML	FALSE	6997	0.0151222	FALSE		FALSE
ENSG00000090776	EFNB1	AML	FALSE	6998	0.0151193	FALSE		FALSE
ENSG00000128908	INO80	AML	FALSE	6999	0.0151166	FALSE		TRUE	ambiguous
ENSG00000198420	TCAF1	AML	FALSE	7000	0.0151144	FALSE		FALSE
ENSG00000163412	EIF4E3	AML	FALSE	7001	0.0151124	FALSE		FALSE
ENSG00000106367	AP1S1	AML	FALSE	7002	0.0151123	FALSE		FALSE
ENSG00000100439	ABHD4	AML	FALSE	7003	0.0151104	FALSE		FALSE
ENSG00000188566	NDOR1	AML	FALSE	7004	0.01511	FALSE		FALSE
ENSG00000285077	ARHGAP11B	AML	FALSE	7005	0.0151098	FALSE		FALSE
ENSG00000138433	CIR1	AML	FALSE	7006	0.0151078	FALSE		FALSE
ENSG00000181061	HIGD1A	AML	FALSE	7007	0.0151039	FALSE		FALSE
ENSG00000084733	RAB10	AML	FALSE	7008	0.0151004	FALSE		FALSE
ENSG00000119777	TMEM214	AML	FALSE	7009	0.0150994	FALSE		FALSE
ENSG00000162595	DIRAS3	AML	FALSE	7010	0.0150977	FALSE		FALSE
ENSG00000170873	MTSS1	AML	FALSE	7011	0.0150954	FALSE		FALSE
ENSG00000175544	CABP4	AML	FALSE	7012	0.0150939	FALSE		FALSE
ENSG00000254521	SIGLEC12	AML	FALSE	7013	0.0150912	FALSE		FALSE
ENSG00000166225	FRS2	AML	FALSE	7014	0.0150891	FALSE		FALSE
ENSG00000176473	WDR25	AML	FALSE	7015	0.0150885	FALSE		FALSE
ENSG00000173218	VANGL1	AML	FALSE	7016	0.0150873	FALSE		FALSE
ENSG00000197498	RPF2	AML	FALSE	7017	0.0150872	FALSE		FALSE
ENSG00000119812	FAM98A	AML	FALSE	7018	0.0150871	FALSE		FALSE
ENSG00000023734	STRAP	AML	FALSE	7019	0.0150855	FALSE		FALSE
ENSG00000143321	HDGF	AML	FALSE	7020	0.0150836	FALSE		FALSE
ENSG00000241878	PISD	AML	FALSE	7021	0.0150818	FALSE		FALSE
ENSG00000114698	PLSCR4	AML	FALSE	7022	0.0150813	FALSE		FALSE
ENSG00000103245	CIAO3	AML	FALSE	7023	0.0150812	FALSE		FALSE
ENSG00000165704	HPRT1	AML	FALSE	7024	0.0150797	FALSE		FALSE
ENSG00000158604	TMED4	AML	FALSE	7025	0.0150793	FALSE		FALSE
ENSG00000112679	DUSP22	AML	FALSE	7026	0.0150791	FALSE		FALSE
ENSG00000228474	OST4	AML	FALSE	7027	0.0150781	FALSE		FALSE
ENSG00000242802	AP5Z1	AML	FALSE	7028	0.0150774	FALSE		FALSE
ENSG00000130338	TULP4	AML	FALSE	7029	0.0150771	FALSE		FALSE
ENSG00000062598	ELMO2	AML	FALSE	7030	0.015077	FALSE		FALSE
ENSG00000100592	DAAM1	AML	FALSE	7031	0.0150755	FALSE		FALSE
ENSG00000158683	PKD1L1	AML	FALSE	7032	0.0150743	FALSE		FALSE
ENSG00000171246	NPTX1	AML	FALSE	7033	0.0150723	FALSE		FALSE
ENSG00000008853	RHOBTB2	AML	FALSE	7034	0.0150706	FALSE		FALSE
ENSG00000099337	KCNK6	AML	FALSE	7035	0.0150702	FALSE		FALSE
ENSG00000276023	DUSP14	AML	FALSE	7036	0.0150697	FALSE		FALSE
ENSG00000183496	MEX3B	AML	FALSE	7037	0.0150688	FALSE		FALSE
ENSG00000256825	AC026786.1	AML	FALSE	7038	0.0150683	FALSE		FALSE
ENSG00000015285	WAS	AML	TRUE	7039	0.0150636	TRUE	oncogene	TRUE	LoF
ENSG00000130559	CAMSAP1	AML	FALSE	7040	0.0150581	FALSE		FALSE
ENSG00000005194	CIAPIN1	AML	FALSE	7041	0.0150554	FALSE		FALSE
ENSG00000147789	ZNF7	AML	FALSE	7042	0.0150537	FALSE		FALSE
ENSG00000162885	B3GALNT2	AML	FALSE	7043	0.0150525	FALSE		FALSE
ENSG00000182768	NGRN	AML	FALSE	7044	0.0150497	FALSE		FALSE
ENSG00000095383	TBC1D2	AML	FALSE	7045	0.0150467	FALSE		FALSE
ENSG00000071242	RPS6KA2	AML	FALSE	7046	0.0150467	FALSE		FALSE
ENSG00000122257	RBBP6	AML	FALSE	7047	0.0150462	FALSE		FALSE
ENSG00000149089	APIP	AML	FALSE	7048	0.0150459	FALSE		FALSE
ENSG00000144580	CNOT9	AML	FALSE	7049	0.0150433	FALSE		TRUE
ENSG00000077935	SMC1B	AML	FALSE	7050	0.0150379	FALSE		FALSE
ENSG00000138381	ASNSD1	AML	FALSE	7051	0.0150374	FALSE		FALSE
ENSG00000129226	CD68	AML	FALSE	7052	0.0150368	FALSE		FALSE
ENSG00000110768	GTF2H1	AML	FALSE	7053	0.0150321	FALSE		FALSE
ENSG00000102445	RUBCNL	AML	FALSE	7054	0.0150269	FALSE		FALSE
ENSG00000154518	ATP5MC3	AML	FALSE	7055	0.0150194	FALSE		FALSE
ENSG00000204271	SPIN3	AML	FALSE	7056	0.0150187	FALSE		FALSE
ENSG00000112053	SLC26A8	AML	FALSE	7057	0.0150158	FALSE		FALSE
ENSG00000285991	AL355312.6	AML	FALSE	7058	0.0150137	FALSE		FALSE
ENSG00000168228	ZCCHC4	AML	FALSE	7059	0.0150136	FALSE		FALSE
ENSG00000198553	KCNRG	AML	FALSE	7060	0.0150114	FALSE		FALSE
ENSG00000103550	KNOP1	AML	FALSE	7061	0.0150076	FALSE		FALSE
ENSG00000174738	NR1D2	AML	FALSE	7062	0.0150067	FALSE		FALSE
ENSG00000133110	POSTN	AML	FALSE	7063	0.0150063	FALSE		FALSE
ENSG00000164758	MED30	AML	FALSE	7064	0.0150058	FALSE		FALSE
ENSG00000175390	EIF3F	AML	FALSE	7065	0.0150038	FALSE		FALSE
ENSG00000197919	IFNA1	AML	FALSE	7066	0.0150036	FALSE		FALSE
ENSG00000031823	RANBP3	AML	FALSE	7067	0.0150028	FALSE		FALSE
ENSG00000119396	RAB14	AML	FALSE	7068	0.0150014	FALSE		FALSE
ENSG00000113328	CCNG1	AML	FALSE	7069	0.0150002	FALSE		FALSE
ENSG00000155760	FZD7	AML	FALSE	7070	0.0149997	FALSE		FALSE
ENSG00000070423	RNF126	AML	FALSE	7071	0.0149991	FALSE		FALSE
ENSG00000140836	ZFHX3	AML	FALSE	7072	0.0149971	TRUE	TSG	TRUE	LoF
ENSG00000204634	TBC1D8	AML	FALSE	7073	0.0149965	FALSE		FALSE
ENSG00000169718	DUS1L	AML	FALSE	7074	0.014993	FALSE		FALSE
ENSG00000125818	PSMF1	AML	FALSE	7075	0.0149928	FALSE		FALSE
ENSG00000186591	UBE2H	AML	FALSE	7076	0.0149894	FALSE		FALSE
ENSG00000102362	SYTL4	AML	FALSE	7077	0.0149851	FALSE		FALSE
ENSG00000170085	SIMC1	AML	FALSE	7078	0.0149847	FALSE		FALSE
ENSG00000139624	CERS5	AML	FALSE	7079	0.0149812	FALSE		FALSE
ENSG00000100554	ATP6V1D	AML	FALSE	7080	0.0149802	FALSE		FALSE
ENSG00000136718	IMP4	AML	FALSE	7081	0.0149774	FALSE		FALSE
ENSG00000124374	PAIP2B	AML	FALSE	7082	0.0149745	FALSE		FALSE
ENSG00000140379	BCL2A1	AML	FALSE	7083	0.0149736	FALSE		FALSE
ENSG00000109445	ZNF330	AML	FALSE	7084	0.0149719	FALSE		FALSE
ENSG00000143977	SNRPG	AML	FALSE	7085	0.0149718	FALSE		FALSE
ENSG00000130005	GAMT	AML	FALSE	7086	0.0149711	FALSE		FALSE
ENSG00000118816	CCNI	AML	FALSE	7087	0.0149661	FALSE		FALSE
ENSG00000113597	TRAPPC13	AML	FALSE	7088	0.0149637	FALSE		FALSE
ENSG00000005882	PDK2	AML	FALSE	7089	0.0149616	FALSE		FALSE
ENSG00000087077	TRIP6	AML	FALSE	7090	0.0149606	FALSE		FALSE
ENSG00000183621	ZNF438	AML	FALSE	7091	0.0149601	FALSE		FALSE
ENSG00000107185	RGP1	AML	FALSE	7092	0.0149592	FALSE		FALSE
ENSG00000127884	ECHS1	AML	FALSE	7093	0.0149587	FALSE		FALSE
ENSG00000148834	GSTO1	AML	FALSE	7094	0.0149576	FALSE		FALSE
ENSG00000125834	STK35	AML	FALSE	7095	0.014955	FALSE		FALSE
ENSG00000170271	FAXDC2	AML	FALSE	7096	0.0149528	FALSE		FALSE
ENSG00000156502	SUPV3L1	AML	FALSE	7097	0.0149518	FALSE		FALSE
ENSG00000144647	POMGNT2	AML	FALSE	7098	0.0149514	FALSE		FALSE
ENSG00000131778	CHD1L	AML	FALSE	7099	0.014951	FALSE		FALSE
ENSG00000136807	CDK9	AML	FALSE	7100	0.0149486	FALSE		FALSE
ENSG00000114942	EEF1B2	AML	FALSE	7101	0.0149435	FALSE		FALSE
ENSG00000130052	STARD8	AML	FALSE	7102	0.0149407	FALSE		FALSE
ENSG00000197451	HNRNPAB	AML	FALSE	7103	0.0149392	FALSE		FALSE
ENSG00000177106	EPS8L2	AML	FALSE	7104	0.0149328	FALSE		FALSE
ENSG00000139546	TARBP2	AML	FALSE	7105	0.0149319	FALSE		FALSE
ENSG00000104714	ERICH1	AML	FALSE	7106	0.0149269	FALSE		FALSE
ENSG00000184708	EIF4ENIF1	AML	FALSE	7107	0.0149268	FALSE		FALSE
ENSG00000119844	AFTPH	AML	FALSE	7108	0.0149259	FALSE		FALSE
ENSG00000089234	BRAP	AML	FALSE	7109	0.01492	FALSE		FALSE
ENSG00000159579	RSPRY1	AML	FALSE	7110	0.014919	FALSE		FALSE
ENSG00000236287	ZBED5	AML	FALSE	7111	0.0149178	FALSE		FALSE
ENSG00000197355	UAP1L1	AML	FALSE	7112	0.0149162	FALSE		FALSE
ENSG00000149591	TAGLN	AML	FALSE	7113	0.014916	FALSE		FALSE
ENSG00000196156	KRTAP4-3	AML	FALSE	7114	0.0149158	FALSE		FALSE
ENSG00000186020	ZNF529	AML	FALSE	7115	0.0149158	FALSE		FALSE
ENSG00000162636	FAM102B	AML	FALSE	7116	0.0149155	FALSE		FALSE
ENSG00000152240	HAUS1	AML	FALSE	7117	0.0149154	FALSE		FALSE
ENSG00000107719	PALD1	AML	FALSE	7118	0.0149152	FALSE		FALSE
ENSG00000135362	PRR5L	AML	FALSE	7119	0.014914	FALSE		FALSE
ENSG00000187097	ENTPD5	AML	FALSE	7120	0.0149134	FALSE		FALSE
ENSG00000101935	AMMECR1	AML	FALSE	7121	0.0149101	FALSE		FALSE
ENSG00000028839	TBPL1	AML	FALSE	7122	0.0149088	FALSE		FALSE
ENSG00000134153	EMC7	AML	FALSE	7123	0.0149007	FALSE		FALSE
ENSG00000145362	ANK2	AML	FALSE	7124	0.0148978	FALSE		FALSE
ENSG00000134802	SLC43A3	AML	FALSE	7125	0.0148908	FALSE		FALSE
ENSG00000188386	PPP3R2	AML	FALSE	7126	0.0148896	FALSE		FALSE
ENSG00000112773	TENT5A	AML	FALSE	7127	0.0148844	FALSE		FALSE
ENSG00000157227	MMP14	AML	FALSE	7128	0.014884	FALSE		FALSE
ENSG00000166913	YWHAB	AML	FALSE	7129	0.0148792	FALSE		FALSE
ENSG00000100068	LRP5L	AML	FALSE	7130	0.0148767	FALSE		FALSE
ENSG00000213088	ACKR1	AML	FALSE	7131	0.0148753	FALSE		FALSE
ENSG00000158555	GDPD5	AML	FALSE	7132	0.0148746	FALSE		FALSE
ENSG00000091106	NLRC4	AML	FALSE	7133	0.0148734	FALSE		FALSE
ENSG00000089195	TRMT6	AML	FALSE	7134	0.0148697	FALSE		FALSE
ENSG00000123200	ZC3H13	AML	FALSE	7135	0.0148687	FALSE		FALSE
ENSG00000132170	PPARG	AML	FALSE	7136	0.0148678	TRUE	TSG, fusion	FALSE
ENSG00000153015	CWC27	AML	FALSE	7137	0.0148637	FALSE		FALSE
ENSG00000261582	AL121753.1	AML	FALSE	7138	0.0148619	FALSE		FALSE
ENSG00000103569	AQP9	AML	FALSE	7139	0.0148613	FALSE		FALSE
ENSG00000254093	PINX1	AML	FALSE	7140	0.0148603	FALSE		FALSE
ENSG00000125810	CD93	AML	FALSE	7141	0.0148589	FALSE		FALSE
ENSG00000154380	ENAH	AML	FALSE	7142	0.0148581	FALSE		FALSE
ENSG00000198912	C1orf174	AML	FALSE	7143	0.0148562	FALSE		FALSE
ENSG00000000457	SCYL3	AML	FALSE	7144	0.0148524	FALSE		FALSE
ENSG00000099250	NRP1	AML	FALSE	7145	0.0148522	FALSE		TRUE	LoF
ENSG00000242485	MRPL20	AML	FALSE	7146	0.0148475	FALSE		FALSE
ENSG00000149212	SESN3	AML	FALSE	7147	0.0148454	FALSE		FALSE
ENSG00000075702	WDR62	AML	FALSE	7148	0.0148401	FALSE		FALSE
ENSG00000180626	ZNF594	AML	FALSE	7149	0.0148354	FALSE		FALSE
ENSG00000140157	NIPA2	AML	FALSE	7150	0.0148351	FALSE		FALSE
ENSG00000117174	ZNHIT6	AML	FALSE	7151	0.014832	FALSE		FALSE
ENSG00000177409	SAMD9L	AML	FALSE	7152	0.0148259	FALSE		FALSE
ENSG00000133134	BEX2	AML	FALSE	7153	0.0148247	FALSE		FALSE
ENSG00000161395	PGAP3	AML	FALSE	7154	0.0148242	FALSE		FALSE
ENSG00000128513	POT1	AML	TRUE	7155	0.0148195	TRUE	TSG	TRUE	ambiguous
ENSG00000188056	TREML4	AML	FALSE	7156	0.0148183	FALSE		FALSE
ENSG00000134321	RSAD2	AML	FALSE	7157	0.0148172	FALSE		FALSE
ENSG00000205358	MT1H	AML	FALSE	7158	0.014817	FALSE		FALSE
ENSG00000112245	PTP4A1	AML	FALSE	7159	0.0148165	FALSE		FALSE
ENSG00000062725	APPBP2	AML	FALSE	7160	0.0148116	FALSE		FALSE
ENSG00000110756	HPS5	AML	FALSE	7161	0.0148086	FALSE		FALSE
ENSG00000004059	ARF5	AML	FALSE	7162	0.0148077	FALSE		FALSE
ENSG00000141505	ASGR1	AML	FALSE	7163	0.0148048	FALSE		FALSE
ENSG00000171566	PLRG1	AML	FALSE	7164	0.0148042	FALSE		FALSE
ENSG00000115446	UNC50	AML	FALSE	7165	0.0148033	FALSE		FALSE
ENSG00000178761	FAM219B	AML	FALSE	7166	0.0148012	FALSE		FALSE
ENSG00000204272	NBDY	AML	FALSE	7167	0.0147978	FALSE		FALSE
ENSG00000168060	NAALADL1	AML	FALSE	7168	0.0147972	FALSE		FALSE
ENSG00000152382	TADA1	AML	FALSE	7169	0.0147962	FALSE		FALSE
ENSG00000112658	SRF	AML	FALSE	7170	0.0147946	FALSE		FALSE
ENSG00000133805	AMPD3	AML	FALSE	7171	0.0147938	FALSE		FALSE
ENSG00000081479	LRP2	AML	FALSE	7172	0.0147923	FALSE		FALSE
ENSG00000005206	SPPL2B	AML	FALSE	7173	0.0147921	FALSE		FALSE
ENSG00000197586	ENTPD6	AML	FALSE	7174	0.014788	FALSE		FALSE
ENSG00000120509	PDZD11	AML	FALSE	7175	0.0147878	FALSE		FALSE
ENSG00000182180	MRPS16	AML	FALSE	7176	0.0147872	FALSE		FALSE
ENSG00000172456	FGGY	AML	FALSE	7177	0.014786	FALSE		FALSE
ENSG00000171033	PKIA	AML	FALSE	7178	0.0147856	FALSE		FALSE
ENSG00000151240	DIP2C	AML	FALSE	7179	0.0147853	FALSE		FALSE
ENSG00000114978	MOB1A	AML	FALSE	7180	0.0147847	FALSE		FALSE
ENSG00000121236	TRIM6	AML	FALSE	7181	0.0147828	FALSE		FALSE
ENSG00000106299	WASL	AML	FALSE	7182	0.0147819	FALSE		FALSE
ENSG00000154814	OXNAD1	AML	FALSE	7183	0.0147819	FALSE		FALSE
ENSG00000137601	NEK1	AML	FALSE	7184	0.0147815	FALSE		FALSE
ENSG00000163251	FZD5	AML	FALSE	7185	0.0147808	FALSE		FALSE
ENSG00000163312	HELQ	AML	FALSE	7186	0.0147795	FALSE		FALSE
ENSG00000114850	SSR3	AML	FALSE	7187	0.0147788	FALSE		FALSE
ENSG00000124067	SLC12A4	AML	FALSE	7188	0.0147771	FALSE		FALSE
ENSG00000174282	ZBTB4	AML	FALSE	7189	0.0147748	FALSE		FALSE
ENSG00000074660	SCARF1	AML	FALSE	7190	0.0147741	FALSE		FALSE
ENSG00000188157	AGRN	AML	FALSE	7191	0.014772	FALSE		FALSE
ENSG00000174903	RAB1B	AML	FALSE	7192	0.0147674	FALSE		FALSE
ENSG00000154153	RETREG1	AML	FALSE	7193	0.0147632	FALSE		FALSE
ENSG00000011295	TTC19	AML	FALSE	7194	0.0147631	FALSE		FALSE
ENSG00000077312	SNRPA	AML	FALSE	7195	0.014762	FALSE		FALSE
ENSG00000170043	TRAPPC1	AML	FALSE	7196	0.014761	FALSE		FALSE
ENSG00000101846	STS	AML	FALSE	7197	0.0147601	FALSE		FALSE
ENSG00000197323	TRIM33	AML	FALSE	7198	0.0147599	TRUE	TSG, fusion	TRUE	ambiguous
ENSG00000136271	DDX56	AML	FALSE	7199	0.0147581	FALSE		FALSE
ENSG00000135924	DNAJB2	AML	FALSE	7200	0.0147572	FALSE		FALSE
ENSG00000172216	CEBPB	AML	FALSE	7201	0.0147554	FALSE		FALSE
ENSG00000273088	AL713999.1	AML	FALSE	7202	0.0147519	FALSE		FALSE
ENSG00000185101	ANO9	AML	FALSE	7203	0.0147498	FALSE		FALSE
ENSG00000127720	METTL25	AML	FALSE	7204	0.014749	FALSE		FALSE
ENSG00000116750	UCHL5	AML	FALSE	7205	0.0147452	FALSE		FALSE
ENSG00000141499	WRAP53	AML	FALSE	7206	0.0147433	FALSE		FALSE
ENSG00000126860	EVI2A	AML	FALSE	7207	0.01474	FALSE		FALSE
ENSG00000167113	COQ4	AML	FALSE	7208	0.01474	FALSE		FALSE
ENSG00000226784	PGAM4	AML	FALSE	7209	0.01474	FALSE		FALSE
ENSG00000196155	AC040160.1	AML	FALSE	7210	0.0147373	FALSE		FALSE
ENSG00000145476	CYP4V2	AML	FALSE	7211	0.0147356	FALSE		FALSE
ENSG00000198830	HMGN2	AML	FALSE	7212	0.0147341	FALSE		FALSE
ENSG00000183785	TUBA8	AML	FALSE	7213	0.014733	FALSE		FALSE
ENSG00000125863	MKKS	AML	FALSE	7214	0.0147308	FALSE		FALSE
ENSG00000118655	DCLRE1B	AML	FALSE	7215	0.0147303	FALSE		FALSE
ENSG00000198169	ZNF251	AML	FALSE	7216	0.0147256	FALSE		FALSE
ENSG00000111665	CDCA3	AML	FALSE	7217	0.014721	FALSE		FALSE
ENSG00000156650	KAT6B	AML	TRUE	7218	0.0147178	TRUE	TSG, fusion	TRUE	Act
ENSG00000211460	TSN	AML	FALSE	7219	0.0147158	FALSE		FALSE
ENSG00000103024	NME3	AML	FALSE	7220	0.0147133	FALSE		FALSE
ENSG00000006555	TTC22	AML	FALSE	7221	0.0147112	FALSE		FALSE
ENSG00000182307	C8orf33	AML	FALSE	7222	0.0147108	FALSE		FALSE
ENSG00000185324	CDK10	AML	FALSE	7223	0.0147071	FALSE		FALSE
ENSG00000138316	ADAMTS14	AML	FALSE	7224	0.0147066	FALSE		FALSE
ENSG00000068354	TBC1D25	AML	FALSE	7225	0.0147042	FALSE		FALSE
ENSG00000168394	TAP1	AML	FALSE	7226	0.0147016	FALSE		FALSE
ENSG00000108846	ABCC3	AML	FALSE	7227	0.0147008	FALSE		FALSE
ENSG00000079435	LIPE	AML	FALSE	7228	0.0146979	FALSE		FALSE
ENSG00000145604	SKP2	AML	FALSE	7229	0.0146975	FALSE		FALSE
ENSG00000155975	VPS37A	AML	FALSE	7230	0.0146944	FALSE		FALSE
ENSG00000167992	VWCE	AML	FALSE	7231	0.0146944	FALSE		FALSE
ENSG00000132155	RAF1	AML	FALSE	7232	0.0146904	TRUE	oncogene, fusion	TRUE	Act
ENSG00000237763	AMY1A	AML	FALSE	7233	0.0146889	FALSE		FALSE
ENSG00000123689	G0S2	AML	FALSE	7234	0.0146881	FALSE		FALSE
ENSG00000163608	NEPRO	AML	FALSE	7235	0.0146848	FALSE		FALSE
ENSG00000005448	WDR54	AML	FALSE	7236	0.0146831	FALSE		FALSE
ENSG00000151116	UEVLD	AML	FALSE	7237	0.014683	FALSE		FALSE
ENSG00000137673	MMP7	AML	FALSE	7238	0.0146826	FALSE		FALSE
ENSG00000177455	CD19	AML	FALSE	7239	0.01468	FALSE		FALSE
ENSG00000196655	TRAPPC4	AML	FALSE	7240	0.0146785	FALSE		FALSE
ENSG00000111796	KLRB1	AML	FALSE	7241	0.0146771	FALSE		FALSE
ENSG00000107679	PLEKHA1	AML	FALSE	7242	0.0146758	FALSE		FALSE
ENSG00000100139	MICALL1	AML	FALSE	7243	0.0146757	FALSE		FALSE
ENSG00000135929	CYP27A1	AML	FALSE	7244	0.0146751	FALSE		FALSE
ENSG00000173992	CCS	AML	FALSE	7245	0.0146713	FALSE		FALSE
ENSG00000180479	ZNF571	AML	FALSE	7246	0.0146713	FALSE		FALSE
ENSG00000108384	RAD51C	AML	FALSE	7247	0.0146705	FALSE		FALSE
ENSG00000077684	JADE1	AML	FALSE	7248	0.0146701	FALSE		FALSE
ENSG00000162434	JAK1	AML	TRUE	7249	0.0146693	TRUE	oncogene, TSG	TRUE	ambiguous
ENSG00000145022	TCTA	AML	FALSE	7250	0.0146646	FALSE		FALSE
ENSG00000125871	MGME1	AML	FALSE	7251	0.0146644	FALSE		FALSE
ENSG00000069275	NUCKS1	AML	FALSE	7252	0.0146625	FALSE		FALSE
ENSG00000174130	TLR6	AML	FALSE	7253	0.0146618	FALSE		FALSE
ENSG00000165782	PIP4P1	AML	FALSE	7254	0.0146605	FALSE		FALSE
ENSG00000175445	LPL	AML	FALSE	7255	0.0146597	FALSE		FALSE
ENSG00000181035	SLC25A42	AML	FALSE	7256	0.0146595	FALSE		FALSE
ENSG00000133739	LRRCC1	AML	FALSE	7257	0.0146595	FALSE		FALSE
ENSG00000102890	ELMO3	AML	FALSE	7258	0.0146588	FALSE		FALSE
ENSG00000169919	GUSB	AML	FALSE	7259	0.0146573	FALSE		FALSE
ENSG00000213347	MXD3	AML	FALSE	7260	0.0146539	FALSE		FALSE
ENSG00000152582	SPEF2	AML	FALSE	7261	0.0146517	FALSE		FALSE
ENSG00000160219	GAB3	AML	FALSE	7262	0.0146504	FALSE		FALSE
ENSG00000086288	NME8	AML	FALSE	7263	0.0146493	FALSE		FALSE
ENSG00000146386	ABRACL	AML	FALSE	7264	0.0146469	FALSE		FALSE
ENSG00000067082	KLF6	AML	FALSE	7265	0.0146455	TRUE	TSG	FALSE
ENSG00000171611	PTCRA	AML	FALSE	7266	0.0146448	FALSE		FALSE
ENSG00000178809	TRIM73	AML	FALSE	7267	0.0146435	FALSE		FALSE
ENSG00000163870	TPRA1	AML	FALSE	7268	0.014635	FALSE		FALSE
ENSG00000078140	UBE2K	AML	FALSE	7269	0.0146343	FALSE		FALSE
ENSG00000149187	CELF1	AML	FALSE	7270	0.0146315	FALSE		FALSE
ENSG00000113761	ZNF346	AML	FALSE	7271	0.0146292	FALSE		FALSE
ENSG00000265118	AC134669.1	AML	FALSE	7272	0.0146277	FALSE		FALSE
ENSG00000205221	VIT	AML	FALSE	7273	0.0146273	FALSE		FALSE
ENSG00000146453	PNLDC1	AML	FALSE	7274	0.0146241	FALSE		FALSE
ENSG00000174749	FAM241A	AML	FALSE	7275	0.0146241	FALSE		FALSE
ENSG00000125485	DDX31	AML	FALSE	7276	0.0146198	FALSE		FALSE
ENSG00000262304	AC027796.3	AML	FALSE	7277	0.0146189	FALSE		FALSE
ENSG00000081177	EXD2	AML	FALSE	7278	0.0146176	FALSE		FALSE
ENSG00000053770	AP5M1	AML	FALSE	7279	0.0146145	FALSE		FALSE
ENSG00000213889	PPM1N	AML	FALSE	7280	0.0146093	FALSE		FALSE
ENSG00000176171	BNIP3	AML	FALSE	7281	0.0146041	FALSE		FALSE
ENSG00000150907	FOXO1	AML	TRUE	7282	0.0145991	TRUE	oncogene, TSG, fusion	TRUE	Act
ENSG00000154719	MRPL39	AML	FALSE	7283	0.0145985	FALSE		FALSE
ENSG00000137767	SQOR	AML	FALSE	7284	0.014589	FALSE		FALSE
ENSG00000145494	NDUFS6	AML	FALSE	7285	0.0145885	FALSE		FALSE
ENSG00000173327	MAP3K11	AML	FALSE	7286	0.0145861	FALSE		FALSE
ENSG00000114948	ADAM23	AML	FALSE	7287	0.014586	FALSE		FALSE
ENSG00000189308	LIN54	AML	FALSE	7288	0.0145857	FALSE		FALSE
ENSG00000259075	POC1B-GALNT4	AML	FALSE	7289	0.014585	FALSE		FALSE
ENSG00000006451	RALA	AML	FALSE	7290	0.0145828	FALSE		FALSE
ENSG00000175548	ALG10B	AML	FALSE	7291	0.0145823	FALSE		FALSE
ENSG00000166971	AKTIP	AML	FALSE	7292	0.0145815	FALSE		FALSE
ENSG00000165804	ZNF219	AML	FALSE	7293	0.0145801	FALSE		FALSE
ENSG00000148459	PDSS1	AML	FALSE	7294	0.01458	FALSE		FALSE
ENSG00000167981	ZNF597	AML	FALSE	7295	0.0145772	FALSE		FALSE
ENSG00000198915	RASGEF1A	AML	FALSE	7296	0.0145764	FALSE		FALSE
ENSG00000100417	PMM1	AML	FALSE	7297	0.0145749	FALSE		FALSE
ENSG00000154027	AK5	AML	FALSE	7298	0.0145731	FALSE		FALSE
ENSG00000161013	MGAT4B	AML	FALSE	7299	0.0145721	FALSE		FALSE
ENSG00000156787	TBC1D31	AML	FALSE	7300	0.014572	FALSE		FALSE
ENSG00000165915	SLC39A13	AML	FALSE	7301	0.0145696	FALSE		FALSE
ENSG00000105771	SMG9	AML	FALSE	7302	0.0145692	FALSE		FALSE
ENSG00000149657	LSM14B	AML	FALSE	7303	0.0145683	FALSE		FALSE
ENSG00000103037	SETD6	AML	FALSE	7304	0.0145671	FALSE		FALSE
ENSG00000067113	PLPP1	AML	FALSE	7305	0.0145667	FALSE		FALSE
ENSG00000166965	RCCD1	AML	FALSE	7306	0.0145624	FALSE		FALSE
ENSG00000099968	BCL2L13	AML	FALSE	7307	0.0145612	FALSE		FALSE
ENSG00000239264	TXNDC5	AML	FALSE	7308	0.0145605	FALSE		FALSE
ENSG00000160213	CSTB	AML	FALSE	7309	0.01456	FALSE		FALSE
ENSG00000101442	ACTR5	AML	FALSE	7310	0.0145598	FALSE		FALSE
ENSG00000171320	ESCO2	AML	FALSE	7311	0.0145593	FALSE		FALSE
ENSG00000122557	HERPUD2	AML	FALSE	7312	0.0145581	FALSE		FALSE
ENSG00000122435	TRMT13	AML	FALSE	7313	0.0145573	FALSE		FALSE
ENSG00000153406	NMRAL1	AML	FALSE	7314	0.0145556	FALSE		FALSE
ENSG00000102978	POLR2C	AML	FALSE	7315	0.0145555	FALSE		FALSE
ENSG00000155099	PIP4P2	AML	FALSE	7316	0.0145537	FALSE		FALSE
ENSG00000133119	RFC3	AML	FALSE	7317	0.0145502	FALSE		FALSE
ENSG00000162734	PEA15	AML	FALSE	7318	0.0145501	FALSE		FALSE
ENSG00000183570	PCBP3	AML	FALSE	7319	0.0145476	FALSE		FALSE
ENSG00000175334	BANF1	AML	FALSE	7320	0.0145435	FALSE		FALSE
ENSG00000156860	FBRS	AML	FALSE	7321	0.0145423	FALSE		FALSE
ENSG00000138166	DUSP5	AML	FALSE	7322	0.0145414	FALSE		FALSE
ENSG00000204498	NFKBIL1	AML	FALSE	7323	0.0145414	FALSE		FALSE
ENSG00000160714	UBE2Q1	AML	FALSE	7324	0.0145411	FALSE		FALSE
ENSG00000143819	EPHX1	AML	FALSE	7325	0.0145399	FALSE		FALSE
ENSG00000184831	APOO	AML	FALSE	7326	0.0145385	FALSE		FALSE
ENSG00000227500	SCAMP4	AML	FALSE	7327	0.0145373	FALSE		FALSE
ENSG00000107443	CCNJ	AML	FALSE	7328	0.0145366	FALSE		FALSE
ENSG00000145545	SRD5A1	AML	FALSE	7329	0.0145357	FALSE		FALSE
ENSG00000172775	PSME3IP1	AML	FALSE	7330	0.0145357	FALSE		FALSE
ENSG00000166224	SGPL1	AML	FALSE	7331	0.0145356	FALSE		FALSE
ENSG00000181781	ODF3L2	AML	FALSE	7332	0.0145353	FALSE		FALSE
ENSG00000186205	MARC1	AML	FALSE	7333	0.014529	FALSE		FALSE
ENSG00000143374	TARS2	AML	FALSE	7334	0.0145247	FALSE		FALSE
ENSG00000182601	HS3ST4	AML	FALSE	7335	0.0145239	FALSE		FALSE
ENSG00000126653	NSRP1	AML	FALSE	7336	0.0145234	FALSE		FALSE
ENSG00000141076	UTP4	AML	FALSE	7337	0.0145206	FALSE		FALSE
ENSG00000120662	MTRF1	AML	FALSE	7338	0.0145181	FALSE		FALSE
ENSG00000135390	ATP5MC2	AML	FALSE	7339	0.0145178	FALSE		FALSE
ENSG00000132749	TESMIN	AML	FALSE	7340	0.0145175	FALSE		FALSE
ENSG00000106554	CHCHD3	AML	FALSE	7341	0.0145139	FALSE		FALSE
ENSG00000221926	TRIM16	AML	FALSE	7342	0.0145127	FALSE		FALSE
ENSG00000153814	JAZF1	AML	FALSE	7343	0.0145118	TRUE	fusion	FALSE
ENSG00000171792	RHNO1	AML	FALSE	7344	0.0145096	FALSE		FALSE
ENSG00000170860	LSM3	AML	FALSE	7345	0.0145077	FALSE		FALSE
ENSG00000167528	ZNF641	AML	FALSE	7346	0.0145065	FALSE		FALSE
ENSG00000110583	NAA40	AML	FALSE	7347	0.0145007	FALSE		FALSE
ENSG00000179409	GEMIN4	AML	FALSE	7348	0.0144977	FALSE		FALSE
ENSG00000189007	ADAT2	AML	FALSE	7349	0.0144975	FALSE		FALSE
ENSG00000119865	CNRIP1	AML	FALSE	7350	0.0144967	FALSE		FALSE
ENSG00000168477	TNXB	AML	FALSE	7351	0.014495	FALSE		FALSE
ENSG00000069482	GAL	AML	FALSE	7352	0.0144911	FALSE		FALSE
ENSG00000197044	ZNF441	AML	FALSE	7353	0.0144906	FALSE		FALSE
ENSG00000261609	GAN	AML	FALSE	7354	0.0144883	FALSE		FALSE
ENSG00000169241	SLC50A1	AML	FALSE	7355	0.014485	FALSE		FALSE
ENSG00000185630	PBX1	AML	TRUE	7356	0.0144846	TRUE	oncogene, fusion	FALSE
ENSG00000164615	CAMLG	AML	FALSE	7357	0.0144836	FALSE		FALSE
ENSG00000105875	WDR91	AML	FALSE	7358	0.0144834	FALSE		FALSE
ENSG00000120688	WBP4	AML	FALSE	7359	0.0144812	FALSE		FALSE
ENSG00000126759	CFP	AML	FALSE	7360	0.0144793	FALSE		FALSE
ENSG00000232119	MCTS1	AML	FALSE	7361	0.0144786	FALSE		FALSE
ENSG00000177272	KCNA3	AML	FALSE	7362	0.0144771	FALSE		FALSE
ENSG00000128578	STRIP2	AML	FALSE	7363	0.014472	FALSE		FALSE
ENSG00000182890	GLUD2	AML	FALSE	7364	0.0144717	FALSE		FALSE
ENSG00000146232	NFKBIE	AML	TRUE	7365	0.0144703	TRUE	TSG	TRUE	ambiguous
ENSG00000134308	YWHAQ	AML	FALSE	7366	0.0144666	FALSE		FALSE
ENSG00000152217	SETBP1	AML	TRUE	7367	0.0144659	TRUE	oncogene, fusion	TRUE	Act
ENSG00000185721	DRG1	AML	FALSE	7368	0.0144649	FALSE		FALSE
ENSG00000138780	GSTCD	AML	FALSE	7369	0.0144624	FALSE		FALSE
ENSG00000100416	TRMU	AML	FALSE	7370	0.0144623	FALSE		FALSE
ENSG00000006712	PAF1	AML	FALSE	7371	0.0144616	FALSE		FALSE
ENSG00000141012	GALNS	AML	FALSE	7372	0.0144611	FALSE		FALSE
ENSG00000184371	CSF1	AML	FALSE	7373	0.0144596	FALSE		FALSE
ENSG00000149970	CNKSR2	AML	FALSE	7374	0.0144549	FALSE		FALSE
ENSG00000137563	GGH	AML	FALSE	7375	0.0144549	FALSE		FALSE
ENSG00000136868	SLC31A1	AML	FALSE	7376	0.0144548	FALSE		FALSE
ENSG00000125971	DYNLRB1	AML	FALSE	7377	0.014454	FALSE		FALSE
ENSG00000168785	TSPAN5	AML	FALSE	7378	0.0144538	FALSE		FALSE
ENSG00000126353	CCR7	AML	TRUE	7379	0.0144532	TRUE	oncogene	TRUE	LoF
ENSG00000149658	YTHDF1	AML	FALSE	7380	0.0144522	FALSE		FALSE
ENSG00000104936	DMPK	AML	FALSE	7381	0.0144503	FALSE		FALSE
ENSG00000108176	DNAJC12	AML	FALSE	7382	0.0144496	FALSE		FALSE
ENSG00000116525	TRIM62	AML	FALSE	7383	0.0144486	FALSE		FALSE
ENSG00000137207	YIPF3	AML	FALSE	7384	0.0144473	FALSE		FALSE
ENSG00000146530	VWDE	AML	FALSE	7385	0.0144463	FALSE		FALSE
ENSG00000154723	ATP5PF	AML	FALSE	7386	0.014446	FALSE		FALSE
ENSG00000168883	USP39	AML	FALSE	7387	0.0144424	FALSE		FALSE
ENSG00000111341	MGP	AML	FALSE	7388	0.0144417	FALSE		FALSE
ENSG00000165689	ENTR1	AML	FALSE	7389	0.0144407	FALSE		FALSE
ENSG00000105613	MAST1	AML	FALSE	7390	0.0144383	FALSE		FALSE
ENSG00000167283	ATP5MG	AML	FALSE	7391	0.0144372	FALSE		FALSE
ENSG00000106608	URGCP	AML	FALSE	7392	0.0144368	FALSE		FALSE
ENSG00000189190	ZNF600	AML	FALSE	7393	0.014436	FALSE		FALSE
ENSG00000162300	ZFPL1	AML	FALSE	7394	0.0144349	FALSE		FALSE
ENSG00000135333	EPHA7	AML	FALSE	7395	0.0144288	TRUE		TRUE	ambiguous
ENSG00000168216	LMBRD1	AML	FALSE	7396	0.0144287	FALSE		FALSE
ENSG00000173334	TRIB1	AML	FALSE	7397	0.0144242	FALSE		FALSE
ENSG00000180357	ZNF609	AML	FALSE	7398	0.0144222	FALSE		FALSE
ENSG00000099999	RNF215	AML	FALSE	7399	0.0144181	FALSE		FALSE
ENSG00000161642	ZNF385A	AML	FALSE	7400	0.0144169	FALSE		FALSE
ENSG00000015676	NUDCD3	AML	FALSE	7401	0.0144121	FALSE		FALSE
ENSG00000095321	CRAT	AML	FALSE	7402	0.0144116	FALSE		FALSE
ENSG00000233917	POTEB	AML	FALSE	7403	0.0144106	FALSE		FALSE
ENSG00000104381	GDAP1	AML	FALSE	7404	0.0144074	FALSE		FALSE
ENSG00000129245	FXR2	AML	FALSE	7405	0.0144052	FALSE		FALSE
ENSG00000139579	NABP2	AML	FALSE	7406	0.0144019	FALSE		FALSE
ENSG00000158615	PPP1R15B	AML	FALSE	7407	0.0144018	FALSE		FALSE
ENSG00000214022	REPIN1	AML	FALSE	7408	0.0144014	FALSE		FALSE
ENSG00000099308	MAST3	AML	FALSE	7409	0.0144003	FALSE		FALSE
ENSG00000276644	DACH1	AML	FALSE	7410	0.0143982	FALSE		FALSE
ENSG00000142444	TIMM29	AML	FALSE	7411	0.0143973	FALSE		FALSE
ENSG00000137692	DCUN1D5	AML	FALSE	7412	0.0143965	FALSE		FALSE
ENSG00000143811	PYCR2	AML	FALSE	7413	0.0143902	FALSE		FALSE
ENSG00000198231	DDX42	AML	FALSE	7414	0.014388	FALSE		FALSE
ENSG00000101166	PRELID3B	AML	FALSE	7415	0.0143872	FALSE		FALSE
ENSG00000155980	KIF5A	AML	FALSE	7416	0.0143838	FALSE		FALSE
ENSG00000174010	KLHL15	AML	FALSE	7417	0.0143829	FALSE		FALSE
ENSG00000074706	IPCEF1	AML	FALSE	7418	0.0143798	FALSE		FALSE
ENSG00000164713	BRI3	AML	FALSE	7419	0.014379	FALSE		FALSE
ENSG00000235162	C12orf75	AML	FALSE	7420	0.0143786	FALSE		FALSE
ENSG00000186638	KIF24	AML	FALSE	7421	0.0143782	FALSE		FALSE
ENSG00000204264	PSMB8	AML	FALSE	7422	0.0143767	FALSE		FALSE
ENSG00000100307	CBX7	AML	FALSE	7423	0.0143762	FALSE		FALSE
ENSG00000184517	ZFP1	AML	FALSE	7424	0.0143759	FALSE		FALSE
ENSG00000018625	ATP1A2	AML	FALSE	7425	0.0143754	FALSE		FALSE
ENSG00000051341	POLQ	AML	FALSE	7426	0.0143745	TRUE	oncogene, TSG	TRUE	ambiguous
ENSG00000176890	TYMS	AML	FALSE	7427	0.014372	FALSE		FALSE
ENSG00000196878	LAMB3	AML	FALSE	7428	0.0143717	FALSE		FALSE
ENSG00000023909	GCLM	AML	FALSE	7429	0.0143693	FALSE		FALSE
ENSG00000133256	PDE6B	AML	FALSE	7430	0.0143683	FALSE		FALSE
ENSG00000258989	AL355916.3	AML	FALSE	7431	0.0143655	FALSE		FALSE
ENSG00000233024	RP11-1212A22.4	AML	FALSE	7432	0.0143651	FALSE		FALSE
ENSG00000157483	MYO1E	AML	FALSE	7433	0.0143651	FALSE		FALSE
ENSG00000172179	PRL	AML	FALSE	7434	0.0143638	FALSE		FALSE
ENSG00000198208	RPS6KL1	AML	FALSE	7435	0.0143637	FALSE		FALSE
ENSG00000253250	C8orf88	AML	FALSE	7436	0.0143605	FALSE		FALSE
ENSG00000122378	PRXL2A	AML	FALSE	7437	0.0143602	FALSE		FALSE
ENSG00000164603	BMT2	AML	FALSE	7438	0.0143592	FALSE		FALSE
ENSG00000136011	STAB2	AML	FALSE	7439	0.0143588	FALSE		FALSE
ENSG00000275895	U2AF1L5	AML	FALSE	7440	0.0143575	FALSE		FALSE
ENSG00000156042	CFAP70	AML	FALSE	7441	0.0143569	FALSE		FALSE
ENSG00000130935	NOL11	AML	FALSE	7442	0.0143534	FALSE		FALSE
ENSG00000041515	MYO16	AML	FALSE	7443	0.0143527	FALSE		FALSE
ENSG00000146826	MAP11	AML	FALSE	7444	0.014352	FALSE		FALSE
ENSG00000172349	IL16	AML	FALSE	7445	0.0143518	FALSE		FALSE
ENSG00000196345	ZKSCAN7	AML	FALSE	7446	0.0143509	FALSE		FALSE
ENSG00000148444	COMMD3	AML	FALSE	7447	0.0143507	FALSE		FALSE
ENSG00000139597	N4BP2L1	AML	FALSE	7448	0.0143484	FALSE		FALSE
ENSG00000187961	KLHL17	AML	FALSE	7449	0.0143468	FALSE		FALSE
ENSG00000099256	PRTFDC1	AML	FALSE	7450	0.0143462	FALSE		FALSE
ENSG00000115963	RND3	AML	FALSE	7451	0.0143456	FALSE		FALSE
ENSG00000146282	RARS2	AML	FALSE	7452	0.0143453	FALSE		FALSE
ENSG00000104331	IMPAD1	AML	FALSE	7453	0.0143451	FALSE		FALSE
ENSG00000242616	GNG10	AML	FALSE	7454	0.0143418	FALSE		FALSE
ENSG00000164877	MICALL2	AML	FALSE	7455	0.0143416	FALSE		FALSE
ENSG00000181625	SLX1B	AML	FALSE	7456	0.0143409	FALSE		FALSE
ENSG00000114784	EIF1B	AML	FALSE	7457	0.0143366	FALSE		FALSE
ENSG00000167601	AXL	AML	FALSE	7458	0.0143361	FALSE		FALSE
ENSG00000182518	FAM104B	AML	FALSE	7459	0.0143352	FALSE		FALSE
ENSG00000234127	TRIM26	AML	FALSE	7460	0.0143338	FALSE		FALSE
ENSG00000101928	MOSPD1	AML	FALSE	7461	0.0143321	FALSE		FALSE
ENSG00000112695	COX7A2	AML	FALSE	7462	0.0143281	FALSE		FALSE
ENSG00000065615	CYB5R4	AML	FALSE	7463	0.0143276	FALSE		FALSE
ENSG00000171823	FBXL14	AML	FALSE	7464	0.014327	FALSE		FALSE
ENSG00000137492	THAP12	AML	FALSE	7465	0.0143259	FALSE		FALSE
ENSG00000106392	C1GALT1	AML	FALSE	7466	0.014325	FALSE		FALSE
ENSG00000142627	EPHA2	AML	FALSE	7467	0.0143211	FALSE		TRUE	LoF
ENSG00000119899	SLC17A5	AML	FALSE	7468	0.0143184	FALSE		FALSE
ENSG00000147443	DOK2	AML	FALSE	7469	0.014316	FALSE		FALSE
ENSG00000151893	CACUL1	AML	FALSE	7470	0.0143131	FALSE		FALSE
ENSG00000267120	AD000671.2	AML	FALSE	7471	0.014312	FALSE		FALSE
ENSG00000067365	METTL22	AML	FALSE	7472	0.0143091	FALSE		FALSE
ENSG00000107672	NSMCE4A	AML	FALSE	7473	0.0143082	FALSE		FALSE
ENSG00000138032	PPM1B	AML	FALSE	7474	0.014307	FALSE		FALSE
ENSG00000204839	MROH6	AML	FALSE	7475	0.0143069	FALSE		FALSE
ENSG00000137267	TUBB2A	AML	FALSE	7476	0.0143068	FALSE		FALSE
ENSG00000163923	RPL39L	AML	FALSE	7477	0.0143049	FALSE		FALSE
ENSG00000138160	KIF11	AML	FALSE	7478	0.0143039	FALSE		FALSE
ENSG00000186204	CYP4F12	AML	FALSE	7479	0.0143032	FALSE		FALSE
ENSG00000125814	NAPB	AML	FALSE	7480	0.0143027	FALSE		FALSE
ENSG00000139370	SLC15A4	AML	FALSE	7481	0.0143005	FALSE		FALSE
ENSG00000145781	COMMD10	AML	FALSE	7482	0.0142976	FALSE		FALSE
ENSG00000127152	BCL11B	AML	TRUE	7483	0.014295	TRUE	oncogene, TSG, fusion	TRUE	Act
ENSG00000094880	CDC23	AML	FALSE	7484	0.0142947	FALSE		FALSE
ENSG00000159882	ZNF230	AML	FALSE	7485	0.0142913	FALSE		FALSE
ENSG00000197324	LRP10	AML	FALSE	7486	0.0142912	FALSE		FALSE
ENSG00000120913	PDLIM2	AML	FALSE	7487	0.0142871	FALSE		FALSE
ENSG00000131876	SNRPA1	AML	FALSE	7488	0.0142848	FALSE		FALSE
ENSG00000004534	RBM6	AML	FALSE	7489	0.0142843	FALSE		FALSE
ENSG00000134109	EDEM1	AML	FALSE	7490	0.0142823	FALSE		FALSE
ENSG00000198478	SH3BGRL2	AML	FALSE	7491	0.0142801	FALSE		FALSE
ENSG00000198799	LRIG2	AML	FALSE	7492	0.0142773	FALSE		FALSE
ENSG00000101152	DNAJC5	AML	FALSE	7493	0.0142763	FALSE		FALSE
ENSG00000132612	VPS4A	AML	FALSE	7494	0.014275	FALSE		FALSE
ENSG00000058056	USP13	AML	FALSE	7495	0.0142721	FALSE		FALSE
ENSG00000146834	MEPCE	AML	FALSE	7496	0.0142712	FALSE		FALSE
ENSG00000087111	PIGS	AML	FALSE	7497	0.01427	FALSE		FALSE
ENSG00000111799	COL12A1	AML	FALSE	7498	0.0142696	FALSE		FALSE
ENSG00000189420	ZFP92	AML	FALSE	7499	0.0142683	FALSE		FALSE
ENSG00000071967	CYBRD1	AML	FALSE	7500	0.014265	FALSE		FALSE
ENSG00000163322	ABRAXAS1	AML	FALSE	7501	0.0142649	FALSE		FALSE
ENSG00000107829	FBXW4	AML	FALSE	7502	0.0142622	FALSE		FALSE
ENSG00000159128	IFNGR2	AML	FALSE	7503	0.0142612	FALSE		FALSE
ENSG00000198814	GK	AML	FALSE	7504	0.0142595	FALSE		FALSE
ENSG00000213626	LBH	AML	FALSE	7505	0.0142483	FALSE		FALSE
ENSG00000196428	TSC22D2	AML	FALSE	7506	0.014248	FALSE		FALSE
ENSG00000126970	ZC4H2	AML	FALSE	7507	0.0142473	FALSE		FALSE
ENSG00000175592	FOSL1	AML	FALSE	7508	0.0142473	FALSE		FALSE
ENSG00000080200	CRYBG3	AML	FALSE	7509	0.0142468	FALSE		FALSE
ENSG00000115183	TANC1	AML	FALSE	7510	0.0142447	FALSE		FALSE
ENSG00000047597	XK	AML	FALSE	7511	0.0142446	FALSE		FALSE
ENSG00000272391	POM121C	AML	FALSE	7512	0.0142336	FALSE		FALSE
ENSG00000110200	ANAPC15	AML	FALSE	7513	0.0142325	FALSE		FALSE
ENSG00000125952	MAX	AML	FALSE	7514	0.0142325	TRUE	TSG	TRUE	Act
ENSG00000114450	GNB4	AML	FALSE	7515	0.0142304	FALSE		FALSE
ENSG00000124784	RIOK1	AML	FALSE	7516	0.0142294	FALSE		FALSE
ENSG00000114631	PODXL2	AML	FALSE	7517	0.0142264	FALSE		FALSE
ENSG00000152082	MZT2B	AML	FALSE	7518	0.0142248	FALSE		FALSE
ENSG00000125207	PIWIL1	AML	FALSE	7519	0.0142241	FALSE		FALSE
ENSG00000122971	ACADS	AML	FALSE	7520	0.0142226	FALSE		FALSE
ENSG00000172824	CES4A	AML	FALSE	7521	0.0142209	FALSE		FALSE
ENSG00000101096	NFATC2	AML	FALSE	7522	0.0142184	TRUE	oncogene, fusion	TRUE	ambiguous
ENSG00000103248	MTHFSD	AML	FALSE	7523	0.0142069	FALSE		FALSE
ENSG00000285953	AC000120.4	AML	FALSE	7524	0.0142034	FALSE		FALSE
ENSG00000131043	AAR2	AML	FALSE	7525	0.014201	FALSE		FALSE
ENSG00000135148	TRAFD1	AML	FALSE	7526	0.0141992	FALSE		FALSE
ENSG00000073008	PVR	AML	FALSE	7527	0.0141983	FALSE		FALSE
ENSG00000197409	H3C4	AML	FALSE	7528	0.0141941	FALSE		FALSE
ENSG00000127870	RNF6	AML	FALSE	7529	0.0141922	FALSE		TRUE	LoF
ENSG00000120837	NFYB	AML	FALSE	7530	0.0141892	FALSE		FALSE
ENSG00000078114	NEBL	AML	FALSE	7531	0.0141891	FALSE		FALSE
ENSG00000115170	ACVR1	AML	FALSE	7532	0.0141835	TRUE	oncogene	TRUE	ambiguous
ENSG00000173208	ABCD2	AML	FALSE	7533	0.0141743	FALSE		FALSE
ENSG00000198954	KIFBP	AML	FALSE	7534	0.0141742	FALSE		FALSE
ENSG00000171150	SOCS5	AML	FALSE	7535	0.0141735	FALSE		FALSE
ENSG00000145708	CRHBP	AML	FALSE	7536	0.0141732	FALSE		FALSE
ENSG00000135956	TMEM127	AML	FALSE	7537	0.0141725	TRUE	TSG	FALSE
ENSG00000115523	GNLY	AML	FALSE	7538	0.0141698	FALSE		FALSE
ENSG00000160221	GATD3A	AML	FALSE	7539	0.0141651	FALSE		FALSE
ENSG00000092529	CAPN3	AML	FALSE	7540	0.0141649	FALSE		FALSE
ENSG00000157693	TMEM268	AML	FALSE	7541	0.014164	FALSE		FALSE
ENSG00000186166	CCDC84	AML	FALSE	7542	0.0141638	FALSE		FALSE
ENSG00000165997	ARL5B	AML	FALSE	7543	0.0141636	FALSE		FALSE
ENSG00000183111	ARHGEF37	AML	FALSE	7544	0.0141636	FALSE		FALSE
ENSG00000128928	IVD	AML	FALSE	7545	0.0141632	FALSE		FALSE
ENSG00000105204	DYRK1B	AML	FALSE	7546	0.0141593	FALSE		FALSE
ENSG00000287080	H3C3	AML	FALSE	7547	0.0141582	FALSE		FALSE
ENSG00000092758	COL9A3	AML	FALSE	7548	0.0141578	FALSE		FALSE
ENSG00000130653	PNPLA7	AML	FALSE	7549	0.0141567	FALSE		FALSE
ENSG00000122741	DCAF10	AML	FALSE	7550	0.014153	FALSE		FALSE
ENSG00000130590	SAMD10	AML	FALSE	7551	0.0141529	FALSE		FALSE
ENSG00000116199	FAM20B	AML	FALSE	7552	0.0141492	FALSE		FALSE
ENSG00000133863	TEX15	AML	FALSE	7553	0.0141458	FALSE		FALSE
ENSG00000138785	INTS12	AML	FALSE	7554	0.014145	FALSE		FALSE
ENSG00000173041	ZNF680	AML	FALSE	7555	0.0141449	FALSE		TRUE	ambiguous
ENSG00000284776	AL121900.1	AML	FALSE	7556	0.0141446	FALSE		FALSE
ENSG00000203814	H2BC18	AML	FALSE	7557	0.014142	FALSE		FALSE
ENSG00000214026	MRPL23	AML	FALSE	7558	0.0141398	FALSE		FALSE
ENSG00000128040	SPINK2	AML	FALSE	7559	0.0141383	FALSE		FALSE
ENSG00000155016	CYP2U1	AML	FALSE	7560	0.0141374	FALSE		FALSE
ENSG00000215472	RPL17-C18orf32	AML	FALSE	7561	0.0141374	FALSE		FALSE
ENSG00000288520	AL357075.4	AML	FALSE	7562	0.0141365	FALSE		FALSE
ENSG00000131437	KIF3A	AML	FALSE	7563	0.0141357	FALSE		FALSE
ENSG00000223501	VPS52	AML	FALSE	7564	0.0141348	FALSE		FALSE
ENSG00000164100	NDST3	AML	FALSE	7565	0.014134	FALSE		FALSE
ENSG00000156398	SFXN2	AML	FALSE	7566	0.0141314	FALSE		FALSE
ENSG00000109790	KLHL5	AML	FALSE	7567	0.0141299	FALSE		FALSE
ENSG00000138795	LEF1	AML	TRUE	7568	0.014128	TRUE	oncogene, TSG	FALSE
ENSG00000154370	TRIM11	AML	FALSE	7569	0.0141249	FALSE		FALSE
ENSG00000084693	AGBL5	AML	FALSE	7570	0.014123	FALSE		FALSE
ENSG00000123352	SPATS2	AML	FALSE	7571	0.0141228	FALSE		FALSE
ENSG00000269891	ARHGAP19-SLIT1	AML	FALSE	7572	0.0141224	FALSE		FALSE
ENSG00000169047	IRS1	AML	FALSE	7573	0.0141217	FALSE		FALSE
ENSG00000070785	EIF2B3	AML	FALSE	7574	0.0141196	FALSE		FALSE
ENSG00000165795	NDRG2	AML	FALSE	7575	0.014113	FALSE		FALSE
ENSG00000149136	SSRP1	AML	FALSE	7576	0.0141119	FALSE		FALSE
ENSG00000280969	RPS4Y2	AML	FALSE	7577	0.0141081	FALSE		FALSE
ENSG00000129450	SIGLEC9	AML	FALSE	7578	0.0141031	FALSE		FALSE
ENSG00000162086	ZNF75A	AML	FALSE	7579	0.0141011	FALSE		FALSE
ENSG00000131165	CHMP1A	AML	FALSE	7580	0.0140994	FALSE		FALSE
ENSG00000187051	RPS19BP1	AML	FALSE	7581	0.0140991	FALSE		FALSE
ENSG00000120253	NUP43	AML	FALSE	7582	0.0140984	FALSE		FALSE
ENSG00000137760	ALKBH8	AML	FALSE	7583	0.0140977	FALSE		FALSE
ENSG00000134594	RAB33A	AML	FALSE	7584	0.0140938	FALSE		FALSE
ENSG00000088727	KIF9	AML	FALSE	7585	0.0140918	FALSE		FALSE
ENSG00000119673	ACOT2	AML	FALSE	7586	0.0140906	FALSE		FALSE
ENSG00000148300	REXO4	AML	FALSE	7587	0.0140893	FALSE		FALSE
ENSG00000121579	NAA50	AML	FALSE	7588	0.0140868	FALSE		FALSE
ENSG00000213203	GIMAP1	AML	FALSE	7589	0.0140854	FALSE		FALSE
ENSG00000095059	DHPS	AML	FALSE	7590	0.0140851	FALSE		FALSE
ENSG00000095261	PSMD5	AML	FALSE	7591	0.0140829	FALSE		FALSE
ENSG00000023318	ERP44	AML	FALSE	7592	0.0140826	FALSE		FALSE
ENSG00000128989	ARPP19	AML	FALSE	7593	0.0140816	FALSE		FALSE
ENSG00000051128	HOMER3	AML	FALSE	7594	0.0140815	FALSE		FALSE
ENSG00000068394	GPKOW	AML	FALSE	7595	0.0140812	FALSE		FALSE
ENSG00000001630	CYP51A1	AML	FALSE	7596	0.0140803	FALSE		FALSE
ENSG00000171853	TRAPPC12	AML	FALSE	7597	0.0140794	FALSE		FALSE
ENSG00000196787	H2AC11	AML	FALSE	7598	0.0140781	FALSE		FALSE
ENSG00000196418	ZNF124	AML	FALSE	7599	0.0140762	FALSE		FALSE
ENSG00000128191	DGCR8	AML	FALSE	7600	0.014073	TRUE	oncogene	TRUE	LoF
ENSG00000154217	PITPNC1	AML	FALSE	7601	0.0140726	FALSE		FALSE
ENSG00000187535	IFT140	AML	FALSE	7602	0.0140721	FALSE		FALSE
ENSG00000070366	SMG6	AML	FALSE	7603	0.0140721	FALSE		FALSE
ENSG00000136098	NEK3	AML	FALSE	7604	0.014069	FALSE		FALSE
ENSG00000184949	FAM227A	AML	FALSE	7605	0.0140675	FALSE		FALSE
ENSG00000168702	LRP1B	AML	TRUE	7606	0.0140658	TRUE	TSG	TRUE	LoF
ENSG00000037280	FLT4	AML	FALSE	7607	0.0140656	TRUE	oncogene	TRUE	ambiguous
ENSG00000096717	SIRT1	AML	FALSE	7608	0.014058	FALSE		FALSE
ENSG00000108786	HSD17B1	AML	FALSE	7609	0.0140573	FALSE		FALSE
ENSG00000081913	PHLPP1	AML	FALSE	7610	0.014057	FALSE		FALSE
ENSG00000181007	ZFP82	AML	FALSE	7611	0.0140556	FALSE		FALSE
ENSG00000198792	TMEM184B	AML	FALSE	7612	0.0140545	FALSE		FALSE
ENSG00000139187	KLRG1	AML	FALSE	7613	0.0140531	FALSE		FALSE
ENSG00000087085	ACHE	AML	FALSE	7614	0.0140521	FALSE		FALSE
ENSG00000163138	PACRGL	AML	FALSE	7615	0.0140505	FALSE		FALSE
ENSG00000225190	PLEKHM1	AML	FALSE	7616	0.0140498	FALSE		FALSE
ENSG00000131174	COX7B	AML	FALSE	7617	0.0140485	FALSE		FALSE
ENSG00000099974	DDTL	AML	FALSE	7618	0.0140444	FALSE		FALSE
ENSG00000139352	ASCL1	AML	FALSE	7619	0.0140442	FALSE		FALSE
ENSG00000178741	COX5A	AML	FALSE	7620	0.0140418	FALSE		FALSE
ENSG00000149346	SLX4IP	AML	FALSE	7621	0.0140417	FALSE		FALSE
ENSG00000175193	PARL	AML	FALSE	7622	0.0140409	FALSE		FALSE
ENSG00000170906	NDUFA3	AML	FALSE	7623	0.0140397	FALSE		FALSE
ENSG00000115295	CLIP4	AML	FALSE	7624	0.014035	FALSE		FALSE
ENSG00000166562	SEC11C	AML	FALSE	7625	0.0140332	FALSE		FALSE
ENSG00000100350	FOXRED2	AML	FALSE	7626	0.014031	FALSE		FALSE
ENSG00000141295	SCRN2	AML	FALSE	7627	0.0140278	FALSE		FALSE
ENSG00000007341	ST7L	AML	FALSE	7628	0.0140278	FALSE		FALSE
ENSG00000081692	JMJD4	AML	FALSE	7629	0.0140263	FALSE		FALSE
ENSG00000161970	RPL26	AML	FALSE	7630	0.0140251	FALSE		FALSE
ENSG00000102921	N4BP1	AML	FALSE	7631	0.0140232	FALSE		FALSE
ENSG00000144560	VGLL4	AML	FALSE	7632	0.0140204	FALSE		FALSE
ENSG00000105136	ZNF419	AML	FALSE	7633	0.0140142	FALSE		FALSE
ENSG00000250424	AC004691.2	AML	FALSE	7634	0.0140142	FALSE		FALSE
ENSG00000187116	LILRA5	AML	FALSE	7635	0.0140141	FALSE		FALSE
ENSG00000133103	COG6	AML	FALSE	7636	0.014014	FALSE		FALSE
ENSG00000012963	UBR7	AML	FALSE	7637	0.0140125	FALSE		FALSE
ENSG00000119711	ALDH6A1	AML	FALSE	7638	0.0140112	FALSE		FALSE
ENSG00000105227	PRX	AML	FALSE	7639	0.0140085	FALSE		FALSE
ENSG00000148187	MRRF	AML	FALSE	7640	0.0140077	FALSE		FALSE
ENSG00000159720	ATP6V0D1	AML	FALSE	7641	0.0140075	FALSE		FALSE
ENSG00000198205	ZXDA	AML	FALSE	7642	0.0140014	FALSE		FALSE
ENSG00000142655	PEX14	AML	FALSE	7643	0.0140004	FALSE		FALSE
ENSG00000145365	TIFA	AML	FALSE	7644	0.014	FALSE		FALSE
ENSG00000285043	AC093512.2	AML	FALSE	7645	0.0139989	FALSE		FALSE
ENSG00000104375	STK3	AML	FALSE	7646	0.0139978	FALSE		FALSE
ENSG00000177595	PIDD1	AML	FALSE	7647	0.0139974	FALSE		FALSE
ENSG00000138594	TMOD3	AML	FALSE	7648	0.0139953	FALSE		FALSE
ENSG00000121964	GTDC1	AML	FALSE	7649	0.0139941	FALSE		FALSE
ENSG00000115661	STK16	AML	FALSE	7650	0.0139934	FALSE		FALSE
ENSG00000188010	MORN2	AML	FALSE	7651	0.0139924	FALSE		FALSE
ENSG00000134291	TMEM106C	AML	FALSE	7652	0.0139916	FALSE		FALSE
ENSG00000126464	PRR12	AML	FALSE	7653	0.0139914	FALSE		FALSE
ENSG00000288534	AP001931.2	AML	FALSE	7654	0.0139883	FALSE		FALSE
ENSG00000106460	TMEM106B	AML	FALSE	7655	0.0139849	FALSE		FALSE
ENSG00000113384	GOLPH3	AML	FALSE	7656	0.0139843	TRUE		FALSE
ENSG00000164576	SAP30L	AML	FALSE	7657	0.0139809	FALSE		FALSE
ENSG00000187837	H1-2	AML	FALSE	7658	0.0139798	FALSE		FALSE
ENSG00000174460	ZCCHC12	AML	FALSE	7659	0.0139791	FALSE		FALSE
ENSG00000204304	PBX2	AML	FALSE	7660	0.0139788	FALSE		FALSE
ENSG00000179604	CDC42EP4	AML	FALSE	7661	0.0139772	FALSE		FALSE
ENSG00000165929	TC2N	AML	FALSE	7662	0.0139729	FALSE		FALSE
ENSG00000187699	C2orf88	AML	FALSE	7663	0.0139726	FALSE		FALSE
ENSG00000186417	GLDN	AML	FALSE	7664	0.0139711	FALSE		FALSE
ENSG00000162813	BPNT1	AML	FALSE	7665	0.0139698	FALSE		FALSE
ENSG00000184838	PRR16	AML	FALSE	7666	0.0139677	FALSE		FALSE
ENSG00000137752	CASP1	AML	FALSE	7667	0.0139667	FALSE		FALSE
ENSG00000010165	EEF1AKNMT	AML	FALSE	7668	0.0139638	FALSE		FALSE
ENSG00000240849	TMEM189	AML	FALSE	7669	0.0139637	FALSE		FALSE
ENSG00000112029	FBXO5	AML	FALSE	7670	0.0139616	FALSE		FALSE
ENSG00000105738	SIPA1L3	AML	FALSE	7671	0.0139599	FALSE		FALSE
ENSG00000128805	ARHGAP22	AML	FALSE	7672	0.0139594	FALSE		FALSE
ENSG00000164117	FBXO8	AML	FALSE	7673	0.013957	FALSE		FALSE
ENSG00000278522	POTEB3	AML	FALSE	7674	0.0139568	FALSE		FALSE
ENSG00000106123	EPHB6	AML	FALSE	7675	0.0139568	FALSE		FALSE
ENSG00000068323	TFE3	AML	FALSE	7676	0.0139565	TRUE	oncogene, fusion	FALSE
ENSG00000144792	ZNF660	AML	FALSE	7677	0.0139547	FALSE		FALSE
ENSG00000179912	R3HDM2	AML	FALSE	7678	0.0139536	FALSE		FALSE
ENSG00000104980	TIMM44	AML	FALSE	7679	0.0139533	FALSE		FALSE
ENSG00000283321	AC019117.4	AML	FALSE	7680	0.0139526	FALSE		FALSE
ENSG00000243147	MRPL33	AML	FALSE	7681	0.0139472	FALSE		FALSE
ENSG00000174705	SH3PXD2B	AML	FALSE	7682	0.0139471	FALSE		FALSE
ENSG00000087589	CASS4	AML	FALSE	7683	0.0139445	FALSE		FALSE
ENSG00000204386	NEU1	AML	FALSE	7684	0.0139441	FALSE		FALSE
ENSG00000249967	AL355315.1	AML	FALSE	7685	0.0139415	FALSE		FALSE
ENSG00000109189	USP46	AML	FALSE	7686	0.0139407	FALSE		FALSE
ENSG00000136152	COG3	AML	FALSE	7687	0.0139404	FALSE		FALSE
ENSG00000259024	TVP23C-CDRT4	AML	FALSE	7688	0.0139401	FALSE		FALSE
ENSG00000128487	SPECC1	AML	TRUE	7689	0.0139397	TRUE	fusion	FALSE
ENSG00000005486	RHBDD2	AML	FALSE	7690	0.0139387	FALSE		FALSE
ENSG00000161265	U2AF1L4	AML	FALSE	7691	0.0139386	FALSE		FALSE
ENSG00000149289	ZC3H12C	AML	FALSE	7692	0.0139373	FALSE		FALSE
ENSG00000100296	THOC5	AML	FALSE	7693	0.0139367	FALSE		FALSE
ENSG00000177558	FAM187B	AML	FALSE	7694	0.0139365	FALSE		FALSE
ENSG00000213297	ZNF625-ZNF20	AML	FALSE	7695	0.0139361	FALSE		FALSE
ENSG00000120159	CAAP1	AML	FALSE	7696	0.0139341	FALSE		FALSE
ENSG00000079819	EPB41L2	AML	FALSE	7697	0.0139322	FALSE		FALSE
ENSG00000178104	PDE4DIP	AML	TRUE	7698	0.0139309	TRUE	fusion	TRUE	Act
ENSG00000241553	ARPC4	AML	FALSE	7699	0.0139288	FALSE		FALSE
ENSG00000083290	ULK2	AML	FALSE	7700	0.0139253	FALSE		FALSE
ENSG00000142669	SH3BGRL3	AML	FALSE	7701	0.0139249	FALSE		FALSE
ENSG00000161904	LEMD2	AML	FALSE	7702	0.0139231	FALSE		FALSE
ENSG00000171827	ZNF570	AML	FALSE	7703	0.0139229	FALSE		FALSE
ENSG00000101542	CDH20	AML	FALSE	7704	0.013918	FALSE		FALSE
ENSG00000116741	RGS2	AML	FALSE	7705	0.0139162	FALSE		FALSE
ENSG00000285171	AL590764.2	AML	FALSE	7706	0.0139148	FALSE		FALSE
ENSG00000108821	COL1A1	AML	FALSE	7707	0.0139142	TRUE	fusion	TRUE	Act
ENSG00000243943	ZNF512	AML	FALSE	7708	0.0139118	FALSE		FALSE
ENSG00000229833	PET100	AML	FALSE	7709	0.0139118	FALSE		FALSE
ENSG00000158825	CDA	AML	FALSE	7710	0.0139103	FALSE		FALSE
ENSG00000089693	MLF2	AML	FALSE	7711	0.0139089	FALSE		FALSE
ENSG00000204130	RUFY2	AML	FALSE	7712	0.0139082	FALSE		FALSE
ENSG00000080709	KCNN2	AML	FALSE	7713	0.0139078	FALSE		FALSE
ENSG00000172613	RAD9A	AML	FALSE	7714	0.0139057	FALSE		FALSE
ENSG00000204348	DXO	AML	FALSE	7715	0.0139045	FALSE		FALSE
ENSG00000162222	TTC9C	AML	FALSE	7716	0.0139034	FALSE		FALSE
ENSG00000125319	HROB	AML	FALSE	7717	0.0139032	FALSE		FALSE
ENSG00000169598	DFFB	AML	FALSE	7718	0.0139032	FALSE		FALSE
ENSG00000184293	CLECL1	AML	FALSE	7719	0.0139025	FALSE		FALSE
ENSG00000189043	NDUFA4	AML	FALSE	7720	0.0139018	FALSE		FALSE
ENSG00000146540	C7orf50	AML	FALSE	7721	0.0138998	FALSE		FALSE
ENSG00000077152	UBE2T	AML	FALSE	7722	0.0138996	FALSE		FALSE
ENSG00000092330	TINF2	AML	FALSE	7723	0.0138994	FALSE		FALSE
ENSG00000167962	ZNF598	AML	FALSE	7724	0.0138992	FALSE		FALSE
ENSG00000162971	TYW5	AML	FALSE	7725	0.0138991	FALSE		FALSE
ENSG00000154734	ADAMTS1	AML	FALSE	7726	0.013898	FALSE		FALSE
ENSG00000185482	STAC3	AML	FALSE	7727	0.0138975	FALSE		FALSE
ENSG00000164096	C4orf3	AML	FALSE	7728	0.0138972	FALSE		FALSE
ENSG00000197594	ENPP1	AML	FALSE	7729	0.0138969	FALSE		FALSE
ENSG00000103415	HMOX2	AML	FALSE	7730	0.0138938	FALSE		FALSE
ENSG00000033627	ATP6V0A1	AML	FALSE	7731	0.0138937	FALSE		FALSE
ENSG00000154262	ABCA6	AML	FALSE	7732	0.0138928	FALSE		FALSE
ENSG00000117697	NSL1	AML	FALSE	7733	0.0138922	FALSE		FALSE
ENSG00000154511	DIPK1A	AML	FALSE	7734	0.0138918	FALSE		FALSE
ENSG00000203852	H3C15	AML	FALSE	7735	0.0138912	FALSE		FALSE
ENSG00000104687	GSR	AML	FALSE	7736	0.013891	FALSE		FALSE
ENSG00000180964	TCEAL8	AML	FALSE	7737	0.0138909	FALSE		FALSE
ENSG00000144285	SCN1A	AML	FALSE	7738	0.0138883	FALSE		FALSE
ENSG00000107223	EDF1	AML	FALSE	7739	0.0138845	FALSE		FALSE
ENSG00000173276	ZBTB21	AML	FALSE	7740	0.0138794	FALSE		FALSE
ENSG00000198863	RUNDC1	AML	FALSE	7741	0.0138792	FALSE		FALSE
ENSG00000151657	KIN	AML	FALSE	7742	0.0138767	FALSE		FALSE
ENSG00000144645	OSBPL10	AML	FALSE	7743	0.0138741	FALSE		FALSE
ENSG00000115827	DCAF17	AML	FALSE	7744	0.0138734	FALSE		FALSE
ENSG00000141446	ESCO1	AML	FALSE	7745	0.0138721	FALSE		FALSE
ENSG00000242574	HLA-DMB	AML	FALSE	7746	0.0138696	FALSE		FALSE
ENSG00000151690	MFSD6	AML	FALSE	7747	0.0138686	FALSE		FALSE
ENSG00000275832	ARHGAP23	AML	FALSE	7748	0.0138685	FALSE		FALSE
ENSG00000164120	HPGD	AML	FALSE	7749	0.0138682	FALSE		FALSE
ENSG00000129562	DAD1	AML	FALSE	7750	0.0138671	FALSE		FALSE
ENSG00000012048	BRCA1	AML	FALSE	7751	0.0138648	TRUE	TSG	TRUE	LoF
ENSG00000142751	GPN2	AML	FALSE	7752	0.013863	FALSE		FALSE
ENSG00000134504	KCTD1	AML	FALSE	7753	0.0138626	FALSE		FALSE
ENSG00000181450	ZNF678	AML	FALSE	7754	0.013859	FALSE		FALSE
ENSG00000169676	DRD5	AML	FALSE	7755	0.0138575	FALSE		FALSE
ENSG00000128609	NDUFA5	AML	FALSE	7756	0.0138573	FALSE		FALSE
ENSG00000130826	DKC1	AML	FALSE	7757	0.0138569	FALSE		FALSE
ENSG00000138080	EMILIN1	AML	FALSE	7758	0.0138569	FALSE		FALSE
ENSG00000137502	RAB30	AML	FALSE	7759	0.0138548	FALSE		FALSE
ENSG00000111817	DSE	AML	FALSE	7760	0.0138546	FALSE		FALSE
ENSG00000196850	PPTC7	AML	FALSE	7761	0.0138541	FALSE		FALSE
ENSG00000121060	TRIM25	AML	FALSE	7762	0.0138537	FALSE		FALSE
ENSG00000132514	CLEC10A	AML	FALSE	7763	0.0138499	FALSE		FALSE
ENSG00000235272	RAMACL	AML	FALSE	7764	0.0138429	FALSE		FALSE
ENSG00000124201	ZNFX1	AML	FALSE	7765	0.0138417	FALSE		FALSE
ENSG00000118276	B4GALT6	AML	FALSE	7766	0.013841	FALSE		FALSE
ENSG00000070476	ZXDC	AML	FALSE	7767	0.0138405	FALSE		FALSE
ENSG00000270149	AL591806.4	AML	FALSE	7768	0.0138398	FALSE		FALSE
ENSG00000260238	PMF1-BGLAP	AML	FALSE	7769	0.0138391	FALSE		FALSE
ENSG00000163864	NMNAT3	AML	FALSE	7770	0.0138369	FALSE		FALSE
ENSG00000108861	DUSP3	AML	FALSE	7771	0.0138365	FALSE		FALSE
ENSG00000240303	ACAD11	AML	FALSE	7772	0.0138331	FALSE		FALSE
ENSG00000232810	TNF	AML	FALSE	7773	0.0138303	FALSE		FALSE
ENSG00000105610	KLF1	AML	FALSE	7774	0.0138267	FALSE		FALSE
ENSG00000139946	PELI2	AML	FALSE	7775	0.0138255	FALSE		FALSE
ENSG00000119922	IFIT2	AML	FALSE	7776	0.0138252	FALSE		FALSE
ENSG00000117758	STX12	AML	FALSE	7777	0.0138239	FALSE		FALSE
ENSG00000197879	MYO1C	AML	FALSE	7778	0.013823	FALSE		FALSE
ENSG00000128626	MRPS12	AML	FALSE	7779	0.0138222	FALSE		FALSE
ENSG00000119401	TRIM32	AML	FALSE	7780	0.0138215	FALSE		FALSE
ENSG00000130159	ECSIT	AML	FALSE	7781	0.0138214	FALSE		FALSE
ENSG00000121895	TMEM156	AML	FALSE	7782	0.013818	FALSE		FALSE
ENSG00000243696	AC006254.1	AML	FALSE	7783	0.0138157	FALSE		FALSE
ENSG00000112195	TREML2	AML	FALSE	7784	0.013812	FALSE		FALSE
ENSG00000163635	ATXN7	AML	FALSE	7785	0.0138099	FALSE		FALSE
ENSG00000171017	LRRC8E	AML	FALSE	7786	0.0138064	FALSE		FALSE
ENSG00000116016	EPAS1	AML	FALSE	7787	0.0138056	TRUE	oncogene, TSG	TRUE	Act
ENSG00000153560	UBP1	AML	FALSE	7788	0.0138052	FALSE		FALSE
ENSG00000166337	TAF10	AML	FALSE	7789	0.0138037	FALSE		FALSE
ENSG00000143891	GALM	AML	FALSE	7790	0.013803	FALSE		FALSE
ENSG00000163737	PF4	AML	FALSE	7791	0.0138012	FALSE		FALSE
ENSG00000137992	DBT	AML	FALSE	7792	0.0138008	FALSE		FALSE
ENSG00000169155	ZBTB43	AML	FALSE	7793	0.0137941	FALSE		FALSE
ENSG00000188394	GPR21	AML	FALSE	7794	0.0137899	FALSE		FALSE
ENSG00000173157	ADAMTS20	AML	FALSE	7795	0.0137887	FALSE		FALSE
ENSG00000270181	BIVM-ERCC5	AML	FALSE	7796	0.0137862	FALSE		FALSE
ENSG00000148835	TAF5	AML	FALSE	7797	0.013785	FALSE		FALSE
ENSG00000188283	ZNF383	AML	FALSE	7798	0.0137843	FALSE		FALSE
ENSG00000119943	PYROXD2	AML	FALSE	7799	0.0137828	FALSE		FALSE
ENSG00000180667	YOD1	AML	FALSE	7800	0.0137827	FALSE		FALSE
ENSG00000143545	RAB13	AML	FALSE	7801	0.0137806	FALSE		FALSE
ENSG00000129219	PLD2	AML	FALSE	7802	0.0137792	FALSE		FALSE
ENSG00000244005	NFS1	AML	FALSE	7803	0.0137778	FALSE		FALSE
ENSG00000099910	KLHL22	AML	FALSE	7804	0.0137778	FALSE		FALSE
ENSG00000140577	CRTC3	AML	FALSE	7805	0.0137762	TRUE	fusion	FALSE
ENSG00000177721	ANXA2R	AML	FALSE	7806	0.0137758	FALSE		FALSE
ENSG00000166016	ABTB2	AML	FALSE	7807	0.0137757	FALSE		FALSE
ENSG00000124208	TMEM189-UBE2V1	AML	FALSE	7808	0.0137718	FALSE		FALSE
ENSG00000213619	NDUFS3	AML	FALSE	7809	0.013769	FALSE		FALSE
ENSG00000106526	ACTR3C	AML	FALSE	7810	0.0137676	FALSE		FALSE
ENSG00000138085	ATRAID	AML	FALSE	7811	0.013765	FALSE		FALSE
ENSG00000169255	B3GALNT1	AML	FALSE	7812	0.0137644	FALSE		FALSE
ENSG00000170920	OR7G3	AML	FALSE	7813	0.0137624	FALSE		FALSE
ENSG00000167693	NXN	AML	FALSE	7814	0.0137611	FALSE		FALSE
ENSG00000104856	RELB	AML	FALSE	7815	0.0137568	FALSE		FALSE
ENSG00000204619	PPP1R11	AML	FALSE	7816	0.0137551	FALSE		FALSE
ENSG00000111554	MDM1	AML	FALSE	7817	0.0137513	FALSE		FALSE
ENSG00000167114	SLC27A4	AML	FALSE	7818	0.013751	FALSE		FALSE
ENSG00000157349	DDX19B	AML	FALSE	7819	0.0137495	FALSE		FALSE
ENSG00000186501	TMEM222	AML	FALSE	7820	0.013749	FALSE		FALSE
ENSG00000130560	UBAC1	AML	FALSE	7821	0.0137456	FALSE		FALSE
ENSG00000130818	ZNF426	AML	FALSE	7822	0.0137438	FALSE		FALSE
ENSG00000186187	ZNRF1	AML	FALSE	7823	0.0137437	FALSE		FALSE
ENSG00000223547	ZNF844	AML	FALSE	7824	0.0137435	FALSE		FALSE
ENSG00000260916	CCPG1	AML	FALSE	7825	0.0137415	FALSE		FALSE
ENSG00000159433	STARD9	AML	FALSE	7826	0.0137388	FALSE		FALSE
ENSG00000104313	EYA1	AML	FALSE	7827	0.0137379	FALSE		FALSE
ENSG00000142208	AKT1	AML	FALSE	7828	0.0137371	TRUE	oncogene	TRUE	Act
ENSG00000124678	TCP11	AML	FALSE	7829	0.0137366	FALSE		FALSE
ENSG00000146859	TMEM140	AML	FALSE	7830	0.0137357	FALSE		FALSE
ENSG00000178053	MLF1	AML	TRUE	7831	0.0137334	TRUE	TSG, fusion	FALSE
ENSG00000106733	NMRK1	AML	FALSE	7832	0.0137307	FALSE		FALSE
ENSG00000196586	MYO6	AML	FALSE	7833	0.0137301	FALSE		FALSE
ENSG00000065989	PDE4A	AML	FALSE	7834	0.0137298	FALSE		FALSE
ENSG00000070669	ASNS	AML	FALSE	7835	0.0137297	FALSE		FALSE
ENSG00000110031	LPXN	AML	FALSE	7836	0.0137295	FALSE		FALSE
ENSG00000205133	TRIQK	AML	FALSE	7837	0.0137263	FALSE		FALSE
ENSG00000182858	ALG12	AML	FALSE	7838	0.0137263	FALSE		FALSE
ENSG00000115155	OTOF	AML	FALSE	7839	0.013725	FALSE		FALSE
ENSG00000168081	PNOC	AML	FALSE	7840	0.0137248	FALSE		FALSE
ENSG00000076248	UNG	AML	FALSE	7841	0.0137238	FALSE		FALSE
ENSG00000166839	ANKDD1A	AML	FALSE	7842	0.013722	FALSE		FALSE
ENSG00000131871	SELENOS	AML	FALSE	7843	0.013722	FALSE		FALSE
ENSG00000136111	TBC1D4	AML	FALSE	7844	0.0137209	FALSE		FALSE
ENSG00000125386	FAM193A	AML	FALSE	7845	0.013719	FALSE		FALSE
ENSG00000097046	CDC7	AML	FALSE	7846	0.0137185	FALSE		FALSE
ENSG00000124120	TTPAL	AML	FALSE	7847	0.0137135	FALSE		FALSE
ENSG00000134755	DSC2	AML	FALSE	7848	0.0137101	FALSE		FALSE
ENSG00000166398	KIAA0355	AML	FALSE	7849	0.0137063	FALSE		FALSE
ENSG00000100478	AP4S1	AML	FALSE	7850	0.0137056	FALSE		FALSE
ENSG00000198829	SUCNR1	AML	FALSE	7851	0.0137045	FALSE		FALSE
ENSG00000115604	IL18R1	AML	FALSE	7852	0.0137042	FALSE		FALSE
ENSG00000142676	RPL11	AML	FALSE	7853	0.0137025	FALSE		FALSE
ENSG00000273703	H2BC14	AML	FALSE	7854	0.0137012	FALSE		FALSE
ENSG00000095951	HIVEP1	AML	FALSE	7855	0.013699	FALSE		FALSE
ENSG00000196476	C20orf96	AML	FALSE	7856	0.0136979	FALSE		FALSE
ENSG00000198551	ZNF627	AML	FALSE	7857	0.0136977	FALSE		FALSE
ENSG00000162929	KIAA1841	AML	FALSE	7858	0.0136976	FALSE		FALSE
ENSG00000167523	SPATA33	AML	FALSE	7859	0.0136974	FALSE		FALSE
ENSG00000144840	RABL3	AML	FALSE	7860	0.0136967	FALSE		FALSE
ENSG00000121297	TSHZ3	AML	FALSE	7861	0.0136935	FALSE		FALSE
ENSG00000161551	ZNF577	AML	FALSE	7862	0.0136932	FALSE		FALSE
ENSG00000138759	FRAS1	AML	FALSE	7863	0.0136875	FALSE		FALSE
ENSG00000152102	FAM168B	AML	FALSE	7864	0.0136873	FALSE		FALSE
ENSG00000284989	AL451062.4	AML	FALSE	7865	0.0136852	FALSE		FALSE
ENSG00000171604	CXXC5	AML	FALSE	7866	0.0136832	FALSE		FALSE
ENSG00000221874	ZNF816-ZNF321P	AML	FALSE	7867	0.0136823	FALSE		FALSE
ENSG00000114902	SPCS1	AML	FALSE	7868	0.0136822	FALSE		FALSE
ENSG00000072422	RHOBTB1	AML	FALSE	7869	0.0136805	FALSE		FALSE
ENSG00000128708	HAT1	AML	FALSE	7870	0.0136793	FALSE		FALSE
ENSG00000066422	ZBTB11	AML	FALSE	7871	0.0136787	FALSE		FALSE
ENSG00000005302	MSL3	AML	FALSE	7872	0.013677	FALSE		FALSE
ENSG00000128185	DGCR6L	AML	FALSE	7873	0.0136747	FALSE		FALSE
ENSG00000066583	ISOC1	AML	FALSE	7874	0.0136728	FALSE		FALSE
ENSG00000143776	CDC42BPA	AML	FALSE	7875	0.0136707	FALSE		FALSE
ENSG00000140265	ZSCAN29	AML	FALSE	7876	0.0136702	FALSE		FALSE
ENSG00000276293	PIP4K2B	AML	FALSE	7877	0.0136699	FALSE		FALSE
ENSG00000116288	PARK7	AML	FALSE	7878	0.0136691	FALSE		FALSE
ENSG00000172594	SMPDL3A	AML	FALSE	7879	0.013668	FALSE		FALSE
ENSG00000166902	MRPL16	AML	FALSE	7880	0.0136654	FALSE		FALSE
ENSG00000187624	C17orf97	AML	FALSE	7881	0.0136645	FALSE		FALSE
ENSG00000100483	VCPKMT	AML	FALSE	7882	0.0136644	FALSE		FALSE
ENSG00000112210	RAB23	AML	FALSE	7883	0.0136616	FALSE		FALSE
ENSG00000054392	HHAT	AML	FALSE	7884	0.0136599	FALSE		FALSE
ENSG00000116704	SLC35D1	AML	FALSE	7885	0.0136563	FALSE		FALSE
ENSG00000162616	DNAJB4	AML	FALSE	7886	0.0136555	FALSE		FALSE
ENSG00000067836	ROGDI	AML	FALSE	7887	0.0136551	FALSE		FALSE
ENSG00000245680	ZNF585B	AML	FALSE	7888	0.0136548	FALSE		FALSE
ENSG00000132879	FBXO44	AML	FALSE	7889	0.0136527	FALSE		FALSE
ENSG00000119514	GALNT12	AML	FALSE	7890	0.0136497	FALSE		FALSE
ENSG00000164946	FREM1	AML	FALSE	7891	0.013648	FALSE		FALSE
ENSG00000163840	DTX3L	AML	FALSE	7892	0.0136439	FALSE		FALSE
ENSG00000161999	JMJD8	AML	FALSE	7893	0.0136421	FALSE		FALSE
ENSG00000140386	SCAPER	AML	FALSE	7894	0.0136418	FALSE		FALSE
ENSG00000136010	ALDH1L2	AML	FALSE	7895	0.0136407	FALSE		FALSE
ENSG00000148719	DNAJB12	AML	FALSE	7896	0.0136404	FALSE		FALSE
ENSG00000155158	TTC39B	AML	FALSE	7897	0.0136349	FALSE		FALSE
ENSG00000124256	ZBP1	AML	FALSE	7898	0.0136323	FALSE		FALSE
ENSG00000100523	DDHD1	AML	FALSE	7899	0.0136318	FALSE		FALSE
ENSG00000118997	DNAH7	AML	FALSE	7900	0.0136307	FALSE		FALSE
ENSG00000090975	PITPNM2	AML	FALSE	7901	0.0136301	FALSE		FALSE
ENSG00000198019	FCGR1B	AML	FALSE	7902	0.0136299	FALSE		FALSE
ENSG00000213694	S1PR3	AML	FALSE	7903	0.0136264	FALSE		FALSE
ENSG00000142507	PSMB6	AML	FALSE	7904	0.013625	FALSE		FALSE
ENSG00000085733	CTTN	AML	FALSE	7905	0.0136249	FALSE		FALSE
ENSG00000176903	PNMA1	AML	FALSE	7906	0.0136249	FALSE		FALSE
ENSG00000164902	PHAX	AML	FALSE	7907	0.0136244	FALSE		FALSE
ENSG00000178752	ERFE	AML	FALSE	7908	0.0136243	FALSE		FALSE
ENSG00000136630	HLX	AML	FALSE	7909	0.0136233	FALSE		FALSE
ENSG00000204420	MPIG6B	AML	FALSE	7910	0.0136231	FALSE		FALSE
ENSG00000108556	CHRNE	AML	FALSE	7911	0.0136218	FALSE		FALSE
ENSG00000104432	IL7	AML	FALSE	7912	0.0136196	FALSE		FALSE
ENSG00000118689	FOXO3	AML	TRUE	7913	0.0136181	TRUE	oncogene, TSG, fusion	TRUE	ambiguous
ENSG00000197208	SLC22A4	AML	FALSE	7914	0.0136171	FALSE		FALSE
ENSG00000105662	CRTC1	AML	FALSE	7915	0.0136157	TRUE	oncogene, fusion	TRUE	ambiguous
ENSG00000204920	ZNF155	AML	FALSE	7916	0.0136155	FALSE		FALSE
ENSG00000158234	FAIM	AML	FALSE	7917	0.0136142	FALSE		FALSE
ENSG00000196605	ZNF846	AML	FALSE	7918	0.013614	FALSE		FALSE
ENSG00000203950	RTL8A	AML	FALSE	7919	0.0136138	FALSE		FALSE
ENSG00000168159	RNF187	AML	FALSE	7920	0.0136127	FALSE		FALSE
ENSG00000112855	HARS2	AML	FALSE	7921	0.01361	FALSE		FALSE
ENSG00000110871	COQ5	AML	FALSE	7922	0.0136085	FALSE		FALSE
ENSG00000122952	ZWINT	AML	FALSE	7923	0.0136062	FALSE		FALSE
ENSG00000119041	GTF3C3	AML	FALSE	7924	0.0136056	FALSE		FALSE
ENSG00000155254	MARVELD1	AML	FALSE	7925	0.0136053	FALSE		FALSE
ENSG00000159348	CYB5R1	AML	FALSE	7926	0.0136052	FALSE		FALSE
ENSG00000154655	L3MBTL4	AML	FALSE	7927	0.0136048	FALSE		FALSE
ENSG00000170370	EMX2	AML	FALSE	7928	0.0136034	FALSE		FALSE
ENSG00000134686	PHC2	AML	FALSE	7929	0.0136006	FALSE		FALSE
ENSG00000113068	PFDN1	AML	FALSE	7930	0.0135938	FALSE		FALSE
ENSG00000053254	FOXN3	AML	FALSE	7931	0.0135936	FALSE		FALSE
ENSG00000130313	PGLS	AML	FALSE	7932	0.013593	FALSE		FALSE
ENSG00000144026	ZNF514	AML	FALSE	7933	0.0135924	FALSE		FALSE
ENSG00000132664	POLR3F	AML	FALSE	7934	0.0135901	FALSE		FALSE
ENSG00000173137	ADCK5	AML	FALSE	7935	0.0135898	FALSE		FALSE
ENSG00000149573	MPZL2	AML	FALSE	7936	0.0135897	FALSE		FALSE
ENSG00000165891	E2F7	AML	FALSE	7937	0.0135884	FALSE		FALSE
ENSG00000146376	ARHGAP18	AML	FALSE	7938	0.0135882	FALSE		FALSE
ENSG00000157657	ZNF618	AML	FALSE	7939	0.0135842	FALSE		FALSE
ENSG00000134909	ARHGAP32	AML	FALSE	7940	0.0135839	FALSE		FALSE
ENSG00000183850	ZNF730	AML	FALSE	7941	0.0135816	FALSE		FALSE
ENSG00000166664	CHRFAM7A	AML	FALSE	7942	0.0135816	FALSE		FALSE
ENSG00000229474	PATL2	AML	FALSE	7943	0.0135815	FALSE		FALSE
ENSG00000109083	IFT20	AML	FALSE	7944	0.0135815	FALSE		FALSE
ENSG00000077348	EXOSC5	AML	FALSE	7945	0.0135809	FALSE		FALSE
ENSG00000085840	ORC1	AML	FALSE	7946	0.0135788	FALSE		FALSE
ENSG00000123610	TNFAIP6	AML	FALSE	7947	0.0135783	FALSE		FALSE
ENSG00000137338	PGBD1	AML	FALSE	7948	0.0135774	FALSE		FALSE
ENSG00000129744	ART1	AML	FALSE	7949	0.0135765	FALSE		FALSE
ENSG00000081985	IL12RB2	AML	FALSE	7950	0.0135763	FALSE		FALSE
ENSG00000158480	SPATA2	AML	FALSE	7951	0.0135757	FALSE		FALSE
ENSG00000132781	MUTYH	AML	FALSE	7952	0.013572	TRUE	TSG	FALSE
ENSG00000198400	NTRK1	AML	FALSE	7953	0.013571	TRUE	oncogene, TSG, fusion	TRUE	Act
ENSG00000147419	CCDC25	AML	FALSE	7954	0.0135696	FALSE		FALSE
ENSG00000124171	PARD6B	AML	FALSE	7955	0.0135691	FALSE		FALSE
ENSG00000147164	SNX12	AML	FALSE	7956	0.0135685	FALSE		FALSE
ENSG00000163960	UBXN7	AML	FALSE	7957	0.0135674	FALSE		FALSE
ENSG00000177932	ZNF354C	AML	FALSE	7958	0.0135655	FALSE		FALSE
ENSG00000113638	TTC33	AML	FALSE	7959	0.0135629	FALSE		FALSE
ENSG00000149485	FADS1	AML	FALSE	7960	0.0135622	FALSE		FALSE
ENSG00000126790	L3HYPDH	AML	FALSE	7961	0.0135611	FALSE		FALSE
ENSG00000213523	SRA1	AML	FALSE	7962	0.0135602	FALSE		FALSE
ENSG00000164535	DAGLB	AML	FALSE	7963	0.0135585	FALSE		FALSE
ENSG00000111321	LTBR	AML	FALSE	7964	0.0135572	FALSE		FALSE
ENSG00000171241	SHCBP1	AML	FALSE	7965	0.0135563	FALSE		FALSE
ENSG00000126005	MMP24OS	AML	FALSE	7966	0.0135555	FALSE		FALSE
ENSG00000138459	SLC35A5	AML	FALSE	7967	0.0135547	FALSE		FALSE
ENSG00000107864	CPEB3	AML	FALSE	7968	0.0135529	TRUE	TSG	TRUE	Act
ENSG00000104853	CLPTM1	AML	FALSE	7969	0.0135507	FALSE		FALSE
ENSG00000149792	MRPL49	AML	FALSE	7970	0.013548	FALSE		FALSE
ENSG00000146676	PURB	AML	FALSE	7971	0.0135463	FALSE		FALSE
ENSG00000143622	RIT1	AML	FALSE	7972	0.0135461	FALSE		FALSE
ENSG00000130202	NECTIN2	AML	FALSE	7973	0.0135461	FALSE		FALSE
ENSG00000066735	KIF26A	AML	FALSE	7974	0.0135444	FALSE		FALSE
ENSG00000131127	ZNF141	AML	FALSE	7975	0.0135419	FALSE		FALSE
ENSG00000074696	HACD3	AML	FALSE	7976	0.0135413	FALSE		FALSE
ENSG00000163374	YY1AP1	AML	FALSE	7977	0.0135408	FALSE		FALSE
ENSG00000205978	NYNRIN	AML	FALSE	7978	0.0135374	FALSE		FALSE
ENSG00000158488	CD1E	AML	FALSE	7979	0.0135337	FALSE		FALSE
ENSG00000134278	SPIRE1	AML	FALSE	7980	0.0135335	FALSE		FALSE
ENSG00000067646	ZFY	AML	FALSE	7981	0.0135254	FALSE		FALSE
ENSG00000134146	DPH6	AML	FALSE	7982	0.0135231	FALSE		FALSE
ENSG00000189369	GSPT2	AML	FALSE	7983	0.0135229	FALSE		FALSE
ENSG00000134326	CMPK2	AML	FALSE	7984	0.0135197	FALSE		FALSE
ENSG00000257594	GALNT4	AML	FALSE	7985	0.0135161	FALSE		FALSE
ENSG00000215717	TMEM167B	AML	FALSE	7986	0.0135149	FALSE		FALSE
ENSG00000117400	MPL	AML	TRUE	7987	0.0135146	TRUE	oncogene	FALSE
ENSG00000112212	TSPO2	AML	FALSE	7988	0.0135128	FALSE		FALSE
ENSG00000166507	NDST2	AML	FALSE	7989	0.0135121	FALSE		FALSE
ENSG00000155545	MIER3	AML	FALSE	7990	0.0135119	FALSE		FALSE
ENSG00000149823	VPS51	AML	FALSE	7991	0.0135114	FALSE		FALSE
ENSG00000104626	ERI1	AML	FALSE	7992	0.0135099	FALSE		FALSE
ENSG00000197140	ADAM32	AML	FALSE	7993	0.0135076	FALSE		FALSE
ENSG00000175893	ZDHHC21	AML	FALSE	7994	0.0135076	FALSE		FALSE
ENSG00000162639	HENMT1	AML	FALSE	7995	0.0135068	FALSE		FALSE
ENSG00000117500	TMED5	AML	FALSE	7996	0.0135057	FALSE		FALSE
ENSG00000185800	DMWD	AML	FALSE	7997	0.0135046	FALSE		FALSE
ENSG00000102024	PLS3	AML	FALSE	7998	0.0135033	FALSE		FALSE
ENSG00000082458	DLG3	AML	FALSE	7999	0.0135026	FALSE		FALSE
ENSG00000139354	GAS2L3	AML	FALSE	8000	0.0135015	FALSE		FALSE
ENSG00000164970	FAM219A	AML	FALSE	8001	0.0135003	FALSE		FALSE
ENSG00000010072	SPRTN	AML	FALSE	8002	0.013498	FALSE		FALSE
ENSG00000150776	NKAPD1	AML	FALSE	8003	0.0134965	FALSE		FALSE
ENSG00000239388	ASB14	AML	FALSE	8004	0.0134954	FALSE		FALSE
ENSG00000122882	ECD	AML	FALSE	8005	0.0134945	FALSE		FALSE
ENSG00000156675	RAB11FIP1	AML	FALSE	8006	0.013494	FALSE		FALSE
ENSG00000116497	S100PBP	AML	FALSE	8007	0.0134934	FALSE		FALSE
ENSG00000182676	PPP1R27	AML	FALSE	8008	0.0134924	FALSE		FALSE
ENSG00000272414	FAM47E-STBD1	AML	FALSE	8009	0.0134912	FALSE		FALSE
ENSG00000153982	GDPD1	AML	FALSE	8010	0.0134907	FALSE		FALSE
ENSG00000021355	SERPINB1	AML	FALSE	8011	0.0134862	FALSE		FALSE
ENSG00000198934	MAGEE1	AML	FALSE	8012	0.0134824	FALSE		FALSE
ENSG00000163535	SGO2	AML	FALSE	8013	0.0134818	FALSE		FALSE
ENSG00000182173	TSEN54	AML	FALSE	8014	0.0134801	FALSE		FALSE
ENSG00000173226	IQCB1	AML	FALSE	8015	0.0134788	FALSE		FALSE
ENSG00000198513	ATL1	AML	FALSE	8016	0.0134778	FALSE		FALSE
ENSG00000170385	SLC30A1	AML	FALSE	8017	0.0134765	FALSE		FALSE
ENSG00000123095	BHLHE41	AML	FALSE	8018	0.013473	FALSE		FALSE
ENSG00000111639	MRPL51	AML	FALSE	8019	0.0134723	FALSE		FALSE
ENSG00000119632	IFI27L2	AML	FALSE	8020	0.0134673	FALSE		FALSE
ENSG00000138185	ENTPD1	AML	FALSE	8021	0.013467	FALSE		FALSE
ENSG00000112130	RNF8	AML	FALSE	8022	0.0134661	FALSE		FALSE
ENSG00000181827	RFX7	AML	FALSE	8023	0.013466	FALSE		FALSE
ENSG00000247746	USP51	AML	FALSE	8024	0.0134613	FALSE		FALSE
ENSG00000153551	CMTM7	AML	FALSE	8025	0.0134605	FALSE		FALSE
ENSG00000136997	MYC	AML	TRUE	8026	0.0134594	TRUE	oncogene, fusion	TRUE	Act
ENSG00000187446	CHP1	AML	FALSE	8027	0.0134563	FALSE		FALSE
ENSG00000130518	IQCN	AML	FALSE	8028	0.0134542	FALSE		FALSE
ENSG00000182400	TRAPPC6B	AML	FALSE	8029	0.0134537	FALSE		FALSE
ENSG00000086827	ZW10	AML	FALSE	8030	0.0134533	FALSE		FALSE
ENSG00000162004	CCDC78	AML	FALSE	8031	0.013453	FALSE		FALSE
ENSG00000143839	REN	AML	FALSE	8032	0.0134525	FALSE		FALSE
ENSG00000126756	UXT	AML	FALSE	8033	0.0134524	FALSE		FALSE
ENSG00000246705	H2AJ	AML	FALSE	8034	0.0134517	FALSE		FALSE
ENSG00000166889	PATL1	AML	FALSE	8035	0.0134515	FALSE		FALSE
ENSG00000139651	ZNF740	AML	FALSE	8036	0.0134499	FALSE		FALSE
ENSG00000108984	MAP2K6	AML	FALSE	8037	0.0134478	FALSE		FALSE
ENSG00000166265	CYYR1	AML	FALSE	8038	0.0134474	FALSE		FALSE
ENSG00000078237	TIGAR	AML	FALSE	8039	0.0134448	FALSE		FALSE
ENSG00000164181	ELOVL7	AML	FALSE	8040	0.0134439	FALSE		FALSE
ENSG00000151929	BAG3	AML	FALSE	8041	0.0134435	FALSE		FALSE
ENSG00000147155	EBP	AML	FALSE	8042	0.0134423	FALSE		FALSE
ENSG00000221838	AP4M1	AML	FALSE	8043	0.0134414	FALSE		FALSE
ENSG00000159335	PTMS	AML	FALSE	8044	0.013441	FALSE		FALSE
ENSG00000008516	MMP25	AML	FALSE	8045	0.0134371	FALSE		FALSE
ENSG00000166341	DCHS1	AML	FALSE	8046	0.0134366	FALSE		FALSE
ENSG00000146576	C7orf26	AML	FALSE	8047	0.013436	FALSE		FALSE
ENSG00000170956	CEACAM3	AML	FALSE	8048	0.0134359	FALSE		FALSE
ENSG00000169612	RAMAC	AML	FALSE	8049	0.0134358	FALSE		FALSE
ENSG00000274736	CCL23	AML	FALSE	8050	0.0134331	FALSE		FALSE
ENSG00000186767	SPIN4	AML	FALSE	8051	0.0134307	FALSE		FALSE
ENSG00000154928	EPHB1	AML	FALSE	8052	0.0134257	FALSE		FALSE
ENSG00000164209	SLC25A46	AML	FALSE	8053	0.0134255	FALSE		FALSE
ENSG00000005100	DHX33	AML	FALSE	8054	0.0134229	FALSE		FALSE
ENSG00000188897	AC099489.1	AML	FALSE	8055	0.013422	FALSE		FALSE
ENSG00000153253	SCN3A	AML	FALSE	8056	0.0134196	FALSE		FALSE
ENSG00000167969	ECI1	AML	FALSE	8057	0.0134192	FALSE		FALSE
ENSG00000011638	TMEM159	AML	FALSE	8058	0.0134181	FALSE		FALSE
ENSG00000141232	TOB1	AML	FALSE	8059	0.0134174	FALSE		FALSE
ENSG00000172650	AGAP5	AML	FALSE	8060	0.0134138	FALSE		FALSE
ENSG00000079385	CEACAM1	AML	FALSE	8061	0.0134107	FALSE		FALSE
ENSG00000183726	TMEM50A	AML	FALSE	8062	0.0134095	FALSE		FALSE
ENSG00000026751	SLAMF7	AML	FALSE	8063	0.0134066	FALSE		FALSE
ENSG00000106028	SSBP1	AML	FALSE	8064	0.0134065	FALSE		FALSE
ENSG00000154839	SKA1	AML	FALSE	8065	0.0134037	FALSE		FALSE
ENSG00000100890	PRORP	AML	FALSE	8066	0.0134002	FALSE		FALSE
ENSG00000172915	NBEA	AML	TRUE	8067	0.013399	TRUE		TRUE	ambiguous
ENSG00000114354	TFG	AML	TRUE	8068	0.0133982	TRUE	fusion	TRUE	LoF
ENSG00000268173	AC007192.1	AML	FALSE	8069	0.0133981	FALSE		FALSE
ENSG00000142459	EVI5L	AML	FALSE	8070	0.0133974	FALSE		FALSE
ENSG00000139211	AMIGO2	AML	FALSE	8071	0.0133972	FALSE		FALSE
ENSG00000075131	TIPIN	AML	FALSE	8072	0.0133953	FALSE		FALSE
ENSG00000159200	RCAN1	AML	FALSE	8073	0.0133953	FALSE		FALSE
ENSG00000185862	EVI2B	AML	FALSE	8074	0.0133952	FALSE		FALSE
ENSG00000121073	SLC35B1	AML	FALSE	8075	0.0133938	FALSE		FALSE
ENSG00000114737	CISH	AML	FALSE	8076	0.0133935	FALSE		FALSE
ENSG00000188707	ZBED6CL	AML	FALSE	8077	0.0133909	FALSE		FALSE
ENSG00000166436	TRIM66	AML	FALSE	8078	0.0133905	FALSE		FALSE
ENSG00000187605	TET3	AML	FALSE	8079	0.0133902	FALSE		FALSE
ENSG00000113812	ACTR8	AML	FALSE	8080	0.0133897	FALSE		FALSE
ENSG00000108599	AKAP10	AML	FALSE	8081	0.0133893	FALSE		FALSE
ENSG00000150893	FREM2	AML	FALSE	8082	0.0133892	FALSE		FALSE
ENSG00000216490	IFI30	AML	FALSE	8083	0.0133873	FALSE		FALSE
ENSG00000164631	ZNF12	AML	FALSE	8084	0.0133869	FALSE		FALSE
ENSG00000134830	C5AR2	AML	FALSE	8085	0.0133863	FALSE		FALSE
ENSG00000284906	ARHGAP11B	AML	FALSE	8086	0.0133854	FALSE		FALSE
ENSG00000162972	MAIP1	AML	FALSE	8087	0.0133844	FALSE		FALSE
ENSG00000213551	DNAJC9	AML	FALSE	8088	0.0133826	FALSE		FALSE
ENSG00000203668	CHML	AML	FALSE	8089	0.0133826	FALSE		FALSE
ENSG00000078808	SDF4	AML	FALSE	8090	0.0133802	FALSE		FALSE
ENSG00000171094	ALK	AML	TRUE	8091	0.0133799	TRUE	oncogene, fusion	TRUE	Act
ENSG00000242612	DECR2	AML	FALSE	8092	0.0133786	FALSE		FALSE
ENSG00000112294	ALDH5A1	AML	FALSE	8093	0.013378	FALSE		FALSE
ENSG00000196236	XPNPEP3	AML	FALSE	8094	0.0133764	FALSE		FALSE
ENSG00000180628	PCGF5	AML	FALSE	8095	0.0133763	FALSE		FALSE
ENSG00000137880	GCHFR	AML	FALSE	8096	0.0133742	FALSE		FALSE
ENSG00000175449	RFESD	AML	FALSE	8097	0.0133717	FALSE		FALSE
ENSG00000145014	TMEM44	AML	FALSE	8098	0.0133715	FALSE		FALSE
ENSG00000150627	WDR17	AML	FALSE	8099	0.0133664	FALSE		FALSE
ENSG00000128602	SMO	AML	FALSE	8100	0.013365	TRUE	oncogene	TRUE	Act
ENSG00000165475	CRYL1	AML	FALSE	8101	0.0133632	FALSE		FALSE
ENSG00000174886	NDUFA11	AML	FALSE	8102	0.0133615	FALSE		FALSE
ENSG00000152642	GPD1L	AML	FALSE	8103	0.01336	FALSE		FALSE
ENSG00000118971	CCND2	AML	TRUE	8104	0.0133599	TRUE	oncogene, fusion	TRUE	Act
ENSG00000172469	MANEA	AML	FALSE	8105	0.0133577	FALSE		FALSE
ENSG00000169836	TACR3	AML	FALSE	8106	0.013357	FALSE		FALSE
ENSG00000189337	KAZN	AML	FALSE	8107	0.0133568	FALSE		FALSE
ENSG00000214265	AC124312.1	AML	FALSE	8108	0.0133556	FALSE		FALSE
ENSG00000166313	APBB1	AML	FALSE	8109	0.0133552	FALSE		FALSE
ENSG00000255307	OR52B2	AML	FALSE	8110	0.0133545	FALSE		FALSE
ENSG00000143158	MPC2	AML	FALSE	8111	0.013354	FALSE		FALSE
ENSG00000173166	RAPH1	AML	FALSE	8112	0.0133533	FALSE		FALSE
ENSG00000147687	TATDN1	AML	FALSE	8113	0.0133517	FALSE		FALSE
ENSG00000142694	EVA1B	AML	FALSE	8114	0.013351	FALSE		FALSE
ENSG00000168517	HEXIM2	AML	FALSE	8115	0.0133466	FALSE		FALSE
ENSG00000116574	RHOU	AML	FALSE	8116	0.0133462	FALSE		FALSE
ENSG00000166272	WBP1L	AML	FALSE	8117	0.0133443	FALSE		FALSE
ENSG00000284981	UPK3BL2	AML	FALSE	8118	0.013343	FALSE		FALSE
ENSG00000269955	FMC1-LUC7L2	AML	FALSE	8119	0.0133429	FALSE		FALSE
ENSG00000167562	ZNF701	AML	FALSE	8120	0.0133422	FALSE		FALSE
ENSG00000122642	FKBP9	AML	FALSE	8121	0.013342	TRUE		FALSE
ENSG00000149929	HIRIP3	AML	FALSE	8122	0.0133413	FALSE		FALSE
ENSG00000167996	FTH1	AML	FALSE	8123	0.0133403	FALSE		FALSE
ENSG00000105808	RASA4	AML	FALSE	8124	0.0133367	FALSE		FALSE
ENSG00000060749	QSER1	AML	FALSE	8125	0.0133364	FALSE		FALSE
ENSG00000119862	LGALSL	AML	FALSE	8126	0.0133362	FALSE		FALSE
ENSG00000223443	USP17L2	AML	FALSE	8127	0.0133344	FALSE		FALSE
ENSG00000105887	MTPN	AML	FALSE	8128	0.0133334	FALSE		FALSE
ENSG00000125498	KIR2DL1	AML	FALSE	8129	0.0133321	FALSE		FALSE
ENSG00000110696	C11orf58	AML	FALSE	8130	0.0133288	FALSE		FALSE
ENSG00000164125	GASK1B	AML	FALSE	8131	0.0133284	FALSE		FALSE
ENSG00000215041	NEURL4	AML	FALSE	8132	0.0133266	FALSE		FALSE
ENSG00000166949	SMAD3	AML	FALSE	8133	0.0133261	TRUE	TSG	TRUE	LoF
ENSG00000101333	PLCB4	AML	FALSE	8134	0.0133241	FALSE		TRUE	Act
ENSG00000175899	A2M	AML	FALSE	8135	0.0133219	FALSE		FALSE
ENSG00000153823	PID1	AML	FALSE	8136	0.0133206	FALSE		FALSE
ENSG00000182712	CMC4	AML	FALSE	8137	0.0133185	FALSE		FALSE
ENSG00000124243	BCAS4	AML	FALSE	8138	0.0133184	FALSE		FALSE
ENSG00000133704	IPO8	AML	FALSE	8139	0.0133168	FALSE		FALSE
ENSG00000145782	ATG12	AML	FALSE	8140	0.0133153	FALSE		FALSE
ENSG00000068971	PPP2R5B	AML	FALSE	8141	0.0133148	FALSE		FALSE
ENSG00000103111	MON1B	AML	FALSE	8142	0.0133133	FALSE		FALSE
ENSG00000186806	VSIG10L	AML	FALSE	8143	0.0133103	FALSE		FALSE
ENSG00000179314	WSCD1	AML	FALSE	8144	0.01331	FALSE		FALSE
ENSG00000178665	ZNF713	AML	FALSE	8145	0.0133053	FALSE		FALSE
ENSG00000056050	HPF1	AML	FALSE	8146	0.0133029	FALSE		FALSE
ENSG00000184260	H2AC20	AML	FALSE	8147	0.0133027	FALSE		FALSE
ENSG00000091073	DTX2	AML	FALSE	8148	0.0133023	FALSE		FALSE
ENSG00000165244	ZNF367	AML	FALSE	8149	0.0133022	FALSE		FALSE
ENSG00000184117	NIPSNAP1	AML	FALSE	8150	0.0133009	FALSE		FALSE
ENSG00000135298	ADGRB3	AML	FALSE	8151	0.0133001	FALSE		FALSE
ENSG00000102178	UBL4A	AML	FALSE	8152	0.0132989	FALSE		FALSE
ENSG00000130348	QRSL1	AML	FALSE	8153	0.0132984	FALSE		FALSE
ENSG00000117036	ETV3	AML	FALSE	8154	0.0132976	FALSE		FALSE
ENSG00000100206	DMC1	AML	FALSE	8155	0.0132918	FALSE		FALSE
ENSG00000140993	TIGD7	AML	FALSE	8156	0.0132889	FALSE		FALSE
ENSG00000198825	INPP5F	AML	FALSE	8157	0.0132865	FALSE		FALSE
ENSG00000174194	AGAP8	AML	FALSE	8158	0.0132864	FALSE		FALSE
ENSG00000151967	SCHIP1	AML	FALSE	8159	0.0132858	FALSE		FALSE
ENSG00000161996	WDR90	AML	FALSE	8160	0.0132849	FALSE		FALSE
ENSG00000166477	LEO1	AML	FALSE	8161	0.0132829	FALSE		FALSE
ENSG00000152439	ZNF773	AML	FALSE	8162	0.0132822	FALSE		FALSE
ENSG00000147180	ZNF711	AML	FALSE	8163	0.0132814	FALSE		FALSE
ENSG00000113658	SMAD5	AML	FALSE	8164	0.013278	FALSE		FALSE
ENSG00000162576	MXRA8	AML	FALSE	8165	0.0132767	FALSE		FALSE
ENSG00000198168	SVIP	AML	FALSE	8166	0.0132746	FALSE		FALSE
ENSG00000166024	R3HCC1L	AML	FALSE	8167	0.0132744	FALSE		FALSE
ENSG00000106723	SPIN1	AML	FALSE	8168	0.0132738	FALSE		FALSE
ENSG00000130429	ARPC1B	AML	FALSE	8169	0.0132716	FALSE		FALSE
ENSG00000124802	EEF1E1	AML	FALSE	8170	0.0132709	FALSE		FALSE
ENSG00000198838	RYR3	AML	FALSE	8171	0.0132702	FALSE		FALSE
ENSG00000176371	ZSCAN2	AML	FALSE	8172	0.0132698	FALSE		FALSE
ENSG00000186376	ZNF75D	AML	FALSE	8173	0.0132686	FALSE		FALSE
ENSG00000101294	HM13	AML	FALSE	8174	0.0132681	FALSE		FALSE
ENSG00000163882	POLR2H	AML	FALSE	8175	0.0132669	FALSE		FALSE
ENSG00000183741	CBX6	AML	FALSE	8176	0.0132665	FALSE		FALSE
ENSG00000115107	STEAP3	AML	FALSE	8177	0.0132652	FALSE		FALSE
ENSG00000180233	ZNRF2	AML	FALSE	8178	0.0132647	FALSE		FALSE
ENSG00000127081	ZNF484	AML	FALSE	8179	0.0132639	FALSE		FALSE
ENSG00000124172	ATP5F1E	AML	FALSE	8180	0.0132635	FALSE		FALSE
ENSG00000103540	CCP110	AML	FALSE	8181	0.01326	FALSE		FALSE
ENSG00000128944	KNSTRN	AML	FALSE	8182	0.0132577	TRUE	oncogene	FALSE
ENSG00000187733	AMY1C	AML	FALSE	8183	0.0132554	FALSE		FALSE
ENSG00000066136	NFYC	AML	FALSE	8184	0.0132493	FALSE		FALSE
ENSG00000241404	EGFL8	AML	FALSE	8185	0.0132489	FALSE		FALSE
ENSG00000165886	UBTD1	AML	FALSE	8186	0.0132471	FALSE		FALSE
ENSG00000197008	ZNF138	AML	FALSE	8187	0.0132464	FALSE		FALSE
ENSG00000164169	PRMT9	AML	FALSE	8188	0.0132448	FALSE		FALSE
ENSG00000213722	DDAH2	AML	FALSE	8189	0.0132447	FALSE		FALSE
ENSG00000108960	MMD	AML	FALSE	8190	0.013241	FALSE		FALSE
ENSG00000142166	IFNAR1	AML	FALSE	8191	0.0132398	FALSE		TRUE	LoF
ENSG00000257767	AC002996.1	AML	FALSE	8192	0.013239	FALSE		FALSE
ENSG00000157426	AASDH	AML	FALSE	8193	0.0132369	FALSE		FALSE
ENSG00000261717	AC009163.5	AML	FALSE	8194	0.013235	FALSE		FALSE
ENSG00000170837	GPR27	AML	FALSE	8195	0.0132345	FALSE		FALSE
ENSG00000215346	AF131215.5	AML	FALSE	8196	0.0132344	FALSE		FALSE
ENSG00000151576	QTRT2	AML	FALSE	8197	0.0132344	FALSE		FALSE
ENSG00000185085	INTS5	AML	FALSE	8198	0.0132326	FALSE		FALSE
ENSG00000213967	ZNF726	AML	FALSE	8199	0.0132318	FALSE		FALSE
ENSG00000141337	ARSG	AML	FALSE	8200	0.0132313	FALSE		FALSE
ENSG00000120279	MYCT1	AML	FALSE	8201	0.0132305	FALSE		FALSE
ENSG00000167664	TMIGD2	AML	FALSE	8202	0.0132286	FALSE		FALSE
ENSG00000112624	BICRAL	AML	FALSE	8203	0.0132279	FALSE		FALSE
ENSG00000156374	PCGF6	AML	FALSE	8204	0.0132274	FALSE		FALSE
ENSG00000118508	RAB32	AML	FALSE	8205	0.0132267	FALSE		FALSE
ENSG00000185664	PMEL	AML	FALSE	8206	0.0132227	FALSE		FALSE
ENSG00000203811	H3C14	AML	FALSE	8207	0.0132217	FALSE		FALSE
ENSG00000173715	C11orf80	AML	FALSE	8208	0.0132195	FALSE		FALSE
ENSG00000176386	CDC26	AML	FALSE	8209	0.0132173	FALSE		FALSE
ENSG00000163481	RNF25	AML	FALSE	8210	0.0132154	FALSE		FALSE
ENSG00000143222	UFC1	AML	FALSE	8211	0.013214	FALSE		FALSE
ENSG00000196110	ZNF699	AML	FALSE	8212	0.0132129	FALSE		FALSE
ENSG00000148925	BTBD10	AML	FALSE	8213	0.0132123	FALSE		FALSE
ENSG00000176531	PHLDB3	AML	FALSE	8214	0.0132121	FALSE		FALSE
ENSG00000158406	H4C8	AML	FALSE	8215	0.013212	FALSE		FALSE
ENSG00000108557	RAI1	AML	FALSE	8216	0.013211	FALSE		FALSE
ENSG00000135537	AFG1L	AML	FALSE	8217	0.0132091	FALSE		FALSE
ENSG00000005884	ITGA3	AML	FALSE	8218	0.0132086	FALSE		FALSE
ENSG00000168924	LETM1	AML	FALSE	8219	0.0132079	FALSE		FALSE
ENSG00000187118	CMC1	AML	FALSE	8220	0.0132072	FALSE		FALSE
ENSG00000133454	MYO18B	AML	FALSE	8221	0.0132068	FALSE		FALSE
ENSG00000105520	PLPPR2	AML	FALSE	8222	0.0132055	FALSE		FALSE
ENSG00000151474	FRMD4A	AML	FALSE	8223	0.0132053	FALSE		FALSE
ENSG00000188211	NCR3LG1	AML	FALSE	8224	0.0132036	FALSE		FALSE
ENSG00000138439	FAM117B	AML	FALSE	8225	0.0132008	FALSE		FALSE
ENSG00000125877	ITPA	AML	FALSE	8226	0.0132001	FALSE		FALSE
ENSG00000143947	RPS27A	AML	FALSE	8227	0.0131992	FALSE		FALSE
ENSG00000168807	SNTB2	AML	FALSE	8228	0.0131986	FALSE		FALSE
ENSG00000132463	GRSF1	AML	FALSE	8229	0.0131978	FALSE		FALSE
ENSG00000159267	HLCS	AML	FALSE	8230	0.0131965	FALSE		FALSE
ENSG00000188042	ARL4C	AML	FALSE	8231	0.0131946	FALSE		FALSE
ENSG00000243317	STMP1	AML	FALSE	8232	0.0131911	FALSE		FALSE
ENSG00000103047	TANGO6	AML	FALSE	8233	0.0131906	FALSE		FALSE
ENSG00000065526	SPEN	AML	TRUE	8234	0.01319	TRUE	TSG	TRUE	ambiguous
ENSG00000110711	AIP	AML	FALSE	8235	0.0131886	FALSE		FALSE
ENSG00000178726	THBD	AML	FALSE	8236	0.0131883	FALSE		FALSE
ENSG00000277443	MARCKS	AML	FALSE	8237	0.0131871	FALSE		FALSE
ENSG00000127989	MTERF1	AML	FALSE	8238	0.0131859	FALSE		FALSE
ENSG00000148950	IMMP1L	AML	FALSE	8239	0.0131856	FALSE		FALSE
ENSG00000184489	PTP4A3	AML	FALSE	8240	0.0131849	FALSE		FALSE
ENSG00000184785	SMIM10	AML	FALSE	8241	0.0131847	FALSE		FALSE
ENSG00000284337	AC013271.1	AML	FALSE	8242	0.0131841	FALSE		FALSE
ENSG00000278129	ZNF8	AML	FALSE	8243	0.0131816	FALSE		FALSE
ENSG00000121570	DPPA4	AML	FALSE	8244	0.0131784	FALSE		FALSE
ENSG00000102984	ZNF821	AML	FALSE	8245	0.0131774	FALSE		FALSE
ENSG00000146555	SDK1	AML	FALSE	8246	0.0131731	FALSE		FALSE
ENSG00000224982	TMEM233	AML	FALSE	8247	0.0131686	FALSE		FALSE
ENSG00000184730	APOBR	AML	FALSE	8248	0.0131666	FALSE		FALSE
ENSG00000196976	LAGE3	AML	FALSE	8249	0.0131649	FALSE		FALSE
ENSG00000069966	GNB5	AML	FALSE	8250	0.0131633	FALSE		FALSE
ENSG00000206561	COLQ	AML	FALSE	8251	0.0131632	FALSE		FALSE
ENSG00000155636	RBM45	AML	FALSE	8252	0.0131615	FALSE		FALSE
ENSG00000104904	OAZ1	AML	FALSE	8253	0.0131602	FALSE		FALSE
ENSG00000105366	SIGLEC8	AML	FALSE	8254	0.0131555	FALSE		FALSE
ENSG00000124222	STX16	AML	FALSE	8255	0.0131537	FALSE		FALSE
ENSG00000164465	DCBLD1	AML	FALSE	8256	0.0131521	FALSE		FALSE
ENSG00000076924	XAB2	AML	FALSE	8257	0.0131508	FALSE		FALSE
ENSG00000076650	GPATCH1	AML	FALSE	8258	0.0131504	FALSE		FALSE
ENSG00000074621	SLC24A1	AML	FALSE	8259	0.0131496	FALSE		FALSE
ENSG00000197024	ZNF398	AML	FALSE	8260	0.0131477	FALSE		FALSE
ENSG00000088808	PPP1R13B	AML	FALSE	8261	0.0131475	FALSE		FALSE
ENSG00000143458	GABPB2	AML	FALSE	8262	0.0131468	FALSE		FALSE
ENSG00000164509	IL31RA	AML	FALSE	8263	0.013146	FALSE		FALSE
ENSG00000087088	BAX	AML	FALSE	8264	0.0131442	TRUE	TSG	FALSE
ENSG00000150477	KIAA1328	AML	FALSE	8265	0.0131415	FALSE		FALSE
ENSG00000147535	PLPP5	AML	FALSE	8266	0.0131407	FALSE		FALSE
ENSG00000137200	CMTR1	AML	FALSE	8267	0.0131396	FALSE		FALSE
ENSG00000151729	SLC25A4	AML	FALSE	8268	0.0131391	FALSE		FALSE
ENSG00000147677	EIF3H	AML	FALSE	8269	0.0131385	FALSE		FALSE
ENSG00000273542	H4C12	AML	FALSE	8270	0.0131355	FALSE		FALSE
ENSG00000237651	C2orf74	AML	FALSE	8271	0.0131342	FALSE		FALSE
ENSG00000064199	SPA17	AML	FALSE	8272	0.0131324	FALSE		FALSE
ENSG00000122591	FAM126A	AML	FALSE	8273	0.0131323	FALSE		FALSE
ENSG00000143570	SLC39A1	AML	FALSE	8274	0.0131305	FALSE		FALSE
ENSG00000166797	CIAO2A	AML	FALSE	8275	0.0131293	FALSE		FALSE
ENSG00000158427	TMSB15B	AML	FALSE	8276	0.0131292	FALSE		FALSE
ENSG00000162729	IGSF8	AML	FALSE	8277	0.0131288	FALSE		FALSE
ENSG00000125861	GFRA4	AML	FALSE	8278	0.0131268	FALSE		FALSE
ENSG00000158769	F11R	AML	FALSE	8279	0.0131259	FALSE		FALSE
ENSG00000173546	CSPG4	AML	FALSE	8280	0.0131251	FALSE		FALSE
ENSG00000031081	ARHGAP31	AML	FALSE	8281	0.0131249	FALSE		FALSE
ENSG00000053501	USE1	AML	FALSE	8282	0.0131245	FALSE		FALSE
ENSG00000121542	SEC22A	AML	FALSE	8283	0.013124	FALSE		FALSE
ENSG00000112799	LY86	AML	FALSE	8284	0.0131214	FALSE		FALSE
ENSG00000168826	ZBTB49	AML	FALSE	8285	0.0131208	FALSE		FALSE
ENSG00000108788	MLX	AML	FALSE	8286	0.0131203	FALSE		FALSE
ENSG00000197124	ZNF682	AML	FALSE	8287	0.0131197	FALSE		FALSE
ENSG00000100024	UPB1	AML	FALSE	8288	0.0131193	FALSE		FALSE
ENSG00000085231	AK6	AML	FALSE	8289	0.0131175	FALSE		FALSE
ENSG00000239961	LILRA4	AML	FALSE	8290	0.0131164	FALSE		FALSE
ENSG00000172831	CES2	AML	FALSE	8291	0.0131132	FALSE		FALSE
ENSG00000112039	FANCE	AML	TRUE	8292	0.0131128	TRUE	TSG	FALSE
ENSG00000108641	B9D1	AML	FALSE	8293	0.0131119	FALSE		FALSE
ENSG00000169230	PRELID1	AML	FALSE	8294	0.0131119	FALSE		FALSE
ENSG00000124641	MED20	AML	FALSE	8295	0.0131108	FALSE		FALSE
ENSG00000198612	COPS8	AML	FALSE	8296	0.0131046	FALSE		FALSE
ENSG00000250722	SELENOP	AML	FALSE	8297	0.0131018	FALSE		FALSE
ENSG00000179151	EDC3	AML	FALSE	8298	0.0131016	FALSE		FALSE
ENSG00000139289	PHLDA1	AML	FALSE	8299	0.0131013	FALSE		FALSE
ENSG00000198931	APRT	AML	FALSE	8300	0.0131004	FALSE		FALSE
ENSG00000109101	FOXN1	AML	FALSE	8301	0.0131002	FALSE		FALSE
ENSG00000164251	F2RL1	AML	FALSE	8302	0.0130998	FALSE		FALSE
ENSG00000085274	MYNN	AML	FALSE	8303	0.0130985	FALSE		FALSE
ENSG00000100038	TOP3B	AML	FALSE	8304	0.0130968	FALSE		FALSE
ENSG00000111269	CREBL2	AML	FALSE	8305	0.0130965	FALSE		FALSE
ENSG00000103707	MTFMT	AML	FALSE	8306	0.0130956	FALSE		FALSE
ENSG00000101751	POLI	AML	FALSE	8307	0.0130935	FALSE		FALSE
ENSG00000148730	EIF4EBP2	AML	FALSE	8308	0.0130928	FALSE		FALSE
ENSG00000059145	UNKL	AML	FALSE	8309	0.0130925	FALSE		FALSE
ENSG00000172081	MOB3A	AML	FALSE	8310	0.0130914	FALSE		FALSE
ENSG00000179010	MRFAP1	AML	FALSE	8311	0.01309	FALSE		FALSE
ENSG00000114331	ACAP2	AML	FALSE	8312	0.0130873	FALSE		FALSE
ENSG00000100433	KCNK10	AML	FALSE	8313	0.013086	FALSE		FALSE
ENSG00000005187	ACSM3	AML	FALSE	8314	0.0130854	FALSE		FALSE
ENSG00000181215	C4orf50	AML	FALSE	8315	0.0130824	FALSE		FALSE
ENSG00000167536	DHRS13	AML	FALSE	8316	0.0130817	FALSE		FALSE
ENSG00000232388	SMIM26	AML	FALSE	8317	0.0130787	FALSE		FALSE
ENSG00000147168	IL2RG	AML	TRUE	8318	0.0130784	FALSE		FALSE
ENSG00000088256	GNA11	AML	FALSE	8319	0.013075	TRUE	oncogene	TRUE	Act
ENSG00000168502	MTCL1	AML	FALSE	8320	0.0130736	FALSE		FALSE
ENSG00000076053	RBM7	AML	FALSE	8321	0.0130733	FALSE		FALSE
ENSG00000064652	SNX24	AML	FALSE	8322	0.0130727	FALSE		FALSE
ENSG00000132554	RGS22	AML	FALSE	8323	0.0130709	FALSE		FALSE
ENSG00000171163	ZNF692	AML	FALSE	8324	0.0130703	FALSE		FALSE
ENSG00000186300	ZNF555	AML	FALSE	8325	0.0130703	FALSE		FALSE
ENSG00000142632	ARHGEF19	AML	FALSE	8326	0.0130685	FALSE		FALSE
ENSG00000118960	HS1BP3	AML	FALSE	8327	0.0130654	FALSE		FALSE
ENSG00000079691	CARMIL1	AML	FALSE	8328	0.0130632	FALSE		FALSE
ENSG00000134255	CEPT1	AML	FALSE	8329	0.0130622	FALSE		FALSE
ENSG00000196739	COL27A1	AML	FALSE	8330	0.0130617	FALSE		FALSE
ENSG00000161911	TREML1	AML	FALSE	8331	0.0130601	FALSE		FALSE
ENSG00000107175	CREB3	AML	FALSE	8332	0.0130591	FALSE		FALSE
ENSG00000152454	AC010326.1	AML	FALSE	8333	0.013059	FALSE		FALSE
ENSG00000017427	IGF1	AML	FALSE	8334	0.0130568	FALSE		FALSE
ENSG00000189430	NCR1	AML	FALSE	8335	0.0130532	FALSE		FALSE
ENSG00000205413	SAMD9	AML	FALSE	8336	0.0130529	FALSE		FALSE
ENSG00000128607	KLHDC10	AML	FALSE	8337	0.0130524	FALSE		FALSE
ENSG00000147955	SIGMAR1	AML	FALSE	8338	0.0130493	FALSE		FALSE
ENSG00000135052	GOLM1	AML	FALSE	8339	0.0130447	FALSE		FALSE
ENSG00000081665	ZNF506	AML	FALSE	8340	0.0130432	FALSE		FALSE
ENSG00000204099	NEU4	AML	FALSE	8341	0.0130419	FALSE		FALSE
ENSG00000121440	PDZRN3	AML	FALSE	8342	0.0130409	FALSE		FALSE
ENSG00000152766	ANKRD22	AML	FALSE	8343	0.0130409	FALSE		FALSE
ENSG00000159674	SPON2	AML	FALSE	8344	0.0130375	FALSE		FALSE
ENSG00000137106	GRHPR	AML	FALSE	8345	0.0130357	FALSE		FALSE
ENSG00000134419	RPS15A	AML	FALSE	8346	0.0130343	FALSE		FALSE
ENSG00000198315	ZKSCAN8	AML	FALSE	8347	0.0130328	FALSE		FALSE
ENSG00000133639	BTG1	AML	TRUE	8348	0.0130319	TRUE	TSG, fusion	TRUE	ambiguous
ENSG00000205423	CNEP1R1	AML	FALSE	8349	0.0130302	FALSE		FALSE
ENSG00000274600	RIMBP3B	AML	FALSE	8350	0.0130272	FALSE		FALSE
ENSG00000092853	CLSPN	AML	FALSE	8351	0.0130271	FALSE		FALSE
ENSG00000116237	ICMT	AML	FALSE	8352	0.013025	FALSE		FALSE
ENSG00000155330	C16orf87	AML	FALSE	8353	0.0130243	FALSE		FALSE
ENSG00000198053	SIRPA	AML	FALSE	8354	0.0130236	TRUE	TSG	TRUE	LoF
ENSG00000219626	FAM228B	AML	FALSE	8355	0.0130214	FALSE		FALSE
ENSG00000154359	LONRF1	AML	FALSE	8356	0.0130214	FALSE		FALSE
ENSG00000256537	SMIM10L1	AML	FALSE	8357	0.0130197	FALSE		FALSE
ENSG00000167378	IRGQ	AML	FALSE	8358	0.0130181	FALSE		FALSE
ENSG00000145536	ADAMTS16	AML	FALSE	8359	0.0130174	FALSE		FALSE
ENSG00000104442	ARMC1	AML	FALSE	8360	0.0130172	FALSE		FALSE
ENSG00000178425	NT5DC1	AML	FALSE	8361	0.0130164	FALSE		FALSE
ENSG00000122188	LAX1	AML	FALSE	8362	0.0130161	FALSE		FALSE
ENSG00000176946	THAP4	AML	FALSE	8363	0.0130161	FALSE		FALSE
ENSG00000167470	MIDN	AML	FALSE	8364	0.0130139	FALSE		FALSE
ENSG00000172339	ALG14	AML	FALSE	8365	0.0130121	FALSE		FALSE
ENSG00000165716	DIPK1B	AML	FALSE	8366	0.0130113	FALSE		FALSE
ENSG00000158545	ZC3H18	AML	FALSE	8367	0.0130095	FALSE		FALSE
ENSG00000145050	MANF	AML	FALSE	8368	0.0130077	FALSE		FALSE
ENSG00000198933	TBKBP1	AML	FALSE	8369	0.0130056	FALSE		FALSE
ENSG00000186364	NUDT17	AML	FALSE	8370	0.0130055	FALSE		FALSE
ENSG00000165572	KBTBD6	AML	FALSE	8371	0.0130053	FALSE		FALSE
ENSG00000152455	SUV39H2	AML	FALSE	8372	0.0130048	FALSE		FALSE
ENSG00000136869	TLR4	AML	FALSE	8373	0.013	FALSE		FALSE
ENSG00000183137	CEP57L1	AML	FALSE	8374	0.0129982	FALSE		FALSE
ENSG00000109184	DCUN1D4	AML	FALSE	8375	0.0129935	FALSE		FALSE
ENSG00000164919	COX6C	AML	FALSE	8376	0.0129916	TRUE	fusion	FALSE
ENSG00000161921	CXCL16	AML	FALSE	8377	0.0129913	FALSE		FALSE
ENSG00000083454	P2RX5	AML	FALSE	8378	0.0129912	FALSE		FALSE
ENSG00000082701	GSK3B	AML	FALSE	8379	0.0129909	FALSE		FALSE
ENSG00000198625	MDM4	AML	FALSE	8380	0.0129891	TRUE	oncogene	TRUE	Act
ENSG00000130770	ATP5IF1	AML	FALSE	8381	0.0129883	FALSE		FALSE
ENSG00000163482	STK36	AML	FALSE	8382	0.0129872	FALSE		FALSE
ENSG00000069399	BCL3	AML	TRUE	8383	0.0129865	TRUE	oncogene, fusion	FALSE
ENSG00000143368	SF3B4	AML	FALSE	8384	0.0129864	FALSE		FALSE
ENSG00000189266	PNRC2	AML	FALSE	8385	0.0129775	FALSE		FALSE
ENSG00000135828	RNASEL	AML	FALSE	8386	0.0129773	FALSE		FALSE
ENSG00000177542	SLC25A22	AML	FALSE	8387	0.0129732	FALSE		FALSE
ENSG00000100450	GZMH	AML	FALSE	8388	0.0129732	FALSE		FALSE
ENSG00000158987	RAPGEF6	AML	FALSE	8389	0.0129711	FALSE		FALSE
ENSG00000184702	SEPTIN5	AML	TRUE	8390	0.0129667	TRUE	fusion	FALSE
ENSG00000058453	CROCC	AML	FALSE	8391	0.012966	FALSE		FALSE
ENSG00000134086	VHL	AML	FALSE	8392	0.0129658	TRUE	TSG	TRUE	LoF
ENSG00000224470	ATXN1L	AML	FALSE	8393	0.0129654	FALSE		FALSE
ENSG00000134330	IAH1	AML	FALSE	8394	0.0129651	FALSE		FALSE
ENSG00000133313	CNDP2	AML	FALSE	8395	0.0129607	FALSE		FALSE
ENSG00000095485	CWF19L1	AML	FALSE	8396	0.0129602	FALSE		FALSE
ENSG00000149260	CAPN5	AML	FALSE	8397	0.0129598	FALSE		FALSE
ENSG00000169139	UBE2V2	AML	FALSE	8398	0.0129595	FALSE		FALSE
ENSG00000013016	EHD3	AML	FALSE	8399	0.0129594	FALSE		FALSE
ENSG00000256206	AC018523.2	AML	FALSE	8400	0.0129592	FALSE		FALSE
ENSG00000042317	AL049834.1	AML	FALSE	8401	0.0129591	FALSE		FALSE
ENSG00000127995	CASD1	AML	FALSE	8402	0.0129586	FALSE		FALSE
ENSG00000145016	RUBCN	AML	FALSE	8403	0.012958	FALSE		FALSE
ENSG00000137571	SLCO5A1	AML	FALSE	8404	0.0129564	FALSE		FALSE
ENSG00000165272	AQP3	AML	FALSE	8405	0.0129551	FALSE		FALSE
ENSG00000182566	CLEC4G	AML	FALSE	8406	0.0129545	FALSE		FALSE
ENSG00000001631	KRIT1	AML	FALSE	8407	0.0129534	FALSE		FALSE
ENSG00000196597	ZNF782	AML	FALSE	8408	0.0129522	FALSE		FALSE
ENSG00000204219	TCEA3	AML	FALSE	8409	0.0129467	FALSE		FALSE
ENSG00000110435	PDHX	AML	FALSE	8410	0.012946	FALSE		FALSE
ENSG00000137198	GMPR	AML	FALSE	8411	0.0129452	FALSE		FALSE
ENSG00000128250	RFPL1	AML	FALSE	8412	0.0129433	FALSE		FALSE
ENSG00000109265	CRACD	AML	FALSE	8413	0.0129432	FALSE		FALSE
ENSG00000008128	CDK11A	AML	FALSE	8414	0.0129426	FALSE		FALSE
ENSG00000171049	FPR2	AML	FALSE	8415	0.0129414	FALSE		FALSE
ENSG00000107949	BCCIP	AML	FALSE	8416	0.0129412	FALSE		FALSE
ENSG00000037637	FBXO42	AML	FALSE	8417	0.0129398	FALSE		FALSE
ENSG00000113845	TIMMDC1	AML	FALSE	8418	0.0129393	FALSE		FALSE
ENSG00000180871	CXCR2	AML	FALSE	8419	0.012939	FALSE		FALSE
ENSG00000254999	BRK1	AML	FALSE	8420	0.0129374	FALSE		FALSE
ENSG00000254979	AP000781.2	AML	FALSE	8421	0.0129369	FALSE		FALSE
ENSG00000115896	PLCL1	AML	FALSE	8422	0.0129358	FALSE		FALSE
ENSG00000165682	CLEC1B	AML	FALSE	8423	0.0129328	FALSE		FALSE
ENSG00000186222	BLOC1S4	AML	FALSE	8424	0.0129324	FALSE		FALSE
ENSG00000066044	ELAVL1	AML	FALSE	8425	0.012931	FALSE		FALSE
ENSG00000164045	CDC25A	AML	FALSE	8426	0.0129309	FALSE		FALSE
ENSG00000168813	ZNF507	AML	FALSE	8427	0.0129305	FALSE		FALSE
ENSG00000176884	GRIN1	AML	FALSE	8428	0.012928	FALSE		FALSE
ENSG00000178732	GP5	AML	FALSE	8429	0.0129256	FALSE		FALSE
ENSG00000120875	DUSP4	AML	FALSE	8430	0.0129247	FALSE		FALSE
ENSG00000143552	NUP210L	AML	FALSE	8431	0.0129221	FALSE		FALSE
ENSG00000197852	INKA2	AML	FALSE	8432	0.0129209	FALSE		FALSE
ENSG00000205502	C2CD4B	AML	FALSE	8433	0.0129199	FALSE		FALSE
ENSG00000196419	XRCC6	AML	FALSE	8434	0.0129176	FALSE		FALSE
ENSG00000121039	RDH10	AML	FALSE	8435	0.0129159	FALSE		FALSE
ENSG00000086504	MRPL28	AML	FALSE	8436	0.0129146	FALSE		FALSE
ENSG00000181619	GPR135	AML	FALSE	8437	0.0129118	FALSE		FALSE
ENSG00000169026	SLC49A3	AML	FALSE	8438	0.0129111	FALSE		FALSE
ENSG00000105290	APLP1	AML	FALSE	8439	0.0129104	FALSE		FALSE
ENSG00000165323	FAT3	AML	FALSE	8440	0.0129098	TRUE		TRUE	ambiguous
ENSG00000163159	VPS72	AML	FALSE	8441	0.0129093	FALSE		FALSE
ENSG00000277157	H4C4	AML	FALSE	8442	0.0129086	FALSE		FALSE
ENSG00000150051	MKX	AML	FALSE	8443	0.0129079	FALSE		FALSE
ENSG00000175097	RAG2	AML	FALSE	8444	0.0129068	FALSE		FALSE
ENSG00000132256	TRIM5	AML	FALSE	8445	0.0129063	FALSE		FALSE
ENSG00000100413	POLR3H	AML	FALSE	8446	0.0129053	FALSE		FALSE
ENSG00000175348	TMEM9B	AML	FALSE	8447	0.012905	FALSE		FALSE
ENSG00000188021	UBQLN2	AML	FALSE	8448	0.0129018	FALSE		FALSE
ENSG00000144366	GULP1	AML	FALSE	8449	0.0129016	FALSE		FALSE
ENSG00000179091	CYC1	AML	FALSE	8450	0.0129015	FALSE		FALSE
ENSG00000285542	AC013717.1	AML	FALSE	8451	0.0129009	FALSE		FALSE
ENSG00000149218	ENDOD1	AML	FALSE	8452	0.0129003	FALSE		FALSE
ENSG00000104472	CHRAC1	AML	FALSE	8453	0.0128971	FALSE		FALSE
ENSG00000092098	RNF31	AML	FALSE	8454	0.0128958	FALSE		FALSE
ENSG00000106993	CDC37L1	AML	FALSE	8455	0.0128939	FALSE		FALSE
ENSG00000072134	EPN2	AML	FALSE	8456	0.0128929	FALSE		FALSE
ENSG00000147099	HDAC8	AML	FALSE	8457	0.0128929	FALSE		FALSE
ENSG00000154146	NRGN	AML	FALSE	8458	0.0128893	FALSE		FALSE
ENSG00000136521	NDUFB5	AML	FALSE	8459	0.0128891	FALSE		FALSE
ENSG00000051596	THOC3	AML	FALSE	8460	0.012888	FALSE		FALSE
ENSG00000204186	ZDBF2	AML	FALSE	8461	0.0128815	FALSE		FALSE
ENSG00000163171	CDC42EP3	AML	FALSE	8462	0.0128811	FALSE		FALSE
ENSG00000173540	GMPPB	AML	FALSE	8463	0.0128807	FALSE		FALSE
ENSG00000239697	TNFSF12	AML	FALSE	8464	0.0128778	FALSE		FALSE
ENSG00000061656	SPAG4	AML	FALSE	8465	0.0128776	FALSE		FALSE
ENSG00000138061	CYP1B1	AML	FALSE	8466	0.0128772	FALSE		FALSE
ENSG00000114861	FOXP1	AML	TRUE	8467	0.0128736	TRUE	oncogene, fusion	TRUE	Act
ENSG00000165660	ABRAXAS2	AML	FALSE	8468	0.012871	FALSE		FALSE
ENSG00000149541	B3GAT3	AML	FALSE	8469	0.0128708	FALSE		FALSE
ENSG00000107771	CCSER2	AML	FALSE	8470	0.0128697	FALSE		FALSE
ENSG00000114315	HES1	AML	FALSE	8471	0.0128694	FALSE		FALSE
ENSG00000257524	AL157935.3	AML	FALSE	8472	0.0128694	FALSE		FALSE
ENSG00000070831	CDC42	AML	FALSE	8473	0.0128631	FALSE		FALSE
ENSG00000102043	MTMR8	AML	FALSE	8474	0.0128624	FALSE		FALSE
ENSG00000143578	CREB3L4	AML	FALSE	8475	0.0128623	FALSE		FALSE
ENSG00000109674	NEIL3	AML	FALSE	8476	0.0128578	FALSE		FALSE
ENSG00000132478	UNK	AML	FALSE	8477	0.0128569	FALSE		FALSE
ENSG00000122085	MTERF4	AML	FALSE	8478	0.0128562	FALSE		FALSE
ENSG00000067445	TRO	AML	FALSE	8479	0.0128523	FALSE		FALSE
ENSG00000186115	CYP4F2	AML	FALSE	8480	0.0128516	FALSE		FALSE
ENSG00000100568	VTI1B	AML	FALSE	8481	0.0128512	FALSE		FALSE
ENSG00000164050	PLXNB1	AML	FALSE	8482	0.0128488	FALSE		FALSE
ENSG00000114859	CLCN2	AML	FALSE	8483	0.0128486	FALSE		FALSE
ENSG00000214193	SH3D21	AML	FALSE	8484	0.0128486	FALSE		FALSE
ENSG00000286098	AC008770.4	AML	FALSE	8485	0.0128471	FALSE		FALSE
ENSG00000134323	MYCN	AML	FALSE	8486	0.0128461	TRUE	oncogene	TRUE	Act
ENSG00000178878	APOLD1	AML	FALSE	8487	0.0128459	FALSE		FALSE
ENSG00000163219	ARHGAP25	AML	FALSE	8488	0.0128456	FALSE		FALSE
ENSG00000168887	C2orf68	AML	FALSE	8489	0.0128409	FALSE		FALSE
ENSG00000135074	ADAM19	AML	FALSE	8490	0.0128402	FALSE		FALSE
ENSG00000166106	ADAMTS15	AML	FALSE	8491	0.0128394	FALSE		FALSE
ENSG00000162878	PKDCC	AML	FALSE	8492	0.0128393	FALSE		FALSE
ENSG00000112293	GPLD1	AML	FALSE	8493	0.0128389	FALSE		FALSE
ENSG00000100558	PLEK2	AML	FALSE	8494	0.0128379	FALSE		FALSE
ENSG00000198242	RPL23A	AML	FALSE	8495	0.012836	FALSE		FALSE
ENSG00000169635	HIC2	AML	FALSE	8496	0.0128353	FALSE		FALSE
ENSG00000167207	NOD2	AML	FALSE	8497	0.0128352	FALSE		FALSE
ENSG00000152463	OLAH	AML	FALSE	8498	0.0128301	FALSE		FALSE
ENSG00000166987	MBD6	AML	FALSE	8499	0.01283	FALSE		FALSE
ENSG00000146263	MMS22L	AML	FALSE	8500	0.0128263	FALSE		FALSE
ENSG00000255275	RP13-279N23.2	AML	FALSE	8501	0.0128246	FALSE		FALSE
ENSG00000251247	ZNF345	AML	FALSE	8502	0.0128245	FALSE		FALSE
ENSG00000112514	CUTA	AML	FALSE	8503	0.0128233	FALSE		FALSE
ENSG00000205309	NT5M	AML	FALSE	8504	0.0128228	FALSE		FALSE
ENSG00000166670	MMP10	AML	FALSE	8505	0.0128225	FALSE		FALSE
ENSG00000153879	CEBPG	AML	FALSE	8506	0.0128193	FALSE		FALSE
ENSG00000169972	PUSL1	AML	FALSE	8507	0.0128171	FALSE		FALSE
ENSG00000117620	SLC35A3	AML	FALSE	8508	0.012817	FALSE		FALSE
ENSG00000173848	NET1	AML	FALSE	8509	0.0128135	FALSE		FALSE
ENSG00000219200	RNASEK	AML	FALSE	8510	0.0128117	FALSE		FALSE
ENSG00000138386	NAB1	AML	FALSE	8511	0.0128111	FALSE		FALSE
ENSG00000153037	SRP19	AML	FALSE	8512	0.0128104	FALSE		FALSE
ENSG00000001626	CFTR	AML	FALSE	8513	0.0128096	FALSE		FALSE
ENSG00000114757	PEX5L	AML	FALSE	8514	0.0128079	FALSE		FALSE
ENSG00000138798	EGF	AML	FALSE	8515	0.0128062	FALSE		FALSE
ENSG00000173110	HSPA6	AML	FALSE	8516	0.0128062	FALSE		FALSE
ENSG00000203485	INF2	AML	FALSE	8517	0.0128047	FALSE		FALSE
ENSG00000108528	SLC25A11	AML	FALSE	8518	0.0128032	FALSE		FALSE
ENSG00000110074	FOXRED1	AML	FALSE	8519	0.0128032	FALSE		FALSE
ENSG00000204172	AGAP10	AML	FALSE	8520	0.012803	FALSE		FALSE
ENSG00000166803	PCLAF	AML	FALSE	8521	0.0128013	FALSE		FALSE
ENSG00000103264	FBXO31	AML	FALSE	8522	0.0127951	FALSE		FALSE
ENSG00000170677	SOCS6	AML	FALSE	8523	0.0127948	FALSE		FALSE
ENSG00000101160	CTSZ	AML	FALSE	8524	0.0127937	FALSE		FALSE
ENSG00000187954	CYHR1	AML	FALSE	8525	0.0127901	FALSE		FALSE
ENSG00000188818	ZDHHC11	AML	FALSE	8526	0.0127891	FALSE		FALSE
ENSG00000085465	OVGP1	AML	FALSE	8527	0.012789	FALSE		FALSE
ENSG00000042429	MED17	AML	FALSE	8528	0.0127889	FALSE		FALSE
ENSG00000156875	MFSD14A	AML	FALSE	8529	0.0127881	FALSE		FALSE
ENSG00000213024	NUP62	AML	FALSE	8530	0.0127865	FALSE		FALSE
ENSG00000173456	RNF26	AML	FALSE	8531	0.0127865	FALSE		FALSE
ENSG00000120832	MTERF2	AML	FALSE	8532	0.0127857	FALSE		FALSE
ENSG00000137337	MDC1	AML	FALSE	8533	0.012784	FALSE		FALSE
ENSG00000151150	ANK3	AML	FALSE	8534	0.0127833	FALSE		FALSE
ENSG00000155367	PPM1J	AML	FALSE	8535	0.012783	FALSE		FALSE
ENSG00000112941	TENT4A	AML	FALSE	8536	0.0127825	FALSE		FALSE
ENSG00000125875	TBC1D20	AML	FALSE	8537	0.0127819	FALSE		FALSE
ENSG00000187193	MT1X	AML	FALSE	8538	0.0127816	FALSE		FALSE
ENSG00000165138	ANKS6	AML	FALSE	8539	0.0127792	FALSE		FALSE
ENSG00000274810	NPHP3-ACAD11	AML	FALSE	8540	0.0127768	FALSE		FALSE
ENSG00000179021	C3orf38	AML	FALSE	8541	0.0127762	FALSE		FALSE
ENSG00000176340	COX8A	AML	FALSE	8542	0.0127744	FALSE		FALSE
ENSG00000106714	CNTNAP3	AML	FALSE	8543	0.0127734	FALSE		FALSE
ENSG00000273213	H3-2	AML	FALSE	8544	0.0127716	FALSE		FALSE
ENSG00000196557	CACNA1H	AML	FALSE	8545	0.0127714	FALSE		FALSE
ENSG00000172817	CYP7B1	AML	FALSE	8546	0.0127702	FALSE		FALSE
ENSG00000255408	PCDHA3	AML	FALSE	8547	0.0127684	FALSE		FALSE
ENSG00000168306	ACOX2	AML	FALSE	8548	0.0127676	FALSE		FALSE
ENSG00000162771	FAM71A	AML	FALSE	8549	0.0127673	FALSE		FALSE
ENSG00000196644	GPR89C	AML	FALSE	8550	0.0127666	FALSE		FALSE
ENSG00000166091	CMTM5	AML	FALSE	8551	0.0127665	FALSE		FALSE
ENSG00000106991	ENG	AML	FALSE	8552	0.012764	FALSE		FALSE
ENSG00000124786	SLC35B3	AML	FALSE	8553	0.0127636	FALSE		FALSE
ENSG00000170584	NUDCD2	AML	FALSE	8554	0.0127618	FALSE		FALSE
ENSG00000064703	DDX20	AML	FALSE	8555	0.0127615	FALSE		FALSE
ENSG00000196371	FUT4	AML	FALSE	8556	0.0127594	FALSE		FALSE
ENSG00000157765	SLC34A2	AML	FALSE	8557	0.0127573	TRUE	TSG, fusion	FALSE
ENSG00000092421	SEMA6A	AML	FALSE	8558	0.0127573	FALSE		FALSE
ENSG00000161681	SHANK1	AML	FALSE	8559	0.0127571	FALSE		FALSE
ENSG00000187862	TTC24	AML	FALSE	8560	0.0127562	FALSE		FALSE
ENSG00000143933	CALM2	AML	FALSE	8561	0.0127562	FALSE		FALSE
ENSG00000276410	H2BC3	AML	FALSE	8562	0.012755	FALSE		FALSE
ENSG00000110315	RNF141	AML	FALSE	8563	0.012755	FALSE		FALSE
ENSG00000204396	VWA7	AML	FALSE	8564	0.0127546	FALSE		FALSE
ENSG00000166167	BTRC	AML	FALSE	8565	0.0127536	FALSE		FALSE
ENSG00000171291	ZNF439	AML	FALSE	8566	0.0127526	FALSE		FALSE
ENSG00000187607	ZNF286A	AML	FALSE	8567	0.0127524	FALSE		FALSE
ENSG00000151065	DCP1B	AML	FALSE	8568	0.0127519	FALSE		FALSE
ENSG00000229676	ZNF492	AML	FALSE	8569	0.0127507	FALSE		FALSE
ENSG00000276368	H2AC14	AML	FALSE	8570	0.0127489	FALSE		FALSE
ENSG00000102048	ASB9	AML	FALSE	8571	0.0127488	FALSE		FALSE
ENSG00000164983	TMEM65	AML	FALSE	8572	0.0127473	FALSE		FALSE
ENSG00000161180	CCDC116	AML	FALSE	8573	0.012746	FALSE		FALSE
ENSG00000054965	FAM168A	AML	FALSE	8574	0.0127428	FALSE		FALSE
ENSG00000183090	FREM3	AML	FALSE	8575	0.0127424	FALSE		FALSE
ENSG00000171421	MRPL36	AML	FALSE	8576	0.0127405	FALSE		FALSE
ENSG00000204316	MRPL38	AML	FALSE	8577	0.0127391	FALSE		FALSE
ENSG00000102780	DGKH	AML	FALSE	8578	0.012737	FALSE		FALSE
ENSG00000180979	LRRC57	AML	FALSE	8579	0.0127368	FALSE		FALSE
ENSG00000168005	SPINDOC	AML	FALSE	8580	0.0127358	FALSE		FALSE
ENSG00000176092	CRYBG2	AML	FALSE	8581	0.0127336	FALSE		FALSE
ENSG00000113460	BRIX1	AML	FALSE	8582	0.0127328	FALSE		FALSE
ENSG00000283154	IQCJ-SCHIP1	AML	FALSE	8583	0.0127301	FALSE		FALSE
ENSG00000130414	NDUFA10	AML	FALSE	8584	0.0127298	FALSE		FALSE
ENSG00000139219	COL2A1	AML	TRUE	8585	0.012728	TRUE	fusion	FALSE
ENSG00000165714	BORCS5	AML	FALSE	8586	0.0127273	FALSE		FALSE
ENSG00000144746	ARL6IP5	AML	FALSE	8587	0.0127254	FALSE		FALSE
ENSG00000096654	ZNF184	AML	FALSE	8588	0.0127249	FALSE		FALSE
ENSG00000104055	TGM5	AML	FALSE	8589	0.0127242	FALSE		FALSE
ENSG00000205659	LIN52	AML	FALSE	8590	0.0127242	FALSE		FALSE
ENSG00000133619	KRBA1	AML	FALSE	8591	0.0127227	FALSE		FALSE
ENSG00000188938	FAM120AOS	AML	FALSE	8592	0.0127221	FALSE		FALSE
ENSG00000184178	SCFD2	AML	FALSE	8593	0.0127218	FALSE		FALSE
ENSG00000136783	NIPSNAP3A	AML	FALSE	8594	0.0127183	FALSE		FALSE
ENSG00000147853	AK3	AML	FALSE	8595	0.0127166	FALSE		FALSE
ENSG00000173542	MOB1B	AML	FALSE	8596	0.0127101	FALSE		FALSE
ENSG00000184840	TMED9	AML	FALSE	8597	0.0127092	FALSE		FALSE
ENSG00000067992	PDK3	AML	FALSE	8598	0.0127082	FALSE		FALSE
ENSG00000125962	ARMCX5	AML	FALSE	8599	0.0127069	FALSE		FALSE
ENSG00000105131	EPHX3	AML	FALSE	8600	0.0127053	FALSE		FALSE
ENSG00000169891	REPS2	AML	FALSE	8601	0.0127039	FALSE		FALSE
ENSG00000152939	MARVELD2	AML	FALSE	8602	0.0127039	FALSE		FALSE
ENSG00000164144	ARFIP1	AML	FALSE	8603	0.0127028	FALSE		FALSE
ENSG00000185591	SP1	AML	FALSE	8604	0.0127023	FALSE		FALSE
ENSG00000061987	MON2	AML	FALSE	8605	0.0127015	FALSE		FALSE
ENSG00000164237	CMBL	AML	FALSE	8606	0.0127008	FALSE		FALSE
ENSG00000148450	MSRB2	AML	FALSE	8607	0.0127005	FALSE		FALSE
ENSG00000162068	NTN3	AML	FALSE	8608	0.0127001	FALSE		FALSE
ENSG00000110011	DNAJC4	AML	FALSE	8609	0.0126999	FALSE		FALSE
ENSG00000141570	CBX8	AML	FALSE	8610	0.0126993	FALSE		FALSE
ENSG00000048028	USP28	AML	FALSE	8611	0.0126984	FALSE		FALSE
ENSG00000167232	ZNF91	AML	FALSE	8612	0.0126981	FALSE		FALSE
ENSG00000140030	GPR65	AML	FALSE	8613	0.0126979	FALSE		FALSE
ENSG00000122861	PLAU	AML	FALSE	8614	0.0126973	FALSE		FALSE
ENSG00000115145	STAM2	AML	FALSE	8615	0.0126963	FALSE		FALSE
ENSG00000092969	TGFB2	AML	FALSE	8616	0.0126959	FALSE		FALSE
ENSG00000178537	SLC25A20	AML	FALSE	8617	0.0126943	FALSE		FALSE
ENSG00000265818	EEF1E1-BLOC1S5	AML	FALSE	8618	0.0126918	FALSE		FALSE
ENSG00000167705	RILP	AML	FALSE	8619	0.0126891	FALSE		FALSE
ENSG00000111224	PARP11	AML	FALSE	8620	0.0126882	FALSE		FALSE
ENSG00000172901	LVRN	AML	FALSE	8621	0.0126853	FALSE		FALSE
ENSG00000161021	MAML1	AML	FALSE	8622	0.0126833	FALSE		FALSE
ENSG00000111145	ELK3	AML	FALSE	8623	0.0126832	FALSE		FALSE
ENSG00000212123	PRR22	AML	FALSE	8624	0.0126809	FALSE		FALSE
ENSG00000178928	TPRX1	AML	FALSE	8625	0.0126807	FALSE		FALSE
ENSG00000256235	SMIM3	AML	FALSE	8626	0.0126787	FALSE		FALSE
ENSG00000132341	RAN	AML	FALSE	8627	0.0126768	FALSE		FALSE
ENSG00000169189	NSMCE1	AML	FALSE	8628	0.0126766	FALSE		FALSE
ENSG00000173581	CCDC106	AML	FALSE	8629	0.0126723	FALSE		FALSE
ENSG00000180257	ZNF816	AML	FALSE	8630	0.0126713	FALSE		FALSE
ENSG00000197620	CXorf40A	AML	FALSE	8631	0.0126709	FALSE		FALSE
ENSG00000072182	ASIC4	AML	FALSE	8632	0.0126695	FALSE		FALSE
ENSG00000127831	VIL1	AML	FALSE	8633	0.0126695	FALSE		FALSE
ENSG00000166439	RNF169	AML	FALSE	8634	0.012669	FALSE		FALSE
ENSG00000135469	COQ10A	AML	FALSE	8635	0.0126664	FALSE		FALSE
ENSG00000183166	CALN1	AML	FALSE	8636	0.0126654	FALSE		FALSE
ENSG00000180720	CHRM4	AML	FALSE	8637	0.0126645	FALSE		FALSE
ENSG00000140320	BAHD1	AML	FALSE	8638	0.0126627	FALSE		FALSE
ENSG00000135597	REPS1	AML	FALSE	8639	0.0126625	FALSE		FALSE
ENSG00000108506	INTS2	AML	FALSE	8640	0.0126598	FALSE		FALSE
ENSG00000102038	SMARCA1	AML	FALSE	8641	0.0126508	FALSE		TRUE	LoF
ENSG00000258588	TRIM6-TRIM34	AML	FALSE	8642	0.0126487	FALSE		FALSE
ENSG00000140612	SEC11A	AML	FALSE	8643	0.0126482	FALSE		FALSE
ENSG00000182141	ZNF708	AML	FALSE	8644	0.0126476	FALSE		FALSE
ENSG00000160336	ZNF761	AML	FALSE	8645	0.0126461	FALSE		FALSE
ENSG00000110108	TMEM109	AML	FALSE	8646	0.0126446	FALSE		FALSE
ENSG00000088035	ALG6	AML	FALSE	8647	0.0126444	FALSE		FALSE
ENSG00000092621	PHGDH	AML	FALSE	8648	0.0126418	FALSE		FALSE
ENSG00000076864	RAP1GAP	AML	FALSE	8649	0.0126383	FALSE		FALSE
ENSG00000140259	MFAP1	AML	FALSE	8650	0.0126376	FALSE		FALSE
ENSG00000177303	CASKIN2	AML	FALSE	8651	0.0126374	FALSE		FALSE
ENSG00000269897	COMMD3-BMI1	AML	FALSE	8652	0.012637	FALSE		FALSE
ENSG00000128591	FLNC	AML	FALSE	8653	0.0126359	FALSE		FALSE
ENSG00000123131	PRDX4	AML	FALSE	8654	0.0126342	FALSE		FALSE
ENSG00000285258	ATXN7	AML	FALSE	8655	0.0126328	FALSE		FALSE
ENSG00000105388	CEACAM5	AML	FALSE	8656	0.0126302	FALSE		FALSE
ENSG00000171206	TRIM8	AML	FALSE	8657	0.0126298	FALSE		FALSE
ENSG00000116752	BCAS2	AML	FALSE	8658	0.0126275	FALSE		FALSE
ENSG00000198093	ZNF649	AML	FALSE	8659	0.0126229	FALSE		FALSE
ENSG00000101335	MYL9	AML	FALSE	8660	0.0126207	FALSE		FALSE
ENSG00000132017	DCAF15	AML	FALSE	8661	0.0126196	FALSE		FALSE
ENSG00000161048	NAPEPLD	AML	FALSE	8662	0.0126151	FALSE		FALSE
ENSG00000185842	DNAH14	AML	FALSE	8663	0.012615	FALSE		FALSE
ENSG00000122008	POLK	AML	FALSE	8664	0.012613	FALSE		FALSE
ENSG00000139372	TDG	AML	FALSE	8665	0.0126126	FALSE		FALSE
ENSG00000178952	TUFM	AML	FALSE	8666	0.0126117	FALSE		FALSE
ENSG00000173641	HSPB7	AML	FALSE	8667	0.0126113	FALSE		FALSE
ENSG00000042753	AP2S1	AML	FALSE	8668	0.0126113	FALSE		FALSE
ENSG00000184254	ALDH1A3	AML	FALSE	8669	0.0126111	FALSE		FALSE
ENSG00000156026	MCU	AML	FALSE	8670	0.0126102	FALSE		FALSE
ENSG00000137996	RTCA	AML	FALSE	8671	0.0126099	FALSE		FALSE
ENSG00000084073	ZMPSTE24	AML	FALSE	8672	0.0126095	FALSE		FALSE
ENSG00000182985	CADM1	AML	FALSE	8673	0.0126079	FALSE		FALSE
ENSG00000166762	CATSPER2	AML	FALSE	8674	0.0126073	FALSE		FALSE
ENSG00000227057	WDR46	AML	FALSE	8675	0.012606	FALSE		FALSE
ENSG00000255346	NOX5	AML	FALSE	8676	0.0126053	FALSE		FALSE
ENSG00000146147	MLIP	AML	FALSE	8676	0.0126053	FALSE		FALSE
ENSG00000171189	GRIK1	AML	FALSE	8678	0.0126035	FALSE		FALSE
ENSG00000257591	ZNF625	AML	FALSE	8679	0.0126029	FALSE		FALSE
ENSG00000116032	GRIN3B	AML	FALSE	8680	0.0126024	FALSE		FALSE
ENSG00000268350	FAM156A	AML	FALSE	8681	0.0126023	FALSE		FALSE
ENSG00000176102	CSTF3	AML	FALSE	8682	0.0126014	FALSE		FALSE
ENSG00000144451	SPAG16	AML	FALSE	8683	0.0126014	FALSE		FALSE
ENSG00000104490	NCALD	AML	FALSE	8684	0.0126011	FALSE		FALSE
ENSG00000134852	CLOCK	AML	FALSE	8685	0.0126008	FALSE		FALSE
ENSG00000139645	ANKRD52	AML	FALSE	8686	0.0125982	FALSE		FALSE
ENSG00000162104	ADCY9	AML	FALSE	8687	0.0125982	FALSE		FALSE
ENSG00000162804	SNED1	AML	FALSE	8688	0.0125965	FALSE		FALSE
ENSG00000176160	HSF5	AML	FALSE	8689	0.0125964	FALSE		FALSE
ENSG00000174607	UGT8	AML	FALSE	8690	0.0125937	FALSE		FALSE
ENSG00000140986	RPL3L	AML	FALSE	8691	0.0125936	FALSE		FALSE
ENSG00000196188	CTSE	AML	FALSE	8692	0.0125935	FALSE		FALSE
ENSG00000189057	FAM111B	AML	FALSE	8693	0.0125924	FALSE		FALSE
ENSG00000184277	TM2D3	AML	FALSE	8694	0.0125916	FALSE		FALSE
ENSG00000177889	UBE2N	AML	FALSE	8695	0.01259	FALSE		FALSE
ENSG00000106366	SERPINE1	AML	FALSE	8696	0.0125898	FALSE		FALSE
ENSG00000150401	DCUN1D2	AML	FALSE	8697	0.0125897	FALSE		FALSE
ENSG00000188419	CHM	AML	FALSE	8698	0.0125881	FALSE		FALSE
ENSG00000108239	TBC1D12	AML	FALSE	8699	0.0125855	FALSE		FALSE
ENSG00000206557	TRIM71	AML	FALSE	8700	0.0125832	FALSE		FALSE
ENSG00000168101	NUDT16L1	AML	FALSE	8701	0.0125826	FALSE		FALSE
ENSG00000133895	MEN1	AML	FALSE	8702	0.0125823	TRUE	TSG	TRUE	LoF
ENSG00000270882	H4C14	AML	FALSE	8703	0.0125797	FALSE		FALSE
ENSG00000108309	RUNDC3A	AML	FALSE	8704	0.0125766	FALSE		FALSE
ENSG00000040531	CTNS	AML	FALSE	8705	0.0125758	FALSE		FALSE
ENSG00000101624	CEP76	AML	FALSE	8706	0.0125723	FALSE		FALSE
ENSG00000272047	GTF2H5	AML	FALSE	8707	0.0125713	FALSE		FALSE
ENSG00000196670	ZFP62	AML	FALSE	8708	0.0125702	FALSE		FALSE
ENSG00000273513	TBC1D3K	AML	FALSE	8709	0.0125698	FALSE		FALSE
ENSG00000186407	CD300E	AML	FALSE	8710	0.0125692	FALSE		FALSE
ENSG00000144579	CTDSP1	AML	FALSE	8711	0.0125684	FALSE		FALSE
ENSG00000163617	CCDC191	AML	FALSE	8712	0.0125673	FALSE		FALSE
ENSG00000156521	TYSND1	AML	FALSE	8713	0.0125608	FALSE		FALSE
ENSG00000073417	PDE8A	AML	FALSE	8714	0.0125599	FALSE		FALSE
ENSG00000164796	CSMD3	AML	FALSE	8715	0.0125599	TRUE	TSG	FALSE
ENSG00000186283	TOR3A	AML	FALSE	8716	0.0125578	FALSE		FALSE
ENSG00000174851	YIF1A	AML	FALSE	8717	0.0125572	FALSE		FALSE
ENSG00000205730	ITPRIPL2	AML	FALSE	8718	0.0125568	FALSE		FALSE
ENSG00000152348	ATG10	AML	FALSE	8719	0.0125555	FALSE		FALSE
ENSG00000127334	DYRK2	AML	FALSE	8720	0.0125554	FALSE		FALSE
ENSG00000177971	IMP3	AML	FALSE	8721	0.0125511	FALSE		FALSE
ENSG00000121289	CEP89	AML	FALSE	8722	0.012544	TRUE	fusion	FALSE
ENSG00000035499	DEPDC1B	AML	FALSE	8723	0.0125438	FALSE		FALSE
ENSG00000081019	RSBN1	AML	FALSE	8724	0.0125426	FALSE		FALSE
ENSG00000074855	ANO8	AML	FALSE	8725	0.012542	FALSE		FALSE
ENSG00000253953	PCDHGB4	AML	FALSE	8726	0.0125418	FALSE		FALSE
ENSG00000167625	ZNF526	AML	FALSE	8727	0.0125411	FALSE		FALSE
ENSG00000129484	PARP2	AML	FALSE	8728	0.0125386	FALSE		FALSE
ENSG00000010404	IDS	AML	FALSE	8729	0.0125371	FALSE		FALSE
ENSG00000165304	MELK	AML	FALSE	8730	0.0125369	FALSE		FALSE
ENSG00000158882	TOMM40L	AML	FALSE	8731	0.0125343	FALSE		FALSE
ENSG00000113600	C9	AML	FALSE	8732	0.0125339	FALSE		FALSE
ENSG00000138587	MNS1	AML	FALSE	8733	0.0125339	FALSE		FALSE
ENSG00000120370	GORAB	AML	FALSE	8734	0.0125338	FALSE		FALSE
ENSG00000020577	SAMD4A	AML	FALSE	8735	0.0125338	FALSE		FALSE
ENSG00000079156	OSBPL6	AML	FALSE	8736	0.0125337	FALSE		FALSE
ENSG00000270276	H4C15	AML	FALSE	8737	0.0125328	FALSE		FALSE
ENSG00000145390	USP53	AML	FALSE	8738	0.0125327	FALSE		FALSE
ENSG00000137547	MRPL15	AML	FALSE	8739	0.012532	FALSE		FALSE
ENSG00000177058	SLC38A9	AML	FALSE	8740	0.0125314	FALSE		FALSE
ENSG00000086619	ERO1B	AML	FALSE	8741	0.0125314	FALSE		FALSE
ENSG00000176715	ACSF3	AML	FALSE	8742	0.0125312	FALSE		FALSE
ENSG00000173597	SULT1B1	AML	FALSE	8743	0.0125305	FALSE		FALSE
ENSG00000162430	SELENON	AML	FALSE	8744	0.0125302	FALSE		FALSE
ENSG00000273217	AC008695.1	AML	FALSE	8745	0.0125286	FALSE		FALSE
ENSG00000132681	ATP1A4	AML	FALSE	8746	0.0125279	FALSE		FALSE
ENSG00000243073	PRAMEF4	AML	FALSE	8747	0.0125277	FALSE		FALSE
ENSG00000112406	HECA	AML	FALSE	8748	0.0125272	FALSE		FALSE
ENSG00000176390	CRLF3	AML	FALSE	8749	0.0125253	FALSE		FALSE
ENSG00000121766	ZCCHC17	AML	FALSE	8750	0.0125251	FALSE		FALSE
ENSG00000254415	SIGLEC14	AML	FALSE	8751	0.0125239	FALSE		FALSE
ENSG00000129173	E2F8	AML	FALSE	8752	0.0125227	FALSE		FALSE
ENSG00000102309	PIN4	AML	FALSE	8753	0.012521	FALSE		FALSE
ENSG00000204220	PFDN6	AML	FALSE	8754	0.0125189	FALSE		FALSE
ENSG00000127511	SIN3B	AML	FALSE	8755	0.0125184	FALSE		FALSE
ENSG00000165312	OTUD1	AML	FALSE	8756	0.0125183	FALSE		FALSE
ENSG00000133818	RRAS2	AML	FALSE	8757	0.0125169	FALSE		TRUE	Act
ENSG00000100441	KHNYN	AML	FALSE	8758	0.0125167	FALSE		FALSE
ENSG00000130702	LAMA5	AML	FALSE	8759	0.0125165	FALSE		FALSE
ENSG00000268861	AC008878.3	AML	FALSE	8760	0.0125147	FALSE		FALSE
ENSG00000244687	UBE2V1	AML	FALSE	8761	0.0125127	FALSE		FALSE
ENSG00000286231	AL445423.3	AML	FALSE	8762	0.0125122	FALSE		FALSE
ENSG00000149196	HIKESHI	AML	FALSE	8763	0.0125082	FALSE		FALSE
ENSG00000243480	AMY2A	AML	FALSE	8764	0.0125076	FALSE		FALSE
ENSG00000111846	GCNT2	AML	FALSE	8765	0.0125074	FALSE		FALSE
ENSG00000141756	FKBP10	AML	FALSE	8766	0.012507	FALSE		FALSE
ENSG00000121716	PILRB	AML	FALSE	8767	0.0125039	FALSE		FALSE
ENSG00000111229	ARPC3	AML	FALSE	8768	0.0125026	FALSE		FALSE
ENSG00000181924	COA4	AML	FALSE	8769	0.0125025	FALSE		FALSE
ENSG00000154124	OTULIN	AML	FALSE	8770	0.0125021	FALSE		FALSE
ENSG00000159164	SV2A	AML	FALSE	8771	0.0124999	FALSE		FALSE
ENSG00000108797	CNTNAP1	AML	FALSE	8772	0.0124987	FALSE		FALSE
ENSG00000178573	MAF	AML	TRUE	8773	0.0124984	TRUE	oncogene, fusion	TRUE	LoF
ENSG00000153898	MCOLN2	AML	FALSE	8774	0.0124981	FALSE		FALSE
ENSG00000118804	STBD1	AML	FALSE	8775	0.0124968	FALSE		FALSE
ENSG00000188725	SMIM15	AML	FALSE	8776	0.0124961	FALSE		FALSE
ENSG00000143079	CTTNBP2NL	AML	FALSE	8777	0.0124958	FALSE		FALSE
ENSG00000165996	HACD1	AML	FALSE	8778	0.0124958	FALSE		FALSE
ENSG00000122136	OBP2A	AML	FALSE	8779	0.0124954	FALSE		FALSE
ENSG00000121578	B4GALT4	AML	FALSE	8780	0.0124947	FALSE		FALSE
ENSG00000171444	MCC	AML	FALSE	8781	0.0124934	FALSE		FALSE
ENSG00000123407	HOXC12	AML	FALSE	8782	0.0124921	FALSE		FALSE
ENSG00000179630	LACC1	AML	FALSE	8783	0.0124915	FALSE		FALSE
ENSG00000197360	ZNF98	AML	FALSE	8784	0.0124902	FALSE		FALSE
ENSG00000111652	COPS7A	AML	FALSE	8785	0.0124895	FALSE		FALSE
ENSG00000250571	GLI4	AML	FALSE	8786	0.0124887	FALSE		FALSE
ENSG00000029725	RABEP1	AML	TRUE	8787	0.0124871	TRUE	fusion	TRUE	LoF
ENSG00000147650	LRP12	AML	FALSE	8788	0.0124833	FALSE		FALSE
ENSG00000273611	ZNHIT3	AML	FALSE	8789	0.0124823	FALSE		FALSE
ENSG00000257093	DENND11	AML	FALSE	8790	0.0124758	FALSE		FALSE
ENSG00000141519	CCDC40	AML	FALSE	8791	0.0124736	FALSE		FALSE
ENSG00000131381	RBSN	AML	FALSE	8792	0.01247	FALSE		FALSE
ENSG00000273706	LHX1	AML	FALSE	8793	0.0124689	FALSE		FALSE
ENSG00000080561	MID2	AML	FALSE	8794	0.0124685	FALSE		FALSE
ENSG00000204580	DDR1	AML	FALSE	8795	0.0124682	FALSE		FALSE
ENSG00000106211	HSPB1	AML	FALSE	8796	0.012467	FALSE		FALSE
ENSG00000150712	MTMR12	AML	FALSE	8797	0.0124664	FALSE		FALSE
ENSG00000161405	IKZF3	AML	TRUE	8798	0.0124661	TRUE	oncogene, TSG, fusion	TRUE	ambiguous
ENSG00000161956	SENP3	AML	FALSE	8799	0.0124637	FALSE		FALSE
ENSG00000284874	AC000093.1	AML	FALSE	8800	0.0124628	FALSE		FALSE
ENSG00000122705	CLTA	AML	FALSE	8801	0.0124621	FALSE		FALSE
ENSG00000135424	ITGA7	AML	FALSE	8802	0.0124585	FALSE		FALSE
ENSG00000172819	RARG	AML	FALSE	8803	0.0124527	FALSE		FALSE
ENSG00000136933	RABEPK	AML	FALSE	8804	0.0124521	FALSE		FALSE
ENSG00000134107	BHLHE40	AML	FALSE	8805	0.012451	FALSE		FALSE
ENSG00000167862	MRPL58	AML	FALSE	8806	0.0124499	FALSE		FALSE
ENSG00000256771	ZNF253	AML	FALSE	8807	0.0124488	FALSE		FALSE
ENSG00000255561	FDXACB1	AML	FALSE	8808	0.0124466	FALSE		FALSE
ENSG00000119820	YIPF4	AML	FALSE	8809	0.012444	FALSE		FALSE
ENSG00000106546	AHR	AML	FALSE	8810	0.0124435	FALSE		FALSE
ENSG00000081307	UBA5	AML	FALSE	8811	0.0124401	FALSE		FALSE
ENSG00000151490	PTPRO	AML	FALSE	8812	0.0124394	FALSE		FALSE
ENSG00000172638	EFEMP2	AML	FALSE	8813	0.0124372	FALSE		FALSE
ENSG00000004779	NDUFAB1	AML	FALSE	8814	0.0124364	FALSE		FALSE
ENSG00000147654	EBAG9	AML	FALSE	8815	0.0124362	FALSE		FALSE
ENSG00000153822	KCNJ16	AML	FALSE	8816	0.0124357	FALSE		FALSE
ENSG00000260729	AC009690.1	AML	FALSE	8817	0.0124337	FALSE		FALSE
ENSG00000267368	UPK3BL1	AML	FALSE	8818	0.0124336	FALSE		FALSE
ENSG00000187824	TMEM220	AML	FALSE	8819	0.012433	FALSE		FALSE
ENSG00000165124	SVEP1	AML	FALSE	8820	0.0124324	FALSE		FALSE
ENSG00000186660	ZFP91	AML	FALSE	8821	0.0124317	FALSE		FALSE
ENSG00000152952	PLOD2	AML	FALSE	8822	0.0124295	FALSE		FALSE
ENSG00000160886	LY6K	AML	FALSE	8823	0.0124293	FALSE		FALSE
ENSG00000100207	TCF20	AML	FALSE	8824	0.0124269	FALSE		FALSE
ENSG00000183317	EPHA10	AML	FALSE	8825	0.0124266	FALSE		FALSE
ENSG00000111875	ASF1A	AML	FALSE	8826	0.0124256	FALSE		FALSE
ENSG00000182831	C16orf72	AML	FALSE	8827	0.0124249	FALSE		FALSE
ENSG00000173372	C1QA	AML	FALSE	8828	0.0124236	FALSE		FALSE
ENSG00000179134	SAMD4B	AML	FALSE	8829	0.0124228	FALSE		FALSE
ENSG00000129595	EPB41L4A	AML	FALSE	8830	0.0124208	FALSE		FALSE
ENSG00000165240	ATP7A	AML	FALSE	8831	0.0124195	FALSE		FALSE
ENSG00000182983	ZNF662	AML	FALSE	8832	0.0124171	FALSE		FALSE
ENSG00000106089	STX1A	AML	FALSE	8833	0.012415	FALSE		FALSE
ENSG00000236320	SLFN14	AML	FALSE	8834	0.0124126	FALSE		FALSE
ENSG00000116455	WDR77	AML	FALSE	8835	0.0124118	FALSE		FALSE
ENSG00000128524	ATP6V1F	AML	FALSE	8836	0.0124117	FALSE		FALSE
ENSG00000171757	LRRC34	AML	FALSE	8837	0.0124113	FALSE		FALSE
ENSG00000081138	CDH7	AML	FALSE	8838	0.0124105	FALSE		FALSE
ENSG00000164161	HHIP	AML	FALSE	8839	0.0124101	FALSE		FALSE
ENSG00000182827	ACBD3	AML	FALSE	8840	0.012409	FALSE		FALSE
ENSG00000178913	TAF7	AML	FALSE	8841	0.0124087	FALSE		FALSE
ENSG00000164440	TXLNB	AML	FALSE	8842	0.0124085	FALSE		FALSE
ENSG00000078053	AMPH	AML	FALSE	8843	0.012405	FALSE		FALSE
ENSG00000171115	GIMAP8	AML	FALSE	8844	0.0124041	FALSE		FALSE
ENSG00000146909	NOM1	AML	FALSE	8845	0.0124035	FALSE		FALSE
ENSG00000204344	STK19	AML	FALSE	8846	0.0124034	FALSE		FALSE
ENSG00000125691	RPL23	AML	FALSE	8847	0.0124026	FALSE		FALSE
ENSG00000078699	CBFA2T2	AML	FALSE	8848	0.0124019	FALSE		FALSE
ENSG00000135972	MRPS9	AML	FALSE	8849	0.0124017	FALSE		FALSE
ENSG00000173153	ESRRA	AML	FALSE	8850	0.0124001	FALSE		TRUE	Act
ENSG00000100221	JOSD1	AML	FALSE	8851	0.0123981	FALSE		FALSE
ENSG00000163735	CXCL5	AML	FALSE	8852	0.0123973	FALSE		FALSE
ENSG00000275379	H3C11	AML	FALSE	8853	0.012397	FALSE		FALSE
ENSG00000198740	ZNF652	AML	FALSE	8854	0.0123951	FALSE		FALSE
ENSG00000133142	TCEAL4	AML	FALSE	8855	0.0123945	FALSE		FALSE
ENSG00000205744	DENND1C	AML	FALSE	8856	0.0123941	FALSE		FALSE
ENSG00000166582	CENPV	AML	FALSE	8857	0.0123938	FALSE		FALSE
ENSG00000142156	COL6A1	AML	FALSE	8858	0.0123897	FALSE		FALSE
ENSG00000175137	SH3BP5L	AML	FALSE	8859	0.0123886	FALSE		FALSE
ENSG00000167005	NUDT21	AML	FALSE	8860	0.0123878	FALSE		FALSE
ENSG00000185339	TCN2	AML	FALSE	8861	0.012387	FALSE		FALSE
ENSG00000244115	DNAJC25-GNG10	AML	FALSE	8862	0.012386	FALSE		FALSE
ENSG00000152495	CAMK4	AML	FALSE	8863	0.012386	FALSE		FALSE
ENSG00000138303	ASCC1	AML	FALSE	8864	0.0123831	FALSE		FALSE
ENSG00000125870	SNRPB2	AML	FALSE	8865	0.0123812	FALSE		FALSE
ENSG00000065833	ME1	AML	FALSE	8866	0.0123785	FALSE		FALSE
ENSG00000100150	DEPDC5	AML	FALSE	8867	0.0123782	FALSE		FALSE
ENSG00000119927	GPAM	AML	FALSE	8868	0.0123772	FALSE		FALSE
ENSG00000162341	TPCN2	AML	FALSE	8869	0.012377	FALSE		FALSE
ENSG00000196081	ZNF724	AML	FALSE	8870	0.0123745	FALSE		FALSE
ENSG00000178252	WDR6	AML	FALSE	8871	0.0123743	FALSE		FALSE
ENSG00000113552	GNPDA1	AML	FALSE	8872	0.0123743	FALSE		FALSE
ENSG00000106624	AEBP1	AML	FALSE	8873	0.0123705	FALSE		FALSE
ENSG00000109689	STIM2	AML	FALSE	8874	0.0123693	FALSE		FALSE
ENSG00000182220	ATP6AP2	AML	FALSE	8875	0.0123686	FALSE		FALSE
ENSG00000175857	GAPT	AML	FALSE	8876	0.0123684	FALSE		FALSE
ENSG00000134597	RBMX2	AML	FALSE	8877	0.0123661	FALSE		FALSE
ENSG00000145916	RMND5B	AML	FALSE	8878	0.012366	FALSE		FALSE
ENSG00000086598	TMED2	AML	FALSE	8879	0.0123644	FALSE		FALSE
ENSG00000011052	NME1-NME2	AML	FALSE	8880	0.0123618	FALSE		FALSE
ENSG00000075043	KCNQ2	AML	FALSE	8881	0.0123615	FALSE		FALSE
ENSG00000196074	SYCP2	AML	FALSE	8882	0.0123606	FALSE		FALSE
ENSG00000166454	ATMIN	AML	FALSE	8883	0.0123605	FALSE		FALSE
ENSG00000147138	GPR174	AML	FALSE	8884	0.0123553	FALSE		FALSE
ENSG00000108010	GLRX3	AML	FALSE	8885	0.0123549	FALSE		FALSE
ENSG00000040633	PHF23	AML	FALSE	8886	0.0123528	FALSE		FALSE
ENSG00000154556	SORBS2	AML	FALSE	8887	0.0123521	FALSE		FALSE
ENSG00000151835	SACS	AML	FALSE	8888	0.0123513	FALSE		FALSE
ENSG00000169490	TM2D2	AML	FALSE	8889	0.0123493	FALSE		FALSE
ENSG00000198718	TOGARAM1	AML	FALSE	8890	0.0123483	FALSE		FALSE
ENSG00000134758	RNF138	AML	FALSE	8891	0.0123481	FALSE		FALSE
ENSG00000182628	SKA2	AML	FALSE	8892	0.0123467	FALSE		FALSE
ENSG00000091136	LAMB1	AML	FALSE	8893	0.0123453	FALSE		FALSE
ENSG00000150045	KLRF1	AML	FALSE	8894	0.0123448	FALSE		FALSE
ENSG00000164332	UBLCP1	AML	FALSE	8895	0.0123435	FALSE		FALSE
ENSG00000133169	BEX1	AML	FALSE	8896	0.0123424	FALSE		FALSE
ENSG00000174165	ZDHHC24	AML	FALSE	8897	0.0123412	FALSE		FALSE
ENSG00000111726	CMAS	AML	FALSE	8898	0.0123405	FALSE		FALSE
ENSG00000164078	MST1R	AML	FALSE	8899	0.0123397	FALSE		FALSE
ENSG00000100564	PIGH	AML	FALSE	8900	0.0123369	FALSE		FALSE
ENSG00000115525	ST3GAL5	AML	FALSE	8901	0.0123358	FALSE		FALSE
ENSG00000105664	COMP	AML	FALSE	8902	0.0123355	FALSE		FALSE
ENSG00000181751	C5orf30	AML	FALSE	8903	0.012335	FALSE		FALSE
ENSG00000139531	SUOX	AML	FALSE	8904	0.0123337	FALSE		FALSE
ENSG00000138336	TET1	AML	TRUE	8905	0.0123279	TRUE	oncogene, TSG, fusion	TRUE	ambiguous
ENSG00000125843	AP5S1	AML	FALSE	8906	0.0123257	FALSE		FALSE
ENSG00000221988	PPT2	AML	FALSE	8907	0.0123255	FALSE		TRUE	Act
ENSG00000241106	HLA-DOB	AML	FALSE	8908	0.0123254	FALSE		FALSE
ENSG00000090447	TFAP4	AML	FALSE	8909	0.0123243	FALSE		TRUE	LoF
ENSG00000155011	DKK2	AML	FALSE	8910	0.0123235	FALSE		FALSE
ENSG00000171812	COL8A2	AML	FALSE	8911	0.0123231	FALSE		FALSE
ENSG00000083099	LYRM2	AML	FALSE	8912	0.0123224	FALSE		FALSE
ENSG00000196177	ACADSB	AML	FALSE	8913	0.0123222	FALSE		FALSE
ENSG00000151689	INPP1	AML	FALSE	8914	0.0123161	FALSE		FALSE
ENSG00000091542	ALKBH5	AML	FALSE	8915	0.0123139	FALSE		FALSE
ENSG00000143376	SNX27	AML	FALSE	8916	0.0123117	FALSE		FALSE
ENSG00000172154	OR8I2	AML	FALSE	8917	0.012311	FALSE		FALSE
ENSG00000004799	PDK4	AML	FALSE	8918	0.0123064	FALSE		FALSE
ENSG00000095777	MYO3A	AML	FALSE	8919	0.0123062	FALSE		FALSE
ENSG00000180035	ZNF48	AML	FALSE	8920	0.0123048	FALSE		FALSE
ENSG00000158865	SLC5A11	AML	FALSE	8921	0.0123045	FALSE		FALSE
ENSG00000087237	CETP	AML	FALSE	8922	0.0123035	FALSE		FALSE
ENSG00000116903	EXOC8	AML	FALSE	8923	0.0123016	FALSE		FALSE
ENSG00000198346	ZNF813	AML	FALSE	8924	0.0123012	FALSE		FALSE
ENSG00000108839	ALOX12	AML	FALSE	8925	0.0123009	FALSE		FALSE
ENSG00000167077	MEI1	AML	FALSE	8926	0.0122982	FALSE		FALSE
ENSG00000182810	DDX28	AML	FALSE	8927	0.012297	FALSE		FALSE
ENSG00000167380	ZNF226	AML	FALSE	8928	0.0122969	FALSE		FALSE
ENSG00000171703	TCEA2	AML	FALSE	8929	0.0122955	FALSE		FALSE
ENSG00000063176	SPHK2	AML	FALSE	8930	0.0122951	FALSE		FALSE
ENSG00000241852	C8orf58	AML	FALSE	8931	0.0122933	FALSE		FALSE
ENSG00000151322	NPAS3	AML	FALSE	8932	0.0122924	FALSE		FALSE
ENSG00000164114	MAP9	AML	FALSE	8933	0.0122918	FALSE		FALSE
ENSG00000170215	FAM27B	AML	FALSE	8934	0.0122918	FALSE		FALSE
ENSG00000050393	MCUR1	AML	FALSE	8935	0.0122913	FALSE		FALSE
ENSG00000119333	WDR34	AML	FALSE	8936	0.0122909	FALSE		FALSE
ENSG00000160087	UBE2J2	AML	FALSE	8937	0.0122899	FALSE		FALSE
ENSG00000160271	RALGDS	AML	TRUE	8938	0.0122871	TRUE	fusion	TRUE	Act
ENSG00000015479	MATR3	AML	FALSE	8939	0.0122851	FALSE		FALSE
ENSG00000100142	POLR2F	AML	FALSE	8940	0.0122822	FALSE		FALSE
ENSG00000169402	RSPH10B2	AML	FALSE	8941	0.0122819	FALSE		TRUE	ambiguous
ENSG00000100442	FKBP3	AML	FALSE	8942	0.0122815	FALSE		FALSE
ENSG00000099377	HSD3B7	AML	FALSE	8943	0.0122802	FALSE		FALSE
ENSG00000161847	RAVER1	AML	FALSE	8944	0.0122779	FALSE		FALSE
ENSG00000105501	SIGLEC5	AML	FALSE	8945	0.0122719	FALSE		FALSE
ENSG00000099282	TSPAN15	AML	FALSE	8946	0.0122704	FALSE		FALSE
ENSG00000181481	RNF135	AML	FALSE	8947	0.0122659	FALSE		FALSE
ENSG00000143878	RHOB	AML	FALSE	8948	0.0122657	FALSE		FALSE
ENSG00000205808	PLPP6	AML	FALSE	8949	0.0122634	FALSE		FALSE
ENSG00000118596	SLC16A7	AML	FALSE	8950	0.012263	FALSE		FALSE
ENSG00000285816	AP000944.5	AML	FALSE	8951	0.012262	FALSE		FALSE
ENSG00000140280	LYSMD2	AML	FALSE	8952	0.0122609	FALSE		FALSE
ENSG00000121057	AKAP1	AML	FALSE	8953	0.0122587	FALSE		FALSE
ENSG00000023902	PLEKHO1	AML	FALSE	8954	0.0122584	FALSE		FALSE
ENSG00000170088	TMEM192	AML	FALSE	8955	0.0122576	FALSE		FALSE
ENSG00000157999	ANKRD61	AML	FALSE	8956	0.0122572	FALSE		FALSE
ENSG00000164070	HSPA4L	AML	FALSE	8957	0.0122571	FALSE		FALSE
ENSG00000105135	ILVBL	AML	FALSE	8958	0.0122571	FALSE		FALSE
ENSG00000256797	KLRF2	AML	FALSE	8959	0.012256	FALSE		FALSE
ENSG00000169297	NR0B1	AML	FALSE	8960	0.0122558	FALSE		FALSE
ENSG00000112144	ICK	AML	FALSE	8961	0.0122558	FALSE		FALSE
ENSG00000131368	MRPS25	AML	FALSE	8962	0.0122553	FALSE		FALSE
ENSG00000155008	APOOL	AML	FALSE	8963	0.0122552	FALSE		FALSE
ENSG00000174106	LEMD3	AML	FALSE	8964	0.0122527	FALSE		FALSE
ENSG00000138621	PPCDC	AML	FALSE	8965	0.0122523	FALSE		FALSE
ENSG00000112365	ZBTB24	AML	FALSE	8966	0.0122502	FALSE		FALSE
ENSG00000132561	MATN2	AML	FALSE	8967	0.0122481	FALSE		FALSE
ENSG00000102871	TRADD	AML	FALSE	8968	0.0122476	FALSE		FALSE
ENSG00000141424	SLC39A6	AML	FALSE	8969	0.0122471	FALSE		FALSE
ENSG00000155827	RNF20	AML	FALSE	8970	0.0122462	FALSE		FALSE
ENSG00000147400	CETN2	AML	FALSE	8971	0.012246	FALSE		FALSE
ENSG00000152213	ARL11	AML	FALSE	8972	0.0122457	FALSE		FALSE
ENSG00000130193	THEM6	AML	FALSE	8973	0.0122437	FALSE		FALSE
ENSG00000198521	ZNF43	AML	FALSE	8974	0.0122422	FALSE		FALSE
ENSG00000078487	ZCWPW1	AML	FALSE	8975	0.0122407	FALSE		FALSE
ENSG00000091262	ABCC6	AML	FALSE	8976	0.0122394	FALSE		FALSE
ENSG00000141034	GID4	AML	FALSE	8977	0.0122389	FALSE		FALSE
ENSG00000105997	HOXA3	AML	FALSE	8978	0.0122378	FALSE		FALSE
ENSG00000118785	SPP1	AML	FALSE	8979	0.0122372	FALSE		FALSE
ENSG00000114853	ZBTB47	AML	FALSE	8980	0.0122365	FALSE		FALSE
ENSG00000152465	NMT2	AML	FALSE	8981	0.0122359	FALSE		FALSE
ENSG00000106992	AK1	AML	FALSE	8982	0.0122353	FALSE		FALSE
ENSG00000215262	KCNU1	AML	FALSE	8983	0.0122338	FALSE		FALSE
ENSG00000188293	IGFL1	AML	FALSE	8984	0.0122327	FALSE		FALSE
ENSG00000168172	HOOK3	AML	FALSE	8985	0.0122324	TRUE	fusion	FALSE
ENSG00000215182	MUC5AC	AML	FALSE	8986	0.0122291	FALSE		FALSE
ENSG00000196378	ZNF34	AML	FALSE	8987	0.0122272	FALSE		FALSE
ENSG00000285897	AC004687.2	AML	FALSE	8988	0.0122269	FALSE		FALSE
ENSG00000174946	GPR171	AML	FALSE	8989	0.0122268	FALSE		FALSE
ENSG00000152422	XRCC4	AML	FALSE	8990	0.0122256	FALSE		FALSE
ENSG00000107897	ACBD5	AML	FALSE	8991	0.0122248	FALSE		FALSE
ENSG00000278619	MRM1	AML	FALSE	8992	0.012219	FALSE		FALSE
ENSG00000241468	ATP5MF	AML	FALSE	8993	0.0122189	FALSE		FALSE
ENSG00000165169	DYNLT3	AML	FALSE	8994	0.0122114	FALSE		FALSE
ENSG00000035664	DAPK2	AML	FALSE	8995	0.0122112	FALSE		FALSE
ENSG00000006327	TNFRSF12A	AML	FALSE	8996	0.0122088	FALSE		FALSE
ENSG00000143603	KCNN3	AML	FALSE	8997	0.0122083	FALSE		FALSE
ENSG00000160679	CHTOP	AML	FALSE	8998	0.0122082	FALSE		FALSE
ENSG00000166136	NDUFB8	AML	FALSE	8999	0.0122073	FALSE		FALSE
ENSG00000169860	P2RY1	AML	FALSE	9000	0.0122071	FALSE		FALSE
ENSG00000143761	ARF1	AML	FALSE	9001	0.0122049	FALSE		FALSE
ENSG00000244694	PTCHD4	AML	FALSE	9002	0.0122049	FALSE		FALSE
ENSG00000174013	FBXO45	AML	FALSE	9003	0.0122017	FALSE		FALSE
ENSG00000164151	ICE1	AML	FALSE	9004	0.012201	FALSE		FALSE
ENSG00000169087	HSPBAP1	AML	FALSE	9005	0.0122	FALSE		FALSE
ENSG00000124164	VAPB	AML	FALSE	9006	0.0121998	FALSE		FALSE
ENSG00000231767	AL136454.1	AML	FALSE	9007	0.0121974	FALSE		FALSE
ENSG00000020426	MNAT1	AML	FALSE	9008	0.0121971	FALSE		FALSE
ENSG00000123472	ATPAF1	AML	FALSE	9009	0.0121936	FALSE		FALSE
ENSG00000176136	MC5R	AML	FALSE	9010	0.012193	FALSE		FALSE
ENSG00000128311	TST	AML	FALSE	9011	0.012192	FALSE		FALSE
ENSG00000132718	SYT11	AML	FALSE	9012	0.0121913	FALSE		FALSE
ENSG00000173809	TDRD12	AML	FALSE	9013	0.0121894	FALSE		FALSE
ENSG00000168078	PBK	AML	FALSE	9014	0.0121888	FALSE		FALSE
ENSG00000164543	STK17A	AML	FALSE	9015	0.0121869	FALSE		FALSE
ENSG00000189283	FHIT	AML	FALSE	9016	0.0121843	TRUE	TSG, fusion	TRUE	ambiguous
ENSG00000151366	NDUFC2	AML	FALSE	9017	0.012182	FALSE		FALSE
ENSG00000121350	PYROXD1	AML	FALSE	9018	0.012181	FALSE		FALSE
ENSG00000187608	ISG15	AML	FALSE	9019	0.0121791	FALSE		FALSE
ENSG00000105647	PIK3R2	AML	FALSE	9020	0.0121771	FALSE		FALSE
ENSG00000126217	MCF2L	AML	FALSE	9021	0.0121766	FALSE		FALSE
ENSG00000164040	PGRMC2	AML	FALSE	9022	0.0121733	FALSE		FALSE
ENSG00000109062	SLC9A3R1	AML	FALSE	9023	0.0121728	FALSE		FALSE
ENSG00000178695	KCTD12	AML	FALSE	9024	0.0121722	FALSE		FALSE
ENSG00000050555	LAMC3	AML	FALSE	9025	0.0121676	FALSE		FALSE
ENSG00000120458	MSANTD2	AML	FALSE	9026	0.0121664	FALSE		FALSE
ENSG00000119508	NR4A3	AML	FALSE	9027	0.0121664	TRUE	oncogene, fusion	FALSE
ENSG00000204010	IFIT1B	AML	FALSE	9028	0.0121608	FALSE		FALSE
ENSG00000164466	SFXN1	AML	FALSE	9029	0.0121603	FALSE		FALSE
ENSG00000025772	TOMM34	AML	FALSE	9030	0.0121592	FALSE		FALSE
ENSG00000127526	SLC35E1	AML	FALSE	9031	0.012158	FALSE		FALSE
ENSG00000096070	BRPF3	AML	FALSE	9032	0.0121563	FALSE		FALSE
ENSG00000213928	IRF9	AML	FALSE	9033	0.0121551	FALSE		FALSE
ENSG00000141086	CTRL	AML	FALSE	9034	0.012155	FALSE		FALSE
ENSG00000150787	PTS	AML	FALSE	9035	0.0121535	FALSE		FALSE
ENSG00000125910	S1PR4	AML	FALSE	9036	0.0121524	FALSE		FALSE
ENSG00000104290	FZD3	AML	FALSE	9037	0.0121513	FALSE		FALSE
ENSG00000083814	ZNF671	AML	FALSE	9038	0.0121494	FALSE		FALSE
ENSG00000116685	KIAA2013	AML	FALSE	9039	0.0121486	FALSE		FALSE
ENSG00000269190	FBXO17	AML	FALSE	9040	0.0121469	FALSE		FALSE
ENSG00000123576	ESX1	AML	FALSE	9041	0.0121447	FALSE		FALSE
ENSG00000141965	FEM1A	AML	FALSE	9042	0.0121429	FALSE		FALSE
ENSG00000204849	SPATA31A1	AML	FALSE	9043	0.0121428	FALSE		FALSE
ENSG00000163464	CXCR1	AML	FALSE	9044	0.0121402	FALSE		FALSE
ENSG00000115652	UXS1	AML	FALSE	9045	0.0121392	FALSE		FALSE
ENSG00000249209	AP000311.1	AML	FALSE	9046	0.012138	FALSE		FALSE
ENSG00000131669	NINJ1	AML	FALSE	9047	0.0121369	FALSE		FALSE
ENSG00000161217	PCYT1A	AML	FALSE	9048	0.0121369	FALSE		FALSE
ENSG00000099992	TBC1D10A	AML	FALSE	9049	0.0121365	FALSE		FALSE
ENSG00000176105	YES1	AML	FALSE	9050	0.0121362	FALSE		FALSE
ENSG00000149548	CCDC15	AML	FALSE	9051	0.012135	FALSE		FALSE
ENSG00000134460	IL2RA	AML	FALSE	9052	0.012132	FALSE		FALSE
ENSG00000183044	ABAT	AML	FALSE	9053	0.0121318	FALSE		FALSE
ENSG00000100528	CNIH1	AML	FALSE	9054	0.0121313	FALSE		FALSE
ENSG00000136720	HS6ST1	AML	FALSE	9055	0.0121304	FALSE		FALSE
ENSG00000010438	PRSS3	AML	FALSE	9056	0.0121301	FALSE		FALSE
ENSG00000159322	ADPGK	AML	FALSE	9057	0.0121287	FALSE		FALSE
ENSG00000075790	BCAP29	AML	FALSE	9058	0.0121279	FALSE		FALSE
ENSG00000283528	TCAF2C	AML	FALSE	9059	0.0121265	FALSE		FALSE
ENSG00000167196	FBXO22	AML	FALSE	9060	0.0121244	FALSE		FALSE
ENSG00000285901	AC008012.1	AML	FALSE	9061	0.0121242	FALSE		FALSE
ENSG00000104154	SLC30A4	AML	FALSE	9062	0.0121238	FALSE		FALSE
ENSG00000161714	PLCD3	AML	FALSE	9063	0.0121233	FALSE		FALSE
ENSG00000005175	RPAP3	AML	FALSE	9064	0.012123	FALSE		FALSE
ENSG00000275714	H3C1	AML	FALSE	9065	0.0121228	FALSE		FALSE
ENSG00000184674	GSTT1	AML	FALSE	9066	0.0121223	FALSE		FALSE
ENSG00000029153	ARNTL2	AML	FALSE	9067	0.0121198	FALSE		FALSE
ENSG00000176293	ZNF135	AML	FALSE	9068	0.0121196	FALSE		FALSE
ENSG00000163463	KRTCAP2	AML	FALSE	9069	0.0121193	FALSE		FALSE
ENSG00000065308	TRAM2	AML	FALSE	9070	0.0121191	FALSE		FALSE
ENSG00000072954	TMEM38A	AML	FALSE	9071	0.0121184	FALSE		FALSE
ENSG00000273590	SMIM11B	AML	FALSE	9072	0.0121177	FALSE		FALSE
ENSG00000140931	CMTM3	AML	FALSE	9073	0.0121151	FALSE		FALSE
ENSG00000163281	GNPDA2	AML	FALSE	9074	0.0121136	FALSE		FALSE
ENSG00000175701	MTLN	AML	FALSE	9075	0.0121133	FALSE		FALSE
ENSG00000196843	ARID5A	AML	FALSE	9076	0.0121097	FALSE		FALSE
ENSG00000132388	UBE2G1	AML	FALSE	9077	0.0121091	FALSE		FALSE
ENSG00000186010	NDUFA13	AML	FALSE	9078	0.0121091	FALSE		FALSE
ENSG00000148824	MTG1	AML	FALSE	9079	0.0121076	FALSE		FALSE
ENSG00000184270	H2AC21	AML	FALSE	9080	0.0121064	FALSE		FALSE
ENSG00000117010	ZNF684	AML	FALSE	9081	0.0121056	FALSE		FALSE
ENSG00000161980	POLR3K	AML	FALSE	9082	0.0121022	FALSE		FALSE
ENSG00000115241	PPM1G	AML	FALSE	9083	0.0121007	FALSE		FALSE
ENSG00000162687	KCNT2	AML	FALSE	9084	0.0120955	FALSE		FALSE
ENSG00000130881	LRP3	AML	FALSE	9085	0.0120949	FALSE		FALSE
ENSG00000167395	ZNF646	AML	FALSE	9086	0.0120949	FALSE		FALSE
ENSG00000255104	AC005324.4	AML	FALSE	9087	0.0120946	FALSE		FALSE
ENSG00000095574	IKZF5	AML	FALSE	9088	0.0120932	FALSE		FALSE
ENSG00000203879	GDI1	AML	FALSE	9089	0.012093	FALSE		FALSE
ENSG00000162775	RBM15	AML	TRUE	9090	0.0120892	TRUE	fusion	TRUE	LoF
ENSG00000112299	VNN1	AML	FALSE	9091	0.0120889	FALSE		FALSE
ENSG00000228144	AC078927.1	AML	FALSE	9092	0.0120879	FALSE		FALSE
ENSG00000144231	POLR2D	AML	FALSE	9093	0.0120854	FALSE		FALSE
ENSG00000189060	H1-0	AML	FALSE	9094	0.0120796	FALSE		FALSE
ENSG00000158481	CD1C	AML	FALSE	9095	0.0120787	FALSE		FALSE
ENSG00000107951	MTPAP	AML	FALSE	9096	0.0120786	FALSE		FALSE
ENSG00000250479	CHCHD10	AML	FALSE	9097	0.0120779	FALSE		FALSE
ENSG00000057019	DCBLD2	AML	FALSE	9098	0.0120773	FALSE		FALSE
ENSG00000182154	MRPL41	AML	FALSE	9099	0.0120768	FALSE		FALSE
ENSG00000169410	PTPN9	AML	FALSE	9100	0.0120766	FALSE		FALSE
ENSG00000172301	COPRS	AML	FALSE	9101	0.0120758	FALSE		FALSE
ENSG00000103528	SYT17	AML	FALSE	9102	0.012075	FALSE		FALSE
ENSG00000169347	GP2	AML	FALSE	9103	0.0120729	FALSE		FALSE
ENSG00000119720	NRDE2	AML	FALSE	9104	0.0120727	FALSE		FALSE
ENSG00000160439	RDH13	AML	FALSE	9105	0.0120726	FALSE		FALSE
ENSG00000116761	CTH	AML	FALSE	9106	0.0120725	FALSE		FALSE
ENSG00000148110	MFSD14B	AML	FALSE	9107	0.0120652	FALSE		FALSE
ENSG00000172985	SH3RF3	AML	FALSE	9108	0.0120648	FALSE		FALSE
ENSG00000196159	FAT4	AML	TRUE	9109	0.0120632	TRUE	TSG	TRUE	LoF
ENSG00000171848	RRM2	AML	FALSE	9110	0.0120616	FALSE		FALSE
ENSG00000221829	FANCG	AML	TRUE	9111	0.0120604	TRUE	TSG	FALSE
ENSG00000243646	IL10RB	AML	FALSE	9112	0.012059	FALSE		FALSE
ENSG00000143303	RRNAD1	AML	FALSE	9113	0.0120583	FALSE		FALSE
ENSG00000164898	FMC1	AML	FALSE	9114	0.0120582	FALSE		FALSE
ENSG00000134470	IL15RA	AML	FALSE	9115	0.0120579	FALSE		FALSE
ENSG00000124733	MEA1	AML	FALSE	9116	0.012057	FALSE		FALSE
ENSG00000170074	FAM153A	AML	FALSE	9117	0.0120557	FALSE		FALSE
ENSG00000165175	MID1IP1	AML	FALSE	9118	0.0120557	FALSE		FALSE
ENSG00000144843	ADPRH	AML	FALSE	9119	0.0120556	FALSE		FALSE
ENSG00000264522	OTUD7B	AML	FALSE	9120	0.0120544	FALSE		FALSE
ENSG00000164167	LSM6	AML	FALSE	9121	0.0120543	FALSE		FALSE
ENSG00000155906	RMND1	AML	FALSE	9122	0.012051	FALSE		FALSE
ENSG00000132640	BTBD3	AML	FALSE	9123	0.0120484	FALSE		FALSE
ENSG00000169689	CENPX	AML	FALSE	9124	0.0120475	FALSE		FALSE
ENSG00000136827	TOR1A	AML	FALSE	9125	0.0120465	FALSE		FALSE
ENSG00000180855	ZNF443	AML	FALSE	9126	0.0120436	FALSE		FALSE
ENSG00000172006	ZNF554	AML	FALSE	9127	0.0120436	FALSE		FALSE
ENSG00000178567	EPM2AIP1	AML	FALSE	9128	0.0120427	FALSE		FALSE
ENSG00000124217	MOCS3	AML	FALSE	9129	0.0120372	FALSE		FALSE
ENSG00000023445	BIRC3	AML	TRUE	9130	0.0120359	TRUE	oncogene, TSG, fusion	TRUE	Act
ENSG00000124098	FAM210B	AML	FALSE	9131	0.0120352	FALSE		FALSE
ENSG00000150938	CRIM1	AML	FALSE	9132	0.0120326	FALSE		FALSE
ENSG00000285589	AC010422.8	AML	FALSE	9133	0.0120273	FALSE		FALSE
ENSG00000177426	TGIF1	AML	FALSE	9134	0.0120264	FALSE		TRUE	LoF
ENSG00000139974	SLC38A6	AML	FALSE	9135	0.0120241	FALSE		FALSE
ENSG00000178127	NDUFV2	AML	FALSE	9136	0.0120202	FALSE		FALSE
ENSG00000184500	PROS1	AML	FALSE	9137	0.0120198	FALSE		FALSE
ENSG00000162928	PEX13	AML	FALSE	9138	0.0120195	FALSE		FALSE
ENSG00000213380	COG8	AML	FALSE	9139	0.0120195	FALSE		FALSE
ENSG00000127922	SEM1	AML	FALSE	9140	0.012019	FALSE		FALSE
ENSG00000287856	AL445524.2	AML	FALSE	9141	0.0120188	FALSE		FALSE
ENSG00000203780	FANK1	AML	FALSE	9142	0.0120186	FALSE		FALSE
ENSG00000239282	CASTOR1	AML	FALSE	9143	0.0120184	FALSE		FALSE
ENSG00000128253	RFPL2	AML	FALSE	9144	0.0120148	FALSE		FALSE
ENSG00000086189	DIMT1	AML	FALSE	9145	0.0120127	FALSE		FALSE
ENSG00000272822	AC073610.2	AML	FALSE	9146	0.012011	FALSE		FALSE
ENSG00000186792	HYAL3	AML	FALSE	9147	0.0120108	FALSE		FALSE
ENSG00000105341	DMAC2	AML	FALSE	9148	0.0120105	FALSE		FALSE
ENSG00000100031	GGT1	AML	FALSE	9149	0.0120062	FALSE		FALSE
ENSG00000158716	DUSP23	AML	FALSE	9150	0.0120061	FALSE		FALSE
ENSG00000184990	SIVA1	AML	FALSE	9151	0.0120037	FALSE		FALSE
ENSG00000106571	GLI3	AML	FALSE	9152	0.0120032	FALSE		FALSE
ENSG00000177951	BET1L	AML	FALSE	9153	0.0120027	FALSE		FALSE
ENSG00000091138	SLC26A3	AML	FALSE	9154	0.0120018	FALSE		FALSE
ENSG00000035928	RFC1	AML	FALSE	9155	0.0120015	FALSE		FALSE
ENSG00000184076	UQCR10	AML	FALSE	9156	0.0120008	FALSE		FALSE
ENSG00000160062	ZBTB8A	AML	FALSE	9157	0.0120001	FALSE		FALSE
ENSG00000242852	ZNF709	AML	FALSE	9158	0.0119999	FALSE		FALSE
ENSG00000162981	LRATD1	AML	FALSE	9159	0.0119999	FALSE		FALSE
ENSG00000233954	UQCRHL	AML	FALSE	9160	0.0119971	FALSE		FALSE
ENSG00000286268	AF196969.1	AML	FALSE	9161	0.0119957	FALSE		FALSE
ENSG00000185128	TBC1D3F	AML	FALSE	9162	0.0119954	FALSE		FALSE
ENSG00000157445	CACNA2D3	AML	FALSE	9163	0.0119946	FALSE		FALSE
ENSG00000163510	CWC22	AML	FALSE	9164	0.0119943	FALSE		FALSE
ENSG00000183655	KLHL25	AML	FALSE	9165	0.0119904	FALSE		FALSE
ENSG00000103061	SLC7A6OS	AML	FALSE	9166	0.0119902	FALSE		FALSE
ENSG00000051180	RAD51	AML	FALSE	9167	0.011989	FALSE		FALSE
ENSG00000176485	PLAAT3	AML	FALSE	9168	0.0119888	FALSE		FALSE
ENSG00000283761	AC118553.2	AML	FALSE	9169	0.0119887	FALSE		FALSE
ENSG00000105722	ERF	AML	FALSE	9170	0.0119883	FALSE		FALSE
ENSG00000063245	EPN1	AML	FALSE	9171	0.0119852	FALSE		FALSE
ENSG00000139182	CLSTN3	AML	FALSE	9172	0.011985	FALSE		FALSE
ENSG00000131845	AC005261.1	AML	FALSE	9173	0.011984	FALSE		FALSE
ENSG00000152242	C18orf25	AML	FALSE	9174	0.0119831	FALSE		FALSE
ENSG00000006071	ABCC8	AML	FALSE	9175	0.0119812	FALSE		FALSE
ENSG00000134897	BIVM	AML	FALSE	9176	0.0119811	FALSE		FALSE
ENSG00000171202	TMEM126A	AML	FALSE	9177	0.0119791	FALSE		FALSE
ENSG00000183723	CMTM4	AML	FALSE	9178	0.0119784	FALSE		FALSE
ENSG00000140382	HMG20A	AML	FALSE	9179	0.0119777	FALSE		FALSE
ENSG00000178935	ZNF552	AML	FALSE	9180	0.0119767	FALSE		FALSE
ENSG00000120738	EGR1	AML	TRUE	9181	0.0119766	FALSE		FALSE
ENSG00000205670	SMIM11A	AML	FALSE	9182	0.0119759	FALSE		FALSE
ENSG00000233927	RPS28	AML	FALSE	9183	0.0119756	FALSE		FALSE
ENSG00000143353	LYPLAL1	AML	FALSE	9184	0.0119743	FALSE		FALSE
ENSG00000073350	LLGL2	AML	FALSE	9185	0.0119734	FALSE		FALSE
ENSG00000255835	AL117348.2	AML	FALSE	9186	0.0119725	FALSE		FALSE
ENSG00000134389	CFHR5	AML	FALSE	9187	0.011972	FALSE		FALSE
ENSG00000167508	MVD	AML	FALSE	9188	0.0119712	FALSE		FALSE
ENSG00000196774	ANKRD20A1	AML	FALSE	9189	0.0119711	FALSE		FALSE
ENSG00000134955	SLC37A2	AML	FALSE	9190	0.0119701	FALSE		FALSE
ENSG00000183722	LHFPL6	AML	FALSE	9191	0.0119701	TRUE	fusion	FALSE
ENSG00000115568	ZNF142	AML	FALSE	9192	0.0119644	FALSE		FALSE
ENSG00000122877	EGR2	AML	FALSE	9193	0.0119638	FALSE		TRUE	ambiguous
ENSG00000161960	EIF4A1	AML	FALSE	9194	0.0119637	FALSE		FALSE
ENSG00000197619	ZNF615	AML	FALSE	9195	0.0119632	FALSE		FALSE
ENSG00000198668	CALM1	AML	FALSE	9196	0.0119617	FALSE		FALSE
ENSG00000139133	ALG10	AML	FALSE	9197	0.0119617	FALSE		FALSE
ENSG00000113621	TXNDC15	AML	FALSE	9198	0.0119596	FALSE		FALSE
ENSG00000204161	TMEM273	AML	FALSE	9199	0.0119584	FALSE		FALSE
ENSG00000184557	SOCS3	AML	FALSE	9200	0.0119576	FALSE		FALSE
ENSG00000262526	AC120057.2	AML	FALSE	9201	0.0119574	FALSE		FALSE
ENSG00000213186	TRIM59	AML	FALSE	9202	0.0119565	FALSE		FALSE
ENSG00000004468	CD38	AML	FALSE	9203	0.0119565	FALSE		FALSE
ENSG00000155957	TMBIM4	AML	FALSE	9204	0.0119562	FALSE		FALSE
ENSG00000180592	SKIDA1	AML	FALSE	9205	0.0119528	FALSE		FALSE
ENSG00000151079	KCNA6	AML	FALSE	9206	0.0119511	FALSE		FALSE
ENSG00000139266	MARCHF9	AML	FALSE	9207	0.0119498	FALSE		FALSE
ENSG00000286265	AC007244.1	AML	FALSE	9208	0.0119498	FALSE		FALSE
ENSG00000171103	TRMT61B	AML	FALSE	9209	0.0119481	FALSE		FALSE
ENSG00000030110	BAK1	AML	FALSE	9210	0.0119469	FALSE		FALSE
ENSG00000286053	ASDURF	AML	FALSE	9211	0.0119469	FALSE		FALSE
ENSG00000166822	TMEM170A	AML	FALSE	9212	0.0119451	FALSE		FALSE
ENSG00000240720	LRRD1	AML	FALSE	9213	0.0119438	FALSE		FALSE
ENSG00000135414	GDF11	AML	FALSE	9214	0.0119419	FALSE		FALSE
ENSG00000267855	NDUFA7	AML	FALSE	9215	0.0119418	FALSE		FALSE
ENSG00000105258	POLR2I	AML	FALSE	9216	0.0119408	FALSE		FALSE
ENSG00000110092	CCND1	AML	TRUE	9217	0.0119376	TRUE	oncogene, fusion	TRUE	Act
ENSG00000099800	TIMM13	AML	FALSE	9218	0.0119359	FALSE		FALSE
ENSG00000106537	TSPAN13	AML	FALSE	9219	0.0119348	FALSE		FALSE
ENSG00000087510	TFAP2C	AML	FALSE	9220	0.0119341	FALSE		FALSE
ENSG00000272674	PCDHB16	AML	FALSE	9221	0.0119324	FALSE		FALSE
ENSG00000138606	SHF	AML	FALSE	9222	0.0119312	FALSE		FALSE
ENSG00000153707	PTPRD	AML	TRUE	9223	0.0119304	TRUE	TSG	TRUE	Act
ENSG00000160209	PDXK	AML	FALSE	9224	0.0119291	FALSE		FALSE
ENSG00000008300	CELSR3	AML	FALSE	9225	0.0119276	FALSE		FALSE
ENSG00000101216	GMEB2	AML	FALSE	9226	0.0119257	FALSE		FALSE
ENSG00000070367	EXOC5	AML	FALSE	9227	0.0119256	FALSE		FALSE
ENSG00000148985	PGAP2	AML	FALSE	9228	0.0119229	FALSE		FALSE
ENSG00000092067	CEBPE	AML	FALSE	9229	0.0119197	FALSE		FALSE
ENSG00000149483	TMEM138	AML	FALSE	9230	0.0119158	FALSE		FALSE
ENSG00000165879	FRAT1	AML	FALSE	9231	0.0119131	FALSE		FALSE
ENSG00000167987	VPS37C	AML	FALSE	9232	0.0119125	FALSE		FALSE
ENSG00000185015	CA13	AML	FALSE	9233	0.011912	FALSE		FALSE
ENSG00000124160	NCOA5	AML	FALSE	9234	0.0119115	FALSE		FALSE
ENSG00000156738	MS4A1	AML	FALSE	9235	0.0119115	FALSE		FALSE
ENSG00000142330	CAPN10	AML	FALSE	9236	0.0119112	FALSE		FALSE
ENSG00000145912	NHP2	AML	FALSE	9237	0.0119109	FALSE		FALSE
ENSG00000137413	TAF8	AML	FALSE	9238	0.011908	FALSE		FALSE
ENSG00000102743	SLC25A15	AML	FALSE	9239	0.0119066	FALSE		FALSE
ENSG00000103175	WFDC1	AML	FALSE	9240	0.0119059	FALSE		FALSE
ENSG00000130675	MNX1	AML	TRUE	9241	0.0119033	TRUE	fusion	FALSE
ENSG00000144935	TRPC1	AML	FALSE	9242	0.0119016	FALSE		FALSE
ENSG00000203872	C6orf163	AML	FALSE	9243	0.0119013	FALSE		FALSE
ENSG00000137124	ALDH1B1	AML	FALSE	9244	0.0118994	FALSE		FALSE
ENSG00000111335	OAS2	AML	FALSE	9245	0.0118992	FALSE		FALSE
ENSG00000110042	DTX4	AML	FALSE	9246	0.011896	FALSE		FALSE
ENSG00000143067	ZNF697	AML	FALSE	9247	0.0118959	FALSE		FALSE
ENSG00000135912	TTLL4	AML	FALSE	9248	0.0118951	FALSE		FALSE
ENSG00000177685	CRACR2B	AML	FALSE	9249	0.0118923	FALSE		FALSE
ENSG00000133731	IMPA1	AML	FALSE	9250	0.0118922	FALSE		FALSE
ENSG00000125885	MCM8	AML	FALSE	9251	0.0118914	FALSE		FALSE
ENSG00000155324	GRAMD2B	AML	FALSE	9252	0.0118878	FALSE		FALSE
ENSG00000198146	ZNF770	AML	FALSE	9253	0.0118877	FALSE		FALSE
ENSG00000170364	SETMAR	AML	FALSE	9254	0.0118874	FALSE		FALSE
ENSG00000188878	FBF1	AML	FALSE	9255	0.0118866	FALSE		FALSE
ENSG00000044524	EPHA3	AML	FALSE	9256	0.0118854	TRUE		TRUE	ambiguous
ENSG00000134001	EIF2S1	AML	FALSE	9257	0.0118847	FALSE		FALSE
ENSG00000113073	SLC4A9	AML	FALSE	9258	0.0118846	FALSE		FALSE
ENSG00000137714	FDX1	AML	FALSE	9259	0.011883	FALSE		FALSE
ENSG00000163697	APBB2	AML	FALSE	9260	0.0118828	FALSE		FALSE
ENSG00000082512	TRAF5	AML	FALSE	9261	0.0118805	FALSE		FALSE
ENSG00000157259	GATAD1	AML	FALSE	9262	0.0118758	FALSE		FALSE
ENSG00000244242	IFITM10	AML	FALSE	9263	0.011875	FALSE		FALSE
ENSG00000185885	IFITM1	AML	FALSE	9264	0.0118748	FALSE		FALSE
ENSG00000196104	SPOCK3	AML	FALSE	9265	0.0118739	FALSE		FALSE
ENSG00000178307	TMEM11	AML	FALSE	9266	0.0118739	FALSE		FALSE
ENSG00000090020	SLC9A1	AML	FALSE	9267	0.0118725	FALSE		FALSE
ENSG00000137331	IER3	AML	FALSE	9268	0.0118715	FALSE		FALSE
ENSG00000181234	TMEM132C	AML	FALSE	9269	0.0118705	FALSE		FALSE
ENSG00000111725	PRKAB1	AML	FALSE	9270	0.0118684	FALSE		FALSE
ENSG00000118369	USP35	AML	FALSE	9271	0.0118674	FALSE		FALSE
ENSG00000173457	PPP1R14B	AML	FALSE	9272	0.0118673	FALSE		FALSE
ENSG00000132405	TBC1D14	AML	FALSE	9273	0.0118656	FALSE		FALSE
ENSG00000121931	LRIF1	AML	FALSE	9274	0.0118654	FALSE		FALSE
ENSG00000285625	AC117378.1	AML	FALSE	9275	0.0118645	FALSE		FALSE
ENSG00000213625	LEPROT	AML	FALSE	9276	0.0118643	FALSE		FALSE
ENSG00000235863	B3GALT4	AML	FALSE	9277	0.0118641	FALSE		FALSE
ENSG00000205758	CRYZL1	AML	FALSE	9278	0.0118639	FALSE		FALSE
ENSG00000204899	MZT1	AML	FALSE	9279	0.0118632	FALSE		FALSE
ENSG00000123178	SPRYD7	AML	FALSE	9280	0.0118625	FALSE		FALSE
ENSG00000164244	PRRC1	AML	FALSE	9281	0.0118616	FALSE		FALSE
ENSG00000241598	KRTAP5-4	AML	FALSE	9282	0.0118587	FALSE		FALSE
ENSG00000107560	RAB11FIP2	AML	FALSE	9283	0.0118585	FALSE		FALSE
ENSG00000167880	EVPL	AML	FALSE	9284	0.0118578	FALSE		FALSE
ENSG00000105829	BET1	AML	FALSE	9285	0.0118573	FALSE		FALSE
ENSG00000007384	RHBDF1	AML	FALSE	9286	0.0118564	FALSE		FALSE
ENSG00000162076	FLYWCH2	AML	FALSE	9287	0.0118563	FALSE		FALSE
ENSG00000165685	TMEM52B	AML	FALSE	9288	0.0118546	FALSE		FALSE
ENSG00000143363	PRUNE1	AML	FALSE	9289	0.0118543	FALSE		FALSE
ENSG00000140992	PDPK1	AML	FALSE	9290	0.0118542	FALSE		FALSE
ENSG00000100445	SDR39U1	AML	FALSE	9291	0.0118531	FALSE		FALSE
ENSG00000286165	AC012488.2	AML	FALSE	9292	0.0118496	FALSE		FALSE
ENSG00000171236	LRG1	AML	FALSE	9293	0.0118494	FALSE		FALSE
ENSG00000119953	SMNDC1	AML	FALSE	9294	0.0118452	FALSE		FALSE
ENSG00000167065	DUSP18	AML	FALSE	9295	0.0118441	FALSE		FALSE
ENSG00000288558	DUS4L-BCAP29	AML	FALSE	9296	0.011842	FALSE		FALSE
ENSG00000240230	COX19	AML	FALSE	9297	0.0118413	FALSE		FALSE
ENSG00000111196	MAGOHB	AML	FALSE	9298	0.0118411	FALSE		FALSE
ENSG00000178074	C2orf69	AML	FALSE	9299	0.011841	FALSE		FALSE
ENSG00000004139	SARM1	AML	FALSE	9300	0.0118407	FALSE		FALSE
ENSG00000047634	SCML1	AML	FALSE	9301	0.0118403	FALSE		FALSE
ENSG00000172578	KLHL6	AML	TRUE	9302	0.01184	FALSE		TRUE	LoF
ENSG00000177370	TIMM22	AML	FALSE	9303	0.0118393	FALSE		FALSE
ENSG00000184939	ZFP90	AML	FALSE	9304	0.0118386	FALSE		FALSE
ENSG00000104866	PPP1R37	AML	FALSE	9305	0.0118377	FALSE		FALSE
ENSG00000132196	HSD17B7	AML	FALSE	9306	0.0118371	FALSE		FALSE
ENSG00000254858	MPV17L2	AML	FALSE	9307	0.0118333	FALSE		FALSE
ENSG00000187808	SOWAHD	AML	FALSE	9308	0.0118311	FALSE		FALSE
ENSG00000250317	SMIM20	AML	FALSE	9309	0.0118304	FALSE		FALSE
ENSG00000258644	SYNJ2BP-COX16	AML	FALSE	9310	0.0118297	FALSE		FALSE
ENSG00000139722	VPS37B	AML	FALSE	9311	0.0118292	FALSE		FALSE
ENSG00000151304	SRFBP1	AML	FALSE	9312	0.0118287	FALSE		FALSE
ENSG00000175595	ERCC4	AML	FALSE	9313	0.0118277	TRUE	TSG	FALSE
ENSG00000103066	PLA2G15	AML	FALSE	9314	0.0118272	FALSE		FALSE
ENSG00000033050	ABCF2	AML	FALSE	9315	0.0118262	FALSE		FALSE
ENSG00000013583	HEBP1	AML	FALSE	9316	0.0118249	FALSE		FALSE
ENSG00000108468	CBX1	AML	FALSE	9317	0.0118241	FALSE		FALSE
ENSG00000124490	CRISP2	AML	FALSE	9318	0.0118232	FALSE		FALSE
ENSG00000265808	SEC22B	AML	FALSE	9319	0.0118217	FALSE		FALSE
ENSG00000177076	ACER2	AML	FALSE	9320	0.0118199	FALSE		FALSE
ENSG00000159259	CHAF1B	AML	FALSE	9321	0.011818	FALSE		FALSE
ENSG00000169203	RP11-231C14.4	AML	FALSE	9322	0.0118176	FALSE		FALSE
ENSG00000283765	AC131160.1	AML	FALSE	9323	0.011816	FALSE		FALSE
ENSG00000260861	AL049634.2	AML	FALSE	9324	0.0118153	FALSE		FALSE
ENSG00000169495	HTRA4	AML	FALSE	9325	0.0118134	FALSE		FALSE
ENSG00000198873	GRK5	AML	FALSE	9326	0.0118131	FALSE		FALSE
ENSG00000149403	GRIK4	AML	FALSE	9327	0.011813	FALSE		FALSE
ENSG00000128872	TMOD2	AML	FALSE	9328	0.0118127	FALSE		FALSE
ENSG00000254996	ANKHD1-EIF4EBP3	AML	FALSE	9329	0.0118108	FALSE		FALSE
ENSG00000180304	OAZ2	AML	FALSE	9330	0.0118099	FALSE		FALSE
ENSG00000284057	AP001273.2	AML	FALSE	9331	0.0118031	FALSE		FALSE
ENSG00000100216	TOMM22	AML	FALSE	9332	0.0118026	FALSE		FALSE
ENSG00000135144	DTX1	AML	FALSE	9333	0.0118008	FALSE		TRUE	ambiguous
ENSG00000248098	BCKDHA	AML	FALSE	9334	0.0117949	FALSE		FALSE
ENSG00000204439	C6orf47	AML	FALSE	9335	0.0117945	FALSE		FALSE
ENSG00000163577	EIF5A2	AML	FALSE	9336	0.0117929	FALSE		FALSE
ENSG00000114812	VIPR1	AML	FALSE	9337	0.0117923	FALSE		FALSE
ENSG00000131037	EPS8L1	AML	FALSE	9338	0.0117923	FALSE		FALSE
ENSG00000213471	TTLL13P	AML	FALSE	9339	0.0117918	FALSE		FALSE
ENSG00000008277	ADAM22	AML	FALSE	9340	0.0117911	FALSE		FALSE
ENSG00000163472	TMEM79	AML	FALSE	9341	0.0117903	FALSE		FALSE
ENSG00000196387	ZNF140	AML	FALSE	9342	0.0117902	FALSE		FALSE
ENSG00000014919	COX15	AML	FALSE	9343	0.0117889	FALSE		FALSE
ENSG00000158158	CNNM4	AML	FALSE	9344	0.011788	FALSE		FALSE
ENSG00000179304	FAM156B	AML	FALSE	9345	0.0117862	FALSE		FALSE
ENSG00000078687	TNRC6C	AML	FALSE	9346	0.0117846	FALSE		FALSE
ENSG00000165055	METTL2B	AML	FALSE	9347	0.0117825	FALSE		FALSE
ENSG00000163602	RYBP	AML	FALSE	9348	0.0117821	FALSE		FALSE
ENSG00000057294	PKP2	AML	FALSE	9349	0.0117815	FALSE		FALSE
ENSG00000164284	GRPEL2	AML	FALSE	9350	0.0117807	FALSE		FALSE
ENSG00000171428	NAT1	AML	FALSE	9351	0.0117799	FALSE		FALSE
ENSG00000138363	ATIC	AML	TRUE	9352	0.0117797	TRUE	fusion	FALSE
ENSG00000169372	CRADD	AML	FALSE	9353	0.011779	FALSE		FALSE
ENSG00000142327	RNPEPL1	AML	FALSE	9354	0.011779	FALSE		FALSE
ENSG00000023572	GLRX2	AML	FALSE	9355	0.0117782	FALSE		FALSE
ENSG00000243725	TTC4	AML	FALSE	9356	0.0117776	FALSE		FALSE
ENSG00000247626	MARS2	AML	FALSE	9357	0.0117775	FALSE		FALSE
ENSG00000175820	CCDC168	AML	FALSE	9358	0.0117761	FALSE		FALSE
ENSG00000197951	ZNF71	AML	FALSE	9359	0.0117756	FALSE		FALSE
ENSG00000091128	LAMB4	AML	FALSE	9360	0.0117732	FALSE		FALSE
ENSG00000116985	BMP8B	AML	FALSE	9361	0.0117709	FALSE		FALSE
ENSG00000103160	HSDL1	AML	FALSE	9362	0.011766	FALSE		FALSE
ENSG00000131943	C19orf12	AML	FALSE	9363	0.0117654	FALSE		FALSE
ENSG00000110203	FOLR3	AML	FALSE	9364	0.011757	FALSE		FALSE
ENSG00000023608	SNAPC1	AML	FALSE	9365	0.011756	FALSE		FALSE
ENSG00000152193	OBI1	AML	FALSE	9366	0.0117524	FALSE		FALSE
ENSG00000101126	ADNP	AML	FALSE	9367	0.0117507	FALSE		FALSE
ENSG00000145945	FAM50B	AML	FALSE	9368	0.0117465	FALSE		FALSE
ENSG00000184271	POU6F1	AML	FALSE	9369	0.011746	FALSE		FALSE
ENSG00000213066	FGFR1OP	AML	TRUE	9370	0.0117459	TRUE	fusion	FALSE
ENSG00000237190	CDKN2AIPNL	AML	FALSE	9371	0.0117441	FALSE		FALSE
ENSG00000167208	SNX20	AML	FALSE	9372	0.0117437	FALSE		FALSE
ENSG00000204822	MRPL53	AML	FALSE	9373	0.0117416	FALSE		FALSE
ENSG00000276045	ORAI1	AML	FALSE	9374	0.0117416	FALSE		FALSE
ENSG00000143772	ITPKB	AML	FALSE	9375	0.0117406	FALSE		FALSE
ENSG00000125744	RTN2	AML	FALSE	9376	0.0117385	FALSE		FALSE
ENSG00000185338	SOCS1	AML	TRUE	9377	0.0117381	TRUE	TSG	TRUE	LoF
ENSG00000157800	SLC37A3	AML	FALSE	9378	0.0117372	FALSE		FALSE
ENSG00000179097	HTR1F	AML	FALSE	9379	0.0117371	FALSE		FALSE
ENSG00000215012	RTL10	AML	FALSE	9380	0.0117359	FALSE		FALSE
ENSG00000275126	H4C13	AML	FALSE	9381	0.0117349	FALSE		FALSE
ENSG00000153214	TMEM87B	AML	FALSE	9382	0.0117324	FALSE		FALSE
ENSG00000168246	UBTD2	AML	FALSE	9383	0.011732	FALSE		FALSE
ENSG00000237136	C4orf51	AML	FALSE	9384	0.0117313	FALSE		FALSE
ENSG00000164853	UNCX	AML	FALSE	9385	0.011731	FALSE		FALSE
ENSG00000258674	AC011448.1	AML	FALSE	9386	0.0117271	FALSE		FALSE
ENSG00000177700	POLR2L	AML	FALSE	9387	0.0117261	FALSE		FALSE
ENSG00000205542	TMSB4X	AML	TRUE	9388	0.0117245	TRUE	oncogene	FALSE
ENSG00000213859	KCTD11	AML	FALSE	9389	0.011724	FALSE		FALSE
ENSG00000125869	LAMP5	AML	FALSE	9390	0.011724	FALSE		FALSE
ENSG00000139890	REM2	AML	FALSE	9391	0.0117239	FALSE		FALSE
ENSG00000270800	RPS10-NUDT3	AML	FALSE	9392	0.0117236	FALSE		FALSE
ENSG00000173480	ZNF417	AML	FALSE	9393	0.0117227	FALSE		FALSE
ENSG00000152192	POU4F1	AML	FALSE	9394	0.0117221	FALSE		FALSE
ENSG00000269711	AC008763.3	AML	FALSE	9395	0.0117211	FALSE		FALSE
ENSG00000160293	VAV2	AML	FALSE	9396	0.0117209	FALSE		FALSE
ENSG00000197763	TXNRD3	AML	FALSE	9397	0.0117165	FALSE		FALSE
ENSG00000186854	TRABD2A	AML	FALSE	9398	0.0117161	FALSE		FALSE
ENSG00000226742	HSBP1L1	AML	FALSE	9399	0.0117156	FALSE		FALSE
ENSG00000131944	FAAP24	AML	FALSE	9400	0.0117105	FALSE		FALSE
ENSG00000266997	AC090227.2	AML	FALSE	9401	0.0117077	FALSE		FALSE
ENSG00000177311	ZBTB38	AML	FALSE	9402	0.0117055	FALSE		FALSE
ENSG00000065054	SLC9A3R2	AML	FALSE	9403	0.0117051	FALSE		FALSE
ENSG00000286106	AC253572.1	AML	FALSE	9404	0.0117034	FALSE		FALSE
ENSG00000119661	DNAL1	AML	FALSE	9405	0.011703	FALSE		FALSE
ENSG00000103005	USB1	AML	FALSE	9406	0.0117027	FALSE		FALSE
ENSG00000198342	ZNF442	AML	FALSE	9407	0.0116988	FALSE		FALSE
ENSG00000253910	PCDHGB2	AML	FALSE	9408	0.0116983	FALSE		FALSE
ENSG00000149115	TNKS1BP1	AML	FALSE	9409	0.0116972	FALSE		FALSE
ENSG00000105509	HAS1	AML	FALSE	9410	0.0116958	FALSE		FALSE
ENSG00000177613	CSTF2T	AML	FALSE	9411	0.0116948	FALSE		FALSE
ENSG00000174791	RIN1	AML	FALSE	9412	0.0116948	FALSE		FALSE
ENSG00000160949	TONSL	AML	FALSE	9413	0.0116938	FALSE		FALSE
ENSG00000163382	NAXE	AML	FALSE	9414	0.0116917	FALSE		FALSE
ENSG00000163596	ICA1L	AML	FALSE	9415	0.0116895	FALSE		FALSE
ENSG00000198851	CD3E	AML	FALSE	9416	0.0116862	FALSE		FALSE
ENSG00000084444	FAM234B	AML	FALSE	9417	0.0116858	FALSE		FALSE
ENSG00000187049	TMEM216	AML	FALSE	9418	0.0116856	FALSE		FALSE
ENSG00000138375	SMARCAL1	AML	FALSE	9419	0.0116841	FALSE		FALSE
ENSG00000174579	MSL2	AML	FALSE	9420	0.0116831	FALSE		FALSE
ENSG00000183665	TRMT12	AML	FALSE	9421	0.0116824	FALSE		FALSE
ENSG00000122376	SHLD2	AML	FALSE	9422	0.0116798	FALSE		FALSE
ENSG00000177888	ZBTB41	AML	FALSE	9423	0.0116781	FALSE		FALSE
ENSG00000136448	NMT1	AML	FALSE	9424	0.011676	FALSE		FALSE
ENSG00000286235	AL035461.4	AML	FALSE	9425	0.0116755	FALSE		FALSE
ENSG00000143498	TAF1A	AML	FALSE	9426	0.0116754	FALSE		FALSE
ENSG00000149179	C11orf49	AML	FALSE	9427	0.0116745	FALSE		FALSE
ENSG00000225968	ELFN1	AML	FALSE	9428	0.0116731	FALSE		FALSE
ENSG00000140092	FBLN5	AML	FALSE	9429	0.0116714	FALSE		FALSE
ENSG00000145354	CISD2	AML	FALSE	9430	0.0116701	FALSE		FALSE
ENSG00000198356	GET3	AML	FALSE	9431	0.0116679	FALSE		FALSE
ENSG00000074695	LMAN1	AML	FALSE	9432	0.011666	FALSE		FALSE
ENSG00000166135	HIF1AN	AML	FALSE	9433	0.011663	FALSE		FALSE
ENSG00000188321	ZNF559	AML	FALSE	9434	0.0116592	FALSE		FALSE
ENSG00000137210	TMEM14B	AML	FALSE	9435	0.0116587	FALSE		FALSE
ENSG00000206527	HACD2	AML	FALSE	9436	0.0116563	FALSE		FALSE
ENSG00000154743	TSEN2	AML	FALSE	9437	0.0116556	FALSE		FALSE
ENSG00000108433	GOSR2	AML	FALSE	9438	0.0116541	FALSE		FALSE
ENSG00000102078	SLC25A14	AML	FALSE	9439	0.0116513	FALSE		FALSE
ENSG00000160803	UBQLN4	AML	FALSE	9440	0.0116512	FALSE		FALSE
ENSG00000121690	DEPDC7	AML	FALSE	9441	0.0116472	FALSE		FALSE
ENSG00000103647	CORO2B	AML	FALSE	9442	0.011647	FALSE		FALSE
ENSG00000175106	TVP23C	AML	FALSE	9443	0.0116466	FALSE		FALSE
ENSG00000163590	PPM1L	AML	FALSE	9444	0.0116464	FALSE		FALSE
ENSG00000025434	NR1H3	AML	FALSE	9445	0.0116461	FALSE		FALSE
ENSG00000126804	ZBTB1	AML	FALSE	9446	0.0116398	FALSE		FALSE
ENSG00000167543	TP53I13	AML	FALSE	9447	0.0116378	FALSE		FALSE
ENSG00000110944	IL23A	AML	FALSE	9448	0.0116373	FALSE		FALSE
ENSG00000104613	INTS10	AML	FALSE	9449	0.0116369	FALSE		FALSE
ENSG00000115540	MOB4	AML	FALSE	9450	0.0116335	FALSE		FALSE
ENSG00000177030	DEAF1	AML	FALSE	9451	0.0116328	FALSE		FALSE
ENSG00000143847	PPFIA4	AML	FALSE	9452	0.0116321	FALSE		FALSE
ENSG00000179914	ITLN1	AML	FALSE	9453	0.0116293	FALSE		FALSE
ENSG00000160654	CD3G	AML	FALSE	9454	0.0116272	FALSE		FALSE
ENSG00000120262	CCDC170	AML	FALSE	9455	0.0116269	FALSE		FALSE
ENSG00000169398	PTK2	AML	FALSE	9456	0.0116254	FALSE		FALSE
ENSG00000198642	KLHL9	AML	FALSE	9457	0.0116253	FALSE		FALSE
ENSG00000164574	GALNT10	AML	FALSE	9458	0.0116249	FALSE		FALSE
ENSG00000066056	TIE1	AML	FALSE	9459	0.0116242	FALSE		FALSE
ENSG00000115289	PCGF1	AML	FALSE	9460	0.0116242	FALSE		FALSE
ENSG00000184408	KCND2	AML	FALSE	9461	0.0116238	FALSE		FALSE
ENSG00000180098	TRNAU1AP	AML	FALSE	9462	0.0116234	FALSE		FALSE
ENSG00000131779	PEX11B	AML	FALSE	9463	0.0116233	FALSE		FALSE
ENSG00000172878	METAP1D	AML	FALSE	9464	0.011622	FALSE		FALSE
ENSG00000182168	UNC5C	AML	FALSE	9465	0.0116216	FALSE		FALSE
ENSG00000288258	BX470111.1	AML	FALSE	9466	0.0116211	FALSE		FALSE
ENSG00000106034	CPED1	AML	FALSE	9467	0.0116197	FALSE		FALSE
ENSG00000162385	MAGOH	AML	FALSE	9468	0.0116179	FALSE		FALSE
ENSG00000167136	ENDOG	AML	FALSE	9469	0.0116176	FALSE		FALSE
ENSG00000197256	KANK2	AML	FALSE	9470	0.011617	FALSE		FALSE
ENSG00000186818	LILRB4	AML	FALSE	9471	0.0116164	FALSE		FALSE
ENSG00000213973	ZNF99	AML	FALSE	9472	0.0116153	FALSE		FALSE
ENSG00000140987	ZSCAN32	AML	FALSE	9473	0.0116123	FALSE		FALSE
ENSG00000167716	WDR81	AML	FALSE	9474	0.0116107	FALSE		FALSE
ENSG00000102119	EMD	AML	FALSE	9475	0.0116095	FALSE		FALSE
ENSG00000197134	ZNF257	AML	FALSE	9476	0.0116094	FALSE		FALSE
ENSG00000183943	PRKX	AML	FALSE	9477	0.0116092	FALSE		FALSE
ENSG00000120093	HOXB3	AML	FALSE	9478	0.0116089	FALSE		FALSE
ENSG00000109084	TMEM97	AML	FALSE	9479	0.0116065	FALSE		FALSE
ENSG00000133878	DUSP26	AML	FALSE	9480	0.011606	FALSE		FALSE
ENSG00000153132	CLGN	AML	FALSE	9481	0.0116058	FALSE		FALSE
ENSG00000123609	NMI	AML	FALSE	9482	0.0116036	FALSE		FALSE
ENSG00000213390	ARHGAP19	AML	FALSE	9483	0.011602	FALSE		FALSE
ENSG00000185379	RAD51D	AML	FALSE	9484	0.0116001	FALSE		FALSE
ENSG00000136158	SPRY2	AML	FALSE	9485	0.0115994	FALSE		FALSE
ENSG00000145216	FIP1L1	AML	TRUE	9486	0.0115958	TRUE	fusion	FALSE
ENSG00000068001	HYAL2	AML	FALSE	9487	0.0115949	FALSE		FALSE
ENSG00000165185	KIAA1958	AML	FALSE	9488	0.0115948	FALSE		FALSE
ENSG00000105699	LSR	AML	FALSE	9489	0.0115939	FALSE		FALSE
ENSG00000165078	CPA6	AML	FALSE	9490	0.0115934	FALSE		FALSE
ENSG00000169242	EFNA1	AML	FALSE	9491	0.0115927	FALSE		FALSE
ENSG00000127578	WFIKKN1	AML	FALSE	9492	0.0115923	FALSE		FALSE
ENSG00000106803	SEC61B	AML	FALSE	9493	0.011592	FALSE		FALSE
ENSG00000147231	RADX	AML	FALSE	9494	0.0115915	FALSE		FALSE
ENSG00000100028	SNRPD3	AML	FALSE	9495	0.0115888	FALSE		FALSE
ENSG00000034533	ASTE1	AML	FALSE	9496	0.0115884	FALSE		FALSE
ENSG00000187626	ZKSCAN4	AML	FALSE	9497	0.0115859	FALSE		FALSE
ENSG00000188820	CALHM6	AML	FALSE	9498	0.0115846	FALSE		FALSE
ENSG00000132541	RIDA	AML	FALSE	9499	0.0115842	FALSE		FALSE
ENSG00000137936	BCAR3	AML	FALSE	9500	0.011584	FALSE		FALSE
ENSG00000166326	TRIM44	AML	FALSE	9501	0.0115839	FALSE		FALSE
ENSG00000131116	ZNF428	AML	FALSE	9502	0.0115832	FALSE		FALSE
ENSG00000181191	PJA1	AML	FALSE	9503	0.0115827	FALSE		FALSE
ENSG00000143167	GPA33	AML	FALSE	9504	0.0115819	FALSE		FALSE
ENSG00000185475	TMEM179B	AML	FALSE	9505	0.0115803	FALSE		FALSE
ENSG00000175505	CLCF1	AML	FALSE	9506	0.0115786	FALSE		FALSE
ENSG00000166411	IDH3A	AML	FALSE	9507	0.0115763	FALSE		FALSE
ENSG00000171791	BCL2	AML	TRUE	9508	0.0115758	TRUE	oncogene, fusion	TRUE	Act
ENSG00000137672	TRPC6	AML	FALSE	9509	0.0115751	FALSE		FALSE
ENSG00000101084	RAB5IF	AML	FALSE	9510	0.0115744	FALSE		FALSE
ENSG00000282278	AC058822.1	AML	FALSE	9511	0.0115734	FALSE		FALSE
ENSG00000146109	ABT1	AML	FALSE	9512	0.0115729	FALSE		FALSE
ENSG00000111325	OGFOD2	AML	FALSE	9513	0.0115722	FALSE		FALSE
ENSG00000122592	HOXA7	AML	FALSE	9514	0.0115721	FALSE		FALSE
ENSG00000196998	WDR45	AML	FALSE	9515	0.0115716	FALSE		TRUE	LoF
ENSG00000249915	PDCD6	AML	FALSE	9516	0.0115678	FALSE		FALSE
ENSG00000168899	VAMP5	AML	FALSE	9517	0.011566	FALSE		FALSE
ENSG00000130520	LSM4	AML	FALSE	9518	0.0115645	FALSE		FALSE
ENSG00000101811	CSTF2	AML	FALSE	9519	0.0115596	FALSE		FALSE
ENSG00000126767	ELK1	AML	FALSE	9520	0.011556	FALSE		FALSE
ENSG00000153140	CETN3	AML	FALSE	9521	0.0115552	FALSE		FALSE
ENSG00000158402	CDC25C	AML	FALSE	9522	0.0115551	FALSE		FALSE
