## Supplementary Table 1-4 for "Analysis of 3,760 hematologic malignancies reveals rare transcriptomic aberrations of driver genes" (part 3 of 3)

### Sheet: Supplementary Table 2 (continued)
GeneID	GeneSymbol	StudyGroup	Label	Rank	Prediction	isCGC	RoleCGC	isIntOGen	RoleIntogen
ENSG00000162746	FCRLB	AML	FALSE	9523	0.0115525	FALSE		FALSE
ENSG00000182134	TDRKH	AML	FALSE	9524	0.0115487	FALSE		FALSE
ENSG00000128408	RIBC2	AML	FALSE	9525	0.0115465	FALSE		FALSE
ENSG00000118242	MREG	AML	FALSE	9526	0.0115444	FALSE		FALSE
ENSG00000143393	PI4KB	AML	FALSE	9527	0.0115441	FALSE		FALSE
ENSG00000129204	USP6	AML	FALSE	9528	0.0115436	TRUE	oncogene, fusion	TRUE	Act
ENSG00000173681	BCLAF3	AML	FALSE	9529	0.0115436	FALSE		FALSE
ENSG00000125430	HS3ST3B1	AML	FALSE	9530	0.0115427	FALSE		FALSE
ENSG00000215421	ZNF407	AML	FALSE	9531	0.0115425	FALSE		FALSE
ENSG00000102935	ZNF423	AML	FALSE	9532	0.0115389	FALSE		FALSE
ENSG00000100968	NFATC4	AML	FALSE	9533	0.0115386	FALSE		FALSE
ENSG00000155592	ZKSCAN2	AML	FALSE	9534	0.0115384	FALSE		FALSE
ENSG00000136114	THSD1	AML	FALSE	9535	0.0115379	FALSE		FALSE
ENSG00000160161	CILP2	AML	FALSE	9536	0.0115374	FALSE		FALSE
ENSG00000172663	TMEM134	AML	FALSE	9537	0.0115367	FALSE		FALSE
ENSG00000164398	ACSL6	AML	TRUE	9538	0.0115308	TRUE	fusion	FALSE
ENSG00000119614	VSX2	AML	FALSE	9539	0.0115293	FALSE		FALSE
ENSG00000189362	NEMP2	AML	FALSE	9540	0.0115293	FALSE		FALSE
ENSG00000128886	ELL3	AML	FALSE	9541	0.0115292	FALSE		FALSE
ENSG00000165156	ZHX1	AML	FALSE	9542	0.0115273	FALSE		FALSE
ENSG00000104129	DNAJC17	AML	FALSE	9543	0.0115248	FALSE		FALSE
ENSG00000138660	AP1AR	AML	FALSE	9544	0.0115241	FALSE		FALSE
ENSG00000166736	HTR3A	AML	FALSE	9545	0.011523	FALSE		FALSE
ENSG00000116128	BCL9	AML	TRUE	9546	0.0115224	TRUE	oncogene, fusion	TRUE	Act
ENSG00000148200	NR6A1	AML	FALSE	9547	0.0115176	FALSE		FALSE
ENSG00000243678	NME2	AML	FALSE	9548	0.0115169	FALSE		FALSE
ENSG00000082684	SEMA5B	AML	FALSE	9549	0.0115165	FALSE		FALSE
ENSG00000188486	H2AX	AML	FALSE	9550	0.0115158	FALSE		FALSE
ENSG00000285269	AL160269.1	AML	FALSE	9551	0.0115156	FALSE		FALSE
ENSG00000095066	HOOK2	AML	FALSE	9552	0.0115135	FALSE		FALSE
ENSG00000257950	P2RX5-TAX1BP3	AML	FALSE	9553	0.0115123	FALSE		FALSE
ENSG00000117266	CDK18	AML	FALSE	9554	0.0115123	FALSE		FALSE
ENSG00000100908	EMC9	AML	FALSE	9555	0.011512	FALSE		FALSE
ENSG00000086696	HSD17B2	AML	FALSE	9556	0.0115101	FALSE		FALSE
ENSG00000132581	SDF2	AML	FALSE	9557	0.0115098	FALSE		FALSE
ENSG00000115239	ASB3	AML	FALSE	9558	0.0115062	FALSE		FALSE
ENSG00000004660	CAMKK1	AML	FALSE	9559	0.0115042	FALSE		FALSE
ENSG00000184903	IMMP2L	AML	FALSE	9560	0.0115038	FALSE		FALSE
ENSG00000113494	PRLR	AML	FALSE	9561	0.0115029	FALSE		FALSE
ENSG00000109610	SOD3	AML	FALSE	9562	0.0115018	FALSE		FALSE
ENSG00000130544	ZNF557	AML	FALSE	9563	0.0115002	FALSE		FALSE
ENSG00000171612	SLC25A33	AML	FALSE	9564	0.0114991	FALSE		FALSE
ENSG00000164904	ALDH7A1	AML	FALSE	9565	0.0114981	FALSE		FALSE
ENSG00000133627	ACTR3B	AML	FALSE	9566	0.0114972	FALSE		FALSE
ENSG00000122783	CYREN	AML	FALSE	9567	0.0114951	FALSE		FALSE
ENSG00000130997	POLN	AML	FALSE	9568	0.0114945	FALSE		FALSE
ENSG00000164330	EBF1	AML	FALSE	9569	0.0114932	TRUE	TSG, fusion	TRUE	ambiguous
ENSG00000101916	TLR8	AML	FALSE	9570	0.0114918	FALSE		FALSE
ENSG00000162692	VCAM1	AML	FALSE	9571	0.0114898	FALSE		FALSE
ENSG00000203815	AL358813.2	AML	FALSE	9572	0.0114884	FALSE		FALSE
ENSG00000158186	MRAS	AML	FALSE	9573	0.0114861	FALSE		FALSE
ENSG00000172728	FUT10	AML	FALSE	9574	0.0114822	FALSE		FALSE
ENSG00000284194	SCO2	AML	FALSE	9575	0.011482	FALSE		FALSE
ENSG00000287725	AP003071.5	AML	FALSE	9576	0.0114815	FALSE		FALSE
ENSG00000079337	RAPGEF3	AML	FALSE	9577	0.0114794	FALSE		FALSE
ENSG00000167775	CD320	AML	FALSE	9578	0.0114789	FALSE		FALSE
ENSG00000125846	ZNF133	AML	FALSE	9579	0.0114778	FALSE		FALSE
ENSG00000125731	SH2D3A	AML	FALSE	9580	0.0114773	FALSE		FALSE
ENSG00000096093	EFHC1	AML	FALSE	9581	0.0114766	FALSE		FALSE
ENSG00000124006	OBSL1	AML	FALSE	9582	0.0114764	FALSE		FALSE
ENSG00000136213	CHST12	AML	FALSE	9583	0.0114754	FALSE		FALSE
ENSG00000174007	CEP19	AML	FALSE	9584	0.0114732	FALSE		FALSE
ENSG00000085644	ZNF213	AML	FALSE	9585	0.0114726	FALSE		FALSE
ENSG00000108465	CDK5RAP3	AML	FALSE	9586	0.011472	FALSE		FALSE
ENSG00000213213	CCDC183	AML	FALSE	9587	0.0114719	FALSE		FALSE
ENSG00000181027	FKRP	AML	FALSE	9588	0.011471	FALSE		FALSE
ENSG00000115946	PNO1	AML	FALSE	9589	0.0114691	FALSE		FALSE
ENSG00000169704	GP9	AML	FALSE	9590	0.0114675	FALSE		FALSE
ENSG00000102882	MAPK3	AML	FALSE	9591	0.0114675	FALSE		FALSE
ENSG00000138030	KHK	AML	FALSE	9592	0.0114632	FALSE		FALSE
ENSG00000100359	SGSM3	AML	FALSE	9593	0.0114627	FALSE		FALSE
ENSG00000257529	RPL36A-HNRNPH2	AML	FALSE	9594	0.0114623	FALSE		FALSE
ENSG00000102032	RENBP	AML	FALSE	9595	0.0114616	FALSE		FALSE
ENSG00000108469	RECQL5	AML	FALSE	9596	0.0114606	FALSE		FALSE
ENSG00000285382	FO393400.1	AML	FALSE	9597	0.0114543	FALSE		FALSE
ENSG00000173894	CBX2	AML	FALSE	9598	0.0114542	FALSE		FALSE
ENSG00000196209	SIRPB2	AML	FALSE	9599	0.011454	FALSE		FALSE
ENSG00000205084	TMEM231	AML	FALSE	9600	0.0114524	FALSE		FALSE
ENSG00000165434	PGM2L1	AML	FALSE	9601	0.0114511	FALSE		FALSE
ENSG00000164122	ASB5	AML	FALSE	9602	0.0114508	FALSE		FALSE
ENSG00000285942	AC018362.3	AML	FALSE	9603	0.0114501	FALSE		FALSE
ENSG00000257046	SLCO1B3-SLCO1B7	AML	FALSE	9604	0.0114484	FALSE		FALSE
ENSG00000174238	PITPNA	AML	FALSE	9605	0.0114483	FALSE		FALSE
ENSG00000170365	SMAD1	AML	FALSE	9606	0.0114483	FALSE		FALSE
ENSG00000162444	RBP7	AML	FALSE	9607	0.0114481	FALSE		FALSE
ENSG00000139233	LLPH	AML	FALSE	9608	0.0114467	FALSE		FALSE
ENSG00000042088	TDP1	AML	FALSE	9609	0.011445	FALSE		FALSE
ENSG00000078399	HOXA9	AML	TRUE	9610	0.0114442	TRUE	oncogene, TSG, fusion	FALSE
ENSG00000084092	NOA1	AML	FALSE	9611	0.0114406	FALSE		FALSE
ENSG00000174989	FBXW8	AML	FALSE	9612	0.0114402	FALSE		FALSE
ENSG00000260914	AC026464.4	AML	FALSE	9613	0.0114374	FALSE		FALSE
ENSG00000198028	ZNF560	AML	FALSE	9614	0.0114351	FALSE		FALSE
ENSG00000127920	GNG11	AML	FALSE	9615	0.0114342	FALSE		FALSE
ENSG00000113734	BNIP1	AML	FALSE	9616	0.0114338	FALSE		FALSE
ENSG00000153721	CNKSR3	AML	FALSE	9617	0.0114332	FALSE		FALSE
ENSG00000166352	C11orf74	AML	FALSE	9618	0.0114308	FALSE		FALSE
ENSG00000073756	PTGS2	AML	FALSE	9619	0.0114296	FALSE		FALSE
ENSG00000203989	RHOXF2B	AML	FALSE	9620	0.0114277	FALSE		FALSE
ENSG00000182732	RGS6	AML	FALSE	9621	0.0114271	FALSE		FALSE
ENSG00000139173	TMEM117	AML	FALSE	9622	0.011427	FALSE		FALSE
ENSG00000153786	ZDHHC7	AML	FALSE	9623	0.0114257	FALSE		FALSE
ENSG00000103145	HCFC1R1	AML	FALSE	9624	0.0114226	FALSE		FALSE
ENSG00000198060	MARCHF5	AML	FALSE	9625	0.0114203	FALSE		FALSE
ENSG00000168255	POLR2J3	AML	FALSE	9626	0.0114189	FALSE		FALSE
ENSG00000106635	BCL7B	AML	FALSE	9627	0.0114156	FALSE		FALSE
ENSG00000197265	GTF2E2	AML	FALSE	9628	0.0114151	FALSE		FALSE
ENSG00000136522	MRPL47	AML	FALSE	9629	0.0114148	FALSE		FALSE
ENSG00000254553	AL033529.1	AML	FALSE	9630	0.0114146	FALSE		FALSE
ENSG00000197061	H4C3	AML	FALSE	9631	0.0114128	FALSE		FALSE
ENSG00000174788	PCP2	AML	FALSE	9632	0.0114118	FALSE		FALSE
ENSG00000139648	KRT71	AML	FALSE	9633	0.0114093	FALSE		FALSE
ENSG00000143344	RGL1	AML	FALSE	9634	0.0114089	FALSE		FALSE
ENSG00000169992	NLGN2	AML	FALSE	9635	0.0114087	FALSE		FALSE
ENSG00000148926	ADM	AML	FALSE	9636	0.0114081	FALSE		FALSE
ENSG00000171130	ATP6V0E2	AML	FALSE	9637	0.011408	FALSE		FALSE
ENSG00000253797	UTP14C	AML	FALSE	9638	0.011408	FALSE		FALSE
ENSG00000282034	AC106886.6	AML	FALSE	9639	0.0114078	FALSE		FALSE
ENSG00000136848	DAB2IP	AML	FALSE	9640	0.0114048	FALSE		FALSE
ENSG00000249773	AC092647.5	AML	FALSE	9641	0.0114047	FALSE		FALSE
ENSG00000129518	EAPP	AML	FALSE	9642	0.011404	FALSE		FALSE
ENSG00000163743	RCHY1	AML	FALSE	9643	0.0114024	FALSE		FALSE
ENSG00000244405	ETV5	AML	FALSE	9644	0.0114013	TRUE	oncogene, fusion	TRUE	Act
ENSG00000169084	DHRSX	AML	FALSE	9645	0.0114008	FALSE		FALSE
ENSG00000165410	CFL2	AML	FALSE	9646	0.0113983	FALSE		FALSE
ENSG00000185808	PIGP	AML	FALSE	9647	0.011398	FALSE		FALSE
ENSG00000213648	SULT1A4	AML	FALSE	9648	0.0113952	FALSE		FALSE
ENSG00000164002	EXO5	AML	FALSE	9649	0.011395	FALSE		FALSE
ENSG00000196417	ZNF765	AML	FALSE	9650	0.0113949	FALSE		FALSE
ENSG00000119138	KLF9	AML	FALSE	9651	0.0113948	FALSE		FALSE
ENSG00000198270	TMEM116	AML	FALSE	9652	0.0113917	FALSE		FALSE
ENSG00000154813	DPH3	AML	FALSE	9653	0.0113912	FALSE		FALSE
ENSG00000261678	SCRT1	AML	FALSE	9654	0.011391	FALSE		FALSE
ENSG00000175928	LRRN1	AML	FALSE	9655	0.0113885	FALSE		FALSE
ENSG00000169981	ZNF35	AML	FALSE	9656	0.0113878	FALSE		FALSE
ENSG00000164168	TMEM184C	AML	FALSE	9657	0.0113877	FALSE		FALSE
ENSG00000100336	APOL4	AML	FALSE	9658	0.0113855	FALSE		FALSE
ENSG00000187492	CDHR4	AML	FALSE	9659	0.0113848	FALSE		FALSE
ENSG00000160191	PDE9A	AML	FALSE	9660	0.0113839	FALSE		FALSE
ENSG00000189376	C8orf76	AML	FALSE	9661	0.0113827	FALSE		FALSE
ENSG00000168710	AHCYL1	AML	FALSE	9662	0.0113787	FALSE		FALSE
ENSG00000276903	H2AC16	AML	FALSE	9663	0.0113773	FALSE		FALSE
ENSG00000241837	ATP5PO	AML	FALSE	9664	0.0113769	FALSE		FALSE
ENSG00000101665	SMAD7	AML	FALSE	9665	0.0113744	FALSE		FALSE
ENSG00000248385	TARM1	AML	FALSE	9666	0.0113726	FALSE		FALSE
ENSG00000157985	AGAP1	AML	FALSE	9667	0.0113702	FALSE		FALSE
ENSG00000169129	AFAP1L2	AML	FALSE	9668	0.0113701	FALSE		FALSE
ENSG00000185236	RAB11B	AML	FALSE	9669	0.01137	FALSE		FALSE
ENSG00000185940	KRTAP5-5	AML	FALSE	9670	0.0113698	FALSE		FALSE
ENSG00000132313	MRPL35	AML	FALSE	9671	0.011369	FALSE		FALSE
ENSG00000092978	GPATCH2	AML	FALSE	9672	0.0113677	FALSE		FALSE
ENSG00000215193	PEX26	AML	FALSE	9673	0.0113669	FALSE		FALSE
ENSG00000196531	NACA	AML	TRUE	9674	0.0113666	TRUE	fusion	FALSE
ENSG00000182557	SPNS3	AML	FALSE	9675	0.011366	FALSE		FALSE
ENSG00000010626	LRRC23	AML	FALSE	9676	0.0113658	FALSE		FALSE
ENSG00000118620	ZNF430	AML	FALSE	9677	0.0113652	FALSE		FALSE
ENSG00000082516	GEMIN5	AML	FALSE	9678	0.0113637	FALSE		FALSE
ENSG00000267645	AC105052.3	AML	FALSE	9679	0.011362	FALSE		FALSE
ENSG00000157978	LDLRAP1	AML	FALSE	9680	0.0113612	FALSE		FALSE
ENSG00000101605	MYOM1	AML	FALSE	9681	0.0113588	FALSE		FALSE
ENSG00000184574	LPAR5	AML	FALSE	9682	0.0113569	FALSE		FALSE
ENSG00000105583	WDR83OS	AML	FALSE	9683	0.0113567	FALSE		FALSE
ENSG00000084731	KIF3C	AML	FALSE	9684	0.0113563	FALSE		FALSE
ENSG00000198689	SLC9A6	AML	FALSE	9685	0.0113557	FALSE		FALSE
ENSG00000285629	AL031847.2	AML	FALSE	9686	0.0113555	FALSE		FALSE
ENSG00000162543	UBXN10	AML	FALSE	9687	0.0113504	FALSE		FALSE
ENSG00000133561	GIMAP6	AML	FALSE	9688	0.0113471	FALSE		FALSE
ENSG00000145414	NAF1	AML	FALSE	9689	0.0113429	FALSE		FALSE
ENSG00000169059	VCX3A	AML	FALSE	9690	0.0113425	FALSE		FALSE
ENSG00000169083	AR	AML	FALSE	9691	0.0113423	TRUE	oncogene	TRUE	Act
ENSG00000112335	SNX3	AML	FALSE	9692	0.0113413	FALSE		FALSE
ENSG00000170871	KIAA0232	AML	FALSE	9693	0.011339	FALSE		FALSE
ENSG00000123395	ATG101	AML	FALSE	9694	0.0113377	FALSE		FALSE
ENSG00000154059	IMPACT	AML	FALSE	9695	0.0113373	FALSE		FALSE
ENSG00000108448	TRIM16L	AML	FALSE	9696	0.0113369	FALSE		FALSE
ENSG00000170634	ACYP2	AML	FALSE	9697	0.0113365	FALSE		FALSE
ENSG00000136159	NUDT15	AML	FALSE	9698	0.0113359	FALSE		FALSE
ENSG00000182552	RWDD4	AML	FALSE	9699	0.0113358	FALSE		FALSE
ENSG00000115484	CCT4	AML	FALSE	9700	0.0113331	FALSE		FALSE
ENSG00000132518	GUCY2D	AML	FALSE	9701	0.0113326	FALSE		FALSE
ENSG00000281593	AC006978.2	AML	FALSE	9702	0.0113306	FALSE		FALSE
ENSG00000169814	BTD	AML	FALSE	9703	0.0113299	FALSE		FALSE
ENSG00000172007	RAB33B	AML	FALSE	9704	0.0113299	FALSE		FALSE
ENSG00000088827	SIGLEC1	AML	FALSE	9705	0.0113266	FALSE		FALSE
ENSG00000181029	TRAPPC5	AML	FALSE	9706	0.0113248	FALSE		FALSE
ENSG00000197261	C6orf141	AML	FALSE	9707	0.0113228	FALSE		FALSE
ENSG00000162407	PLPP3	AML	FALSE	9708	0.0113205	FALSE		FALSE
ENSG00000184005	ST6GALNAC3	AML	FALSE	9709	0.0113201	FALSE		FALSE
ENSG00000165502	RPL36AL	AML	FALSE	9710	0.0113175	FALSE		FALSE
ENSG00000079332	SAR1A	AML	FALSE	9711	0.0113173	FALSE		FALSE
ENSG00000121966	CXCR4	AML	TRUE	9712	0.0113173	TRUE	oncogene	TRUE	Act
ENSG00000143228	NUF2	AML	FALSE	9713	0.0113171	FALSE		FALSE
ENSG00000101412	E2F1	AML	FALSE	9714	0.0113166	FALSE		FALSE
ENSG00000128590	DNAJB9	AML	FALSE	9715	0.0113162	FALSE		FALSE
ENSG00000261884	AC040162.1	AML	FALSE	9716	0.0113128	FALSE		FALSE
ENSG00000204740	MALRD1	AML	FALSE	9717	0.0113125	FALSE		FALSE
ENSG00000166347	CYB5A	AML	FALSE	9718	0.0113123	FALSE		FALSE
ENSG00000172575	RASGRP1	AML	FALSE	9719	0.011312	FALSE		FALSE
ENSG00000138442	WDR12	AML	FALSE	9720	0.0113089	FALSE		FALSE
ENSG00000132740	IGHMBP2	AML	FALSE	9721	0.0113084	FALSE		FALSE
ENSG00000116014	KISS1R	AML	FALSE	9722	0.0113074	FALSE		FALSE
ENSG00000284431	AL022238.4	AML	FALSE	9723	0.0113066	FALSE		FALSE
ENSG00000111727	HCFC2	AML	FALSE	9724	0.0113047	FALSE		FALSE
ENSG00000197238	H4C11	AML	FALSE	9725	0.0113046	FALSE		FALSE
ENSG00000165389	SPTSSA	AML	FALSE	9726	0.0113018	FALSE		FALSE
ENSG00000166928	MS4A14	AML	FALSE	9727	0.0113013	FALSE		FALSE
ENSG00000008283	CYB561	AML	FALSE	9728	0.0113008	FALSE		FALSE
ENSG00000072042	RDH11	AML	FALSE	9729	0.0112997	FALSE		FALSE
ENSG00000050344	NFE2L3	AML	FALSE	9730	0.0112995	FALSE		FALSE
ENSG00000228716	DHFR	AML	FALSE	9731	0.0112993	FALSE		FALSE
ENSG00000137040	RANBP6	AML	FALSE	9732	0.0112983	FALSE		FALSE
ENSG00000163738	MTHFD2L	AML	FALSE	9733	0.0112982	FALSE		FALSE
ENSG00000157551	KCNJ15	AML	FALSE	9734	0.0112981	FALSE		FALSE
ENSG00000102221	JADE3	AML	FALSE	9735	0.0112977	FALSE		FALSE
ENSG00000149534	MS4A2	AML	FALSE	9736	0.0112974	FALSE		FALSE
ENSG00000163739	CXCL1	AML	FALSE	9737	0.011296	FALSE		FALSE
ENSG00000238269	PAGE2B	AML	FALSE	9738	0.0112939	FALSE		FALSE
ENSG00000175213	ZNF408	AML	FALSE	9739	0.0112878	FALSE		FALSE
ENSG00000258102	MAP1LC3B2	AML	FALSE	9740	0.0112867	FALSE		FALSE
ENSG00000188760	TMEM198	AML	FALSE	9741	0.0112857	FALSE		FALSE
ENSG00000007080	CCDC124	AML	FALSE	9742	0.0112843	FALSE		FALSE
ENSG00000163001	CFAP36	AML	FALSE	9743	0.0112787	FALSE		FALSE
ENSG00000168282	MGAT2	AML	FALSE	9744	0.0112785	FALSE		FALSE
ENSG00000116729	WLS	AML	FALSE	9745	0.011277	FALSE		FALSE
ENSG00000145882	PCYOX1L	AML	FALSE	9746	0.0112751	FALSE		FALSE
ENSG00000109099	PMP22	AML	FALSE	9747	0.0112732	FALSE		FALSE
ENSG00000169964	TMEM42	AML	FALSE	9748	0.0112726	FALSE		FALSE
ENSG00000123159	GIPC1	AML	FALSE	9749	0.0112692	FALSE		FALSE
ENSG00000196821	ILRUN	AML	FALSE	9750	0.0112688	FALSE		FALSE
ENSG00000125445	MRPS7	AML	FALSE	9751	0.0112672	FALSE		FALSE
ENSG00000197114	ZGPAT	AML	FALSE	9752	0.0112664	FALSE		FALSE
ENSG00000146070	PLA2G7	AML	FALSE	9753	0.011265	FALSE		FALSE
ENSG00000112167	SAYSD1	AML	FALSE	9754	0.0112642	FALSE		FALSE
ENSG00000056586	RC3H2	AML	FALSE	9755	0.0112634	FALSE		FALSE
ENSG00000104974	LILRA1	AML	FALSE	9756	0.0112602	FALSE		FALSE
ENSG00000049192	ADAMTS6	AML	FALSE	9757	0.0112599	FALSE		FALSE
ENSG00000181856	SLC2A4	AML	FALSE	9758	0.0112592	FALSE		FALSE
ENSG00000066230	SLC9A3	AML	FALSE	9759	0.0112587	FALSE		FALSE
ENSG00000260342	AC138811.2	AML	FALSE	9760	0.0112584	FALSE		FALSE
ENSG00000139679	LPAR6	AML	FALSE	9761	0.0112583	FALSE		FALSE
ENSG00000269556	TMEM185A	AML	FALSE	9762	0.011258	FALSE		FALSE
ENSG00000241370	RPP21	AML	FALSE	9763	0.0112568	FALSE		FALSE
ENSG00000171763	SPATA5L1	AML	FALSE	9764	0.0112562	FALSE		FALSE
ENSG00000089280	FUS	AML	TRUE	9765	0.0112556	TRUE	TSG, fusion	FALSE
ENSG00000087299	L2HGDH	AML	FALSE	9766	0.0112545	FALSE		FALSE
ENSG00000169660	HEXD	AML	FALSE	9767	0.0112535	FALSE		FALSE
ENSG00000151650	VENTX	AML	FALSE	9768	0.0112517	FALSE		FALSE
ENSG00000185920	PTCH1	AML	FALSE	9769	0.0112508	TRUE	TSG	TRUE	LoF
ENSG00000012171	SEMA3B	AML	FALSE	9770	0.0112471	FALSE		FALSE
ENSG00000196466	ZNF799	AML	FALSE	9771	0.0112462	FALSE		FALSE
ENSG00000174405	LIG4	AML	FALSE	9772	0.0112454	FALSE		FALSE
ENSG00000169976	SF3B5	AML	FALSE	9773	0.0112449	FALSE		FALSE
ENSG00000163518	FCRL4	AML	TRUE	9774	0.0112447	TRUE	oncogene, fusion	FALSE
ENSG00000157350	ST3GAL2	AML	FALSE	9775	0.0112444	FALSE		FALSE
ENSG00000185585	OLFML2A	AML	FALSE	9776	0.011243	FALSE		FALSE
ENSG00000168792	ABHD15	AML	FALSE	9777	0.0112384	FALSE		FALSE
ENSG00000152078	TLCD4	AML	FALSE	9778	0.0112375	FALSE		FALSE
ENSG00000102886	GDPD3	AML	FALSE	9779	0.0112369	FALSE		FALSE
ENSG00000101017	CD40	AML	FALSE	9780	0.0112353	FALSE		FALSE
ENSG00000144407	PTH2R	AML	FALSE	9781	0.0112347	FALSE		FALSE
ENSG00000103269	RHBDL1	AML	FALSE	9782	0.0112345	FALSE		FALSE
ENSG00000198440	ZNF583	AML	FALSE	9783	0.0112337	FALSE		FALSE
ENSG00000130940	CASZ1	AML	FALSE	9784	0.0112334	FALSE		TRUE	LoF
ENSG00000123685	BATF3	AML	FALSE	9785	0.0112326	FALSE		FALSE
ENSG00000089050	RBBP9	AML	FALSE	9786	0.011232	FALSE		FALSE
ENSG00000101367	MAPRE1	AML	FALSE	9787	0.0112309	FALSE		FALSE
ENSG00000265354	TIMM23	AML	FALSE	9788	0.0112305	FALSE		FALSE
ENSG00000188379	IFNA2	AML	FALSE	9789	0.0112302	FALSE		FALSE
ENSG00000158301	GPRASP2	AML	FALSE	9790	0.0112296	FALSE		FALSE
ENSG00000155974	GRIP1	AML	FALSE	9791	0.0112271	FALSE		FALSE
ENSG00000285976	AL135905.2	AML	FALSE	9792	0.0112266	FALSE		FALSE
ENSG00000005001	PRSS22	AML	FALSE	9793	0.0112265	FALSE		FALSE
ENSG00000150672	DLG2	AML	FALSE	9794	0.0112239	FALSE		FALSE
ENSG00000119042	SATB2	AML	FALSE	9795	0.0112237	FALSE		FALSE
ENSG00000028277	POU2F2	AML	FALSE	9796	0.0112218	FALSE		TRUE	ambiguous
ENSG00000176108	CHMP6	AML	FALSE	9797	0.0112204	FALSE		FALSE
ENSG00000196456	ZNF775	AML	FALSE	9798	0.011218	FALSE		FALSE
ENSG00000153774	CFDP1	AML	FALSE	9799	0.0112112	FALSE		FALSE
ENSG00000160993	ALKBH4	AML	FALSE	9800	0.0112105	FALSE		FALSE
ENSG00000158169	FANCC	AML	TRUE	9801	0.0112085	TRUE	TSG	TRUE	LoF
ENSG00000214530	STARD10	AML	FALSE	9802	0.0112072	FALSE		FALSE
ENSG00000183718	TRIM52	AML	FALSE	9803	0.0112055	FALSE		FALSE
ENSG00000239900	ADSL	AML	FALSE	9804	0.0112041	FALSE		FALSE
ENSG00000132329	RAMP1	AML	FALSE	9805	0.0112036	FALSE		FALSE
ENSG00000255112	CHMP1B	AML	FALSE	9806	0.0112021	FALSE		FALSE
ENSG00000213689	TREX1	AML	FALSE	9807	0.0112009	FALSE		FALSE
ENSG00000172366	MCRIP2	AML	FALSE	9808	0.0112009	FALSE		FALSE
ENSG00000182957	SPATA13	AML	FALSE	9809	0.011199	FALSE		FALSE
ENSG00000137288	UQCC2	AML	FALSE	9810	0.0111962	FALSE		FALSE
ENSG00000111339	ART4	AML	FALSE	9811	0.0111954	FALSE		FALSE
ENSG00000183891	TTC32	AML	FALSE	9812	0.0111943	FALSE		FALSE
ENSG00000143153	ATP1B1	AML	FALSE	9813	0.0111941	FALSE		FALSE
ENSG00000256514	AP003419.1	AML	FALSE	9814	0.0111935	FALSE		FALSE
ENSG00000188227	ZNF793	AML	FALSE	9815	0.0111921	FALSE		FALSE
ENSG00000142396	ERVK3-1	AML	FALSE	9816	0.0111904	FALSE		FALSE
ENSG00000177842	ZNF620	AML	FALSE	9817	0.0111892	FALSE		FALSE
ENSG00000123453	SARDH	AML	FALSE	9818	0.0111879	FALSE		FALSE
ENSG00000136940	PDCL	AML	FALSE	9819	0.0111862	FALSE		FALSE
ENSG00000108588	CCDC47	AML	FALSE	9820	0.0111857	FALSE		FALSE
ENSG00000269469	AC010619.2	AML	FALSE	9821	0.0111848	FALSE		FALSE
ENSG00000132330	SCLY	AML	FALSE	9822	0.0111844	FALSE		FALSE
ENSG00000141956	PRDM15	AML	FALSE	9823	0.0111843	FALSE		FALSE
ENSG00000083807	SLC27A5	AML	FALSE	9824	0.011184	FALSE		FALSE
ENSG00000160408	ST6GALNAC6	AML	FALSE	9825	0.0111802	FALSE		FALSE
ENSG00000090432	MUL1	AML	FALSE	9826	0.011177	FALSE		FALSE
ENSG00000158457	TSPAN33	AML	FALSE	9827	0.0111754	FALSE		FALSE
ENSG00000130956	HABP4	AML	FALSE	9828	0.011175	FALSE		FALSE
ENSG00000127125	PPCS	AML	FALSE	9829	0.0111744	FALSE		FALSE
ENSG00000105723	GSK3A	AML	FALSE	9830	0.0111718	FALSE		FALSE
ENSG00000197016	ZNF470	AML	FALSE	9831	0.0111707	FALSE		FALSE
ENSG00000143367	TUFT1	AML	FALSE	9832	0.011169	FALSE		FALSE
ENSG00000121410	A1BG	AML	FALSE	9833	0.0111635	FALSE		FALSE
ENSG00000196453	ZNF777	AML	FALSE	9834	0.0111634	FALSE		FALSE
ENSG00000170260	ZNF212	AML	FALSE	9835	0.0111633	FALSE		FALSE
ENSG00000187634	SAMD11	AML	FALSE	9836	0.0111628	FALSE		FALSE
ENSG00000091831	ESR1	AML	FALSE	9837	0.011162	TRUE	oncogene, TSG, fusion	TRUE	Act
ENSG00000175197	DDIT3	AML	FALSE	9838	0.0111606	TRUE	oncogene, fusion	FALSE
ENSG00000173914	RBM4B	AML	FALSE	9839	0.0111568	FALSE		FALSE
ENSG00000124313	IQSEC2	AML	FALSE	9840	0.0111565	FALSE		FALSE
ENSG00000135744	AGT	AML	FALSE	9841	0.0111562	FALSE		FALSE
ENSG00000176749	CDK5R1	AML	FALSE	9842	0.0111557	FALSE		FALSE
ENSG00000179862	CITED4	AML	FALSE	9843	0.0111551	FALSE		FALSE
ENSG00000174915	PTDSS2	AML	FALSE	9844	0.0111542	FALSE		FALSE
ENSG00000144161	ZC3H8	AML	FALSE	9845	0.011154	FALSE		FALSE
ENSG00000130304	SLC27A1	AML	FALSE	9846	0.0111529	FALSE		FALSE
ENSG00000135940	COX5B	AML	FALSE	9847	0.0111518	FALSE		FALSE
ENSG00000144566	RAB5A	AML	FALSE	9848	0.0111504	FALSE		FALSE
ENSG00000160392	C19orf47	AML	FALSE	9849	0.0111482	FALSE		FALSE
ENSG00000156011	PSD3	AML	FALSE	9850	0.0111482	FALSE		FALSE
ENSG00000173402	DAG1	AML	FALSE	9851	0.0111477	FALSE		FALSE
ENSG00000139610	CELA1	AML	FALSE	9852	0.0111458	FALSE		FALSE
ENSG00000143543	JTB	AML	FALSE	9853	0.011145	FALSE		FALSE
ENSG00000130479	MAP1S	AML	FALSE	9854	0.0111445	FALSE		FALSE
ENSG00000176809	LRRC37A3	AML	FALSE	9855	0.0111434	FALSE		FALSE
ENSG00000167797	CDK2AP2	AML	FALSE	9856	0.0111427	FALSE		FALSE
ENSG00000198189	HSD17B11	AML	FALSE	9857	0.0111425	FALSE		FALSE
ENSG00000005108	THSD7A	AML	FALSE	9858	0.0111422	FALSE		FALSE
ENSG00000234284	ZNF879	AML	FALSE	9859	0.0111394	FALSE		FALSE
ENSG00000164306	PRIMPOL	AML	FALSE	9860	0.0111387	FALSE		FALSE
ENSG00000125901	MRPS26	AML	FALSE	9861	0.0111386	FALSE		FALSE
ENSG00000183876	ARSI	AML	FALSE	9862	0.0111376	FALSE		FALSE
ENSG00000273003	ARL2-SNX15	AML	FALSE	9863	0.0111375	FALSE		FALSE
ENSG00000104695	PPP2CB	AML	FALSE	9864	0.0111355	FALSE		FALSE
ENSG00000184313	MROH7	AML	FALSE	9865	0.0111333	FALSE		FALSE
ENSG00000138796	HADH	AML	FALSE	9866	0.0111331	FALSE		FALSE
ENSG00000112584	FAM120B	AML	FALSE	9867	0.011131	FALSE		FALSE
ENSG00000259112	NDUFC2-KCTD14	AML	FALSE	9868	0.0111308	FALSE		FALSE
ENSG00000189050	RNFT1	AML	FALSE	9869	0.0111302	FALSE		FALSE
ENSG00000185900	POMK	AML	FALSE	9870	0.0111296	FALSE		FALSE
ENSG00000146085	MMUT	AML	FALSE	9871	0.0111292	FALSE		FALSE
ENSG00000232112	TMA7	AML	FALSE	9872	0.0111289	FALSE		FALSE
ENSG00000181409	AATK	AML	FALSE	9873	0.0111266	FALSE		FALSE
ENSG00000100281	HMGXB4	AML	FALSE	9874	0.0111243	FALSE		FALSE
ENSG00000135845	PIGC	AML	FALSE	9875	0.0111242	FALSE		FALSE
ENSG00000117984	CTSD	AML	FALSE	9876	0.0111236	FALSE		FALSE
ENSG00000215915	ATAD3C	AML	FALSE	9877	0.0111235	FALSE		FALSE
ENSG00000115461	IGFBP5	AML	FALSE	9878	0.011123	FALSE		FALSE
ENSG00000026036	RTEL1-TNFRSF6B	AML	FALSE	9879	0.0111219	FALSE		FALSE
ENSG00000123575	FAM199X	AML	FALSE	9880	0.0111201	FALSE		FALSE
ENSG00000163421	PROK2	AML	FALSE	9881	0.01112	FALSE		FALSE
ENSG00000049449	RCN1	AML	FALSE	9882	0.0111195	FALSE		FALSE
ENSG00000108826	MRPL27	AML	FALSE	9883	0.0111189	FALSE		FALSE
ENSG00000197093	GAL3ST4	AML	FALSE	9884	0.0111186	FALSE		FALSE
ENSG00000161888	SPC24	AML	FALSE	9885	0.0111183	FALSE		FALSE
ENSG00000113575	PPP2CA	AML	FALSE	9886	0.0111162	FALSE		FALSE
ENSG00000170962	PDGFD	AML	FALSE	9887	0.011116	FALSE		FALSE
ENSG00000180354	MTURN	AML	FALSE	9888	0.0111145	FALSE		FALSE
ENSG00000155729	KCTD18	AML	FALSE	9889	0.0111131	FALSE		FALSE
ENSG00000184677	ZBTB40	AML	FALSE	9890	0.0111124	FALSE		FALSE
ENSG00000285162	AC004593.2	AML	FALSE	9891	0.0111112	FALSE		FALSE
ENSG00000185909	KLHDC8B	AML	FALSE	9892	0.0111092	FALSE		FALSE
ENSG00000160326	SLC2A6	AML	FALSE	9893	0.011109	FALSE		FALSE
ENSG00000158290	CUL4B	AML	FALSE	9894	0.0111089	FALSE		FALSE
ENSG00000109911	ELP4	AML	FALSE	9895	0.0111086	FALSE		FALSE
ENSG00000187994	RINL	AML	FALSE	9896	0.0111084	FALSE		FALSE
ENSG00000170296	GABARAP	AML	FALSE	9897	0.0111079	FALSE		FALSE
ENSG00000183798	EMILIN3	AML	FALSE	9898	0.0111056	FALSE		FALSE
ENSG00000108961	RANGRF	AML	FALSE	9899	0.0111041	FALSE		FALSE
ENSG00000136888	ATP6V1G1	AML	FALSE	9900	0.0111019	FALSE		FALSE
ENSG00000173960	UBXN2A	AML	FALSE	9901	0.0110979	FALSE		FALSE
ENSG00000267740	AC024592.3	AML	FALSE	9902	0.0110967	FALSE		FALSE
ENSG00000178338	ZNF354B	AML	FALSE	9903	0.0110935	FALSE		FALSE
ENSG00000270617	URGCP-MRPS24	AML	FALSE	9904	0.0110926	FALSE		FALSE
ENSG00000149131	SERPING1	AML	FALSE	9905	0.0110919	FALSE		FALSE
ENSG00000127311	HELB	AML	FALSE	9906	0.0110899	FALSE		FALSE
ENSG00000135069	PSAT1	AML	FALSE	9907	0.0110887	FALSE		FALSE
ENSG00000258947	TUBB3	AML	FALSE	9908	0.0110869	FALSE		FALSE
ENSG00000136156	ITM2B	AML	FALSE	9909	0.0110868	FALSE		FALSE
ENSG00000100575	TIMM9	AML	FALSE	9910	0.0110868	FALSE		FALSE
ENSG00000283201	AC092329.3	AML	FALSE	9911	0.0110861	FALSE		FALSE
ENSG00000187189	TSPYL4	AML	FALSE	9912	0.0110857	FALSE		FALSE
ENSG00000135093	USP30	AML	FALSE	9913	0.0110852	FALSE		FALSE
ENSG00000136840	ST6GALNAC4	AML	FALSE	9914	0.0110827	FALSE		FALSE
ENSG00000156239	N6AMT1	AML	FALSE	9915	0.0110815	FALSE		FALSE
ENSG00000152207	CYSLTR2	AML	FALSE	9916	0.0110795	TRUE	oncogene	TRUE	Act
ENSG00000156966	B3GNT7	AML	FALSE	9917	0.0110775	FALSE		FALSE
ENSG00000255730	AC011462.1	AML	FALSE	9918	0.0110769	FALSE		FALSE
ENSG00000100599	AL159141.1	AML	FALSE	9919	0.0110768	FALSE		FALSE
ENSG00000106588	PSMA2	AML	FALSE	9920	0.0110768	FALSE		FALSE
ENSG00000143401	ANP32E	AML	FALSE	9921	0.0110767	FALSE		FALSE
ENSG00000285641	AL358472.6	AML	FALSE	9922	0.0110739	FALSE		FALSE
ENSG00000151743	AMN1	AML	FALSE	9923	0.0110738	FALSE		FALSE
ENSG00000173706	HEG1	AML	FALSE	9924	0.0110733	FALSE		FALSE
ENSG00000145861	C1QTNF2	AML	FALSE	9925	0.0110733	FALSE		FALSE
ENSG00000131503	ANKHD1	AML	FALSE	9926	0.0110726	FALSE		FALSE
ENSG00000259529	AL136295.5	AML	FALSE	9927	0.0110714	FALSE		FALSE
ENSG00000267680	ZNF224	AML	FALSE	9928	0.0110702	FALSE		FALSE
ENSG00000181026	AEN	AML	FALSE	9929	0.0110654	FALSE		FALSE
ENSG00000156253	RWDD2B	AML	FALSE	9930	0.0110647	FALSE		FALSE
ENSG00000128309	MPST	AML	FALSE	9931	0.0110634	FALSE		FALSE
ENSG00000214717	ZBED1	AML	FALSE	9932	0.0110624	FALSE		FALSE
ENSG00000172172	MRPL13	AML	FALSE	9933	0.0110612	FALSE		FALSE
ENSG00000276547	PCDHGB5	AML	FALSE	9934	0.0110581	FALSE		FALSE
ENSG00000196368	NUDT11	AML	FALSE	9935	0.0110568	FALSE		FALSE
ENSG00000243509	TNFRSF6B	AML	FALSE	9936	0.0110544	FALSE		FALSE
ENSG00000137731	FXYD2	AML	FALSE	9937	0.0110543	FALSE		FALSE
ENSG00000122490	SLC66A2	AML	FALSE	9938	0.0110541	FALSE		FALSE
ENSG00000004142	POLDIP2	AML	FALSE	9939	0.0110521	FALSE		FALSE
ENSG00000135486	HNRNPA1	AML	FALSE	9940	0.0110513	FALSE		FALSE
ENSG00000166263	STXBP4	AML	FALSE	9941	0.0110498	FALSE		FALSE
ENSG00000175182	FAM131A	AML	FALSE	9942	0.0110497	FALSE		FALSE
ENSG00000183087	GAS6	AML	FALSE	9943	0.0110492	FALSE		FALSE
ENSG00000101292	PROKR2	AML	FALSE	9944	0.0110487	FALSE		FALSE
ENSG00000179922	ZNF784	AML	FALSE	9945	0.0110474	FALSE		FALSE
ENSG00000088881	EBF4	AML	FALSE	9946	0.0110471	FALSE		FALSE
ENSG00000121864	ZNF639	AML	FALSE	9947	0.0110469	FALSE		FALSE
ENSG00000170631	ZNF16	AML	FALSE	9948	0.011044	FALSE		FALSE
ENSG00000204604	ZNF468	AML	FALSE	9949	0.0110436	FALSE		FALSE
ENSG00000099940	SNAP29	AML	FALSE	9950	0.0110419	FALSE		FALSE
ENSG00000247596	TWF2	AML	FALSE	9951	0.0110409	FALSE		FALSE
ENSG00000164363	SLC6A18	AML	FALSE	9952	0.0110401	FALSE		FALSE
ENSG00000092871	RFFL	AML	FALSE	9953	0.0110396	FALSE		FALSE
ENSG00000206562	METTL6	AML	FALSE	9954	0.0110353	FALSE		FALSE
ENSG00000105364	MRPL4	AML	FALSE	9955	0.0110352	FALSE		FALSE
ENSG00000107104	KANK1	AML	FALSE	9956	0.0110342	FALSE		FALSE
ENSG00000180574	EIF2S3B	AML	FALSE	9957	0.0110329	FALSE		FALSE
ENSG00000156711	MAPK13	AML	FALSE	9958	0.0110314	FALSE		FALSE
ENSG00000137038	DMAC1	AML	FALSE	9959	0.0110305	FALSE		FALSE
ENSG00000082196	C1QTNF3	AML	FALSE	9960	0.0110285	FALSE		FALSE
ENSG00000133131	MORC4	AML	FALSE	9961	0.0110252	FALSE		FALSE
ENSG00000128596	CCDC136	AML	FALSE	9962	0.0110226	FALSE		FALSE
ENSG00000176597	B3GNT5	AML	FALSE	9963	0.0110214	FALSE		FALSE
ENSG00000181284	TMEM102	AML	FALSE	9964	0.0110206	FALSE		FALSE
ENSG00000115204	MPV17	AML	FALSE	9965	0.0110178	FALSE		FALSE
ENSG00000054116	TRAPPC3	AML	FALSE	9966	0.0110167	FALSE		FALSE
ENSG00000056558	TRAF1	AML	FALSE	9967	0.0110158	FALSE		FALSE
ENSG00000179542	SLITRK4	AML	FALSE	9968	0.0110141	FALSE		FALSE
ENSG00000174358	SLC6A19	AML	FALSE	9969	0.0110133	FALSE		FALSE
ENSG00000041982	TNC	AML	FALSE	9970	0.0110112	TRUE	oncogene	TRUE	ambiguous
ENSG00000273154	AL121845.3	AML	FALSE	9971	0.011011	FALSE		FALSE
ENSG00000244355	LY6G6D	AML	FALSE	9972	0.0110091	FALSE		FALSE
ENSG00000095739	BAMBI	AML	FALSE	9973	0.0110077	FALSE		FALSE
ENSG00000157823	AP3S2	AML	FALSE	9974	0.0110067	FALSE		FALSE
ENSG00000103642	LACTB	AML	FALSE	9975	0.0110067	FALSE		FALSE
ENSG00000198538	ZNF28	AML	FALSE	9976	0.0110061	FALSE		FALSE
ENSG00000123342	MMP19	AML	FALSE	9977	0.0110058	FALSE		FALSE
ENSG00000259431	THTPA	AML	FALSE	9978	0.0110033	FALSE		FALSE
ENSG00000125388	GRK4	AML	FALSE	9979	0.0110028	FALSE		FALSE
ENSG00000135185	TMEM243	AML	FALSE	9980	0.0110012	FALSE		FALSE
ENSG00000116151	MORN1	AML	FALSE	9981	0.0109985	FALSE		FALSE
ENSG00000144724	PTPRG	AML	FALSE	9982	0.0109968	FALSE		FALSE
ENSG00000119636	BBOF1	AML	FALSE	9983	0.0109967	FALSE		FALSE
ENSG00000112139	MDGA1	AML	FALSE	9984	0.0109954	FALSE		FALSE
ENSG00000104879	CKM	AML	FALSE	9985	0.0109945	FALSE		FALSE
ENSG00000184226	PCDH9	AML	FALSE	9986	0.0109939	FALSE		FALSE
ENSG00000188582	PAQR9	AML	FALSE	9987	0.0109933	FALSE		FALSE
ENSG00000275778	AC018630.2	AML	FALSE	9988	0.0109926	FALSE		FALSE
ENSG00000113595	TRIM23	AML	FALSE	9989	0.0109904	FALSE		FALSE
ENSG00000141096	DPEP3	AML	FALSE	9990	0.0109877	FALSE		FALSE
ENSG00000114491	UMPS	AML	FALSE	9991	0.0109848	FALSE		FALSE
ENSG00000172586	CHCHD1	AML	FALSE	9992	0.0109839	FALSE		FALSE
ENSG00000173391	OLR1	AML	FALSE	9993	0.0109818	FALSE		FALSE
ENSG00000169019	COMMD8	AML	FALSE	9994	0.0109816	FALSE		FALSE
ENSG00000240184	PCDHGC3	AML	FALSE	9995	0.0109808	FALSE		FALSE
ENSG00000111215	PRR4	AML	FALSE	9996	0.0109798	FALSE		FALSE
ENSG00000143382	ADAMTSL4	AML	FALSE	9997	0.0109787	FALSE		FALSE
ENSG00000178502	KLHL11	AML	FALSE	9998	0.0109785	FALSE		FALSE
ENSG00000197961	ZNF121	AML	FALSE	9999	0.0109783	FALSE		FALSE
ENSG00000188636	RTL6	AML	FALSE	10000	0.010978	FALSE		FALSE
ENSG00000105379	ETFB	AML	FALSE	10001	0.0109778	FALSE		FALSE
ENSG00000133678	TMEM254	AML	FALSE	10002	0.0109762	FALSE		FALSE
ENSG00000259753	AC068234.1	AML	FALSE	10003	0.0109759	FALSE		FALSE
ENSG00000158417	EIF5B	AML	FALSE	10004	0.0109748	FALSE		FALSE
ENSG00000166847	DCTN5	AML	FALSE	10005	0.0109745	FALSE		FALSE
ENSG00000182318	ZSCAN22	AML	FALSE	10006	0.0109736	FALSE		FALSE
ENSG00000163344	PMVK	AML	FALSE	10007	0.0109724	FALSE		FALSE
ENSG00000178814	OPLAH	AML	FALSE	10008	0.0109718	FALSE		FALSE
ENSG00000008018	PSMB1	AML	FALSE	10009	0.0109683	FALSE		FALSE
ENSG00000204370	SDHD	AML	FALSE	10010	0.0109655	TRUE	TSG	FALSE
ENSG00000163536	SERPINI1	AML	FALSE	10011	0.0109653	FALSE		FALSE
ENSG00000222011	FAM185A	AML	FALSE	10012	0.0109651	FALSE		FALSE
ENSG00000170291	ELP5	AML	FALSE	10013	0.010965	FALSE		FALSE
ENSG00000196470	SIAH1	AML	FALSE	10014	0.010965	FALSE		FALSE
ENSG00000235098	ANKRD65	AML	FALSE	10015	0.010964	FALSE		FALSE
ENSG00000255423	EBLN2	AML	FALSE	10016	0.0109629	FALSE		FALSE
ENSG00000179943	FIZ1	AML	FALSE	10017	0.0109628	FALSE		FALSE
ENSG00000178562	CD28	AML	TRUE	10018	0.010962	TRUE	oncogene	FALSE
ENSG00000164620	RELL2	AML	FALSE	10019	0.0109614	FALSE		FALSE
ENSG00000126062	TMEM115	AML	FALSE	10020	0.0109611	FALSE		FALSE
ENSG00000188175	HEPACAM2	AML	FALSE	10021	0.0109605	FALSE		FALSE
ENSG00000135801	TAF5L	AML	FALSE	10022	0.0109604	FALSE		FALSE
ENSG00000182224	CYB5D1	AML	FALSE	10023	0.0109582	FALSE		FALSE
ENSG00000105376	ICAM5	AML	FALSE	10024	0.0109579	FALSE		FALSE
ENSG00000148842	CNNM2	AML	FALSE	10025	0.0109576	FALSE		FALSE
ENSG00000115084	SLC35F5	AML	FALSE	10026	0.0109562	FALSE		FALSE
ENSG00000142733	MAP3K6	AML	FALSE	10027	0.010956	FALSE		FALSE
ENSG00000151005	TKTL2	AML	FALSE	10028	0.0109541	FALSE		FALSE
ENSG00000103522	IL21R	AML	TRUE	10029	0.0109509	TRUE	fusion	FALSE
ENSG00000124103	FAM209A	AML	FALSE	10030	0.010949	FALSE		FALSE
ENSG00000103449	SALL1	AML	FALSE	10031	0.0109483	FALSE		FALSE
ENSG00000117425	PTCH2	AML	FALSE	10032	0.0109483	FALSE		FALSE
ENSG00000088538	DOCK3	AML	FALSE	10033	0.0109475	FALSE		FALSE
ENSG00000176076	KCNE5	AML	FALSE	10034	0.0109471	FALSE		FALSE
ENSG00000177981	ASB8	AML	FALSE	10035	0.0109449	FALSE		FALSE
ENSG00000123094	RASSF8	AML	FALSE	10036	0.0109431	FALSE		FALSE
ENSG00000203797	DDO	AML	FALSE	10037	0.0109418	FALSE		FALSE
ENSG00000258465	AL139011.2	AML	FALSE	10038	0.0109402	FALSE		FALSE
ENSG00000169683	LRRC45	AML	FALSE	10039	0.0109394	FALSE		FALSE
ENSG00000128059	PPAT	AML	FALSE	10040	0.0109356	FALSE		FALSE
ENSG00000169740	ZNF32	AML	FALSE	10041	0.0109312	FALSE		FALSE
ENSG00000136122	BORA	AML	FALSE	10042	0.010931	FALSE		FALSE
ENSG00000225973	PIGBOS1	AML	FALSE	10043	0.010929	FALSE		FALSE
ENSG00000173085	COQ2	AML	FALSE	10044	0.0109276	FALSE		FALSE
ENSG00000066379	ZNRD1	AML	FALSE	10045	0.0109275	FALSE		FALSE
ENSG00000136603	SKIL	AML	FALSE	10046	0.0109269	FALSE		FALSE
ENSG00000148498	PARD3	AML	FALSE	10047	0.0109263	FALSE		FALSE
ENSG00000140948	ZCCHC14	AML	FALSE	10048	0.0109243	FALSE		FALSE
ENSG00000255508	AP002990.1	AML	FALSE	10049	0.0109216	FALSE		FALSE
ENSG00000131475	VPS25	AML	FALSE	10050	0.0109206	FALSE		FALSE
ENSG00000181104	F2R	AML	FALSE	10051	0.0109197	FALSE		FALSE
ENSG00000288000	AL031681.3	AML	FALSE	10052	0.0109181	FALSE		FALSE
ENSG00000185305	ARL15	AML	FALSE	10053	0.0109178	FALSE		FALSE
ENSG00000065911	MTHFD2	AML	FALSE	10054	0.0109173	FALSE		FALSE
ENSG00000110925	CSRNP2	AML	FALSE	10055	0.0109167	FALSE		FALSE
ENSG00000187513	GJA4	AML	FALSE	10056	0.0109149	FALSE		FALSE
ENSG00000130725	UBE2M	AML	FALSE	10057	0.0109143	FALSE		FALSE
ENSG00000144550	CPNE9	AML	FALSE	10058	0.0109135	FALSE		FALSE
ENSG00000095627	TDRD1	AML	FALSE	10059	0.0109128	FALSE		FALSE
ENSG00000136243	NUPL2	AML	FALSE	10060	0.0109119	FALSE		FALSE
ENSG00000162745	OLFML2B	AML	FALSE	10061	0.0109117	FALSE		FALSE
ENSG00000123545	NDUFAF4	AML	FALSE	10062	0.0109112	FALSE		FALSE
ENSG00000285283	AL035078.4	AML	FALSE	10063	0.0109106	FALSE		FALSE
ENSG00000150687	PRSS23	AML	FALSE	10064	0.0109095	FALSE		FALSE
ENSG00000077713	SLC25A43	AML	FALSE	10065	0.0109088	FALSE		FALSE
ENSG00000076201	PTPN23	AML	FALSE	10066	0.0109082	FALSE		FALSE
ENSG00000159958	TNFRSF13C	AML	FALSE	10067	0.0109061	FALSE		FALSE
ENSG00000185875	THNSL1	AML	FALSE	10068	0.0109051	FALSE		FALSE
ENSG00000125266	EFNB2	AML	FALSE	10069	0.0109041	FALSE		FALSE
ENSG00000116266	STXBP3	AML	FALSE	10070	0.0109038	FALSE		FALSE
ENSG00000133488	SEC14L4	AML	FALSE	10071	0.010903	FALSE		FALSE
ENSG00000188215	DCUN1D3	AML	FALSE	10072	0.0109028	FALSE		FALSE
ENSG00000186951	PPARA	AML	FALSE	10073	0.0109017	FALSE		FALSE
ENSG00000164949	GEM	AML	FALSE	10074	0.0109006	FALSE		FALSE
ENSG00000261052	SULT1A3	AML	FALSE	10075	0.0108996	FALSE		FALSE
ENSG00000141627	DYM	AML	FALSE	10076	0.0108994	FALSE		FALSE
ENSG00000174943	KCTD13	AML	FALSE	10077	0.0108972	FALSE		FALSE
ENSG00000155761	SPAG17	AML	FALSE	10078	0.0108968	FALSE		FALSE
ENSG00000169223	LMAN2	AML	FALSE	10079	0.0108947	FALSE		FALSE
ENSG00000259956	RBM15B	AML	FALSE	10080	0.0108941	FALSE		FALSE
ENSG00000120915	EPHX2	AML	FALSE	10081	0.0108933	FALSE		FALSE
ENSG00000198355	PIM3	AML	FALSE	10082	0.0108929	FALSE		FALSE
ENSG00000115687	PASK	AML	FALSE	10083	0.0108919	FALSE		FALSE
ENSG00000114026	OGG1	AML	FALSE	10084	0.0108887	FALSE		FALSE
ENSG00000167535	CACNB3	AML	FALSE	10085	0.0108884	FALSE		FALSE
ENSG00000188026	RILPL1	AML	FALSE	10086	0.0108882	FALSE		FALSE
ENSG00000078900	TP73	AML	FALSE	10087	0.0108875	FALSE		FALSE
ENSG00000172361	CFAP53	AML	FALSE	10088	0.0108874	FALSE		FALSE
ENSG00000107130	NCS1	AML	FALSE	10089	0.0108872	FALSE		FALSE
ENSG00000168273	SMIM4	AML	FALSE	10090	0.0108868	FALSE		FALSE
ENSG00000176571	CNBD1	AML	FALSE	10091	0.0108862	TRUE		FALSE
ENSG00000164099	PRSS12	AML	FALSE	10092	0.0108861	FALSE		FALSE
ENSG00000005812	FBXL3	AML	FALSE	10093	0.0108834	FALSE		FALSE
ENSG00000177606	JUN	AML	FALSE	10094	0.0108833	TRUE	oncogene	FALSE
ENSG00000157778	PSMG3	AML	FALSE	10095	0.0108821	FALSE		FALSE
ENSG00000105270	CLIP3	AML	FALSE	10096	0.0108813	FALSE		FALSE
ENSG00000091947	TMEM101	AML	FALSE	10097	0.0108812	FALSE		FALSE
ENSG00000243244	STON1	AML	FALSE	10098	0.0108799	FALSE		FALSE
ENSG00000117009	KMO	AML	FALSE	10099	0.0108794	FALSE		FALSE
ENSG00000109079	TNFAIP1	AML	FALSE	10100	0.0108769	FALSE		FALSE
ENSG00000146063	TRIM41	AML	FALSE	10101	0.0108766	FALSE		FALSE
ENSG00000184220	CMSS1	AML	FALSE	10102	0.0108759	FALSE		FALSE
ENSG00000109255	NMU	AML	FALSE	10103	0.010874	FALSE		FALSE
ENSG00000244462	RBM12	AML	FALSE	10104	0.010874	FALSE		FALSE
ENSG00000149357	LAMTOR1	AML	FALSE	10105	0.0108727	FALSE		FALSE
ENSG00000162572	SCNN1D	AML	FALSE	10106	0.0108705	FALSE		FALSE
ENSG00000160741	CRTC2	AML	FALSE	10107	0.0108701	FALSE		FALSE
ENSG00000164175	SLC45A2	AML	FALSE	10108	0.0108692	FALSE		FALSE
ENSG00000168795	ZBTB5	AML	FALSE	10109	0.0108682	FALSE		FALSE
ENSG00000144815	NXPE3	AML	FALSE	10110	0.0108678	FALSE		FALSE
ENSG00000167700	MFSD3	AML	FALSE	10111	0.0108672	FALSE		FALSE
ENSG00000140876	NUDT7	AML	FALSE	10112	0.0108663	FALSE		FALSE
ENSG00000162783	IER5	AML	FALSE	10113	0.0108657	FALSE		FALSE
ENSG00000144824	PHLDB2	AML	FALSE	10114	0.0108651	FALSE		FALSE
ENSG00000166979	EVA1C	AML	FALSE	10115	0.0108644	FALSE		FALSE
ENSG00000132003	ZSWIM4	AML	FALSE	10116	0.0108643	FALSE		FALSE
ENSG00000104983	CCDC61	AML	FALSE	10117	0.0108635	FALSE		FALSE
ENSG00000168763	CNNM3	AML	FALSE	10118	0.0108628	FALSE		FALSE
ENSG00000137496	IL18BP	AML	FALSE	10119	0.0108622	FALSE		FALSE
ENSG00000120549	KIAA1217	AML	FALSE	10120	0.0108612	FALSE		FALSE
ENSG00000068078	FGFR3	AML	TRUE	10121	0.0108609	TRUE	oncogene, fusion	TRUE	Act
ENSG00000171574	ZNF584	AML	FALSE	10122	0.0108608	FALSE		FALSE
ENSG00000116017	ARID3A	AML	FALSE	10123	0.0108568	FALSE		FALSE
ENSG00000164087	POC1A	AML	FALSE	10124	0.0108564	FALSE		FALSE
ENSG00000113456	RAD1	AML	FALSE	10125	0.0108552	FALSE		FALSE
ENSG00000129071	MBD4	AML	FALSE	10126	0.010855	FALSE		FALSE
ENSG00000204520	MICA	AML	FALSE	10127	0.010853	FALSE		FALSE
ENSG00000196220	SRGAP3	AML	FALSE	10128	0.0108527	TRUE	fusion	TRUE	Act
ENSG00000168026	TTC21A	AML	FALSE	10129	0.0108524	FALSE		FALSE
ENSG00000198692	EIF1AY	AML	FALSE	10130	0.0108518	FALSE		FALSE
ENSG00000034693	PEX3	AML	FALSE	10131	0.0108515	FALSE		FALSE
ENSG00000166432	ZMAT1	AML	FALSE	10132	0.0108495	FALSE		FALSE
ENSG00000107669	ATE1	AML	FALSE	10133	0.0108487	FALSE		FALSE
ENSG00000155052	CNTNAP5	AML	FALSE	10134	0.0108474	FALSE		FALSE
ENSG00000184979	USP18	AML	FALSE	10135	0.0108471	FALSE		FALSE
ENSG00000106785	TRIM14	AML	FALSE	10136	0.0108467	FALSE		FALSE
ENSG00000179918	SEPHS2	AML	FALSE	10137	0.0108459	FALSE		FALSE
ENSG00000221823	PPP3R1	AML	FALSE	10138	0.0108454	FALSE		FALSE
ENSG00000182636	NDN	AML	FALSE	10139	0.0108447	FALSE		FALSE
ENSG00000148344	PTGES	AML	FALSE	10140	0.0108441	FALSE		FALSE
ENSG00000141867	BRD4	AML	FALSE	10141	0.0108421	TRUE	oncogene, fusion	TRUE	Act
ENSG00000205643	CDPF1	AML	FALSE	10142	0.0108421	FALSE		FALSE
ENSG00000146587	RBAK	AML	FALSE	10143	0.0108414	FALSE		FALSE
ENSG00000156500	FAM122C	AML	FALSE	10144	0.010841	FALSE		FALSE
ENSG00000011143	MKS1	AML	FALSE	10145	0.0108401	FALSE		FALSE
ENSG00000180096	SEPTIN1	AML	FALSE	10146	0.0108388	FALSE		FALSE
ENSG00000163703	CRELD1	AML	FALSE	10147	0.0108385	FALSE		FALSE
ENSG00000171617	ENC1	AML	FALSE	10148	0.0108379	FALSE		FALSE
ENSG00000133026	MYH10	AML	FALSE	10149	0.010836	FALSE		FALSE
ENSG00000285947	AC127029.3	AML	FALSE	10150	0.0108352	FALSE		FALSE
ENSG00000204397	CARD16	AML	FALSE	10151	0.0108298	FALSE		FALSE
ENSG00000204977	TRIM13	AML	FALSE	10152	0.0108297	FALSE		FALSE
ENSG00000125484	GTF3C4	AML	FALSE	10153	0.0108294	FALSE		FALSE
ENSG00000108950	FAM20A	AML	FALSE	10154	0.0108293	FALSE		FALSE
ENSG00000221869	CEBPD	AML	FALSE	10155	0.0108291	FALSE		FALSE
ENSG00000132128	LRRC41	AML	FALSE	10156	0.010829	FALSE		FALSE
ENSG00000108231	LGI1	AML	FALSE	10157	0.0108275	FALSE		FALSE
ENSG00000125968	ID1	AML	FALSE	10158	0.0108275	FALSE		FALSE
ENSG00000138617	PARP16	AML	FALSE	10159	0.0108265	FALSE		FALSE
ENSG00000178445	GLDC	AML	FALSE	10160	0.0108264	FALSE		FALSE
ENSG00000253767	PCDHGA8	AML	FALSE	10161	0.0108259	FALSE		FALSE
ENSG00000135698	MPHOSPH6	AML	FALSE	10162	0.0108228	FALSE		FALSE
ENSG00000117791	MARC2	AML	FALSE	10163	0.0108222	FALSE		FALSE
ENSG00000197162	ZNF785	AML	FALSE	10164	0.0108221	FALSE		FALSE
ENSG00000115109	EPB41L5	AML	FALSE	10165	0.0108204	FALSE		FALSE
ENSG00000163486	SRGAP2	AML	FALSE	10166	0.0108152	FALSE		FALSE
ENSG00000170779	CDCA4	AML	FALSE	10167	0.0108145	FALSE		FALSE
ENSG00000148019	CEP78	AML	FALSE	10168	0.0108135	FALSE		FALSE
ENSG00000111863	ADTRP	AML	FALSE	10169	0.010813	FALSE		FALSE
ENSG00000156150	ALX3	AML	FALSE	10170	0.0108115	FALSE		FALSE
ENSG00000161981	SNRNP25	AML	FALSE	10171	0.0108106	FALSE		FALSE
ENSG00000171643	S100Z	AML	FALSE	10172	0.0108098	FALSE		FALSE
ENSG00000187775	DNAH17	AML	FALSE	10173	0.0108097	FALSE		FALSE
ENSG00000183397	C19orf71	AML	FALSE	10174	0.0108088	FALSE		FALSE
ENSG00000168872	DDX19A	AML	FALSE	10175	0.0108085	FALSE		FALSE
ENSG00000126870	WDR60	AML	FALSE	10176	0.0108074	FALSE		FALSE
ENSG00000160050	CCDC28B	AML	FALSE	10177	0.0108046	FALSE		FALSE
ENSG00000182782	HCAR2	AML	FALSE	10178	0.0108037	FALSE		FALSE
ENSG00000164236	ANKRD33B	AML	FALSE	10179	0.0108034	FALSE		FALSE
ENSG00000143499	SMYD2	AML	FALSE	10180	0.0108019	FALSE		FALSE
ENSG00000116350	SRSF4	AML	FALSE	10181	0.0108015	FALSE		FALSE
ENSG00000070718	AP3M2	AML	FALSE	10182	0.0107993	FALSE		FALSE
ENSG00000041357	PSMA4	AML	FALSE	10183	0.0107987	FALSE		FALSE
ENSG00000162994	CLHC1	AML	FALSE	10184	0.0107983	FALSE		FALSE
ENSG00000171860	C3AR1	AML	FALSE	10185	0.0107979	FALSE		FALSE
ENSG00000129355	CDKN2D	AML	FALSE	10186	0.0107977	FALSE		FALSE
ENSG00000174123	TLR10	AML	FALSE	10187	0.0107937	FALSE		FALSE
ENSG00000178449	COX14	AML	FALSE	10188	0.0107933	FALSE		FALSE
ENSG00000179029	TMEM107	AML	FALSE	10189	0.0107923	FALSE		FALSE
ENSG00000115266	APC2	AML	FALSE	10190	0.0107919	FALSE		FALSE
ENSG00000155846	PPARGC1B	AML	FALSE	10191	0.0107906	FALSE		FALSE
ENSG00000106477	CEP41	AML	FALSE	10192	0.0107905	FALSE		FALSE
ENSG00000205038	PKHD1L1	AML	FALSE	10193	0.0107863	FALSE		FALSE
ENSG00000196782	MAML3	AML	FALSE	10194	0.0107856	FALSE		FALSE
ENSG00000196505	GDAP2	AML	FALSE	10195	0.0107843	FALSE		FALSE
ENSG00000167904	TMEM68	AML	FALSE	10196	0.0107827	FALSE		FALSE
ENSG00000138744	NAAA	AML	FALSE	10197	0.0107817	FALSE		FALSE
ENSG00000027869	SH2D2A	AML	FALSE	10198	0.010779	FALSE		FALSE
ENSG00000173040	EVC2	AML	FALSE	10199	0.0107773	FALSE		FALSE
ENSG00000148935	GAS2	AML	FALSE	10200	0.0107769	FALSE		FALSE
ENSG00000288053	AC231657.3	AML	FALSE	10201	0.0107766	FALSE		FALSE
ENSG00000286219	NOTCH2NLC	AML	FALSE	10202	0.010776	FALSE		FALSE
ENSG00000090674	MCOLN1	AML	FALSE	10203	0.0107755	FALSE		FALSE
ENSG00000176170	SPHK1	AML	FALSE	10204	0.0107743	FALSE		FALSE
ENSG00000204424	LY6G6F	AML	FALSE	10205	0.010773	FALSE		FALSE
ENSG00000087448	KLHL42	AML	FALSE	10206	0.0107704	FALSE		FALSE
ENSG00000165113	GKAP1	AML	FALSE	10207	0.0107702	FALSE		FALSE
ENSG00000156735	BAG4	AML	FALSE	10208	0.0107689	FALSE		FALSE
ENSG00000126249	PDCD2L	AML	FALSE	10209	0.0107677	FALSE		FALSE
ENSG00000109576	AADAT	AML	FALSE	10210	0.0107647	FALSE		FALSE
ENSG00000136240	KDELR2	AML	FALSE	10211	0.0107645	FALSE		FALSE
ENSG00000188827	SLX4	AML	FALSE	10212	0.0107631	FALSE		FALSE
ENSG00000184083	FAM120C	AML	FALSE	10213	0.0107628	FALSE		FALSE
ENSG00000151151	IPMK	AML	FALSE	10214	0.0107622	FALSE		FALSE
ENSG00000198837	DENND4B	AML	FALSE	10215	0.010761	FALSE		FALSE
ENSG00000168970	JMJD7-PLA2G4B	AML	FALSE	10216	0.0107606	FALSE		FALSE
ENSG00000171793	CTPS1	AML	FALSE	10217	0.0107605	FALSE		FALSE
ENSG00000162551	ALPL	AML	FALSE	10218	0.0107602	FALSE		FALSE
ENSG00000170473	PYM1	AML	FALSE	10219	0.0107597	FALSE		FALSE
ENSG00000198822	GRM3	AML	FALSE	10220	0.0107588	TRUE	oncogene	FALSE
ENSG00000162377	COA7	AML	FALSE	10221	0.010755	FALSE		FALSE
ENSG00000259305	ZHX1-C8orf76	AML	FALSE	10222	0.0107538	FALSE		FALSE
ENSG00000065665	SEC61A2	AML	FALSE	10223	0.0107534	FALSE		FALSE
ENSG00000204644	ZFP57	AML	FALSE	10224	0.010753	FALSE		FALSE
ENSG00000107611	CUBN	AML	FALSE	10225	0.0107514	FALSE		FALSE
ENSG00000198682	PAPSS2	AML	FALSE	10226	0.0107501	FALSE		FALSE
ENSG00000125845	BMP2	AML	FALSE	10227	0.0107497	FALSE		FALSE
ENSG00000183762	KREMEN1	AML	FALSE	10228	0.0107493	FALSE		FALSE
ENSG00000117543	DPH5	AML	FALSE	10229	0.0107487	FALSE		FALSE
ENSG00000156928	MALSU1	AML	FALSE	10230	0.0107485	FALSE		FALSE
ENSG00000107485	GATA3	AML	FALSE	10231	0.0107484	TRUE	oncogene, TSG	TRUE	LoF
ENSG00000035141	FAM136A	AML	FALSE	10232	0.0107441	FALSE		FALSE
ENSG00000180992	MRPL14	AML	FALSE	10233	0.010743	FALSE		FALSE
ENSG00000165898	ISCA2	AML	FALSE	10234	0.0107407	FALSE		FALSE
ENSG00000142227	EMP3	AML	FALSE	10235	0.0107403	FALSE		FALSE
ENSG00000104164	BLOC1S6	AML	FALSE	10236	0.0107375	FALSE		FALSE
ENSG00000121413	ZSCAN18	AML	FALSE	10237	0.0107339	FALSE		FALSE
ENSG00000107562	CXCL12	AML	FALSE	10238	0.0107331	FALSE		FALSE
ENSG00000269343	ZNF587B	AML	FALSE	10239	0.010731	FALSE		FALSE
ENSG00000100802	C14orf93	AML	FALSE	10240	0.0107289	FALSE		FALSE
ENSG00000107281	NPDC1	AML	FALSE	10241	0.0107285	FALSE		FALSE
ENSG00000124766	SOX4	AML	FALSE	10242	0.0107277	FALSE		FALSE
ENSG00000115317	HTRA2	AML	FALSE	10243	0.0107268	FALSE		TRUE	LoF
ENSG00000197019	SERTAD1	AML	FALSE	10244	0.0107257	FALSE		FALSE
ENSG00000285509	AP000646.1	AML	FALSE	10245	0.0107257	FALSE		FALSE
ENSG00000118420	UBE3D	AML	FALSE	10246	0.0107252	FALSE		FALSE
ENSG00000120280	CXorf21	AML	FALSE	10247	0.0107208	FALSE		FALSE
ENSG00000189184	PCDH18	AML	FALSE	10248	0.0107196	FALSE		FALSE
ENSG00000149231	CCDC82	AML	FALSE	10249	0.0107171	FALSE		FALSE
ENSG00000286019	NOTCH2NLB	AML	FALSE	10250	0.0107168	FALSE		FALSE
ENSG00000069020	MAST4	AML	FALSE	10251	0.0107146	FALSE		FALSE
ENSG00000253293	HOXA10	AML	FALSE	10252	0.0107117	FALSE		FALSE
ENSG00000278615	C11orf98	AML	FALSE	10253	0.0107107	FALSE		FALSE
ENSG00000119139	TJP2	AML	FALSE	10254	0.0107102	FALSE		FALSE
ENSG00000197798	FAM118B	AML	FALSE	10255	0.0107097	FALSE		FALSE
ENSG00000116251	RPL22	AML	TRUE	10256	0.0107092	TRUE	TSG, fusion	TRUE	Act
ENSG00000180176	TH	AML	FALSE	10257	0.0107089	FALSE		FALSE
ENSG00000249992	TMEM158	AML	FALSE	10258	0.010705	FALSE		FALSE
ENSG00000169682	SPNS1	AML	FALSE	10259	0.0107035	FALSE		FALSE
ENSG00000105976	MET	AML	FALSE	10260	0.0107028	TRUE	oncogene	TRUE	Act
ENSG00000184988	TMEM106A	AML	FALSE	10261	0.0107018	FALSE		FALSE
ENSG00000101421	CHMP4B	AML	FALSE	10262	0.0107004	FALSE		FALSE
ENSG00000241258	CRCP	AML	FALSE	10263	0.0107003	FALSE		FALSE
ENSG00000255833	TIFAB	AML	FALSE	10264	0.0107002	FALSE		FALSE
ENSG00000143919	CAMKMT	AML	FALSE	10265	0.0106976	FALSE		FALSE
ENSG00000160325	CACFD1	AML	FALSE	10266	0.0106969	FALSE		FALSE
ENSG00000196704	AMZ2	AML	FALSE	10267	0.0106925	FALSE		FALSE
ENSG00000136231	IGF2BP3	AML	FALSE	10268	0.0106923	FALSE		FALSE
ENSG00000196123	KIAA0895L	AML	FALSE	10269	0.0106921	FALSE		FALSE
ENSG00000070526	ST6GALNAC1	AML	FALSE	10270	0.010692	FALSE		FALSE
ENSG00000066923	STAG3	AML	FALSE	10271	0.0106909	FALSE		FALSE
ENSG00000183077	AFMID	AML	FALSE	10272	0.0106888	FALSE		FALSE
ENSG00000280433	FP565260.6	AML	FALSE	10273	0.0106851	FALSE		FALSE
ENSG00000143633	C1orf131	AML	FALSE	10274	0.0106845	FALSE		FALSE
ENSG00000280204	OR1S1	AML	FALSE	10275	0.010684	FALSE		FALSE
ENSG00000182742	HOXB4	AML	FALSE	10276	0.0106823	FALSE		FALSE
ENSG00000147255	IGSF1	AML	FALSE	10277	0.0106823	FALSE		FALSE
ENSG00000143479	DYRK3	AML	FALSE	10278	0.0106818	FALSE		FALSE
ENSG00000124688	MAD2L1BP	AML	FALSE	10279	0.0106817	FALSE		FALSE
ENSG00000203618	GP1BB	AML	FALSE	10280	0.0106806	FALSE		FALSE
ENSG00000162702	ZNF281	AML	FALSE	10281	0.0106788	FALSE		FALSE
ENSG00000176101	SSNA1	AML	FALSE	10282	0.0106787	FALSE		FALSE
ENSG00000169925	BRD3	AML	FALSE	10283	0.0106776	TRUE	oncogene, fusion	FALSE
ENSG00000164077	MON1A	AML	FALSE	10284	0.010677	FALSE		FALSE
ENSG00000109072	VTN	AML	FALSE	10285	0.0106761	FALSE		FALSE
ENSG00000273734	AC005258.1	AML	FALSE	10286	0.0106754	FALSE		FALSE
ENSG00000134256	CD101	AML	FALSE	10287	0.0106752	FALSE		FALSE
ENSG00000157240	FZD1	AML	FALSE	10288	0.0106749	FALSE		FALSE
ENSG00000267748	AC011479.2	AML	FALSE	10289	0.0106727	FALSE		FALSE
ENSG00000103021	CCDC113	AML	FALSE	10290	0.0106726	FALSE		FALSE
ENSG00000084674	APOB	AML	FALSE	10291	0.0106712	FALSE		FALSE
ENSG00000197471	SPN	AML	FALSE	10292	0.0106702	FALSE		FALSE
ENSG00000008311	AASS	AML	FALSE	10293	0.0106676	FALSE		FALSE
ENSG00000153989	NUS1	AML	FALSE	10294	0.0106627	FALSE		FALSE
ENSG00000172548	NIPAL4	AML	FALSE	10295	0.0106618	FALSE		FALSE
ENSG00000161036	LRWD1	AML	FALSE	10296	0.0106616	FALSE		FALSE
ENSG00000240682	ISY1	AML	FALSE	10297	0.0106603	FALSE		FALSE
ENSG00000197056	ZMYM1	AML	FALSE	10298	0.0106593	FALSE		FALSE
ENSG00000100916	BRMS1L	AML	FALSE	10299	0.0106592	FALSE		FALSE
ENSG00000155034	FBXL18	AML	FALSE	10300	0.0106588	FALSE		FALSE
ENSG00000178585	CTNNBIP1	AML	FALSE	10301	0.0106585	FALSE		FALSE
ENSG00000163814	CDCP1	AML	FALSE	10302	0.0106573	FALSE		FALSE
ENSG00000214756	CSKMT	AML	FALSE	10303	0.0106569	FALSE		FALSE
ENSG00000217555	CKLF	AML	FALSE	10304	0.0106562	FALSE		FALSE
ENSG00000175854	SWI5	AML	FALSE	10305	0.0106544	FALSE		FALSE
ENSG00000180644	PRF1	AML	TRUE	10306	0.0106542	TRUE	TSG	TRUE	LoF
ENSG00000198729	PPP1R14C	AML	FALSE	10307	0.0106539	FALSE		FALSE
ENSG00000082269	FAM135A	AML	FALSE	10308	0.0106534	FALSE		FALSE
ENSG00000048342	CC2D2A	AML	FALSE	10309	0.0106532	FALSE		FALSE
ENSG00000256043	CTSO	AML	FALSE	10310	0.0106515	FALSE		FALSE
ENSG00000180423	HARBI1	AML	FALSE	10311	0.0106511	FALSE		FALSE
ENSG00000128923	MINDY2	AML	FALSE	10312	0.0106501	FALSE		FALSE
ENSG00000050327	ARHGEF5	AML	FALSE	10313	0.0106495	FALSE		FALSE
ENSG00000145817	YIPF5	AML	FALSE	10314	0.0106483	FALSE		FALSE
ENSG00000176994	SMCR8	AML	FALSE	10315	0.010647	FALSE		FALSE
ENSG00000171813	PWWP2B	AML	FALSE	10316	0.0106468	FALSE		FALSE
ENSG00000136450	SRSF1	AML	FALSE	10317	0.0106461	FALSE		FALSE
ENSG00000128284	APOL3	AML	FALSE	10318	0.0106458	FALSE		FALSE
ENSG00000168209	DDIT4	AML	FALSE	10319	0.0106454	FALSE		FALSE
ENSG00000151093	OXSM	AML	FALSE	10320	0.0106444	FALSE		FALSE
ENSG00000141098	GFOD2	AML	FALSE	10321	0.0106443	FALSE		FALSE
ENSG00000089091	DZANK1	AML	FALSE	10322	0.010643	FALSE		FALSE
ENSG00000130287	NCAN	AML	FALSE	10323	0.0106409	FALSE		FALSE
ENSG00000042832	TG	AML	FALSE	10324	0.0106388	FALSE		FALSE
ENSG00000128973	CLN6	AML	FALSE	10325	0.0106378	FALSE		FALSE
ENSG00000105011	ASF1B	AML	FALSE	10326	0.0106375	FALSE		FALSE
ENSG00000181631	P2RY13	AML	FALSE	10327	0.0106363	FALSE		FALSE
ENSG00000054598	FOXC1	AML	FALSE	10328	0.010636	FALSE		FALSE
ENSG00000198105	ZNF248	AML	FALSE	10329	0.010636	FALSE		FALSE
ENSG00000242689	CNTF	AML	FALSE	10330	0.0106353	FALSE		FALSE
ENSG00000119915	ELOVL3	AML	FALSE	10331	0.0106347	FALSE		FALSE
ENSG00000131263	RLIM	AML	FALSE	10332	0.0106326	FALSE		FALSE
ENSG00000068781	STON1-GTF2A1L	AML	FALSE	10333	0.0106307	FALSE		FALSE
ENSG00000159588	CCDC17	AML	FALSE	10334	0.0106305	FALSE		FALSE
ENSG00000141026	MED9	AML	FALSE	10335	0.0106297	FALSE		FALSE
ENSG00000137720	C11orf1	AML	FALSE	10336	0.0106295	FALSE		FALSE
ENSG00000168916	ZNF608	AML	FALSE	10337	0.0106292	FALSE		FALSE
ENSG00000133874	RNF122	AML	FALSE	10338	0.0106289	FALSE		FALSE
ENSG00000125170	DOK4	AML	FALSE	10339	0.0106253	FALSE		FALSE
ENSG00000173269	MMRN2	AML	FALSE	10340	0.0106243	FALSE		FALSE
ENSG00000127952	STYXL1	AML	FALSE	10341	0.0106242	FALSE		FALSE
ENSG00000164684	ZNF704	AML	FALSE	10342	0.0106237	FALSE		FALSE
ENSG00000011451	WIZ	AML	FALSE	10343	0.0106216	FALSE		FALSE
ENSG00000125817	CENPB	AML	FALSE	10344	0.0106216	FALSE		FALSE
ENSG00000138600	SPPL2A	AML	FALSE	10345	0.0106214	FALSE		FALSE
ENSG00000177989	ODF3B	AML	FALSE	10346	0.0106209	FALSE		FALSE
ENSG00000146112	PPP1R18	AML	FALSE	10347	0.0106193	FALSE		FALSE
ENSG00000173598	NUDT4	AML	FALSE	10348	0.0106183	FALSE		FALSE
ENSG00000255663	AP002373.1	AML	FALSE	10349	0.0106176	FALSE		FALSE
ENSG00000148832	PAOX	AML	FALSE	10350	0.0106175	FALSE		FALSE
ENSG00000205810	KLRC3	AML	FALSE	10351	0.0106151	FALSE		FALSE
ENSG00000149600	COMMD7	AML	FALSE	10352	0.010612	FALSE		FALSE
ENSG00000132432	SEC61G	AML	FALSE	10353	0.0106119	FALSE		FALSE
ENSG00000254870	ATP6V1G2-DDX39B	AML	FALSE	10354	0.0106117	FALSE		FALSE
ENSG00000139131	YARS2	AML	FALSE	10355	0.0106115	FALSE		FALSE
ENSG00000165168	CYBB	AML	FALSE	10356	0.0106108	FALSE		FALSE
ENSG00000136856	SLC2A8	AML	FALSE	10357	0.0106096	FALSE		FALSE
ENSG00000167703	SLC43A2	AML	FALSE	10358	0.010607	FALSE		FALSE
ENSG00000079841	RIMS1	AML	FALSE	10359	0.0106065	FALSE		FALSE
ENSG00000006625	GGCT	AML	FALSE	10360	0.0106059	FALSE		FALSE
ENSG00000233087	RAB6D	AML	FALSE	10361	0.0106058	FALSE		FALSE
ENSG00000172023	REG1B	AML	FALSE	10362	0.0106056	FALSE		FALSE
ENSG00000280148	AL049844.3	AML	FALSE	10363	0.0106017	FALSE		FALSE
ENSG00000147434	CHRNA6	AML	FALSE	10364	0.0106011	FALSE		FALSE
ENSG00000170523	KRT83	AML	FALSE	10365	0.0105996	FALSE		FALSE
ENSG00000285932	AL133353.2	AML	FALSE	10366	0.0105965	FALSE		FALSE
ENSG00000213658	LAT	AML	FALSE	10367	0.0105918	FALSE		FALSE
ENSG00000272897	AL109827.1	AML	FALSE	10368	0.0105898	FALSE		FALSE
ENSG00000169446	MMGT1	AML	FALSE	10369	0.0105898	FALSE		FALSE
ENSG00000251349	MSANTD3-TMEFF1	AML	FALSE	10370	0.0105896	FALSE		FALSE
ENSG00000136541	ERMN	AML	FALSE	10371	0.0105887	FALSE		FALSE
ENSG00000130764	LRRC47	AML	FALSE	10372	0.0105879	FALSE		FALSE
ENSG00000215845	TSTD1	AML	FALSE	10373	0.0105873	FALSE		FALSE
ENSG00000022556	NLRP2	AML	FALSE	10374	0.0105867	FALSE		FALSE
ENSG00000177469	CAVIN1	AML	FALSE	10375	0.010585	FALSE		FALSE
ENSG00000153291	SLC25A27	AML	FALSE	10376	0.0105846	FALSE		FALSE
ENSG00000178028	DMAP1	AML	FALSE	10377	0.0105839	FALSE		FALSE
ENSG00000169908	TM4SF1	AML	FALSE	10378	0.0105818	FALSE		FALSE
ENSG00000111344	RASAL1	AML	FALSE	10379	0.0105809	FALSE		FALSE
ENSG00000273841	TAF9	AML	FALSE	10380	0.0105808	FALSE		FALSE
ENSG00000146733	PSPH	AML	FALSE	10381	0.0105803	FALSE		FALSE
ENSG00000179119	SPTY2D1	AML	FALSE	10382	0.0105803	FALSE		FALSE
ENSG00000147883	CDKN2B	AML	FALSE	10383	0.01058	FALSE		FALSE
ENSG00000170540	ARL6IP1	AML	FALSE	10384	0.0105784	FALSE		FALSE
ENSG00000101945	SUV39H1	AML	FALSE	10385	0.0105778	FALSE		FALSE
ENSG00000003509	NDUFAF7	AML	FALSE	10386	0.0105773	FALSE		FALSE
ENSG00000248405	PRR5-ARHGAP8	AML	FALSE	10387	0.0105769	FALSE		FALSE
ENSG00000172969	FRG2C	AML	FALSE	10388	0.0105767	FALSE		FALSE
ENSG00000166451	CENPN	AML	FALSE	10389	0.0105762	FALSE		FALSE
ENSG00000057663	ATG5	AML	FALSE	10390	0.0105737	FALSE		FALSE
ENSG00000171453	POLR1C	AML	FALSE	10391	0.0105722	FALSE		FALSE
ENSG00000269547	AC011455.2	AML	FALSE	10392	0.010571	FALSE		FALSE
ENSG00000232125	DYTN	AML	FALSE	10393	0.0105707	FALSE		FALSE
ENSG00000173926	MARCHF3	AML	FALSE	10394	0.0105683	FALSE		FALSE
ENSG00000181016	LSMEM1	AML	FALSE	10395	0.0105681	FALSE		FALSE
ENSG00000169871	TRIM56	AML	FALSE	10396	0.0105666	FALSE		FALSE
ENSG00000205795	CYS1	AML	FALSE	10397	0.0105654	FALSE		FALSE
ENSG00000132763	MMACHC	AML	FALSE	10398	0.0105643	FALSE		FALSE
ENSG00000198736	MSRB1	AML	FALSE	10399	0.0105629	FALSE		FALSE
ENSG00000139180	NDUFA9	AML	FALSE	10400	0.0105611	FALSE		FALSE
ENSG00000236609	ZNF853	AML	FALSE	10401	0.0105603	FALSE		FALSE
ENSG00000136425	CIB2	AML	FALSE	10402	0.0105592	FALSE		FALSE
ENSG00000173320	STOX2	AML	FALSE	10403	0.0105582	FALSE		FALSE
ENSG00000167186	COQ7	AML	FALSE	10404	0.0105577	FALSE		FALSE
ENSG00000226761	TAS2R46	AML	FALSE	10405	0.0105567	FALSE		FALSE
ENSG00000256660	CLEC12B	AML	FALSE	10406	0.0105553	FALSE		FALSE
ENSG00000103363	ELOB	AML	FALSE	10407	0.0105549	FALSE		FALSE
ENSG00000228594	FNDC10	AML	FALSE	10408	0.0105547	FALSE		FALSE
ENSG00000143217	NECTIN4	AML	FALSE	10409	0.0105534	FALSE		FALSE
ENSG00000115541	HSPE1	AML	FALSE	10410	0.010551	FALSE		FALSE
ENSG00000156113	KCNMA1	AML	FALSE	10411	0.0105508	FALSE		FALSE
ENSG00000107341	UBE2R2	AML	FALSE	10412	0.0105494	FALSE		FALSE
ENSG00000106692	FKTN	AML	FALSE	10413	0.0105484	FALSE		FALSE
ENSG00000115211	EIF2B4	AML	FALSE	10414	0.0105408	FALSE		FALSE
ENSG00000165424	ZCCHC24	AML	FALSE	10415	0.0105396	FALSE		FALSE
ENSG00000130208	APOC1	AML	FALSE	10416	0.0105383	FALSE		FALSE
ENSG00000285505	AC010616.1	AML	FALSE	10417	0.0105363	FALSE		FALSE
ENSG00000169247	SH3TC2	AML	FALSE	10418	0.0105355	FALSE		FALSE
ENSG00000172336	POP7	AML	FALSE	10419	0.0105331	FALSE		FALSE
ENSG00000182472	CAPN12	AML	FALSE	10420	0.0105325	FALSE		FALSE
ENSG00000152804	HHEX	AML	FALSE	10421	0.0105315	FALSE		FALSE
ENSG00000099849	RASSF7	AML	FALSE	10422	0.0105312	FALSE		FALSE
ENSG00000113249	HAVCR1	AML	FALSE	10423	0.0105305	FALSE		FALSE
ENSG00000204775	KM-PA-2	AML	FALSE	10424	0.0105303	FALSE		FALSE
ENSG00000151413	NUBPL	AML	FALSE	10425	0.0105294	FALSE		FALSE
ENSG00000167774	AC010323.1	AML	FALSE	10426	0.0105242	FALSE		FALSE
ENSG00000124508	BTN2A2	AML	FALSE	10427	0.0105232	FALSE		FALSE
ENSG00000143553	SNAPIN	AML	FALSE	10428	0.0105217	FALSE		FALSE
ENSG00000106006	HOXA6	AML	FALSE	10429	0.0105194	FALSE		FALSE
ENSG00000142178	SIK1	AML	FALSE	10430	0.0105193	FALSE		FALSE
ENSG00000198133	TMEM229B	AML	FALSE	10431	0.0105192	FALSE		FALSE
ENSG00000163125	RPRD2	AML	FALSE	10432	0.0105182	FALSE		FALSE
ENSG00000144043	TEX261	AML	FALSE	10433	0.0105171	FALSE		FALSE
ENSG00000146425	DYNLT1	AML	FALSE	10434	0.0105161	FALSE		FALSE
ENSG00000267561	AC093155.3	AML	FALSE	10435	0.0105152	FALSE		FALSE
ENSG00000204390	HSPA1L	AML	FALSE	10436	0.010515	FALSE		FALSE
ENSG00000187800	PEAR1	AML	FALSE	10437	0.0105145	FALSE		FALSE
ENSG00000285437	POLR2J3	AML	FALSE	10438	0.0105141	FALSE		FALSE
ENSG00000167554	ZNF610	AML	FALSE	10439	0.0105133	FALSE		FALSE
ENSG00000118200	CAMSAP2	AML	FALSE	10440	0.0105108	FALSE		FALSE
ENSG00000156853	ZNF689	AML	FALSE	10441	0.0105102	FALSE		FALSE
ENSG00000280789	PAGR1	AML	FALSE	10442	0.0105093	FALSE		FALSE
ENSG00000196826	AC008758.1	AML	FALSE	10443	0.0105092	FALSE		FALSE
ENSG00000139329	LUM	AML	FALSE	10444	0.0105091	FALSE		FALSE
ENSG00000114999	TTL	AML	FALSE	10445	0.0105053	FALSE		FALSE
ENSG00000182196	ARL6IP4	AML	FALSE	10446	0.0105041	FALSE		FALSE
ENSG00000146066	HIGD2A	AML	FALSE	10447	0.0105036	FALSE		FALSE
ENSG00000178789	CD300LB	AML	FALSE	10448	0.0105017	FALSE		FALSE
ENSG00000163874	ZC3H12A	AML	FALSE	10449	0.0105011	FALSE		FALSE
ENSG00000125458	NT5C	AML	FALSE	10450	0.0104988	FALSE		FALSE
ENSG00000137491	SLCO2B1	AML	FALSE	10451	0.0104981	FALSE		FALSE
ENSG00000112936	C7	AML	FALSE	10452	0.0104968	FALSE		FALSE
ENSG00000091428	RAPGEF4	AML	FALSE	10453	0.0104958	FALSE		FALSE
ENSG00000125735	TNFSF14	AML	FALSE	10454	0.0104947	FALSE		FALSE
ENSG00000128581	IFT22	AML	FALSE	10455	0.0104941	FALSE		FALSE
ENSG00000286022	AL121899.2	AML	FALSE	10456	0.0104915	FALSE		FALSE
ENSG00000148120	AOPEP	AML	FALSE	10457	0.0104913	FALSE		FALSE
ENSG00000024526	DEPDC1	AML	FALSE	10458	0.0104913	FALSE		FALSE
ENSG00000136891	TEX10	AML	FALSE	10459	0.0104903	FALSE		FALSE
ENSG00000177483	RBM44	AML	FALSE	10460	0.0104893	FALSE		FALSE
ENSG00000047648	ARHGAP6	AML	FALSE	10461	0.0104875	FALSE		FALSE
ENSG00000136895	GARNL3	AML	FALSE	10462	0.0104852	FALSE		FALSE
ENSG00000143740	SNAP47	AML	FALSE	10463	0.0104846	FALSE		FALSE
ENSG00000123427	EEF1AKMT3	AML	FALSE	10464	0.0104844	FALSE		FALSE
ENSG00000275993	SIK1B	AML	FALSE	10465	0.0104836	FALSE		FALSE
ENSG00000119906	SLF2	AML	FALSE	10466	0.0104806	FALSE		FALSE
ENSG00000155100	OTUD6B	AML	FALSE	10467	0.0104796	FALSE		FALSE
ENSG00000151572	ANO4	AML	FALSE	10468	0.0104781	FALSE		FALSE
ENSG00000134061	CD180	AML	FALSE	10469	0.0104781	FALSE		FALSE
ENSG00000165966	PDZRN4	AML	FALSE	10470	0.010478	FALSE		FALSE
ENSG00000116062	MSH6	AML	FALSE	10471	0.0104766	TRUE	TSG	FALSE
ENSG00000162924	REL	AML	TRUE	10472	0.0104764	TRUE	oncogene	FALSE
ENSG00000157014	TATDN2	AML	FALSE	10473	0.0104753	FALSE		FALSE
ENSG00000136643	RPS6KC1	AML	FALSE	10474	0.0104746	FALSE		FALSE
ENSG00000176896	TCEANC	AML	FALSE	10475	0.0104708	FALSE		FALSE
ENSG00000128641	MYO1B	AML	FALSE	10476	0.0104703	FALSE		FALSE
ENSG00000167778	SPRYD3	AML	FALSE	10477	0.0104698	FALSE		FALSE
ENSG00000116586	LAMTOR2	AML	FALSE	10478	0.0104696	FALSE		FALSE
ENSG00000130147	SH3BP4	AML	FALSE	10479	0.0104662	FALSE		FALSE
ENSG00000119684	MLH3	AML	FALSE	10480	0.0104647	FALSE		FALSE
ENSG00000189319	FAM53B	AML	FALSE	10481	0.0104638	FALSE		FALSE
ENSG00000147912	FBXO10	AML	FALSE	10482	0.0104623	FALSE		FALSE
ENSG00000133800	LYVE1	AML	FALSE	10483	0.0104609	FALSE		FALSE
ENSG00000227507	LTB	AML	FALSE	10484	0.0104591	FALSE		TRUE	Act
ENSG00000123297	TSFM	AML	FALSE	10485	0.0104591	FALSE		FALSE
ENSG00000161544	CYGB	AML	FALSE	10486	0.0104581	FALSE		FALSE
ENSG00000160781	PAQR6	AML	FALSE	10487	0.0104578	FALSE		FALSE
ENSG00000184402	SS18L1	AML	FALSE	10488	0.0104573	TRUE	fusion	FALSE
ENSG00000162437	RAVER2	AML	FALSE	10489	0.0104573	FALSE		FALSE
ENSG00000162241	SLC25A45	AML	FALSE	10490	0.010453	FALSE		FALSE
ENSG00000241127	YAE1	AML	FALSE	10491	0.0104528	FALSE		FALSE
ENSG00000185527	PDE6G	AML	FALSE	10492	0.0104522	FALSE		FALSE
ENSG00000106333	PCOLCE	AML	FALSE	10493	0.0104517	FALSE		FALSE
ENSG00000173171	MTX1	AML	FALSE	10494	0.0104515	FALSE		FALSE
ENSG00000131067	GGT7	AML	FALSE	10495	0.0104513	FALSE		FALSE
ENSG00000043591	ADRB1	AML	FALSE	10496	0.010451	FALSE		FALSE
ENSG00000185608	MRPL40	AML	FALSE	10497	0.0104502	FALSE		FALSE
ENSG00000167130	DOLPP1	AML	FALSE	10498	0.0104495	FALSE		FALSE
ENSG00000137166	FOXP4	AML	FALSE	10499	0.0104483	FALSE		FALSE
ENSG00000140471	LINS1	AML	FALSE	10500	0.0104478	FALSE		FALSE
ENSG00000011132	APBA3	AML	FALSE	10501	0.0104453	FALSE		FALSE
ENSG00000104131	EIF3J	AML	FALSE	10502	0.0104452	FALSE		FALSE
ENSG00000278535	DHRS11	AML	FALSE	10503	0.0104442	FALSE		FALSE
ENSG00000164651	SP8	AML	FALSE	10504	0.0104429	FALSE		FALSE
ENSG00000182183	SHISAL2A	AML	FALSE	10505	0.0104415	FALSE		FALSE
ENSG00000187010	RHD	AML	FALSE	10506	0.0104379	FALSE		FALSE
ENSG00000100632	ERH	AML	FALSE	10507	0.010437	FALSE		FALSE
ENSG00000108474	PIGL	AML	FALSE	10508	0.0104363	FALSE		FALSE
ENSG00000137168	PPIL1	AML	FALSE	10509	0.0104355	FALSE		FALSE
ENSG00000267699	AC091551.1	AML	FALSE	10510	0.0104352	FALSE		FALSE
ENSG00000179588	ZFPM1	AML	FALSE	10511	0.010435	FALSE		FALSE
ENSG00000157870	PRXL2B	AML	FALSE	10512	0.0104324	FALSE		FALSE
ENSG00000151773	CCDC122	AML	FALSE	10513	0.0104321	FALSE		FALSE
ENSG00000241489	AC244197.3	AML	FALSE	10514	0.01043	FALSE		FALSE
ENSG00000130717	UCK1	AML	FALSE	10515	0.0104288	FALSE		FALSE
ENSG00000275302	CCL4	AML	FALSE	10516	0.0104286	FALSE		FALSE
ENSG00000134317	GRHL1	AML	FALSE	10517	0.010428	FALSE		FALSE
ENSG00000110171	TRIM3	AML	FALSE	10518	0.0104254	FALSE		FALSE
ENSG00000130349	MTRES1	AML	FALSE	10519	0.0104239	FALSE		FALSE
ENSG00000042286	AIFM2	AML	FALSE	10520	0.0104199	FALSE		FALSE
ENSG00000101843	PSMD10	AML	FALSE	10521	0.0104194	FALSE		FALSE
ENSG00000072858	SIDT1	AML	FALSE	10522	0.0104192	FALSE		FALSE
ENSG00000003989	SLC7A2	AML	FALSE	10523	0.0104169	FALSE		FALSE
ENSG00000228278	ORM2	AML	FALSE	10524	0.0104164	FALSE		FALSE
ENSG00000134548	SPX	AML	FALSE	10525	0.0104164	FALSE		FALSE
ENSG00000179152	TCAIM	AML	FALSE	10526	0.010415	FALSE		FALSE
ENSG00000254772	EEF1G	AML	FALSE	10527	0.0104133	FALSE		FALSE
ENSG00000108187	PBLD	AML	FALSE	10528	0.0104129	FALSE		FALSE
ENSG00000069011	PITX1	AML	FALSE	10529	0.0104127	FALSE		FALSE
ENSG00000124920	MYRF	AML	FALSE	10530	0.0104117	FALSE		FALSE
ENSG00000167740	CYB5D2	AML	FALSE	10531	0.0104109	FALSE		FALSE
ENSG00000143436	MRPL9	AML	FALSE	10532	0.0104091	FALSE		FALSE
ENSG00000170846	AC093323.1	AML	FALSE	10533	0.0104056	FALSE		FALSE
ENSG00000156973	PDE6D	AML	FALSE	10534	0.0104052	FALSE		FALSE
ENSG00000184564	SLITRK6	AML	FALSE	10535	0.0104051	FALSE		FALSE
ENSG00000136950	ARPC5L	AML	FALSE	10536	0.0104046	FALSE		FALSE
ENSG00000100815	TRIP11	AML	TRUE	10537	0.010404	TRUE	fusion	TRUE	Act
ENSG00000155275	TRMT44	AML	FALSE	10538	0.0104034	FALSE		FALSE
ENSG00000163328	GPR155	AML	FALSE	10539	0.0104032	FALSE		FALSE
ENSG00000213185	FAM24B	AML	FALSE	10540	0.0104028	FALSE		FALSE
ENSG00000148357	HMCN2	AML	FALSE	10541	0.010401	FALSE		FALSE
ENSG00000167447	SMG8	AML	FALSE	10542	0.0104009	FALSE		FALSE
ENSG00000100162	CENPM	AML	FALSE	10543	0.0104007	FALSE		FALSE
ENSG00000277481	PKD1L3	AML	FALSE	10544	0.0104	FALSE		FALSE
ENSG00000271741	AC114490.2	AML	FALSE	10545	0.0103992	FALSE		FALSE
ENSG00000060688	SNRNP40	AML	FALSE	10546	0.0103966	FALSE		FALSE
ENSG00000152413	HOMER1	AML	FALSE	10547	0.0103952	FALSE		FALSE
ENSG00000180509	KCNE1	AML	FALSE	10548	0.0103943	FALSE		FALSE
ENSG00000167967	E4F1	AML	FALSE	10549	0.0103937	FALSE		FALSE
ENSG00000076706	MCAM	AML	FALSE	10550	0.0103936	FALSE		FALSE
ENSG00000129244	ATP1B2	AML	FALSE	10551	0.0103934	FALSE		FALSE
ENSG00000196517	SLC6A9	AML	FALSE	10552	0.0103932	FALSE		FALSE
ENSG00000072840	EVC	AML	FALSE	10553	0.0103924	FALSE		FALSE
ENSG00000188282	RUFY4	AML	FALSE	10554	0.0103888	FALSE		FALSE
ENSG00000160961	ZNF333	AML	FALSE	10555	0.0103862	FALSE		FALSE
ENSG00000171806	METTL18	AML	FALSE	10556	0.0103859	FALSE		FALSE
ENSG00000186310	NAP1L3	AML	FALSE	10557	0.0103843	FALSE		FALSE
ENSG00000141744	PNMT	AML	FALSE	10558	0.010384	FALSE		FALSE
ENSG00000166948	TGM6	AML	FALSE	10559	0.0103809	FALSE		FALSE
ENSG00000122870	BICC1	AML	FALSE	10560	0.0103808	FALSE		FALSE
ENSG00000261456	TUBB8	AML	FALSE	10561	0.0103796	FALSE		FALSE
ENSG00000157895	C12orf43	AML	FALSE	10562	0.0103796	FALSE		FALSE
ENSG00000130173	ANGPTL8	AML	FALSE	10563	0.0103787	FALSE		FALSE
ENSG00000269699	ZIM2	AML	FALSE	10564	0.0103786	FALSE		FALSE
ENSG00000131115	ZNF227	AML	FALSE	10565	0.0103782	FALSE		FALSE
ENSG00000115942	ORC2	AML	FALSE	10566	0.0103777	FALSE		FALSE
ENSG00000204160	ZDHHC18	AML	FALSE	10567	0.0103755	FALSE		FALSE
ENSG00000123179	EBPL	AML	FALSE	10568	0.0103727	FALSE		FALSE
ENSG00000177352	CCDC71	AML	FALSE	10569	0.0103698	FALSE		FALSE
ENSG00000183748	MRC1L1	AML	FALSE	10570	0.0103692	FALSE		FALSE
ENSG00000126861	OMG	AML	FALSE	10571	0.0103689	FALSE		FALSE
ENSG00000140307	GTF2A2	AML	FALSE	10572	0.0103686	FALSE		FALSE
ENSG00000184678	H2BC21	AML	FALSE	10573	0.0103667	FALSE		FALSE
ENSG00000133193	FAM104A	AML	FALSE	10574	0.0103655	FALSE		FALSE
ENSG00000100302	RASD2	AML	FALSE	10575	0.0103648	FALSE		FALSE
ENSG00000135519	KCNH3	AML	FALSE	10576	0.0103637	FALSE		FALSE
ENSG00000204524	ZNF805	AML	FALSE	10577	0.0103635	FALSE		FALSE
ENSG00000181350	LRRC75A	AML	FALSE	10578	0.0103618	FALSE		FALSE
ENSG00000176049	JAKMIP2	AML	FALSE	10579	0.0103607	FALSE		FALSE
ENSG00000092931	MFSD11	AML	FALSE	10580	0.0103593	FALSE		FALSE
ENSG00000159556	ISL2	AML	FALSE	10581	0.0103579	FALSE		FALSE
ENSG00000160111	CPAMD8	AML	FALSE	10582	0.0103579	FALSE		FALSE
ENSG00000177192	PUS1	AML	FALSE	10583	0.0103574	FALSE		FALSE
ENSG00000130477	UNC13A	AML	FALSE	10584	0.0103553	FALSE		FALSE
ENSG00000126067	PSMB2	AML	FALSE	10585	0.0103551	FALSE		FALSE
ENSG00000179921	GPBAR1	AML	FALSE	10586	0.010355	FALSE		FALSE
ENSG00000180767	CHST13	AML	FALSE	10587	0.0103549	FALSE		FALSE
ENSG00000120896	SORBS3	AML	FALSE	10588	0.0103542	FALSE		FALSE
ENSG00000102109	PCSK1N	AML	FALSE	10589	0.010354	FALSE		FALSE
ENSG00000249319	AC068533.4	AML	FALSE	10590	0.0103531	FALSE		FALSE
ENSG00000148215	OR5C1	AML	FALSE	10591	0.0103516	FALSE		FALSE
ENSG00000175787	ZNF169	AML	FALSE	10592	0.0103499	FALSE		FALSE
ENSG00000284686	AC119674.2	AML	FALSE	10593	0.0103474	FALSE		FALSE
ENSG00000285920	AC087721.2	AML	FALSE	10594	0.0103467	FALSE		FALSE
ENSG00000007312	CD79B	AML	TRUE	10595	0.0103454	TRUE	oncogene	TRUE	Act
ENSG00000002016	RAD52	AML	FALSE	10596	0.0103415	FALSE		FALSE
ENSG00000100647	SUSD6	AML	FALSE	10597	0.0103406	FALSE		FALSE
ENSG00000002330	BAD	AML	FALSE	10598	0.0103404	FALSE		FALSE
ENSG00000107317	PTGDS	AML	FALSE	10599	0.010339	FALSE		FALSE
ENSG00000184613	NELL2	AML	FALSE	10600	0.0103389	FALSE		FALSE
ENSG00000203943	SAMD13	AML	FALSE	10601	0.0103385	FALSE		FALSE
ENSG00000157766	ACAN	AML	FALSE	10602	0.0103381	FALSE		FALSE
ENSG00000163687	DNASE1L3	AML	FALSE	10603	0.0103366	FALSE		FALSE
ENSG00000006695	COX10	AML	FALSE	10604	0.0103366	FALSE		FALSE
ENSG00000145491	ROPN1L	AML	FALSE	10605	0.010336	FALSE		FALSE
ENSG00000116954	RRAGC	AML	FALSE	10606	0.0103339	FALSE		TRUE	Act
ENSG00000196350	ZNF729	AML	FALSE	10607	0.0103339	FALSE		FALSE
ENSG00000165060	FXN	AML	FALSE	10608	0.0103333	FALSE		FALSE
ENSG00000196497	IPO4	AML	FALSE	10609	0.0103329	FALSE		FALSE
ENSG00000143869	GDF7	AML	FALSE	10610	0.0103313	FALSE		FALSE
ENSG00000271447	MMP28	AML	FALSE	10611	0.0103307	FALSE		FALSE
ENSG00000173401	GLIPR1L1	AML	FALSE	10612	0.0103303	FALSE		FALSE
ENSG00000162585	FAAP20	AML	FALSE	10613	0.0103302	FALSE		FALSE
ENSG00000111786	SRSF9	AML	FALSE	10614	0.0103284	FALSE		FALSE
ENSG00000106415	GLCCI1	AML	FALSE	10615	0.010328	FALSE		FALSE
ENSG00000046653	GPM6B	AML	FALSE	10616	0.010327	FALSE		FALSE
ENSG00000148331	ASB6	AML	FALSE	10617	0.010327	FALSE		FALSE
ENSG00000175536	LIPT2	AML	FALSE	10618	0.0103267	FALSE		FALSE
ENSG00000285292	ABCF2	AML	FALSE	10619	0.0103258	FALSE		FALSE
ENSG00000082293	COL19A1	AML	FALSE	10620	0.0103245	FALSE		FALSE
ENSG00000120784	ZFP30	AML	FALSE	10621	0.0103244	FALSE		FALSE
ENSG00000182774	RPS17	AML	FALSE	10622	0.0103229	FALSE		FALSE
ENSG00000271723	MROH7-TTC4	AML	FALSE	10623	0.0103225	FALSE		FALSE
ENSG00000213463	SYNJ2BP	AML	FALSE	10624	0.0103193	FALSE		FALSE
ENSG00000144362	PHOSPHO2	AML	FALSE	10625	0.0103188	FALSE		FALSE
ENSG00000261740	BOLA2-SMG1P6	AML	FALSE	10626	0.0103179	FALSE		FALSE
ENSG00000183091	NEB	AML	FALSE	10627	0.0103174	FALSE		FALSE
ENSG00000128274	A4GALT	AML	FALSE	10628	0.0103163	FALSE		FALSE
ENSG00000188295	ZNF669	AML	FALSE	10629	0.0103158	FALSE		FALSE
ENSG00000163626	COX18	AML	FALSE	10630	0.0103157	FALSE		FALSE
ENSG00000136261	BZW2	AML	FALSE	10631	0.0103152	FALSE		FALSE
ENSG00000126351	THRA	AML	FALSE	10632	0.0103143	FALSE		FALSE
ENSG00000068137	PLEKHH3	AML	FALSE	10633	0.0103134	FALSE		FALSE
ENSG00000196526	AFAP1	AML	FALSE	10634	0.0103125	FALSE		FALSE
ENSG00000123739	PLA2G12A	AML	FALSE	10635	0.0103118	FALSE		FALSE
ENSG00000248167	TRIM39-RPP21	AML	FALSE	10636	0.0103111	FALSE		FALSE
ENSG00000163348	PYGO2	AML	FALSE	10637	0.0103104	FALSE		FALSE
ENSG00000162419	GMEB1	AML	FALSE	10638	0.0103061	FALSE		FALSE
ENSG00000106031	HOXA13	AML	TRUE	10639	0.0103057	TRUE	oncogene, fusion	FALSE
ENSG00000118257	NRP2	AML	FALSE	10640	0.0103044	FALSE		FALSE
ENSG00000114670	NEK11	AML	FALSE	10641	0.0103033	FALSE		FALSE
ENSG00000259399	TGIF2-RAB5IF	AML	FALSE	10642	0.0103026	FALSE		FALSE
ENSG00000165630	PRPF18	AML	FALSE	10643	0.0103007	FALSE		FALSE
ENSG00000255439	AC135050.2	AML	FALSE	10644	0.0103	FALSE		FALSE
ENSG00000088053	GP6	AML	FALSE	10645	0.010298	FALSE		FALSE
ENSG00000173451	THAP2	AML	FALSE	10646	0.0102934	FALSE		FALSE
ENSG00000240445	FOXO3B	AML	FALSE	10647	0.0102933	FALSE		FALSE
ENSG00000126814	TRMT5	AML	FALSE	10648	0.0102919	FALSE		FALSE
ENSG00000239704	CDRT4	AML	FALSE	10649	0.0102917	FALSE		FALSE
ENSG00000161677	JOSD2	AML	FALSE	10650	0.0102915	FALSE		FALSE
ENSG00000151470	C4orf33	AML	FALSE	10651	0.0102915	FALSE		FALSE
ENSG00000204805	AL391987.2	AML	FALSE	10652	0.0102913	FALSE		FALSE
ENSG00000088876	ZNF343	AML	FALSE	10653	0.0102899	FALSE		FALSE
ENSG00000119699	TGFB3	AML	FALSE	10654	0.0102897	FALSE		FALSE
ENSG00000133101	CCNA1	AML	FALSE	10655	0.0102886	FALSE		FALSE
ENSG00000144233	AMMECR1L	AML	FALSE	10656	0.0102882	FALSE		FALSE
ENSG00000168528	SERINC2	AML	FALSE	10657	0.0102877	FALSE		FALSE
ENSG00000139318	DUSP6	AML	FALSE	10658	0.0102858	FALSE		FALSE
ENSG00000162496	DHRS3	AML	FALSE	10659	0.0102845	FALSE		FALSE
ENSG00000161860	SYCE2	AML	FALSE	10660	0.0102844	FALSE		FALSE
ENSG00000186834	HEXIM1	AML	FALSE	10661	0.0102833	FALSE		FALSE
ENSG00000148943	LIN7C	AML	FALSE	10662	0.0102829	FALSE		FALSE
ENSG00000187815	ZFP69	AML	FALSE	10663	0.0102822	FALSE		FALSE
ENSG00000274180	NATD1	AML	FALSE	10664	0.0102817	FALSE		FALSE
ENSG00000197681	TBC1D3	AML	FALSE	10665	0.0102813	FALSE		FALSE
ENSG00000137804	NUSAP1	AML	FALSE	10666	0.0102812	FALSE		FALSE
ENSG00000154957	ZNF18	AML	FALSE	10667	0.0102803	FALSE		FALSE
ENSG00000198046	ZNF667	AML	FALSE	10668	0.010276	FALSE		FALSE
ENSG00000117877	CD3EAP	AML	FALSE	10669	0.0102754	FALSE		FALSE
ENSG00000188738	FSIP2	AML	FALSE	10670	0.0102743	FALSE		FALSE
ENSG00000171914	TLN2	AML	FALSE	10671	0.010274	FALSE		FALSE
ENSG00000196459	TRAPPC2	AML	FALSE	10672	0.0102735	FALSE		FALSE
ENSG00000078295	ADCY2	AML	FALSE	10673	0.0102731	FALSE		FALSE
ENSG00000115607	IL18RAP	AML	FALSE	10674	0.0102731	FALSE		FALSE
ENSG00000142039	CCDC97	AML	FALSE	10675	0.0102724	FALSE		FALSE
ENSG00000101447	FAM83D	AML	FALSE	10676	0.0102719	FALSE		FALSE
ENSG00000137831	UACA	AML	FALSE	10677	0.0102698	FALSE		FALSE
ENSG00000250021	ARPIN-AP3S2	AML	FALSE	10678	0.0102696	FALSE		FALSE
ENSG00000173825	TIGD3	AML	FALSE	10679	0.0102692	FALSE		FALSE
ENSG00000288550	AC018809.3	AML	FALSE	10680	0.0102687	FALSE		FALSE
ENSG00000147036	LANCL3	AML	FALSE	10681	0.0102686	FALSE		FALSE
ENSG00000167595	PROSER3	AML	FALSE	10682	0.0102685	FALSE		FALSE
ENSG00000284820	AC068946.2	AML	FALSE	10683	0.0102684	FALSE		FALSE
ENSG00000160791	CCR5	AML	FALSE	10684	0.0102684	FALSE		FALSE
ENSG00000007376	RPUSD1	AML	FALSE	10685	0.0102674	FALSE		FALSE
ENSG00000163866	SMIM12	AML	FALSE	10686	0.0102672	FALSE		FALSE
ENSG00000204003	AL355987.1	AML	FALSE	10687	0.010267	FALSE		FALSE
ENSG00000232833	FAM27E3	AML	FALSE	10688	0.0102657	FALSE		FALSE
ENSG00000115009	CCL20	AML	FALSE	10689	0.0102648	FALSE		FALSE
ENSG00000008256	CYTH3	AML	FALSE	10690	0.010263	FALSE		FALSE
ENSG00000221995	TIAF1	AML	FALSE	10691	0.0102627	FALSE		FALSE
ENSG00000284526	AC015802.6	AML	FALSE	10692	0.0102623	FALSE		FALSE
ENSG00000268500	AC018755.2	AML	FALSE	10693	0.0102608	FALSE		FALSE
ENSG00000151687	ANKAR	AML	FALSE	10694	0.0102602	FALSE		FALSE
ENSG00000142552	RCN3	AML	FALSE	10695	0.0102598	FALSE		FALSE
ENSG00000260836	AC245033.1	AML	FALSE	10696	0.0102581	FALSE		FALSE
ENSG00000259030	FPGT-TNNI3K	AML	FALSE	10697	0.0102576	FALSE		FALSE
ENSG00000063322	MED29	AML	FALSE	10698	0.0102569	FALSE		FALSE
ENSG00000137225	CAPN11	AML	FALSE	10699	0.0102538	FALSE		FALSE
ENSG00000169715	MT1E	AML	FALSE	10700	0.010252	FALSE		FALSE
ENSG00000239732	TLR9	AML	FALSE	10701	0.0102505	FALSE		FALSE
ENSG00000168646	AXIN2	AML	FALSE	10702	0.0102483	TRUE	TSG	TRUE	LoF
ENSG00000253710	ALG11	AML	FALSE	10703	0.0102479	FALSE		FALSE
ENSG00000134853	PDGFRA	AML	TRUE	10704	0.0102473	TRUE	oncogene, fusion	TRUE	Act
ENSG00000185483	ROR1	AML	FALSE	10705	0.0102473	FALSE		FALSE
ENSG00000122873	CISD1	AML	FALSE	10706	0.0102462	FALSE		FALSE
ENSG00000176476	SGF29	AML	FALSE	10707	0.0102458	FALSE		FALSE
ENSG00000121742	GJB6	AML	FALSE	10708	0.0102458	FALSE		FALSE
ENSG00000187736	NHEJ1	AML	FALSE	10709	0.0102448	FALSE		FALSE
ENSG00000128203	ASPHD2	AML	FALSE	10710	0.0102447	FALSE		FALSE
ENSG00000242252	BGLAP	AML	FALSE	10711	0.010244	FALSE		FALSE
ENSG00000204610	TRIM15	AML	FALSE	10712	0.0102428	FALSE		FALSE
ENSG00000064545	TMEM161A	AML	FALSE	10713	0.0102416	FALSE		FALSE
ENSG00000198081	ZBTB14	AML	FALSE	10714	0.0102405	FALSE		FALSE
ENSG00000112232	KHDRBS2	AML	FALSE	10715	0.0102401	FALSE		FALSE
ENSG00000285779	AL358472.7	AML	FALSE	10716	0.0102399	FALSE		FALSE
ENSG00000149582	TMEM25	AML	FALSE	10717	0.0102393	FALSE		FALSE
ENSG00000111737	RAB35	AML	FALSE	10718	0.0102389	FALSE		FALSE
ENSG00000153094	BCL2L11	AML	FALSE	10719	0.0102388	FALSE		FALSE
ENSG00000283239	AC019257.8	AML	FALSE	10720	0.0102376	FALSE		FALSE
ENSG00000159899	NPR2	AML	FALSE	10721	0.0102363	FALSE		FALSE
ENSG00000187486	KCNJ11	AML	FALSE	10722	0.0102362	FALSE		FALSE
ENSG00000198331	HYLS1	AML	FALSE	10723	0.0102362	FALSE		FALSE
ENSG00000270249	AC093668.1	AML	FALSE	10724	0.0102358	FALSE		FALSE
ENSG00000125780	TGM3	AML	FALSE	10725	0.0102345	FALSE		FALSE
ENSG00000166750	SLFN5	AML	FALSE	10726	0.0102344	FALSE		FALSE
ENSG00000139914	FITM1	AML	FALSE	10727	0.0102337	FALSE		FALSE
ENSG00000161955	TNFSF13	AML	FALSE	10728	0.0102334	FALSE		FALSE
ENSG00000173621	LRFN4	AML	FALSE	10729	0.010233	FALSE		FALSE
ENSG00000197903	H2BC12	AML	FALSE	10730	0.0102309	FALSE		FALSE
ENSG00000280165	PCDH20	AML	FALSE	10731	0.0102293	FALSE		FALSE
ENSG00000204323	SMIM5	AML	FALSE	10732	0.0102271	FALSE		FALSE
ENSG00000277203	F8A1	AML	FALSE	10733	0.0102268	FALSE		FALSE
ENSG00000139053	PDE6H	AML	FALSE	10734	0.010226	FALSE		FALSE
ENSG00000183864	TOB2	AML	FALSE	10735	0.0102237	FALSE		FALSE
ENSG00000253251	SHLD3	AML	FALSE	10736	0.010223	FALSE		FALSE
ENSG00000239789	MRPS17	AML	FALSE	10737	0.0102222	FALSE		FALSE
ENSG00000007038	PRSS21	AML	FALSE	10738	0.010222	FALSE		FALSE
ENSG00000142449	FBN3	AML	FALSE	10739	0.0102211	FALSE		FALSE
ENSG00000187475	H1-6	AML	FALSE	10740	0.0102206	FALSE		FALSE
ENSG00000147118	ZNF182	AML	FALSE	10741	0.0102198	FALSE		FALSE
ENSG00000198720	ANKRD13B	AML	FALSE	10742	0.0102193	FALSE		FALSE
ENSG00000238227	TMEM250	AML	FALSE	10743	0.0102183	FALSE		FALSE
ENSG00000108798	ABI3	AML	FALSE	10744	0.0102178	FALSE		FALSE
ENSG00000101842	VSIG1	AML	FALSE	10745	0.0102156	FALSE		FALSE
ENSG00000177103	DSCAML1	AML	FALSE	10746	0.0102152	FALSE		FALSE
ENSG00000071655	MBD3	AML	FALSE	10747	0.0102144	FALSE		FALSE
ENSG00000162604	TM2D1	AML	FALSE	10748	0.0102136	FALSE		FALSE
ENSG00000130300	PLVAP	AML	FALSE	10749	0.0102135	FALSE		FALSE
ENSG00000164742	ADCY1	AML	FALSE	10750	0.0102119	FALSE		FALSE
ENSG00000006576	PHTF2	AML	FALSE	10751	0.0102103	FALSE		FALSE
ENSG00000131697	NPHP4	AML	FALSE	10752	0.0102091	FALSE		FALSE
ENSG00000102230	PCYT1B	AML	FALSE	10753	0.0102074	FALSE		FALSE
ENSG00000196653	ZNF502	AML	FALSE	10754	0.0102072	FALSE		FALSE
ENSG00000171425	ZNF581	AML	FALSE	10755	0.0102066	FALSE		FALSE
ENSG00000125730	C3	AML	FALSE	10756	0.0102059	FALSE		FALSE
ENSG00000196357	ZNF565	AML	FALSE	10757	0.0102049	FALSE		FALSE
ENSG00000131591	C1orf159	AML	FALSE	10758	0.0102036	FALSE		FALSE
ENSG00000160185	UBASH3A	AML	FALSE	10759	0.0102022	FALSE		FALSE
ENSG00000174876	AMY1B	AML	FALSE	10760	0.010202	FALSE		FALSE
ENSG00000142556	ZNF614	AML	FALSE	10761	0.0102015	FALSE		FALSE
ENSG00000132768	DPH2	AML	FALSE	10762	0.0102	FALSE		FALSE
ENSG00000166860	ZBTB39	AML	FALSE	10763	0.0101992	FALSE		FALSE
ENSG00000112559	MDFI	AML	FALSE	10764	0.0101988	FALSE		FALSE
ENSG00000125454	SLC25A19	AML	FALSE	10765	0.0101985	FALSE		FALSE
ENSG00000114383	TUSC2	AML	FALSE	10766	0.0101967	FALSE		FALSE
ENSG00000157224	CLDN12	AML	FALSE	10767	0.0101959	FALSE		FALSE
ENSG00000284770	TBCE	AML	FALSE	10768	0.0101951	FALSE		FALSE
ENSG00000116661	FBXO2	AML	FALSE	10769	0.0101934	FALSE		FALSE
ENSG00000185972	CCIN	AML	FALSE	10770	0.0101925	FALSE		FALSE
ENSG00000174276	ZNHIT2	AML	FALSE	10771	0.0101915	FALSE		FALSE
ENSG00000163599	CTLA4	AML	FALSE	10772	0.0101904	FALSE		FALSE
ENSG00000146839	ZAN	AML	FALSE	10773	0.0101897	FALSE		FALSE
ENSG00000071539	TRIP13	AML	FALSE	10774	0.0101881	FALSE		FALSE
ENSG00000175287	PHYHD1	AML	FALSE	10775	0.0101879	FALSE		FALSE
ENSG00000163975	MELTF	AML	FALSE	10776	0.0101872	FALSE		FALSE
ENSG00000170892	TSEN34	AML	FALSE	10777	0.0101864	FALSE		FALSE
ENSG00000168389	MFSD2A	AML	FALSE	10778	0.0101841	FALSE		FALSE
ENSG00000138092	CENPO	AML	FALSE	10779	0.0101834	FALSE		FALSE
ENSG00000242389	RBMY1E	AML	FALSE	10780	0.0101825	FALSE		FALSE
ENSG00000104892	KLC3	AML	FALSE	10781	0.0101805	FALSE		FALSE
ENSG00000100580	TMED8	AML	FALSE	10782	0.0101802	FALSE		FALSE
ENSG00000183628	DGCR6	AML	FALSE	10783	0.0101791	FALSE		FALSE
ENSG00000186352	ANKRD37	AML	FALSE	10784	0.0101782	FALSE		FALSE
ENSG00000173163	COMMD1	AML	FALSE	10785	0.0101769	FALSE		FALSE
ENSG00000140511	HAPLN3	AML	FALSE	10786	0.0101748	FALSE		FALSE
ENSG00000066455	GOLGA5	AML	FALSE	10787	0.0101745	TRUE	fusion	FALSE
ENSG00000112599	GUCA1B	AML	FALSE	10788	0.0101735	FALSE		FALSE
ENSG00000146122	DAAM2	AML	FALSE	10789	0.0101734	FALSE		FALSE
ENSG00000178568	ERBB4	AML	FALSE	10790	0.0101726	TRUE	oncogene, TSG	TRUE	LoF
ENSG00000164897	TMUB1	AML	FALSE	10791	0.0101712	FALSE		FALSE
ENSG00000118523	CCN2	AML	FALSE	10792	0.0101694	FALSE		FALSE
ENSG00000141437	SLC25A52	AML	FALSE	10793	0.0101674	FALSE		FALSE
ENSG00000198855	FICD	AML	FALSE	10794	0.0101671	FALSE		FALSE
ENSG00000118777	ABCG2	AML	FALSE	10795	0.0101663	FALSE		FALSE
ENSG00000234616	JRK	AML	FALSE	10796	0.0101652	FALSE		FALSE
ENSG00000175970	UNC119B	AML	FALSE	10797	0.0101646	FALSE		FALSE
ENSG00000170191	NANP	AML	FALSE	10798	0.0101644	FALSE		FALSE
ENSG00000182580	EPHB3	AML	FALSE	10799	0.0101601	FALSE		FALSE
ENSG00000185883	ATP6V0C	AML	FALSE	10800	0.0101587	FALSE		FALSE
ENSG00000197057	DTHD1	AML	FALSE	10801	0.0101581	FALSE		FALSE
ENSG00000163638	ADAMTS9	AML	FALSE	10802	0.0101547	FALSE		FALSE
ENSG00000092377	TBL1Y	AML	FALSE	10803	0.0101538	FALSE		FALSE
ENSG00000196335	STK31	AML	FALSE	10804	0.0101522	FALSE		FALSE
ENSG00000188886	ASTL	AML	FALSE	10805	0.0101507	FALSE		FALSE
ENSG00000183734	ASCL2	AML	FALSE	10806	0.0101499	FALSE		FALSE
ENSG00000156639	ZFAND3	AML	FALSE	10807	0.0101484	FALSE		FALSE
ENSG00000135441	BLOC1S1	AML	FALSE	10808	0.0101466	FALSE		FALSE
ENSG00000135318	NT5E	AML	FALSE	10809	0.010146	FALSE		FALSE
ENSG00000116990	MYCL	AML	FALSE	10810	0.0101438	TRUE	oncogene	FALSE
ENSG00000155511	GRIA1	AML	FALSE	10811	0.0101434	FALSE		FALSE
ENSG00000171714	ANO5	AML	FALSE	10812	0.0101418	FALSE		FALSE
ENSG00000143315	PIGM	AML	FALSE	10813	0.0101415	FALSE		FALSE
ENSG00000181830	SLC35C1	AML	FALSE	10814	0.0101412	FALSE		FALSE
ENSG00000181938	GINS3	AML	FALSE	10815	0.0101404	FALSE		FALSE
ENSG00000164379	FOXQ1	AML	FALSE	10816	0.0101376	FALSE		FALSE
ENSG00000137310	TCF19	AML	FALSE	10817	0.0101363	FALSE		FALSE
ENSG00000263155	MYZAP	AML	FALSE	10818	0.0101348	FALSE		FALSE
ENSG00000154803	FLCN	AML	FALSE	10819	0.0101344	TRUE	TSG	TRUE	LoF
ENSG00000122786	CALD1	AML	FALSE	10820	0.0101332	FALSE		FALSE
ENSG00000148057	IDNK	AML	FALSE	10821	0.0101331	FALSE		FALSE
ENSG00000249471	ZNF324B	AML	FALSE	10822	0.010133	FALSE		FALSE
ENSG00000169991	IFFO2	AML	FALSE	10823	0.0101319	FALSE		FALSE
ENSG00000090316	MAEA	AML	FALSE	10824	0.0101315	FALSE		FALSE
ENSG00000179454	KLHL28	AML	FALSE	10825	0.0101289	FALSE		FALSE
ENSG00000250644	AC068580.4	AML	FALSE	10826	0.0101289	FALSE		FALSE
ENSG00000102996	MMP15	AML	FALSE	10827	0.0101278	FALSE		FALSE
ENSG00000260537	AC012184.2	AML	FALSE	10828	0.0101277	FALSE		FALSE
ENSG00000180739	S1PR5	AML	FALSE	10829	0.0101276	FALSE		FALSE
ENSG00000128683	GAD1	AML	FALSE	10830	0.0101274	FALSE		FALSE
ENSG00000165626	BEND7	AML	FALSE	10831	0.0101269	FALSE		FALSE
ENSG00000160131	VMA21	AML	FALSE	10832	0.0101266	FALSE		FALSE
ENSG00000100003	SEC14L2	AML	FALSE	10833	0.0101239	FALSE		FALSE
ENSG00000183160	TMEM119	AML	FALSE	10834	0.0101238	FALSE		FALSE
ENSG00000133983	COX16	AML	FALSE	10835	0.0101215	FALSE		FALSE
ENSG00000113319	RASGRF2	AML	FALSE	10836	0.0101205	FALSE		FALSE
ENSG00000080573	COL5A3	AML	FALSE	10837	0.0101204	FALSE		FALSE
ENSG00000196678	ERI2	AML	FALSE	10838	0.0101192	FALSE		FALSE
ENSG00000241233	KRTAP5-8	AML	FALSE	10839	0.0101191	FALSE		FALSE
ENSG00000118894	EEF2KMT	AML	FALSE	10840	0.0101189	FALSE		FALSE
ENSG00000258677	AC022826.2	AML	FALSE	10841	0.0101189	FALSE		FALSE
ENSG00000154133	ROBO4	AML	FALSE	10842	0.0101188	FALSE		FALSE
ENSG00000136931	NR5A1	AML	FALSE	10843	0.0101172	FALSE		FALSE
ENSG00000196890	H2BU1	AML	FALSE	10844	0.0101147	FALSE		FALSE
ENSG00000117280	RAB29	AML	FALSE	10845	0.0101143	FALSE		FALSE
ENSG00000134709	HOOK1	AML	FALSE	10846	0.0101116	FALSE		FALSE
ENSG00000214046	SMIM7	AML	FALSE	10847	0.0101064	FALSE		FALSE
ENSG00000197362	ZNF786	AML	FALSE	10848	0.0101061	FALSE		FALSE
ENSG00000173726	TOMM20	AML	FALSE	10849	0.0101057	FALSE		FALSE
ENSG00000079974	RABL2B	AML	FALSE	10850	0.0101052	FALSE		FALSE
ENSG00000130311	DDA1	AML	FALSE	10851	0.0101036	FALSE		FALSE
ENSG00000164683	HEY1	AML	FALSE	10852	0.0101032	TRUE	oncogene, fusion	FALSE
ENSG00000135077	HAVCR2	AML	FALSE	10853	0.0101029	FALSE		FALSE
ENSG00000157399	ARSL	AML	FALSE	10854	0.0101026	FALSE		FALSE
ENSG00000170604	IRF2BP1	AML	FALSE	10855	0.010101	FALSE		FALSE
ENSG00000058729	RIOK2	AML	FALSE	10856	0.0101009	FALSE		FALSE
ENSG00000267618	AC004223.3	AML	FALSE	10857	0.0101001	FALSE		FALSE
ENSG00000180881	CAPS2	AML	FALSE	10858	0.0100987	FALSE		FALSE
ENSG00000182185	RAD51B	AML	FALSE	10859	0.0100985	TRUE	TSG, fusion	FALSE
ENSG00000181513	ACBD4	AML	FALSE	10860	0.0100955	FALSE		FALSE
ENSG00000107147	KCNT1	AML	FALSE	10861	0.0100952	FALSE		FALSE
ENSG00000083844	ZNF264	AML	FALSE	10862	0.0100951	FALSE		FALSE
ENSG00000156709	AIFM1	AML	FALSE	10863	0.0100944	FALSE		FALSE
ENSG00000105499	PLA2G4C	AML	FALSE	10864	0.0100936	FALSE		FALSE
ENSG00000213799	ZNF845	AML	FALSE	10865	0.0100921	FALSE		FALSE
ENSG00000175087	PDIK1L	AML	FALSE	10866	0.0100918	FALSE		FALSE
ENSG00000198547	C20orf203	AML	FALSE	10867	0.0100892	FALSE		FALSE
ENSG00000170348	TMED10	AML	FALSE	10868	0.0100879	FALSE		FALSE
ENSG00000107821	KAZALD1	AML	FALSE	10869	0.010085	FALSE		FALSE
ENSG00000170180	GYPA	AML	FALSE	10870	0.0100833	FALSE		FALSE
ENSG00000138738	PRDM5	AML	FALSE	10871	0.0100799	FALSE		FALSE
ENSG00000109182	CWH43	AML	FALSE	10872	0.0100796	FALSE		FALSE
ENSG00000185716	MOSMO	AML	FALSE	10873	0.0100777	FALSE		FALSE
ENSG00000103942	HOMER2	AML	FALSE	10874	0.0100773	FALSE		FALSE
ENSG00000128266	GNAZ	AML	FALSE	10875	0.0100758	FALSE		FALSE
ENSG00000182612	TSPAN10	AML	FALSE	10876	0.0100751	FALSE		FALSE
ENSG00000082213	C5orf22	AML	FALSE	10877	0.010074	FALSE		FALSE
ENSG00000162510	MATN1	AML	FALSE	10878	0.0100738	FALSE		FALSE
ENSG00000127666	TICAM1	AML	FALSE	10879	0.0100733	FALSE		FALSE
ENSG00000099814	CEP170B	AML	FALSE	10880	0.0100717	FALSE		FALSE
ENSG00000215033	AL603965.1	AML	FALSE	10881	0.010071	FALSE		FALSE
ENSG00000174483	BBS1	AML	FALSE	10882	0.0100705	FALSE		FALSE
ENSG00000174004	NRROS	AML	FALSE	10883	0.0100645	FALSE		FALSE
ENSG00000010256	UQCRC1	AML	FALSE	10884	0.0100632	FALSE		FALSE
ENSG00000160049	DFFA	AML	FALSE	10885	0.0100622	FALSE		FALSE
ENSG00000084636	COL16A1	AML	FALSE	10886	0.0100618	FALSE		FALSE
ENSG00000180822	PSMG4	AML	FALSE	10887	0.0100605	FALSE		FALSE
ENSG00000125965	GDF5	AML	FALSE	10888	0.0100602	FALSE		FALSE
ENSG00000165775	FUNDC2	AML	FALSE	10889	0.010059	FALSE		FALSE
ENSG00000104356	POP1	AML	FALSE	10890	0.0100589	FALSE		FALSE
ENSG00000121753	ADGRB2	AML	FALSE	10891	0.0100582	FALSE		FALSE
ENSG00000198216	CACNA1E	AML	FALSE	10892	0.0100566	FALSE		FALSE
ENSG00000172602	RND1	AML	FALSE	10893	0.0100548	FALSE		FALSE
ENSG00000123562	MORF4L2	AML	FALSE	10894	0.0100548	FALSE		FALSE
ENSG00000177383	MAGEF1	AML	FALSE	10895	0.010054	FALSE		FALSE
ENSG00000109511	ANXA10	AML	FALSE	10896	0.0100537	FALSE		FALSE
ENSG00000176244	ACBD7	AML	FALSE	10897	0.0100518	FALSE		FALSE
ENSG00000130921	C12orf65	AML	FALSE	10898	0.0100515	FALSE		FALSE
ENSG00000184207	PGP	AML	FALSE	10899	0.0100514	FALSE		FALSE
ENSG00000165512	ZNF22	AML	FALSE	10900	0.0100502	FALSE		FALSE
ENSG00000164930	FZD6	AML	FALSE	10901	0.01005	FALSE		FALSE
ENSG00000150977	RILPL2	AML	FALSE	10902	0.0100489	FALSE		FALSE
ENSG00000131620	ANO1	AML	FALSE	10903	0.010048	FALSE		FALSE
ENSG00000189127	ANKRD34B	AML	FALSE	10904	0.0100476	FALSE		FALSE
ENSG00000152904	GGPS1	AML	FALSE	10905	0.0100458	FALSE		FALSE
ENSG00000006468	ETV1	AML	FALSE	10906	0.0100451	TRUE	oncogene, fusion	FALSE
ENSG00000178951	ZBTB7A	AML	TRUE	10907	0.0100439	FALSE		FALSE
ENSG00000167088	SNRPD1	AML	FALSE	10908	0.010042	FALSE		FALSE
ENSG00000134287	ARF3	AML	FALSE	10909	0.0100402	FALSE		FALSE
ENSG00000205544	TMEM256	AML	FALSE	10910	0.0100394	FALSE		FALSE
ENSG00000178096	BOLA1	AML	FALSE	10911	0.0100393	FALSE		FALSE
ENSG00000101844	ATG4A	AML	FALSE	10912	0.0100366	FALSE		FALSE
ENSG00000164136	IL15	AML	FALSE	10913	0.0100362	FALSE		FALSE
ENSG00000242110	AMACR	AML	FALSE	10914	0.0100362	FALSE		FALSE
ENSG00000183647	ZNF530	AML	FALSE	10915	0.0100345	FALSE		FALSE
ENSG00000184508	HDDC3	AML	FALSE	10916	0.0100335	FALSE		FALSE
ENSG00000188322	SBK1	AML	FALSE	10917	0.0100331	FALSE		FALSE
ENSG00000100490	CDKL1	AML	FALSE	10918	0.0100325	FALSE		FALSE
ENSG00000113594	LIFR	AML	FALSE	10919	0.0100322	TRUE	fusion	TRUE	Act
ENSG00000213397	HAUS7	AML	FALSE	10920	0.0100319	FALSE		FALSE
ENSG00000187860	CCDC157	AML	FALSE	10921	0.0100308	FALSE		FALSE
ENSG00000137875	BCL2L10	AML	FALSE	10922	0.01003	FALSE		FALSE
ENSG00000086848	ALG9	AML	FALSE	10923	0.0100288	FALSE		FALSE
ENSG00000174136	RGMB	AML	FALSE	10924	0.0100259	FALSE		FALSE
ENSG00000165948	IFI27L1	AML	FALSE	10925	0.0100253	FALSE		FALSE
ENSG00000148840	PPRC1	AML	FALSE	10926	0.0100253	FALSE		FALSE
ENSG00000167549	CORO6	AML	FALSE	10927	0.0100252	FALSE		FALSE
ENSG00000137460	FHDC1	AML	FALSE	10928	0.010025	FALSE		FALSE
ENSG00000198585	NUDT16	AML	FALSE	10929	0.0100228	FALSE		FALSE
ENSG00000108828	VAT1	AML	FALSE	10930	0.0100227	FALSE		FALSE
ENSG00000175324	LSM1	AML	FALSE	10931	0.0100226	FALSE		FALSE
ENSG00000162817	C1orf115	AML	FALSE	10932	0.0100206	FALSE		FALSE
ENSG00000111266	DUSP16	AML	FALSE	10933	0.0100193	FALSE		TRUE	LoF
ENSG00000280537	AC068946.1	AML	FALSE	10934	0.0100192	FALSE		FALSE
ENSG00000253276	CCDC71L	AML	FALSE	10935	0.0100188	FALSE		FALSE
ENSG00000267796	LIN37	AML	FALSE	10936	0.0100173	FALSE		FALSE
ENSG00000091622	PITPNM3	AML	FALSE	10937	0.0100161	FALSE		FALSE
ENSG00000101890	GUCY2F	AML	FALSE	10938	0.0100158	FALSE		FALSE
ENSG00000196267	ZNF836	AML	FALSE	10939	0.0100138	FALSE		FALSE
ENSG00000175395	ZNF25	AML	FALSE	10940	0.0100101	FALSE		FALSE
ENSG00000166685	COG1	AML	FALSE	10941	0.0100093	FALSE		FALSE
ENSG00000137507	LRRC32	AML	FALSE	10942	0.010009	FALSE		FALSE
ENSG00000179873	NLRP11	AML	FALSE	10943	0.0100083	FALSE		FALSE
ENSG00000102384	CENPI	AML	FALSE	10944	0.0100069	FALSE		FALSE
ENSG00000251503	CENPS-CORT	AML	FALSE	10945	0.0100063	FALSE		FALSE
ENSG00000116863	ADPRHL2	AML	FALSE	10946	0.0100061	FALSE		FALSE
ENSG00000171953	ATPAF2	AML	FALSE	10947	0.0100054	FALSE		FALSE
ENSG00000105707	HPN	AML	FALSE	10948	0.0100045	FALSE		FALSE
ENSG00000169738	DCXR	AML	FALSE	10949	0.010004	FALSE		FALSE
ENSG00000108774	RAB5C	AML	FALSE	10950	0.0100029	FALSE		FALSE
ENSG00000162694	EXTL2	AML	FALSE	10951	0.0100017	FALSE		FALSE
ENSG00000261701	HPR	AML	FALSE	10952	0.00999686	FALSE		FALSE
ENSG00000029559	IBSP	AML	FALSE	10953	0.00999603	FALSE		FALSE
ENSG00000099381	SETD1A	AML	FALSE	10954	0.00999445	FALSE		FALSE
ENSG00000134762	DSC3	AML	FALSE	10955	0.00999404	FALSE		FALSE
ENSG00000163606	CD200R1	AML	FALSE	10956	0.00999334	FALSE		FALSE
ENSG00000196277	GRM7	AML	FALSE	10957	0.009993	FALSE		FALSE
ENSG00000127220	ABHD8	AML	FALSE	10958	0.0099908	FALSE		FALSE
ENSG00000107338	SHB	AML	FALSE	10959	0.00998982	FALSE		FALSE
ENSG00000103310	ZP2	AML	FALSE	10960	0.00998944	FALSE		FALSE
ENSG00000187997	C17orf99	AML	FALSE	10961	0.00998879	FALSE		FALSE
ENSG00000117016	RIMS3	AML	FALSE	10962	0.00998831	FALSE		FALSE
ENSG00000167394	ZNF668	AML	FALSE	10963	0.00998738	FALSE		FALSE
ENSG00000088356	PDRG1	AML	FALSE	10964	0.00998715	FALSE		FALSE
ENSG00000243477	NAA80	AML	FALSE	10965	0.00998657	FALSE		FALSE
ENSG00000198556	ZNF789	AML	FALSE	10966	0.00998517	FALSE		FALSE
ENSG00000169340	PDILT	AML	FALSE	10967	0.00998487	FALSE		FALSE
ENSG00000115602	IL1RL1	AML	FALSE	10968	0.00998452	FALSE		FALSE
ENSG00000214113	LYRM4	AML	FALSE	10969	0.00998439	FALSE		FALSE
ENSG00000181666	ZNF875	AML	FALSE	10970	0.0099843	FALSE		FALSE
ENSG00000168434	COG7	AML	FALSE	10971	0.0099835	FALSE		FALSE
ENSG00000141655	TNFRSF11A	AML	FALSE	10972	0.00998202	FALSE		FALSE
ENSG00000121152	NCAPH	AML	FALSE	10973	0.00998114	FALSE		FALSE
ENSG00000039068	CDH1	AML	FALSE	10974	0.00998043	TRUE	TSG	TRUE	LoF
ENSG00000181544	FANCB	AML	FALSE	10975	0.0099803	FALSE		FALSE
ENSG00000285245	AL162417.1	AML	FALSE	10976	0.00997967	FALSE		FALSE
ENSG00000106565	TMEM176B	AML	FALSE	10977	0.0099791	FALSE		FALSE
ENSG00000267281	ATF7-NPFF	AML	FALSE	10978	0.00997718	FALSE		FALSE
ENSG00000164879	CA3	AML	FALSE	10979	0.00997485	FALSE		FALSE
ENSG00000166261	ZNF202	AML	FALSE	10980	0.00997376	FALSE		FALSE
ENSG00000105519	CAPS	AML	FALSE	10981	0.00997354	FALSE		FALSE
ENSG00000186583	SPATC1	AML	FALSE	10982	0.00997341	FALSE		FALSE
ENSG00000020129	NCDN	AML	FALSE	10983	0.00997242	FALSE		FALSE
ENSG00000135763	URB2	AML	FALSE	10984	0.00997224	FALSE		FALSE
ENSG00000170989	S1PR1	AML	FALSE	10985	0.00997219	FALSE		FALSE
ENSG00000149596	JPH2	AML	FALSE	10986	0.00997213	FALSE		FALSE
ENSG00000062582	MRPS24	AML	FALSE	10987	0.00997212	FALSE		FALSE
ENSG00000105085	MED26	AML	FALSE	10988	0.00997155	FALSE		FALSE
ENSG00000266086	AC015813.2	AML	FALSE	10989	0.00997135	FALSE		FALSE
ENSG00000152822	GRM1	AML	FALSE	10990	0.00996886	FALSE		FALSE
ENSG00000092850	TEKT2	AML	FALSE	10991	0.00996869	FALSE		FALSE
ENSG00000144741	SLC25A26	AML	FALSE	10992	0.00996839	FALSE		FALSE
ENSG00000132357	CARD6	AML	FALSE	10993	0.0099666	FALSE		FALSE
ENSG00000151014	NOCT	AML	FALSE	10994	0.00996485	FALSE		FALSE
ENSG00000177733	HNRNPA0	AML	FALSE	10995	0.00996352	FALSE		FALSE
ENSG00000070404	FSTL3	AML	TRUE	10996	0.00996332	TRUE	oncogene, fusion	FALSE
ENSG00000169313	P2RY12	AML	FALSE	10997	0.00996235	FALSE		FALSE
ENSG00000081721	DUSP12	AML	FALSE	10998	0.0099622	FALSE		FALSE
ENSG00000204427	ABHD16A	AML	FALSE	10999	0.00996195	FALSE		FALSE
ENSG00000221821	C6orf226	AML	FALSE	11000	0.00996146	FALSE		FALSE
ENSG00000140961	OSGIN1	AML	FALSE	11001	0.00996106	FALSE		FALSE
ENSG00000136273	HUS1	AML	FALSE	11002	0.0099597	FALSE		FALSE
ENSG00000112425	EPM2A	AML	FALSE	11003	0.00995961	FALSE		FALSE
ENSG00000175826	CTDNEP1	AML	FALSE	11004	0.00995704	FALSE		FALSE
ENSG00000183638	RP1L1	AML	FALSE	11005	0.00995674	FALSE		FALSE
ENSG00000181873	IBA57	AML	FALSE	11006	0.00995661	FALSE		FALSE
ENSG00000268790	AC008764.4	AML	FALSE	11007	0.00995652	FALSE		FALSE
ENSG00000145147	SLIT2	AML	FALSE	11008	0.00995598	FALSE		FALSE
ENSG00000159884	CCDC107	AML	FALSE	11009	0.00995438	FALSE		FALSE
ENSG00000206538	VGLL3	AML	FALSE	11010	0.00995435	FALSE		FALSE
ENSG00000131153	GINS2	AML	FALSE	11011	0.00995423	FALSE		FALSE
ENSG00000159055	MIS18A	AML	FALSE	11012	0.00995375	FALSE		FALSE
ENSG00000184481	FOXO4	AML	TRUE	11013	0.0099533	TRUE	oncogene, TSG, fusion	FALSE
ENSG00000146938	NLGN4X	AML	FALSE	11014	0.00995232	FALSE		FALSE
ENSG00000118579	MED28	AML	FALSE	11015	0.009952	FALSE		FALSE
ENSG00000101574	METTL4	AML	FALSE	11016	0.00995037	FALSE		FALSE
ENSG00000176927	EFCAB5	AML	FALSE	11017	0.00995008	FALSE		FALSE
ENSG00000110921	MVK	AML	FALSE	11018	0.00994909	FALSE		FALSE
ENSG00000196636	SDHAF3	AML	FALSE	11019	0.00994635	FALSE		FALSE
ENSG00000220205	VAMP2	AML	FALSE	11020	0.00994563	FALSE		FALSE
ENSG00000163053	SLC16A14	AML	FALSE	11021	0.00994137	FALSE		FALSE
ENSG00000108387	SEPTIN4	AML	FALSE	11022	0.0099394	FALSE		FALSE
ENSG00000198750	GATSL2	AML	FALSE	11023	0.00993917	FALSE		FALSE
ENSG00000205307	SAP25	AML	FALSE	11024	0.00993867	FALSE		FALSE
ENSG00000135502	SLC26A10	AML	FALSE	11025	0.00993783	FALSE		FALSE
ENSG00000180044	C3orf80	AML	FALSE	11026	0.00993659	FALSE		FALSE
ENSG00000166595	CIAO2B	AML	FALSE	11027	0.00993619	FALSE		FALSE
ENSG00000145685	LHFPL2	AML	FALSE	11028	0.00993552	FALSE		FALSE
ENSG00000260272	AC093525.2	AML	FALSE	11029	0.00993529	FALSE		FALSE
ENSG00000073712	FERMT2	AML	FALSE	11030	0.0099339	FALSE		FALSE
ENSG00000187601	MAGEH1	AML	FALSE	11031	0.00992856	FALSE		FALSE
ENSG00000167972	ABCA3	AML	FALSE	11032	0.00992827	FALSE		FALSE
ENSG00000196408	NOXO1	AML	FALSE	11033	0.0099265	FALSE		FALSE
ENSG00000099958	DERL3	AML	FALSE	11034	0.00992589	FALSE		FALSE
ENSG00000256349	AP002748.5	AML	FALSE	11035	0.0099257	FALSE		FALSE
ENSG00000162413	KLHL21	AML	FALSE	11036	0.00992466	FALSE		FALSE
ENSG00000173653	RCE1	AML	FALSE	11037	0.00992386	FALSE		FALSE
ENSG00000048162	NOP16	AML	FALSE	11038	0.00992332	FALSE		FALSE
ENSG00000135740	SLC9A5	AML	FALSE	11039	0.00992286	FALSE		FALSE
ENSG00000213015	ZNF580	AML	FALSE	11040	0.0099212	FALSE		FALSE
ENSG00000032742	IFT88	AML	FALSE	11041	0.00992087	FALSE		FALSE
ENSG00000138115	CYP2C8	AML	FALSE	11042	0.00992039	TRUE		TRUE	LoF
ENSG00000197312	DDI2	AML	FALSE	11043	0.0099198	FALSE		FALSE
ENSG00000183579	ZNRF3	AML	FALSE	11044	0.00991848	TRUE	TSG	TRUE	LoF
ENSG00000138356	AOX1	AML	FALSE	11045	0.00991665	FALSE		FALSE
ENSG00000141504	SAT2	AML	FALSE	11046	0.00991606	FALSE		FALSE
ENSG00000145248	SLC10A4	AML	FALSE	11047	0.00991419	FALSE		FALSE
ENSG00000255639	AC005833.1	AML	FALSE	11048	0.00991272	FALSE		FALSE
ENSG00000189221	MAOA	AML	FALSE	11049	0.0099102	FALSE		FALSE
ENSG00000171587	DSCAM	AML	FALSE	11050	0.00990762	FALSE		FALSE
ENSG00000235961	PNMA6A	AML	FALSE	11051	0.00990665	FALSE		FALSE
ENSG00000213398	LCAT	AML	FALSE	11052	0.00990649	FALSE		FALSE
ENSG00000172992	DCAKD	AML	FALSE	11053	0.00990582	FALSE		FALSE
ENSG00000182326	C1S	AML	FALSE	11054	0.00990536	FALSE		FALSE
ENSG00000118518	RNF146	AML	FALSE	11055	0.00990525	FALSE		FALSE
ENSG00000005022	SLC25A5	AML	FALSE	11056	0.009905	FALSE		FALSE
ENSG00000102678	FGF9	AML	FALSE	11057	0.00990439	FALSE		FALSE
ENSG00000093217	XYLB	AML	FALSE	11058	0.00990358	FALSE		FALSE
ENSG00000285446	Z84488.2	AML	FALSE	11059	0.00990308	FALSE		FALSE
ENSG00000154553	PDLIM3	AML	FALSE	11060	0.00990106	FALSE		FALSE
ENSG00000104142	VPS18	AML	FALSE	11061	0.00990067	FALSE		FALSE
ENSG00000266472	MRPS21	AML	FALSE	11062	0.00990008	FALSE		FALSE
ENSG00000160957	RECQL4	AML	FALSE	11063	0.00990004	TRUE	oncogene, TSG	TRUE	LoF
ENSG00000131773	KHDRBS3	AML	FALSE	11064	0.00989919	FALSE		FALSE
ENSG00000114779	ABHD14B	AML	FALSE	11065	0.00989601	FALSE		FALSE
ENSG00000169359	SLC33A1	AML	FALSE	11066	0.00989535	FALSE		FALSE
ENSG00000148291	SURF2	AML	FALSE	11067	0.00989473	FALSE		FALSE
ENSG00000239382	ALKBH6	AML	FALSE	11068	0.00989428	FALSE		FALSE
ENSG00000180346	TIGD2	AML	FALSE	11069	0.00989385	FALSE		FALSE
ENSG00000128052	KDR	AML	FALSE	11070	0.00989332	TRUE	oncogene	TRUE	Act
ENSG00000160867	FGFR4	AML	FALSE	11071	0.00989306	TRUE	oncogene	TRUE	Act
ENSG00000197580	BCO2	AML	FALSE	11072	0.00989267	FALSE		FALSE
ENSG00000168671	UGT3A2	AML	FALSE	11073	0.00989233	FALSE		FALSE
ENSG00000185090	MANEAL	AML	FALSE	11074	0.00989214	FALSE		FALSE
ENSG00000106351	AGFG2	AML	FALSE	11075	0.00989144	FALSE		FALSE
ENSG00000204352	C9orf129	AML	FALSE	11076	0.00989086	FALSE		FALSE
ENSG00000163519	TRAT1	AML	FALSE	11077	0.00988964	FALSE		FALSE
ENSG00000133640	LRRIQ1	AML	FALSE	11078	0.00988871	FALSE		FALSE
ENSG00000156795	WDYHV1	AML	FALSE	11079	0.00988848	FALSE		FALSE
ENSG00000171940	ZNF217	AML	FALSE	11080	0.00988821	FALSE		FALSE
ENSG00000107807	TLX1	AML	TRUE	11081	0.0098872	TRUE	oncogene, fusion	FALSE
ENSG00000163661	PTX3	AML	FALSE	11082	0.0098818	FALSE		FALSE
ENSG00000198417	MT1F	AML	FALSE	11083	0.00988121	FALSE		FALSE
ENSG00000170396	ZNF804A	AML	FALSE	11084	0.0098799	FALSE		FALSE
ENSG00000168495	POLR3D	AML	FALSE	11085	0.0098791	FALSE		FALSE
ENSG00000170486	KRT72	AML	FALSE	11086	0.00987906	FALSE		FALSE
ENSG00000072958	AP1M1	AML	FALSE	11087	0.00987758	FALSE		FALSE
ENSG00000173714	WFIKKN2	AML	FALSE	11088	0.00987728	FALSE		FALSE
ENSG00000151665	PIGF	AML	FALSE	11089	0.00987723	FALSE		FALSE
ENSG00000286075	AC009412.1	AML	FALSE	11090	0.00987611	FALSE		FALSE
ENSG00000176641	RNF152	AML	FALSE	11091	0.00987562	FALSE		FALSE
ENSG00000184304	PRKD1	AML	FALSE	11092	0.00987469	TRUE	fusion	FALSE
ENSG00000258461	AC012651.1	AML	FALSE	11093	0.00987441	FALSE		FALSE
ENSG00000141434	MEP1B	AML	FALSE	11094	0.00987432	FALSE		FALSE
ENSG00000106638	TBL2	AML	FALSE	11095	0.00987165	FALSE		FALSE
ENSG00000121653	MAPK8IP1	AML	FALSE	11096	0.00987138	FALSE		FALSE
ENSG00000197296	FITM2	AML	FALSE	11097	0.0098699	FALSE		FALSE
ENSG00000166435	XRRA1	AML	FALSE	11098	0.00986763	FALSE		FALSE
ENSG00000204103	MAFB	AML	TRUE	11099	0.00986704	TRUE	oncogene, fusion	FALSE
ENSG00000198910	L1CAM	AML	FALSE	11100	0.00986544	FALSE		FALSE
ENSG00000167807	AC011511.1	AML	FALSE	11101	0.00986446	FALSE		FALSE
ENSG00000167272	POP5	AML	FALSE	11102	0.00986143	FALSE		FALSE
ENSG00000231887	PRH1	AML	FALSE	11103	0.00985948	FALSE		FALSE
ENSG00000167182	SP2	AML	FALSE	11104	0.00985883	FALSE		FALSE
ENSG00000134184	GSTM1	AML	FALSE	11105	0.00985813	FALSE		FALSE
ENSG00000134769	DTNA	AML	FALSE	11106	0.00985643	FALSE		FALSE
ENSG00000171729	TMEM51	AML	FALSE	11107	0.00985605	FALSE		FALSE
ENSG00000163508	EOMES	AML	FALSE	11108	0.00985526	FALSE		FALSE
ENSG00000166619	BLCAP	AML	FALSE	11109	0.00985502	FALSE		FALSE
ENSG00000277957	SENP3-EIF4A1	AML	FALSE	11110	0.00984918	FALSE		FALSE
ENSG00000166260	COX11	AML	FALSE	11111	0.00984845	FALSE		FALSE
ENSG00000184281	TSSC4	AML	FALSE	11112	0.00984665	FALSE		FALSE
ENSG00000260734	TLE7	AML	FALSE	11113	0.00984587	FALSE		FALSE
ENSG00000128276	RFPL3	AML	FALSE	11114	0.00984455	FALSE		FALSE
ENSG00000174206	C12orf66	AML	FALSE	11115	0.00984449	FALSE		FALSE
ENSG00000161040	FBXL13	AML	FALSE	11116	0.009844	FALSE		FALSE
ENSG00000240053	LY6G5B	AML	FALSE	11117	0.00984237	FALSE		FALSE
ENSG00000099725	PRKY	AML	FALSE	11118	0.00984206	FALSE		FALSE
ENSG00000133935	ERG28	AML	FALSE	11119	0.00983971	FALSE		FALSE
ENSG00000102245	CD40LG	AML	FALSE	11120	0.00983907	FALSE		FALSE
ENSG00000161905	ALOX15	AML	FALSE	11121	0.00983697	FALSE		FALSE
ENSG00000198908	BHLHB9	AML	FALSE	11122	0.00983398	FALSE		FALSE
ENSG00000278828	H3C10	AML	FALSE	11123	0.00983386	FALSE		FALSE
ENSG00000141741	MIEN1	AML	FALSE	11124	0.00983359	FALSE		FALSE
ENSG00000159189	C1QC	AML	FALSE	11125	0.00983237	FALSE		FALSE
ENSG00000158079	PTPDC1	AML	FALSE	11126	0.00983104	FALSE		FALSE
ENSG00000185127	C6orf120	AML	FALSE	11127	0.00983091	FALSE		FALSE
ENSG00000175911	AC127496.1	AML	FALSE	11128	0.00982982	FALSE		FALSE
ENSG00000203837	PNLIPRP3	AML	FALSE	11129	0.00982745	FALSE		FALSE
ENSG00000102794	ACOD1	AML	FALSE	11130	0.00982665	FALSE		FALSE
ENSG00000088899	LZTS3	AML	FALSE	11131	0.00982472	FALSE		FALSE
ENSG00000198719	DLL1	AML	FALSE	11132	0.00982008	FALSE		FALSE
ENSG00000106479	ZNF862	AML	FALSE	11133	0.00981939	FALSE		FALSE
ENSG00000187944	C2orf66	AML	FALSE	11134	0.00981904	FALSE		FALSE
ENSG00000182389	CACNB4	AML	FALSE	11135	0.00981855	FALSE		FALSE
ENSG00000168672	LRATD2	AML	FALSE	11136	0.00981803	FALSE		FALSE
ENSG00000146670	CDCA5	AML	FALSE	11137	0.00981713	FALSE		FALSE
ENSG00000118939	UCHL3	AML	FALSE	11138	0.00981535	FALSE		FALSE
ENSG00000204422	AL662899.3	AML	FALSE	11139	0.00981534	FALSE		FALSE
ENSG00000170153	RNF150	AML	FALSE	11140	0.0098152	FALSE		FALSE
ENSG00000258466	AL049779.1	AML	FALSE	11141	0.00981497	FALSE		FALSE
ENSG00000112238	PRDM13	AML	FALSE	11142	0.00981493	FALSE		FALSE
ENSG00000140025	EFCAB11	AML	FALSE	11143	0.00981488	FALSE		FALSE
ENSG00000101189	MRGBP	AML	FALSE	11144	0.00981469	FALSE		FALSE
ENSG00000214114	MYCBP	AML	FALSE	11145	0.0098146	FALSE		FALSE
ENSG00000178409	BEND3	AML	FALSE	11146	0.00981401	FALSE		FALSE
ENSG00000188223	AD000671.1	AML	FALSE	11147	0.00981039	FALSE		FALSE
ENSG00000163116	STPG2	AML	FALSE	11148	0.00980985	FALSE		FALSE
ENSG00000149016	TUT1	AML	FALSE	11149	0.00980802	FALSE		FALSE
ENSG00000197479	PCDHB11	AML	FALSE	11150	0.00980664	FALSE		FALSE
ENSG00000254673	AC110275.1	AML	FALSE	11151	0.0098066	FALSE		FALSE
ENSG00000189339	SLC35E2B	AML	FALSE	11152	0.00980386	FALSE		FALSE
ENSG00000119888	EPCAM	AML	FALSE	11153	0.00980226	FALSE		FALSE
ENSG00000105617	LENG1	AML	FALSE	11154	0.0098006	FALSE		FALSE
ENSG00000175662	TOM1L2	AML	FALSE	11155	0.00980047	FALSE		FALSE
ENSG00000213793	ZNF888	AML	FALSE	11156	0.00979918	FALSE		FALSE
ENSG00000140406	TLNRD1	AML	FALSE	11157	0.0097953	FALSE		FALSE
ENSG00000137269	LRRC1	AML	FALSE	11158	0.00979517	FALSE		FALSE
ENSG00000213699	SLC35F6	AML	FALSE	11159	0.00979495	FALSE		FALSE
ENSG00000251192	ZNF674	AML	FALSE	11160	0.00979418	FALSE		FALSE
ENSG00000224531	SMIM13	AML	FALSE	11161	0.00979359	FALSE		FALSE
ENSG00000152953	STK32B	AML	FALSE	11162	0.00979253	FALSE		FALSE
ENSG00000100033	PRODH	AML	FALSE	11163	0.00979198	FALSE		FALSE
ENSG00000150275	PCDH15	AML	FALSE	11164	0.00979154	FALSE		FALSE
ENSG00000148288	GBGT1	AML	FALSE	11165	0.00978866	FALSE		FALSE
ENSG00000143674	MAP3K21	AML	FALSE	11166	0.00978802	FALSE		FALSE
ENSG00000146648	EGFR	AML	FALSE	11167	0.00978691	TRUE	oncogene	TRUE	Act
ENSG00000132661	NXT1	AML	FALSE	11168	0.00978616	FALSE		FALSE
ENSG00000141497	ZMYND15	AML	FALSE	11169	0.00978582	FALSE		FALSE
ENSG00000162441	LZIC	AML	FALSE	11170	0.00978544	FALSE		FALSE
ENSG00000285133	AC022506.1	AML	FALSE	11171	0.00978529	FALSE		FALSE
ENSG00000165474	GJB2	AML	FALSE	11172	0.00978158	FALSE		FALSE
ENSG00000244255	AL645922.1	AML	FALSE	11173	0.00978156	FALSE		FALSE
ENSG00000130158	DOCK6	AML	FALSE	11174	0.00977882	FALSE		FALSE
ENSG00000221963	APOL6	AML	FALSE	11175	0.00977816	FALSE		FALSE
ENSG00000283189	AC104452.1	AML	FALSE	11176	0.00977623	FALSE		FALSE
ENSG00000259330	INAFM2	AML	FALSE	11177	0.00977596	FALSE		FALSE
ENSG00000163520	FBLN2	AML	FALSE	11178	0.00977583	TRUE	TSG	FALSE
ENSG00000204104	TRAF3IP1	AML	FALSE	11179	0.00977369	FALSE		FALSE
ENSG00000261796	ISY1-RAB43	AML	FALSE	11180	0.00977249	FALSE		FALSE
ENSG00000112874	NUDT12	AML	FALSE	11181	0.00977198	FALSE		FALSE
ENSG00000140743	CDR2	AML	FALSE	11182	0.00977093	FALSE		FALSE
ENSG00000113209	PCDHB5	AML	FALSE	11183	0.00977047	FALSE		FALSE
ENSG00000154102	C16orf74	AML	FALSE	11184	0.00976979	FALSE		FALSE
ENSG00000282218	AL132671.2	AML	FALSE	11185	0.00976842	FALSE		FALSE
ENSG00000180008	SOCS4	AML	FALSE	11186	0.00976812	FALSE		FALSE
ENSG00000275074	NUDT18	AML	FALSE	11187	0.00976756	FALSE		FALSE
ENSG00000204248	COL11A2	AML	FALSE	11188	0.00976733	FALSE		FALSE
ENSG00000158467	AHCYL2	AML	FALSE	11189	0.00976698	FALSE		FALSE
ENSG00000148848	ADAM12	AML	FALSE	11190	0.00976692	FALSE		FALSE
ENSG00000181754	AMIGO1	AML	FALSE	11191	0.00976544	FALSE		FALSE
ENSG00000111886	GABRR2	AML	FALSE	11192	0.00976487	FALSE		FALSE
ENSG00000167037	SGSM1	AML	FALSE	11193	0.0097636	FALSE		FALSE
ENSG00000118946	PCDH17	AML	FALSE	11194	0.00976347	FALSE		TRUE	LoF
ENSG00000113763	UNC5A	AML	FALSE	11195	0.00976289	FALSE		FALSE
ENSG00000164162	ANAPC10	AML	FALSE	11196	0.00976191	FALSE		FALSE
ENSG00000260371	AC026464.3	AML	FALSE	11197	0.00976183	FALSE		FALSE
ENSG00000139405	RITA1	AML	FALSE	11198	0.00976167	FALSE		FALSE
ENSG00000090612	ZNF268	AML	FALSE	11199	0.0097608	FALSE		FALSE
ENSG00000074356	NCBP3	AML	FALSE	11200	0.00975901	FALSE		FALSE
ENSG00000140623	SEPTIN12	AML	FALSE	11201	0.00975887	FALSE		FALSE
ENSG00000122140	MRPS2	AML	FALSE	11202	0.00975702	FALSE		FALSE
ENSG00000127415	IDUA	AML	FALSE	11203	0.00975661	FALSE		FALSE
ENSG00000266265	KLF14	AML	FALSE	11204	0.00975628	FALSE		FALSE
ENSG00000198125	MB	AML	FALSE	11205	0.00975601	FALSE		FALSE
ENSG00000115884	SDC1	AML	FALSE	11206	0.00975438	FALSE		FALSE
ENSG00000113212	PCDHB7	AML	FALSE	11207	0.00975418	FALSE		FALSE
ENSG00000198963	RORB	AML	FALSE	11208	0.00975396	FALSE		FALSE
ENSG00000134760	DSG1	AML	FALSE	11209	0.00975395	FALSE		FALSE
ENSG00000170482	SLC23A1	AML	FALSE	11210	0.00975355	FALSE		FALSE
ENSG00000160783	PMF1	AML	FALSE	11211	0.00975256	FALSE		FALSE
ENSG00000171492	LRRC8D	AML	FALSE	11212	0.00975234	FALSE		FALSE
ENSG00000138135	CH25H	AML	FALSE	11213	0.00975218	FALSE		FALSE
ENSG00000113555	PCDH12	AML	FALSE	11214	0.00975204	FALSE		FALSE
ENSG00000137474	MYO7A	AML	FALSE	11215	0.00975179	FALSE		FALSE
ENSG00000271810	AL603832.3	AML	FALSE	11216	0.00975	FALSE		FALSE
ENSG00000179562	GCC1	AML	FALSE	11217	0.00974885	FALSE		FALSE
ENSG00000161849	KRT84	AML	FALSE	11218	0.00974824	FALSE		FALSE
ENSG00000184343	SRPK3	AML	FALSE	11219	0.00974822	FALSE		FALSE
ENSG00000163093	BBS5	AML	FALSE	11220	0.00974734	FALSE		FALSE
ENSG00000197982	C1orf122	AML	FALSE	11221	0.00974713	FALSE		FALSE
ENSG00000183513	COA5	AML	FALSE	11222	0.00974619	FALSE		FALSE
ENSG00000203805	PLPP4	AML	FALSE	11223	0.00974493	FALSE		FALSE
ENSG00000140015	KCNH5	AML	FALSE	11224	0.00974227	FALSE		FALSE
ENSG00000081377	CDC14B	AML	FALSE	11225	0.00973955	FALSE		FALSE
ENSG00000102904	TSNAXIP1	AML	FALSE	11226	0.00973921	FALSE		FALSE
ENSG00000175985	PLEKHD1	AML	FALSE	11227	0.00973871	FALSE		FALSE
ENSG00000181761	OR8H3	AML	FALSE	11228	0.00973855	FALSE		FALSE
ENSG00000166848	TERF2IP	AML	FALSE	11229	0.00973625	FALSE		FALSE
ENSG00000103150	MLYCD	AML	FALSE	11230	0.00973327	FALSE		FALSE
ENSG00000182368	FAM27A	AML	FALSE	11231	0.00973239	FALSE		FALSE
ENSG00000151012	SLC7A11	AML	FALSE	11232	0.00973202	FALSE		FALSE
ENSG00000269755	AC008758.6	AML	FALSE	11233	0.00973052	FALSE		FALSE
ENSG00000144644	GADL1	AML	FALSE	11234	0.00973008	FALSE		FALSE
ENSG00000257218	GATC	AML	FALSE	11235	0.00972964	FALSE		FALSE
ENSG00000184507	NUTM1	AML	FALSE	11236	0.00972858	TRUE	oncogene, fusion	FALSE
ENSG00000143341	HMCN1	AML	FALSE	11237	0.00972772	FALSE		FALSE
ENSG00000104835	SARS2	AML	FALSE	11238	0.00972769	FALSE		FALSE
ENSG00000147689	FAM83A	AML	FALSE	11239	0.00972387	FALSE		FALSE
ENSG00000165118	C9orf64	AML	FALSE	11240	0.00972205	FALSE		FALSE
ENSG00000155090	KLF10	AML	FALSE	11241	0.00972166	FALSE		FALSE
ENSG00000163629	PTPN13	AML	FALSE	11242	0.00972088	TRUE	TSG	TRUE	LoF
ENSG00000214226	C17orf67	AML	FALSE	11243	0.00971982	FALSE		FALSE
ENSG00000160959	LRRC14	AML	FALSE	11244	0.00971935	FALSE		FALSE
ENSG00000139675	HNRNPA1L2	AML	FALSE	11245	0.00971901	FALSE		FALSE
ENSG00000118160	SLC8A2	AML	FALSE	11246	0.00971825	FALSE		FALSE
ENSG00000135622	SEMA4F	AML	FALSE	11247	0.0097175	FALSE		FALSE
ENSG00000171451	DSEL	AML	FALSE	11248	0.00971654	FALSE		FALSE
ENSG00000164051	CCDC51	AML	FALSE	11249	0.00971647	FALSE		FALSE
ENSG00000092200	RPGRIP1	AML	FALSE	11250	0.00971569	FALSE		FALSE
ENSG00000243056	EIF4EBP3	AML	FALSE	11251	0.00971532	FALSE		FALSE
ENSG00000103710	RASL12	AML	FALSE	11252	0.00971509	FALSE		FALSE
ENSG00000213221	DNLZ	AML	FALSE	11253	0.00971387	FALSE		FALSE
ENSG00000185250	PPIL6	AML	FALSE	11254	0.00971286	FALSE		FALSE
ENSG00000125611	CHCHD5	AML	FALSE	11255	0.00971262	FALSE		FALSE
ENSG00000132434	LANCL2	AML	FALSE	11256	0.00971111	FALSE		FALSE
ENSG00000158270	COLEC12	AML	FALSE	11257	0.00970983	FALSE		FALSE
ENSG00000156469	MTERF3	AML	FALSE	11258	0.00970913	FALSE		FALSE
ENSG00000241945	PWP2	AML	FALSE	11259	0.00970705	FALSE		FALSE
ENSG00000021300	PLEKHB1	AML	FALSE	11260	0.00970579	FALSE		FALSE
ENSG00000254901	BORCS8	AML	FALSE	11261	0.00970528	FALSE		FALSE
ENSG00000101417	PXMP4	AML	FALSE	11262	0.00970304	FALSE		FALSE
ENSG00000089505	CMTM1	AML	FALSE	11263	0.0097026	FALSE		FALSE
ENSG00000101986	ABCD1	AML	FALSE	11264	0.00970252	FALSE		FALSE
ENSG00000225663	MCRIP1	AML	FALSE	11265	0.00970183	FALSE		FALSE
ENSG00000197381	ADARB1	AML	FALSE	11266	0.00970038	FALSE		FALSE
ENSG00000088888	MAVS	AML	FALSE	11267	0.00970018	FALSE		FALSE
ENSG00000149564	ESAM	AML	FALSE	11268	0.00969872	FALSE		FALSE
ENSG00000242866	STRC	AML	FALSE	11269	0.00969723	FALSE		FALSE
ENSG00000130758	MAP3K10	AML	FALSE	11270	0.00969622	FALSE		FALSE
ENSG00000168283	BMI1	AML	FALSE	11271	0.00969596	FALSE		FALSE
ENSG00000100294	MCAT	AML	FALSE	11272	0.00969439	FALSE		FALSE
ENSG00000155719	OTOA	AML	FALSE	11273	0.00969342	FALSE		FALSE
ENSG00000117461	PIK3R3	AML	FALSE	11274	0.00969334	FALSE		FALSE
ENSG00000157150	TIMP4	AML	FALSE	11275	0.0096933	FALSE		FALSE
ENSG00000122778	KIAA1549	AML	FALSE	11276	0.0096883	TRUE	fusion	FALSE
ENSG00000157184	CPT2	AML	FALSE	11277	0.0096847	FALSE		FALSE
ENSG00000239920	AC104389.5	AML	FALSE	11278	0.00968418	FALSE		FALSE
ENSG00000084112	SSH1	AML	FALSE	11279	0.00968282	FALSE		FALSE
ENSG00000267228	AC012254.2	AML	FALSE	11280	0.00968142	FALSE		FALSE
ENSG00000213190	MLLT11	AML	TRUE	11281	0.00968131	TRUE	fusion	FALSE
ENSG00000157911	PEX10	AML	FALSE	11282	0.00968126	FALSE		FALSE
ENSG00000135900	MRPL44	AML	FALSE	11283	0.0096811	FALSE		FALSE
ENSG00000181690	PLAG1	AML	FALSE	11284	0.00968046	TRUE	oncogene, fusion	TRUE	Act
ENSG00000264187	AC055811.2	AML	FALSE	11285	0.00967931	FALSE		FALSE
ENSG00000100379	KCTD17	AML	FALSE	11286	0.0096786	FALSE		FALSE
ENSG00000253846	PCDHGA10	AML	FALSE	11287	0.00967855	FALSE		FALSE
ENSG00000204406	MBD5	AML	FALSE	11288	0.00967798	FALSE		FALSE
ENSG00000204308	RNF5	AML	FALSE	11289	0.00967535	FALSE		FALSE
ENSG00000253117	OC90	AML	FALSE	11290	0.00967493	FALSE		FALSE
ENSG00000169955	ZNF747	AML	FALSE	11291	0.00967476	FALSE		FALSE
ENSG00000188070	C11orf95	AML	FALSE	11292	0.00967461	FALSE		FALSE
ENSG00000104067	TJP1	AML	FALSE	11293	0.00967426	FALSE		FALSE
ENSG00000171067	C11orf24	AML	FALSE	11294	0.00967422	FALSE		FALSE
ENSG00000100324	TAB1	AML	FALSE	11295	0.00967376	FALSE		FALSE
ENSG00000180884	ZNF792	AML	FALSE	11296	0.00967239	FALSE		FALSE
ENSG00000137404	NRM	AML	FALSE	11297	0.00967074	FALSE		FALSE
ENSG00000142623	PADI1	AML	FALSE	11298	0.00967062	FALSE		FALSE
ENSG00000064309	CDON	AML	FALSE	11299	0.00967013	FALSE		FALSE
ENSG00000119574	ZBTB45	AML	FALSE	11300	0.00966991	FALSE		FALSE
ENSG00000204519	ZNF551	AML	FALSE	11301	0.00966874	FALSE		FALSE
ENSG00000150316	CWC15	AML	FALSE	11302	0.00966732	FALSE		FALSE
ENSG00000187902	SHISA7	AML	FALSE	11303	0.00966678	FALSE		FALSE
ENSG00000173272	MZT2A	AML	FALSE	11304	0.00966662	FALSE		FALSE
ENSG00000172346	CSDC2	AML	FALSE	11305	0.00966572	FALSE		FALSE
ENSG00000136352	NKX2-1	AML	FALSE	11306	0.00966552	TRUE	oncogene, TSG	TRUE	ambiguous
ENSG00000198832	SELENOM	AML	FALSE	11307	0.00966545	FALSE		FALSE
ENSG00000125457	MIF4GD	AML	FALSE	11308	0.00966167	FALSE		FALSE
ENSG00000168256	NKIRAS2	AML	FALSE	11309	0.00965826	FALSE		FALSE
ENSG00000121903	ZSCAN20	AML	FALSE	11310	0.00965811	FALSE		FALSE
ENSG00000173210	ABLIM3	AML	FALSE	11311	0.00965761	FALSE		FALSE
ENSG00000142494	SLC47A1	AML	FALSE	11312	0.00965726	FALSE		FALSE
ENSG00000124507	PACSIN1	AML	FALSE	11313	0.00965669	FALSE		FALSE
ENSG00000140682	TGFB1I1	AML	FALSE	11314	0.00965495	FALSE		FALSE
ENSG00000057593	F7	AML	FALSE	11315	0.00965266	FALSE		FALSE
ENSG00000160999	SH2B2	AML	FALSE	11316	0.00965232	FALSE		FALSE
ENSG00000159387	IRX6	AML	FALSE	11317	0.00965188	FALSE		FALSE
ENSG00000100372	SLC25A17	AML	FALSE	11318	0.00964961	FALSE		FALSE
ENSG00000270757	HSPE1-MOB4	AML	FALSE	11319	0.00964897	FALSE		FALSE
ENSG00000018236	CNTN1	AML	FALSE	11320	0.0096477	FALSE		FALSE
ENSG00000109220	CHIC2	AML	TRUE	11321	0.00964766	TRUE	fusion	FALSE
ENSG00000147471	PLPBP	AML	FALSE	11322	0.00964674	FALSE		FALSE
ENSG00000092295	TGM1	AML	FALSE	11323	0.00964672	FALSE		FALSE
ENSG00000147437	GNRH1	AML	FALSE	11324	0.00964614	FALSE		FALSE
ENSG00000151388	ADAMTS12	AML	FALSE	11325	0.00964573	FALSE		FALSE
ENSG00000188868	ZNF563	AML	FALSE	11326	0.0096447	FALSE		FALSE
ENSG00000163430	FSTL1	AML	FALSE	11327	0.00964315	FALSE		FALSE
ENSG00000107282	APBA1	AML	FALSE	11328	0.00964294	FALSE		FALSE
ENSG00000197992	CLEC9A	AML	FALSE	11329	0.00964161	FALSE		FALSE
ENSG00000116918	TSNAX	AML	FALSE	11330	0.00963999	FALSE		FALSE
ENSG00000261732	AL031708.1	AML	FALSE	11331	0.00963973	FALSE		FALSE
ENSG00000185033	SEMA4B	AML	FALSE	11332	0.00963792	FALSE		FALSE
ENSG00000239474	KLHL41	AML	FALSE	11333	0.00963733	FALSE		FALSE
ENSG00000198563	DDX39B	AML	FALSE	11334	0.00963619	FALSE		FALSE
ENSG00000127423	AUNIP	AML	FALSE	11335	0.00963496	FALSE		FALSE
ENSG00000205809	KLRC2	AML	FALSE	11336	0.00963368	FALSE		FALSE
ENSG00000007350	TKTL1	AML	FALSE	11337	0.00963199	FALSE		FALSE
ENSG00000137135	ARHGEF39	AML	FALSE	11338	0.00963126	FALSE		FALSE
ENSG00000123154	WDR83	AML	FALSE	11339	0.00963056	FALSE		FALSE
ENSG00000274641	H2BC17	AML	FALSE	11340	0.00963053	FALSE		FALSE
ENSG00000117525	F3	AML	FALSE	11341	0.00962866	FALSE		FALSE
ENSG00000117481	NSUN4	AML	FALSE	11342	0.00962701	FALSE		FALSE
ENSG00000179271	GADD45GIP1	AML	FALSE	11343	0.00962642	FALSE		FALSE
ENSG00000112357	PEX7	AML	FALSE	11344	0.00962613	FALSE		FALSE
ENSG00000101680	LAMA1	AML	FALSE	11345	0.00962593	FALSE		FALSE
ENSG00000100263	RHBDD3	AML	FALSE	11346	0.00962592	FALSE		FALSE
ENSG00000234719	NPIPB2	AML	FALSE	11347	0.00962331	FALSE		FALSE
ENSG00000136982	DSCC1	AML	FALSE	11348	0.00962131	FALSE		FALSE
ENSG00000109758	HGFAC	AML	FALSE	11349	0.00962104	FALSE		FALSE
ENSG00000275342	PRAG1	AML	FALSE	11350	0.00962028	FALSE		FALSE
ENSG00000117407	ARTN	AML	FALSE	11351	0.00962028	FALSE		FALSE
ENSG00000250709	CCDC169-SOHLH2	AML	FALSE	11352	0.00961949	FALSE		FALSE
ENSG00000197302	ZNF720	AML	FALSE	11353	0.00961944	FALSE		FALSE
ENSG00000047579	DTNBP1	AML	FALSE	11354	0.00961859	FALSE		FALSE
ENSG00000007001	UPP2	AML	FALSE	11355	0.00961706	FALSE		FALSE
ENSG00000102218	RP2	AML	FALSE	11356	0.0096167	FALSE		FALSE
ENSG00000178031	ADAMTSL1	AML	FALSE	11357	0.00961359	FALSE		FALSE
ENSG00000204713	TRIM27	AML	FALSE	11358	0.00961347	TRUE	oncogene, fusion	FALSE
ENSG00000143126	CELSR2	AML	FALSE	11359	0.00961338	FALSE		FALSE
ENSG00000095397	WHRN	AML	FALSE	11360	0.00961307	FALSE		FALSE
ENSG00000138741	TRPC3	AML	FALSE	11361	0.00961172	FALSE		FALSE
ENSG00000288208	AL451136.1	AML	FALSE	11362	0.00961165	FALSE		FALSE
ENSG00000138028	CGREF1	AML	FALSE	11363	0.00961155	FALSE		FALSE
ENSG00000154529	CNTNAP3B	AML	FALSE	11364	0.00961095	FALSE		FALSE
ENSG00000172315	TP53RK	AML	FALSE	11365	0.00961094	FALSE		FALSE
ENSG00000285329	AC025283.2	AML	FALSE	11366	0.00961016	FALSE		FALSE
ENSG00000249104	USP17L17	AML	FALSE	11367	0.00960991	FALSE		FALSE
ENSG00000159261	CLDN14	AML	FALSE	11368	0.00960899	FALSE		FALSE
ENSG00000123415	SMUG1	AML	FALSE	11369	0.00960813	FALSE		FALSE
ENSG00000142511	GPR32	AML	FALSE	11370	0.009607	FALSE		FALSE
ENSG00000189144	ZNF573	AML	FALSE	11371	0.00960692	FALSE		FALSE
ENSG00000152591	DSPP	AML	FALSE	11372	0.00960599	FALSE		FALSE
ENSG00000133083	DCLK1	AML	FALSE	11373	0.00960519	FALSE		FALSE
ENSG00000165810	BTNL9	AML	FALSE	11374	0.00960498	FALSE		FALSE
ENSG00000198455	ZXDB	AML	FALSE	11375	0.00960371	FALSE		TRUE	LoF
ENSG00000151892	GFRA1	AML	FALSE	11376	0.00960308	FALSE		FALSE
ENSG00000157510	AFAP1L1	AML	FALSE	11377	0.00960287	FALSE		FALSE
ENSG00000178397	FAM220A	AML	FALSE	11378	0.00960082	FALSE		FALSE
ENSG00000139625	MAP3K12	AML	FALSE	11379	0.0095994	FALSE		FALSE
ENSG00000081026	MAGI3	AML	FALSE	11380	0.00959901	FALSE		FALSE
ENSG00000143971	ETAA1	AML	FALSE	11381	0.00959771	FALSE		FALSE
ENSG00000113805	CNTN3	AML	FALSE	11382	0.00959761	FALSE		FALSE
ENSG00000056277	ZNF280C	AML	FALSE	11383	0.00959643	FALSE		FALSE
ENSG00000127863	TNFRSF19	AML	FALSE	11384	0.00959584	FALSE		FALSE
ENSG00000101544	ADNP2	AML	FALSE	11385	0.0095954	FALSE		FALSE
ENSG00000109519	GRPEL1	AML	FALSE	11386	0.00959519	FALSE		FALSE
ENSG00000138175	ARL3	AML	FALSE	11387	0.00959511	FALSE		FALSE
ENSG00000184232	OAF	AML	FALSE	11388	0.00959454	FALSE		FALSE
ENSG00000112246	SIM1	AML	FALSE	11389	0.00959358	FALSE		FALSE
ENSG00000170684	ZNF296	AML	FALSE	11390	0.00959332	FALSE		FALSE
ENSG00000183479	TREX2	AML	FALSE	11391	0.00959327	FALSE		FALSE
ENSG00000089250	NOS1	AML	FALSE	11392	0.00959316	FALSE		FALSE
ENSG00000163644	PPM1K	AML	FALSE	11393	0.00959267	FALSE		FALSE
ENSG00000154914	USP43	AML	FALSE	11394	0.00959238	FALSE		FALSE
ENSG00000175279	CENPS	AML	FALSE	11395	0.00959166	FALSE		FALSE
ENSG00000113303	BTNL8	AML	FALSE	11396	0.00959147	FALSE		FALSE
ENSG00000100298	APOBEC3H	AML	FALSE	11397	0.00959116	FALSE		FALSE
ENSG00000138411	HECW2	AML	FALSE	11398	0.00959027	FALSE		FALSE
ENSG00000138755	CXCL9	AML	FALSE	11399	0.0095893	FALSE		FALSE
ENSG00000196152	ZNF79	AML	FALSE	11400	0.00958902	FALSE		FALSE
ENSG00000100678	SLC8A3	AML	FALSE	11401	0.00958776	FALSE		FALSE
ENSG00000128918	ALDH1A2	AML	FALSE	11402	0.00958763	FALSE		FALSE
ENSG00000134717	BTF3L4	AML	FALSE	11403	0.00958761	FALSE		FALSE
ENSG00000187942	LDLRAD2	AML	FALSE	11404	0.00958674	FALSE		FALSE
ENSG00000171488	LRRC8C	AML	FALSE	11405	0.00958657	FALSE		FALSE
ENSG00000163354	DCST2	AML	FALSE	11406	0.00958601	FALSE		FALSE
ENSG00000109061	MYH1	AML	FALSE	11407	0.00958574	FALSE		FALSE
ENSG00000126243	LRFN3	AML	FALSE	11408	0.00958464	FALSE		FALSE
ENSG00000129422	MTUS1	AML	FALSE	11409	0.00958325	FALSE		FALSE
ENSG00000116133	DHCR24	AML	FALSE	11410	0.00958293	FALSE		FALSE
ENSG00000019144	PHLDB1	AML	FALSE	11411	0.00958238	FALSE		FALSE
ENSG00000087338	GMCL1	AML	FALSE	11412	0.00958182	FALSE		FALSE
ENSG00000132603	NIP7	AML	FALSE	11413	0.00958173	FALSE		FALSE
ENSG00000258429	PDF	AML	FALSE	11414	0.00958122	FALSE		FALSE
ENSG00000138395	CDK15	AML	FALSE	11415	0.00958102	FALSE		FALSE
ENSG00000206053	JPT2	AML	FALSE	11416	0.00957994	FALSE		FALSE
ENSG00000225528	Z82206.1	AML	FALSE	11417	0.00957976	FALSE		FALSE
ENSG00000211450	SELENOH	AML	FALSE	11418	0.00957769	FALSE		FALSE
ENSG00000143793	C1orf35	AML	FALSE	11419	0.00957626	FALSE		FALSE
ENSG00000166170	BAG5	AML	FALSE	11420	0.00957614	FALSE		FALSE
ENSG00000136689	IL1RN	AML	FALSE	11421	0.00957575	FALSE		FALSE
ENSG00000164485	IL22RA2	AML	FALSE	11422	0.00957539	FALSE		FALSE
ENSG00000149294	NCAM1	AML	FALSE	11423	0.00957467	FALSE		FALSE
ENSG00000132932	ATP8A2	AML	FALSE	11424	0.00957437	FALSE		FALSE
ENSG00000117643	MAN1C1	AML	FALSE	11425	0.00957432	FALSE		FALSE
ENSG00000174951	FUT1	AML	FALSE	11426	0.00957412	FALSE		FALSE
ENSG00000177374	HIC1	AML	FALSE	11427	0.00957118	FALSE		FALSE
ENSG00000117118	SDHB	AML	FALSE	11428	0.00957086	TRUE	TSG	FALSE
ENSG00000198108	CHSY3	AML	FALSE	11429	0.00957057	FALSE		FALSE
ENSG00000160801	PTH1R	AML	FALSE	11430	0.00956966	FALSE		FALSE
ENSG00000153956	CACNA2D1	AML	FALSE	11431	0.0095677	FALSE		FALSE
ENSG00000090554	FLT3LG	AML	FALSE	11432	0.00956763	FALSE		FALSE
ENSG00000144852	NR1I2	AML	FALSE	11433	0.00956443	FALSE		FALSE
ENSG00000101203	COL20A1	AML	FALSE	11434	0.00956423	FALSE		FALSE
ENSG00000177511	ST8SIA3	AML	FALSE	11435	0.0095631	FALSE		FALSE
ENSG00000176024	ZNF613	AML	FALSE	11436	0.00956298	FALSE		FALSE
ENSG00000174628	IQCK	AML	FALSE	11437	0.00956236	FALSE		FALSE
ENSG00000102145	GATA1	AML	TRUE	11438	0.00956219	TRUE	oncogene, TSG	TRUE	Act
ENSG00000177628	GBA	AML	FALSE	11439	0.00956172	FALSE		FALSE
ENSG00000100711	ZFYVE21	AML	FALSE	11440	0.00956169	FALSE		FALSE
ENSG00000144785	AC073896.1	AML	FALSE	11441	0.00956054	FALSE		FALSE
ENSG00000182240	BACE2	AML	FALSE	11442	0.00955885	FALSE		FALSE
ENSG00000163531	NFASC	AML	FALSE	11443	0.00955878	FALSE		FALSE
ENSG00000164976	MYORG	AML	FALSE	11444	0.00955837	FALSE		FALSE
ENSG00000229809	ZNF688	AML	FALSE	11445	0.00955746	FALSE		FALSE
ENSG00000100290	BIK	AML	FALSE	11446	0.00955658	FALSE		FALSE
ENSG00000120217	CD274	AML	TRUE	11447	0.0095557	TRUE	TSG, fusion	FALSE
ENSG00000146242	TPBG	AML	FALSE	11448	0.00955448	FALSE		FALSE
ENSG00000131323	TRAF3	AML	TRUE	11449	0.00955417	FALSE		TRUE	LoF
ENSG00000153790	C7orf31	AML	FALSE	11450	0.00955282	FALSE		FALSE
ENSG00000060718	COL11A1	AML	FALSE	11451	0.00955257	FALSE		FALSE
ENSG00000159713	TPPP3	AML	FALSE	11452	0.00955177	FALSE		FALSE
ENSG00000213762	ZNF134	AML	FALSE	11453	0.00955166	FALSE		FALSE
ENSG00000183763	TRAIP	AML	FALSE	11454	0.00955012	FALSE		FALSE
ENSG00000151353	TMEM18	AML	FALSE	11455	0.00954736	FALSE		FALSE
ENSG00000181218	H2AW	AML	FALSE	11456	0.00954722	FALSE		FALSE
ENSG00000198225	FKBP1C	AML	FALSE	11457	0.00954629	FALSE		FALSE
ENSG00000163106	HPGDS	AML	FALSE	11458	0.0095456	FALSE		FALSE
ENSG00000286237	ARMCX5-GPRASP2	AML	FALSE	11459	0.00954477	FALSE		FALSE
ENSG00000273045	C2orf15	AML	FALSE	11460	0.00954399	FALSE		FALSE
ENSG00000155282	RP11-195B21.3	AML	FALSE	11461	0.00954395	FALSE		FALSE
ENSG00000188428	BLOC1S5	AML	FALSE	11462	0.00954362	FALSE		FALSE
ENSG00000125618	PAX8	AML	FALSE	11463	0.00954218	TRUE	fusion	FALSE
ENSG00000221909	FAM200A	AML	FALSE	11464	0.00954169	FALSE		FALSE
ENSG00000166479	TMX3	AML	FALSE	11465	0.00954094	FALSE		FALSE
ENSG00000184056	VPS33B	AML	FALSE	11466	0.00953966	FALSE		FALSE
ENSG00000160183	TMPRSS3	AML	FALSE	11467	0.0095363	FALSE		FALSE
ENSG00000269337	AL591479.1	AML	FALSE	11468	0.00953539	FALSE		FALSE
ENSG00000171551	ECEL1	AML	FALSE	11469	0.00953511	FALSE		FALSE
ENSG00000124225	PMEPA1	AML	FALSE	11470	0.00953191	FALSE		FALSE
ENSG00000171621	SPSB1	AML	FALSE	11471	0.00953143	FALSE		FALSE
ENSG00000186272	ZNF17	AML	FALSE	11472	0.00952917	FALSE		FALSE
ENSG00000102802	MEDAG	AML	FALSE	11473	0.00952872	FALSE		FALSE
ENSG00000160193	WDR4	AML	FALSE	11474	0.00952783	FALSE		FALSE
ENSG00000276490	AL583836.1	AML	FALSE	11475	0.00952779	FALSE		FALSE
ENSG00000204152	TIMM23B	AML	FALSE	11476	0.00952752	FALSE		FALSE
ENSG00000154025	SLC5A10	AML	FALSE	11477	0.00952721	FALSE		FALSE
ENSG00000257921	AC025165.3	AML	FALSE	11478	0.00952699	FALSE		FALSE
ENSG00000124610	H1-1	AML	FALSE	11479	0.00952671	FALSE		FALSE
ENSG00000101076	HNF4A	AML	FALSE	11480	0.00952643	FALSE		FALSE
ENSG00000100628	ASB2	AML	FALSE	11481	0.00952565	FALSE		FALSE
ENSG00000124145	SDC4	AML	FALSE	11482	0.00952533	TRUE	fusion	TRUE	LoF
ENSG00000161204	ABCF3	AML	FALSE	11483	0.00952505	FALSE		FALSE
ENSG00000131187	F12	AML	FALSE	11484	0.00952465	FALSE		FALSE
ENSG00000101115	SALL4	AML	FALSE	11485	0.00952388	TRUE	oncogene	TRUE	Act
ENSG00000085276	MECOM	AML	TRUE	11486	0.00952138	TRUE	oncogene, fusion	TRUE	Act
ENSG00000086289	EPDR1	AML	FALSE	11487	0.00952133	FALSE		FALSE
ENSG00000118707	TGIF2	AML	FALSE	11488	0.00952063	FALSE		FALSE
ENSG00000012174	MBTPS2	AML	FALSE	11489	0.00951912	FALSE		FALSE
ENSG00000178226	PRSS36	AML	FALSE	11490	0.00951885	FALSE		FALSE
ENSG00000145911	N4BP3	AML	FALSE	11491	0.00951789	FALSE		FALSE
ENSG00000185522	LMNTD2	AML	FALSE	11492	0.00951773	FALSE		FALSE
ENSG00000280071	GATD3B	AML	FALSE	11493	0.00951673	FALSE		FALSE
ENSG00000122958	VPS26A	AML	FALSE	11494	0.0095152	FALSE		FALSE
ENSG00000170011	MYRIP	AML	FALSE	11495	0.00951469	FALSE		FALSE
ENSG00000105974	CAV1	AML	FALSE	11496	0.00951449	FALSE		FALSE
ENSG00000183828	NUDT14	AML	FALSE	11497	0.00951409	FALSE		FALSE
ENSG00000185272	RBM11	AML	FALSE	11498	0.00951395	FALSE		FALSE
ENSG00000121775	TMEM39B	AML	FALSE	11499	0.00951348	FALSE		FALSE
ENSG00000006606	CCL26	AML	FALSE	11500	0.00951265	FALSE		FALSE
ENSG00000275464	FP565260.1	AML	FALSE	11501	0.00951213	FALSE		FALSE
ENSG00000109016	DHRS7B	AML	FALSE	11502	0.00951177	FALSE		FALSE
ENSG00000185436	IFNLR1	AML	FALSE	11503	0.00951174	FALSE		FALSE
ENSG00000276612	FP565260.2	AML	FALSE	11504	0.00950971	FALSE		FALSE
ENSG00000119599	DCAF4	AML	FALSE	11505	0.00950888	FALSE		FALSE
ENSG00000075673	ATP12A	AML	FALSE	11506	0.0095082	FALSE		FALSE
ENSG00000196363	WDR5	AML	FALSE	11507	0.00950655	FALSE		FALSE
ENSG00000148584	A1CF	AML	FALSE	11508	0.00950628	TRUE	oncogene	FALSE
ENSG00000073536	NLE1	AML	FALSE	11509	0.00950618	FALSE		FALSE
ENSG00000002726	AOC1	AML	FALSE	11510	0.00950593	FALSE		FALSE
ENSG00000136014	USP44	AML	FALSE	11511	0.00950428	TRUE	TSG	TRUE	LoF
ENSG00000163701	IL17RE	AML	FALSE	11512	0.00950295	FALSE		FALSE
ENSG00000014914	MTMR11	AML	FALSE	11513	0.00950256	FALSE		FALSE
ENSG00000132823	OSER1	AML	FALSE	11514	0.00950244	FALSE		FALSE
ENSG00000186648	CARMIL3	AML	FALSE	11515	0.00950219	FALSE		FALSE
ENSG00000170745	KCNS3	AML	FALSE	11516	0.00950208	FALSE		FALSE
ENSG00000130150	MOSPD2	AML	FALSE	11517	0.00950188	FALSE		FALSE
ENSG00000286112	AL441992.3	AML	FALSE	11518	0.00950184	FALSE		FALSE
ENSG00000111641	NOP2	AML	FALSE	11519	0.00950006	FALSE		FALSE
ENSG00000081181	ARG2	AML	FALSE	11520	0.00949967	FALSE		FALSE
ENSG00000147586	MRPS28	AML	FALSE	11521	0.00949962	FALSE		FALSE
ENSG00000109819	PPARGC1A	AML	FALSE	11522	0.00949957	FALSE		FALSE
ENSG00000182700	IGIP	AML	FALSE	11523	0.00949687	FALSE		FALSE
ENSG00000138111	MFSD13A	AML	FALSE	11524	0.00949529	FALSE		FALSE
ENSG00000166189	HPS6	AML	FALSE	11525	0.00949478	FALSE		FALSE
ENSG00000149474	KAT14	AML	FALSE	11526	0.00949457	FALSE		FALSE
ENSG00000135482	ZC3H10	AML	FALSE	11527	0.00949309	FALSE		FALSE
ENSG00000122035	RASL11A	AML	FALSE	11528	0.00949242	FALSE		FALSE
ENSG00000175130	MARCKSL1	AML	FALSE	11529	0.00949232	FALSE		FALSE
ENSG00000166278	C2	AML	FALSE	11530	0.0094918	FALSE		FALSE
ENSG00000170903	MSANTD4	AML	FALSE	11531	0.00949092	FALSE		FALSE
ENSG00000143630	HCN3	AML	FALSE	11532	0.00949063	FALSE		FALSE
ENSG00000177688	SUMO4	AML	FALSE	11533	0.00948924	FALSE		FALSE
ENSG00000164299	SPZ1	AML	FALSE	11534	0.00948884	FALSE		FALSE
ENSG00000198515	CNGA1	AML	FALSE	11535	0.00948725	FALSE		FALSE
ENSG00000171724	VAT1L	AML	FALSE	11536	0.00948715	FALSE		FALSE
ENSG00000180938	ZNF572	AML	FALSE	11537	0.00948693	FALSE		FALSE
ENSG00000130558	OLFM1	AML	FALSE	11538	0.00948634	FALSE		FALSE
ENSG00000182175	RGMA	AML	FALSE	11539	0.00948521	FALSE		FALSE
ENSG00000158006	PAFAH2	AML	FALSE	11540	0.00948417	FALSE		FALSE
ENSG00000183978	COA3	AML	FALSE	11541	0.00948415	FALSE		FALSE
ENSG00000091732	ZC3HC1	AML	FALSE	11542	0.00948353	FALSE		FALSE
ENSG00000181656	GPR88	AML	FALSE	11543	0.00948219	FALSE		FALSE
ENSG00000198142	SOWAHC	AML	FALSE	11544	0.00948185	FALSE		FALSE
ENSG00000135341	MAP3K7	AML	FALSE	11545	0.00948142	FALSE		FALSE
ENSG00000050405	LIMA1	AML	FALSE	11546	0.00948092	FALSE		FALSE
ENSG00000285708	AC097634.4	AML	FALSE	11547	0.00948079	FALSE		FALSE
ENSG00000113732	ATP6V0E1	AML	FALSE	11548	0.00948047	FALSE		FALSE
ENSG00000171243	SOSTDC1	AML	FALSE	11549	0.00947905	FALSE		FALSE
ENSG00000117505	DR1	AML	FALSE	11550	0.00947823	FALSE		FALSE
ENSG00000170340	B3GNT2	AML	FALSE	11551	0.00947707	FALSE		FALSE
ENSG00000154016	GRAP	AML	FALSE	11552	0.00947683	FALSE		FALSE
ENSG00000186090	HTR3D	AML	FALSE	11553	0.00947655	FALSE		FALSE
ENSG00000161692	DBF4B	AML	FALSE	11554	0.00947607	FALSE		FALSE
ENSG00000120696	KBTBD7	AML	FALSE	11555	0.00947604	FALSE		FALSE
ENSG00000187527	ATP13A5	AML	FALSE	11556	0.00947567	FALSE		FALSE
ENSG00000135334	AKIRIN2	AML	FALSE	11557	0.0094741	FALSE		FALSE
ENSG00000162873	KLHDC8A	AML	FALSE	11558	0.00947243	FALSE		FALSE
ENSG00000161929	SCIMP	AML	FALSE	11559	0.00947219	FALSE		FALSE
ENSG00000110079	MS4A4A	AML	FALSE	11560	0.00947102	FALSE		FALSE
ENSG00000163389	POGLUT1	AML	FALSE	11561	0.00947029	FALSE		FALSE
ENSG00000006062	MAP3K14	AML	FALSE	11562	0.00946907	FALSE		FALSE
ENSG00000237452	BHMG1	AML	FALSE	11563	0.00946868	FALSE		FALSE
ENSG00000140478	GOLGA6D	AML	FALSE	11564	0.00946813	FALSE		FALSE
ENSG00000198670	LPA	AML	FALSE	11565	0.00946802	FALSE		FALSE
ENSG00000183421	RIPK4	AML	FALSE	11566	0.00946546	FALSE		FALSE
ENSG00000132005	RFX1	AML	FALSE	11567	0.00946487	FALSE		FALSE
ENSG00000116205	TCEANC2	AML	FALSE	11568	0.00946452	FALSE		FALSE
ENSG00000104889	RNASEH2A	AML	FALSE	11569	0.00946443	FALSE		FALSE
ENSG00000130383	FUT5	AML	FALSE	11570	0.00946365	FALSE		FALSE
ENSG00000137414	FAM8A1	AML	FALSE	11571	0.00946088	FALSE		FALSE
ENSG00000164037	SLC9B1	AML	FALSE	11572	0.00946075	FALSE		FALSE
ENSG00000170145	SIK2	AML	FALSE	11573	0.00946058	FALSE		FALSE
ENSG00000188822	CNR2	AML	FALSE	11574	0.00946022	FALSE		FALSE
ENSG00000177380	PPFIA3	AML	FALSE	11575	0.00945987	FALSE		FALSE
ENSG00000144306	SCRN3	AML	FALSE	11576	0.00945954	FALSE		FALSE
ENSG00000132970	WASF3	AML	FALSE	11577	0.00945904	FALSE		FALSE
ENSG00000173517	PEAK1	AML	FALSE	11578	0.00945838	FALSE		FALSE
ENSG00000187474	FPR3	AML	FALSE	11579	0.00945836	FALSE		FALSE
ENSG00000111785	RIC8B	AML	FALSE	11580	0.00945781	FALSE		FALSE
ENSG00000116157	GPX7	AML	FALSE	11581	0.00945768	FALSE		FALSE
ENSG00000185013	NT5C1B	AML	FALSE	11582	0.0094567	FALSE		FALSE
ENSG00000106852	LHX6	AML	FALSE	11583	0.00945542	FALSE		FALSE
ENSG00000023516	AKAP11	AML	FALSE	11584	0.00945505	FALSE		FALSE
ENSG00000164920	OSR2	AML	FALSE	11585	0.009455	FALSE		FALSE
ENSG00000267318	AC005702.1	AML	FALSE	11586	0.00945475	FALSE		FALSE
ENSG00000138650	PCDH10	AML	FALSE	11587	0.00945163	FALSE		FALSE
ENSG00000109927	TECTA	AML	FALSE	11588	0.00945155	FALSE		FALSE
ENSG00000152661	GJA1	AML	FALSE	11589	0.00944842	FALSE		FALSE
ENSG00000204946	ZNF783	AML	FALSE	11590	0.00944809	FALSE		FALSE
ENSG00000268400	AC008763.2	AML	FALSE	11591	0.00944797	FALSE		FALSE
ENSG00000085449	WDFY1	AML	FALSE	11592	0.00944699	FALSE		FALSE
ENSG00000137501	SYTL2	AML	FALSE	11593	0.00944687	FALSE		FALSE
ENSG00000152377	SPOCK1	AML	FALSE	11594	0.00944577	FALSE		FALSE
ENSG00000137968	SLC44A5	AML	FALSE	11595	0.00944542	FALSE		FALSE
ENSG00000178623	GPR35	AML	FALSE	11596	0.0094448	FALSE		FALSE
ENSG00000214357	NEURL1B	AML	FALSE	11597	0.0094448	FALSE		FALSE
ENSG00000184182	UBE2F	AML	FALSE	11598	0.0094432	FALSE		FALSE
ENSG00000112033	PPARD	AML	FALSE	11599	0.00944299	FALSE		FALSE
ENSG00000154639	CXADR	AML	FALSE	11600	0.00944263	FALSE		FALSE
ENSG00000141933	TPGS1	AML	FALSE	11600	0.00944263	FALSE		FALSE
ENSG00000136866	ZFP37	AML	FALSE	11602	0.00944238	FALSE		FALSE
ENSG00000152464	RPP38	AML	FALSE	11603	0.00944206	FALSE		FALSE
ENSG00000258659	TRIM34	AML	FALSE	11604	0.00943975	FALSE		FALSE
ENSG00000262560	AC018512.1	AML	FALSE	11605	0.00943885	FALSE		FALSE
ENSG00000041988	THAP3	AML	FALSE	11606	0.00943873	FALSE		FALSE
ENSG00000164867	NOS3	AML	FALSE	11607	0.00943717	FALSE		FALSE
ENSG00000181036	FCRL6	AML	FALSE	11608	0.00943696	FALSE		FALSE
ENSG00000134871	COL4A2	AML	FALSE	11609	0.00943619	FALSE		FALSE
ENSG00000125375	DMAC2L	AML	FALSE	11610	0.00943575	FALSE		FALSE
ENSG00000178201	VN1R1	AML	FALSE	11611	0.0094357	FALSE		FALSE
ENSG00000130957	FBP2	AML	FALSE	11612	0.00943538	FALSE		FALSE
ENSG00000268107	AC003005.1	AML	FALSE	11613	0.00943419	FALSE		FALSE
ENSG00000132016	C19orf57	AML	FALSE	11614	0.00943325	FALSE		FALSE
ENSG00000116396	KCNC4	AML	FALSE	11615	0.00943297	FALSE		FALSE
ENSG00000213214	ARHGEF35	AML	FALSE	11616	0.00942993	FALSE		FALSE
ENSG00000152104	PTPN14	AML	FALSE	11617	0.00942977	FALSE		TRUE	LoF
ENSG00000276180	H4C9	AML	FALSE	11618	0.00942777	FALSE		FALSE
ENSG00000146072	TNFRSF21	AML	FALSE	11619	0.00942527	FALSE		FALSE
ENSG00000164690	SHH	AML	FALSE	11620	0.00942522	FALSE		FALSE
ENSG00000127252	PLAAT1	AML	FALSE	11621	0.00942452	FALSE		FALSE
ENSG00000213934	HBG1	AML	FALSE	11622	0.00942432	FALSE		FALSE
ENSG00000103485	QPRT	AML	FALSE	11623	0.00942403	FALSE		FALSE
ENSG00000254536	AL360181.3	AML	FALSE	11624	0.00942223	FALSE		FALSE
ENSG00000105792	CFAP69	AML	FALSE	11625	0.00942197	FALSE		FALSE
ENSG00000100583	SAMD15	AML	FALSE	11626	0.00942101	FALSE		FALSE
ENSG00000140538	NTRK3	AML	FALSE	11627	0.0094207	TRUE	oncogene, fusion	TRUE	Act
ENSG00000130701	RBBP8NL	AML	FALSE	11628	0.00942049	FALSE		FALSE
ENSG00000173376	NDNF	AML	FALSE	11629	0.00942046	FALSE		FALSE
ENSG00000073670	ADAM11	AML	FALSE	11630	0.00941955	FALSE		FALSE
ENSG00000267314	AC104532.1	AML	FALSE	11631	0.0094195	FALSE		FALSE
ENSG00000234560	OR10G8	AML	FALSE	11632	0.00941917	FALSE		FALSE
ENSG00000189195	BTBD8	AML	FALSE	11633	0.00941606	FALSE		FALSE
ENSG00000066135	KDM4A	AML	FALSE	11634	0.00941588	FALSE		FALSE
ENSG00000171931	FBXW10	AML	TRUE	11635	0.00941491	FALSE		FALSE
ENSG00000125695	AC046185.1	AML	FALSE	11636	0.0094148	FALSE		FALSE
ENSG00000100285	NEFH	AML	FALSE	11637	0.00941435	FALSE		TRUE	ambiguous
ENSG00000125450	NUP85	AML	FALSE	11638	0.00941316	FALSE		FALSE
ENSG00000175575	PAAF1	AML	FALSE	11639	0.00941299	FALSE		FALSE
ENSG00000121211	MND1	AML	FALSE	11640	0.00941249	FALSE		FALSE
ENSG00000077327	SPAG6	AML	FALSE	11641	0.00941122	FALSE		FALSE
ENSG00000267041	ZNF850	AML	FALSE	11642	0.00941092	FALSE		FALSE
ENSG00000134532	SOX5	AML	FALSE	11643	0.00940997	FALSE		FALSE
ENSG00000159110	IFNAR2	AML	FALSE	11644	0.00940985	FALSE		FALSE
ENSG00000278599	TBC1D3E	AML	FALSE	11645	0.00940884	FALSE		FALSE
ENSG00000150967	ABCB9	AML	FALSE	11646	0.00940797	FALSE		FALSE
ENSG00000186462	NAP1L2	AML	FALSE	11647	0.00940757	FALSE		FALSE
ENSG00000153157	SYCP2L	AML	FALSE	11648	0.00940755	FALSE		FALSE
ENSG00000162512	SDC3	AML	FALSE	11649	0.00940748	FALSE		FALSE
ENSG00000119411	BSPRY	AML	FALSE	11650	0.00940694	FALSE		FALSE
ENSG00000111261	MANSC1	AML	FALSE	11651	0.00940662	FALSE		FALSE
ENSG00000140470	ADAMTS17	AML	FALSE	11652	0.00940421	FALSE		FALSE
ENSG00000250305	TRMT9B	AML	FALSE	11653	0.00940399	FALSE		FALSE
ENSG00000161010	MRNIP	AML	FALSE	11654	0.00940382	FALSE		FALSE
ENSG00000172765	TMCC1	AML	FALSE	11655	0.00940201	FALSE		FALSE
ENSG00000112378	PERP	AML	FALSE	11656	0.00940175	FALSE		FALSE
ENSG00000101188	NTSR1	AML	FALSE	11657	0.0094006	FALSE		FALSE
ENSG00000126003	PLAGL2	AML	FALSE	11658	0.00939933	FALSE		FALSE
ENSG00000185869	ZNF829	AML	FALSE	11659	0.00939906	FALSE		FALSE
ENSG00000164180	TMEM161B	AML	FALSE	11660	0.00939888	FALSE		FALSE
ENSG00000127540	UQCR11	AML	FALSE	11661	0.00939842	FALSE		FALSE
ENSG00000118557	PMFBP1	AML	FALSE	11662	0.00939803	FALSE		FALSE
ENSG00000107872	FBXL15	AML	FALSE	11663	0.00939798	FALSE		FALSE
ENSG00000266302	AC098850.3	AML	FALSE	11664	0.00939661	FALSE		FALSE
ENSG00000129473	BCL2L2	AML	FALSE	11665	0.0093964	FALSE		FALSE
ENSG00000104427	ZC2HC1A	AML	FALSE	11666	0.00939559	FALSE		FALSE
ENSG00000177144	NUDT4B	AML	FALSE	11667	0.00939488	FALSE		FALSE
ENSG00000243279	PRAF2	AML	FALSE	11668	0.00939457	FALSE		FALSE
ENSG00000270170	NCBP2AS2	AML	FALSE	11669	0.00939327	FALSE		FALSE
ENSG00000178772	CPN2	AML	FALSE	11670	0.00939301	FALSE		FALSE
ENSG00000213923	CSNK1E	AML	FALSE	11671	0.00939115	FALSE		FALSE
ENSG00000186174	BCL9L	AML	FALSE	11672	0.00938896	TRUE	oncogene, TSG	TRUE	Act
ENSG00000243708	PLA2G4B	AML	FALSE	11673	0.00938815	FALSE		FALSE
ENSG00000007314	SCN4A	AML	FALSE	11674	0.00938741	FALSE		FALSE
ENSG00000113721	PDGFRB	AML	TRUE	11675	0.00938685	TRUE	oncogene, fusion	TRUE	Act
ENSG00000155893	PXYLP1	AML	FALSE	11676	0.00938421	FALSE		FALSE
ENSG00000146535	GNA12	AML	FALSE	11677	0.00938411	FALSE		FALSE
ENSG00000205277	MUC12	AML	FALSE	11678	0.00938368	FALSE		FALSE
ENSG00000188522	FAM83G	AML	FALSE	11679	0.00938048	FALSE		FALSE
ENSG00000146285	SCML4	AML	FALSE	11680	0.00938045	FALSE		FALSE
ENSG00000170092	SPDYE5	AML	FALSE	11681	0.00938038	FALSE		FALSE
ENSG00000164393	ADGRF2	AML	FALSE	11682	0.00937919	FALSE		FALSE
ENSG00000102452	NALCN	AML	FALSE	11683	0.00937809	FALSE		FALSE
ENSG00000179761	PIPOX	AML	FALSE	11684	0.00937677	FALSE		FALSE
ENSG00000136457	CHAD	AML	FALSE	11685	0.00937455	FALSE		FALSE
ENSG00000181333	HEPHL1	AML	FALSE	11686	0.00937393	FALSE		FALSE
ENSG00000135045	C9orf40	AML	FALSE	11687	0.00937353	FALSE		FALSE
ENSG00000205981	DNAJC19	AML	FALSE	11688	0.00937329	FALSE		FALSE
ENSG00000196747	H2AC13	AML	FALSE	11689	0.00937311	FALSE		FALSE
ENSG00000112578	BYSL	AML	FALSE	11690	0.00937274	FALSE		FALSE
ENSG00000204922	UQCC3	AML	FALSE	11691	0.00937264	FALSE		FALSE
ENSG00000167434	CA4	AML	FALSE	11692	0.00937171	FALSE		FALSE
ENSG00000115112	TFCP2L1	AML	FALSE	11693	0.00936953	FALSE		FALSE
ENSG00000101966	XIAP	AML	FALSE	11694	0.00936944	FALSE		FALSE
ENSG00000173013	CCDC96	AML	FALSE	11695	0.00936928	FALSE		FALSE
ENSG00000243414	TICAM2	AML	FALSE	11696	0.00936816	FALSE		FALSE
ENSG00000172296	SPTLC3	AML	FALSE	11697	0.00936708	FALSE		FALSE
ENSG00000069702	TGFBR3	AML	FALSE	11698	0.00936687	FALSE		FALSE
ENSG00000099810	MTAP	AML	FALSE	11699	0.00936599	FALSE		FALSE
ENSG00000172936	MYD88	AML	TRUE	11700	0.00936448	TRUE	oncogene	TRUE	Act
ENSG00000140043	PTGR2	AML	FALSE	11701	0.00936391	FALSE		FALSE
ENSG00000077943	ITGA8	AML	FALSE	11702	0.00936371	FALSE		FALSE
ENSG00000188290	HES4	AML	FALSE	11703	0.0093633	FALSE		FALSE
ENSG00000141837	CACNA1A	AML	FALSE	11704	0.00936232	FALSE		FALSE
ENSG00000101134	DOK5	AML	FALSE	11705	0.00936118	FALSE		FALSE
ENSG00000133055	MYBPH	AML	FALSE	11706	0.00935692	FALSE		FALSE
ENSG00000036530	CYP46A1	AML	FALSE	11707	0.00935602	FALSE		FALSE
ENSG00000196834	POTEI	AML	FALSE	11708	0.0093559	FALSE		FALSE
ENSG00000177125	ZBTB34	AML	FALSE	11709	0.00935558	FALSE		FALSE
ENSG00000101307	SIRPB1	AML	FALSE	11710	0.00935544	FALSE		FALSE
ENSG00000139971	ARMH4	AML	FALSE	11711	0.00935461	FALSE		FALSE
ENSG00000188158	NHS	AML	FALSE	11712	0.00935282	FALSE		FALSE
ENSG00000118231	CRYGD	AML	FALSE	11713	0.00935001	FALSE		FALSE
ENSG00000122386	ZNF205	AML	FALSE	11714	0.00934993	FALSE		FALSE
ENSG00000167384	ZNF180	AML	FALSE	11715	0.00934891	FALSE		FALSE
ENSG00000184384	MAML2	AML	FALSE	11716	0.00934782	TRUE	oncogene, fusion	TRUE	LoF
ENSG00000184361	SPATA32	AML	FALSE	11717	0.009347	FALSE		FALSE
ENSG00000256812	CAPNS2	AML	FALSE	11718	0.00934666	FALSE		FALSE
ENSG00000197070	ARRDC1	AML	FALSE	11719	0.0093455	FALSE		FALSE
ENSG00000119280	C1orf198	AML	FALSE	11720	0.00934547	FALSE		FALSE
ENSG00000099840	IZUMO4	AML	FALSE	11721	0.00934546	FALSE		FALSE
ENSG00000184144	CNTN2	AML	FALSE	11722	0.00934367	FALSE		FALSE
ENSG00000103852	TTC23	AML	FALSE	11723	0.00934338	FALSE		FALSE
ENSG00000117322	CR2	AML	FALSE	11724	0.00934235	FALSE		FALSE
ENSG00000073150	PANX2	AML	FALSE	11725	0.00934165	FALSE		FALSE
ENSG00000105246	EBI3	AML	FALSE	11726	0.00934152	FALSE		FALSE
ENSG00000197863	ZNF790	AML	FALSE	11727	0.0093414	FALSE		FALSE
ENSG00000185262	UBALD2	AML	FALSE	11728	0.00934132	FALSE		FALSE
ENSG00000170917	NUDT6	AML	FALSE	11729	0.00934026	FALSE		FALSE
ENSG00000151789	ZNF385D	AML	FALSE	11730	0.00934023	FALSE		FALSE
ENSG00000257341	AL928654.3	AML	FALSE	11731	0.00933989	FALSE		FALSE
ENSG00000132881	CPLANE2	AML	FALSE	11732	0.00933839	FALSE		FALSE
ENSG00000198633	ZNF534	AML	FALSE	11733	0.00933839	FALSE		FALSE
ENSG00000109814	UGDH	AML	FALSE	11734	0.00933708	FALSE		FALSE
ENSG00000267952	AC008878.1	AML	FALSE	11735	0.00933697	FALSE		FALSE
ENSG00000213930	GALT	AML	FALSE	11736	0.00933666	FALSE		FALSE
ENSG00000175535	PNLIP	AML	FALSE	11737	0.00933647	FALSE		FALSE
ENSG00000040487	SLC66A1	AML	FALSE	11738	0.00933635	FALSE		FALSE
ENSG00000272741	AC069257.4	AML	FALSE	11739	0.00933391	FALSE		FALSE
ENSG00000184857	TMEM186	AML	FALSE	11740	0.00933366	FALSE		FALSE
ENSG00000124074	ENKD1	AML	FALSE	11741	0.0093328	FALSE		FALSE
ENSG00000198746	GPATCH3	AML	FALSE	11742	0.00933271	FALSE		FALSE
ENSG00000121797	CCRL2	AML	FALSE	11743	0.00933112	FALSE		FALSE
ENSG00000267697	LUZP6	AML	FALSE	11744	0.00932886	FALSE		FALSE
ENSG00000013563	DNASE1L1	AML	FALSE	11745	0.00932859	FALSE		FALSE
ENSG00000145020	AMT	AML	FALSE	11746	0.00932804	FALSE		FALSE
ENSG00000253626	EIF5AL1	AML	FALSE	11747	0.00932779	FALSE		FALSE
ENSG00000180891	CUEDC1	AML	FALSE	11748	0.00932718	FALSE		FALSE
ENSG00000243896	OR2A7	AML	FALSE	11749	0.00932481	FALSE		FALSE
ENSG00000060566	CREB3L3	AML	FALSE	11750	0.00932345	FALSE		FALSE
ENSG00000235106	BRD3OS	AML	FALSE	11751	0.00932305	FALSE		FALSE
ENSG00000186049	KRT73	AML	FALSE	11752	0.0093224	FALSE		FALSE
ENSG00000088766	CRLS1	AML	FALSE	11753	0.0093209	FALSE		FALSE
ENSG00000074071	MRPS34	AML	FALSE	11754	0.00932011	FALSE		FALSE
ENSG00000100865	CINP	AML	FALSE	11755	0.00931995	FALSE		FALSE
ENSG00000101363	MANBAL	AML	FALSE	11756	0.00931885	FALSE		FALSE
ENSG00000106125	MINDY4	AML	FALSE	11757	0.00931807	FALSE		FALSE
ENSG00000281887	GIMAP1-GIMAP5	AML	FALSE	11758	0.00931785	FALSE		FALSE
ENSG00000157017	GHRL	AML	FALSE	11759	0.0093172	FALSE		FALSE
ENSG00000224877	NDUFAF8	AML	FALSE	11760	0.0093164	FALSE		FALSE
ENSG00000100121	GGTLC2	AML	FALSE	11761	0.00931583	FALSE		FALSE
ENSG00000162062	TEDC2	AML	FALSE	11762	0.00931477	FALSE		FALSE
ENSG00000134247	PTGFRN	AML	FALSE	11763	0.00931314	FALSE		FALSE
ENSG00000259332	ST20-MTHFS	AML	FALSE	11764	0.00931309	FALSE		FALSE
ENSG00000213160	KLHL23	AML	FALSE	11765	0.00931228	FALSE		FALSE
ENSG00000198576	ARC	AML	FALSE	11766	0.00931044	FALSE		FALSE
ENSG00000006015	REX1BD	AML	FALSE	11767	0.00931	FALSE		FALSE
ENSG00000099203	TMED1	AML	FALSE	11768	0.00930994	FALSE		FALSE
ENSG00000251692	PTX4	AML	FALSE	11769	0.00930782	FALSE		FALSE
ENSG00000053918	KCNQ1	AML	FALSE	11770	0.00930703	FALSE		FALSE
ENSG00000103056	SMPD3	AML	FALSE	11771	0.00930692	FALSE		FALSE
ENSG00000188585	CLEC20A	AML	FALSE	11772	0.00930558	FALSE		FALSE
ENSG00000141401	IMPA2	AML	FALSE	11773	0.00930544	FALSE		FALSE
ENSG00000120332	TNN	AML	FALSE	11774	0.00930525	FALSE		FALSE
ENSG00000143842	SOX13	AML	FALSE	11775	0.00930508	FALSE		FALSE
ENSG00000174498	IGDCC3	AML	FALSE	11776	0.00930385	FALSE		FALSE
ENSG00000142700	DMRTA2	AML	FALSE	11777	0.00930356	FALSE		FALSE
ENSG00000184347	SLIT3	AML	FALSE	11778	0.0093024	FALSE		FALSE
ENSG00000117691	NENF	AML	FALSE	11779	0.00930177	FALSE		FALSE
ENSG00000143469	SYT14	AML	FALSE	11780	0.00930153	FALSE		FALSE
ENSG00000137078	SIT1	AML	FALSE	11781	0.00930118	FALSE		FALSE
ENSG00000176020	AMIGO3	AML	FALSE	11782	0.00930102	FALSE		FALSE
ENSG00000101938	CHRDL1	AML	FALSE	11783	0.00930101	FALSE		FALSE
ENSG00000119523	ALG2	AML	FALSE	11784	0.00930088	FALSE		FALSE
ENSG00000196867	ZFP28	AML	FALSE	11785	0.00930044	FALSE		FALSE
ENSG00000163534	FCRL1	AML	FALSE	11786	0.0093001	FALSE		FALSE
ENSG00000196132	MYT1	AML	FALSE	11787	0.0092994	FALSE		FALSE
ENSG00000253368	TRNP1	AML	FALSE	11788	0.00929827	FALSE		FALSE
ENSG00000171307	ZDHHC16	AML	FALSE	11789	0.00929813	FALSE		FALSE
ENSG00000217236	SP9	AML	FALSE	11790	0.00929687	FALSE		FALSE
ENSG00000168329	CX3CR1	AML	FALSE	11791	0.00929669	FALSE		FALSE
ENSG00000214595	EML6	AML	FALSE	11792	0.00929647	FALSE		FALSE
ENSG00000134539	KLRD1	AML	FALSE	11793	0.00929632	FALSE		FALSE
ENSG00000103740	ACSBG1	AML	FALSE	11794	0.00929277	FALSE		FALSE
ENSG00000151575	TEX9	AML	FALSE	11795	0.00929141	FALSE		FALSE
ENSG00000183780	SLC35F3	AML	FALSE	11796	0.00929029	FALSE		FALSE
ENSG00000175482	POLD4	AML	FALSE	11797	0.00928848	FALSE		FALSE
ENSG00000157613	CREB3L1	AML	FALSE	11798	0.00928796	TRUE	TSG, fusion	FALSE
ENSG00000184162	NR2C2AP	AML	FALSE	11799	0.00928783	FALSE		FALSE
ENSG00000104967	NOVA2	AML	FALSE	11800	0.00928742	FALSE		FALSE
ENSG00000120341	SEC16B	AML	FALSE	11801	0.00928643	FALSE		FALSE
ENSG00000196581	AJAP1	AML	FALSE	11802	0.0092853	FALSE		FALSE
ENSG00000123454	DBH	AML	FALSE	11803	0.00928515	FALSE		FALSE
ENSG00000134569	LRP4	AML	FALSE	11804	0.00928494	FALSE		FALSE
ENSG00000143942	CHAC2	AML	FALSE	11805	0.00928428	FALSE		FALSE
ENSG00000187713	TMEM203	AML	FALSE	11806	0.00928328	FALSE		FALSE
ENSG00000107731	UNC5B	AML	FALSE	11807	0.00928263	FALSE		FALSE
ENSG00000092054	MYH7	AML	FALSE	11808	0.0092824	FALSE		FALSE
ENSG00000281348	AC120114.4	AML	FALSE	11809	0.00928226	FALSE		FALSE
ENSG00000068885	IFT80	AML	FALSE	11810	0.00928123	FALSE		FALSE
ENSG00000168275	COA6	AML	FALSE	11811	0.00927899	FALSE		FALSE
ENSG00000232838	PET117	AML	FALSE	11812	0.00927822	FALSE		FALSE
ENSG00000187257	RSBN1L	AML	FALSE	11813	0.0092777	FALSE		FALSE
ENSG00000253598	SLC10A5	AML	FALSE	11814	0.00927651	FALSE		FALSE
ENSG00000157110	RBPMS	AML	FALSE	11815	0.0092764	FALSE		FALSE
ENSG00000163568	AIM2	AML	FALSE	11816	0.00927541	FALSE		FALSE
ENSG00000115514	TXNDC9	AML	FALSE	11817	0.00927537	FALSE		FALSE
ENSG00000270299	AL121758.1	AML	FALSE	11818	0.00927482	FALSE		FALSE
ENSG00000169016	E2F6	AML	FALSE	11819	0.00927468	FALSE		FALSE
ENSG00000059769	DNAJC25	AML	FALSE	11820	0.00927312	FALSE		FALSE
ENSG00000127561	SYNGR3	AML	FALSE	11821	0.0092719	FALSE		FALSE
ENSG00000174456	C12orf76	AML	FALSE	11822	0.00927006	FALSE		FALSE
ENSG00000139865	TTC6	AML	FALSE	11823	0.00926999	FALSE		FALSE
ENSG00000105732	ZNF574	AML	FALSE	11824	0.00926941	FALSE		FALSE
ENSG00000121898	CPXM2	AML	FALSE	11825	0.0092691	FALSE		FALSE
ENSG00000171388	APLN	AML	FALSE	11826	0.00926854	FALSE		FALSE
ENSG00000197128	ZNF772	AML	FALSE	11827	0.00926788	FALSE		FALSE
ENSG00000161654	LSM12	AML	FALSE	11828	0.0092655	FALSE		FALSE
ENSG00000250565	ATP6V1E2	AML	FALSE	11829	0.00926478	FALSE		FALSE
ENSG00000249624	AP000295.1	AML	FALSE	11830	0.00926338	FALSE		FALSE
ENSG00000082781	ITGB5	AML	FALSE	11831	0.0092633	FALSE		FALSE
ENSG00000261221	ZNF865	AML	FALSE	11832	0.00926312	FALSE		FALSE
ENSG00000189167	ZAR1L	AML	FALSE	11833	0.00926169	FALSE		FALSE
ENSG00000213512	GBP7	AML	FALSE	11834	0.00926145	FALSE		FALSE
ENSG00000173467	AGR3	AML	FALSE	11835	0.00925975	FALSE		FALSE
ENSG00000095932	SMIM24	AML	FALSE	11836	0.00925821	FALSE		FALSE
ENSG00000130294	KIF1A	AML	FALSE	11837	0.009257	FALSE		FALSE
ENSG00000149716	LTO1	AML	FALSE	11838	0.00925535	FALSE		FALSE
ENSG00000143801	PSEN2	AML	FALSE	11839	0.00925402	FALSE		FALSE
ENSG00000117148	ACTL8	AML	FALSE	11840	0.00925311	FALSE		FALSE
ENSG00000279765	AC013394.1	AML	FALSE	11841	0.00925055	FALSE		FALSE
ENSG00000126890	CTAG2	AML	FALSE	11842	0.00925022	FALSE		FALSE
ENSG00000173875	ZNF791	AML	FALSE	11843	0.00925015	FALSE		FALSE
ENSG00000186190	BPIFB3	AML	FALSE	11844	0.00924908	FALSE		FALSE
ENSG00000131061	ZNF341	AML	FALSE	11845	0.00924762	FALSE		FALSE
ENSG00000111962	UST	AML	FALSE	11846	0.00924577	FALSE		FALSE
ENSG00000185477	GPRIN3	AML	FALSE	11847	0.00924557	FALSE		FALSE
ENSG00000171161	ZNF672	AML	FALSE	11848	0.00924526	FALSE		FALSE
ENSG00000187848	P2RX2	AML	FALSE	11849	0.00924364	FALSE		FALSE
ENSG00000180879	SSR4	AML	FALSE	11850	0.00924332	FALSE		FALSE
ENSG00000153976	HS3ST3A1	AML	FALSE	11851	0.00924181	FALSE		FALSE
ENSG00000147799	ARHGAP39	AML	FALSE	11852	0.00924091	FALSE		FALSE
ENSG00000170469	SPATA24	AML	FALSE	11853	0.00924072	FALSE		FALSE
ENSG00000213413	PVRIG	AML	FALSE	11854	0.00923995	FALSE		FALSE
ENSG00000179776	CDH5	AML	FALSE	11855	0.00923937	FALSE		FALSE
ENSG00000166197	NOLC1	AML	FALSE	11856	0.00923855	FALSE		FALSE
ENSG00000198846	TOX	AML	FALSE	11857	0.00923783	FALSE		FALSE
ENSG00000182359	KBTBD3	AML	FALSE	11858	0.00923659	FALSE		FALSE
ENSG00000181649	PHLDA2	AML	FALSE	11859	0.00923591	FALSE		FALSE
ENSG00000256566	AL049650.2	AML	FALSE	11860	0.00923527	FALSE		FALSE
ENSG00000144837	PLA1A	AML	FALSE	11861	0.00923509	FALSE		FALSE
ENSG00000139193	CD27	AML	FALSE	11862	0.0092344	FALSE		FALSE
ENSG00000284292	AC004922.1	AML	FALSE	11863	0.00923439	FALSE		FALSE
ENSG00000258311	AC009779.4	AML	FALSE	11864	0.0092332	FALSE		FALSE
ENSG00000188305	PEAK3	AML	FALSE	11865	0.00922987	FALSE		FALSE
ENSG00000086967	MYBPC2	AML	FALSE	11866	0.0092298	FALSE		FALSE
ENSG00000184307	ZDHHC23	AML	FALSE	11867	0.00922978	FALSE		FALSE
ENSG00000170899	GSTA4	AML	FALSE	11868	0.0092291	FALSE		FALSE
ENSG00000254788	CKLF-CMTM1	AML	FALSE	11869	0.00922804	FALSE		FALSE
ENSG00000182795	C1orf116	AML	FALSE	11870	0.00922671	FALSE		FALSE
ENSG00000251569	AC093899.2	AML	FALSE	11871	0.0092266	FALSE		FALSE
ENSG00000166743	ACSM1	AML	FALSE	11872	0.00922451	FALSE		FALSE
ENSG00000228049	POLR2J2	AML	FALSE	11873	0.00922365	FALSE		FALSE
ENSG00000183960	KCNH8	AML	FALSE	11874	0.00922333	FALSE		FALSE
ENSG00000167634	NLRP7	AML	FALSE	11875	0.00922327	FALSE		FALSE
ENSG00000171443	ZNF524	AML	FALSE	11876	0.00922308	FALSE		FALSE
ENSG00000174370	C11orf45	AML	FALSE	11877	0.00922264	FALSE		FALSE
ENSG00000176490	DIRAS1	AML	FALSE	11878	0.00922224	FALSE		FALSE
ENSG00000264343	NOTCH2NLA	AML	FALSE	11879	0.00922151	FALSE		FALSE
ENSG00000132671	SSTR4	AML	FALSE	11880	0.00922092	FALSE		FALSE
ENSG00000168356	SCN11A	AML	FALSE	11881	0.00922071	FALSE		FALSE
ENSG00000187522	HSPA14	AML	FALSE	11882	0.00922015	FALSE		FALSE
ENSG00000167034	NKX3-1	AML	FALSE	11883	0.00921997	FALSE		FALSE
ENSG00000184194	GPR173	AML	FALSE	11884	0.00921987	FALSE		FALSE
ENSG00000135100	HNF1A	AML	FALSE	11885	0.00921879	TRUE	TSG	TRUE	LoF
ENSG00000196312	MFSD14C	AML	FALSE	11886	0.00921771	FALSE		FALSE
ENSG00000185219	ZNF445	AML	FALSE	11887	0.00921747	FALSE		FALSE
ENSG00000105278	ZFR2	AML	FALSE	11888	0.00921734	FALSE		FALSE
ENSG00000163867	ZMYM6	AML	FALSE	11889	0.00921699	FALSE		FALSE
ENSG00000145555	MYO10	AML	FALSE	11890	0.00921476	FALSE		FALSE
ENSG00000168884	TNIP2	AML	FALSE	11891	0.00921464	FALSE		FALSE
ENSG00000198870	STKLD1	AML	FALSE	11892	0.00921389	FALSE		FALSE
ENSG00000136514	RTP4	AML	FALSE	11893	0.00921341	FALSE		FALSE
ENSG00000124818	OPN5	AML	FALSE	11894	0.00921191	FALSE		FALSE
ENSG00000197870	PRB3	AML	FALSE	11895	0.00921162	FALSE		FALSE
ENSG00000185670	ZBTB3	AML	FALSE	11896	0.00921141	FALSE		FALSE
ENSG00000159723	AGRP	AML	FALSE	11897	0.00921049	FALSE		FALSE
ENSG00000187260	WDR86	AML	FALSE	11898	0.00920927	FALSE		FALSE
ENSG00000184022	OR2T10	AML	FALSE	11899	0.00920869	FALSE		FALSE
ENSG00000146005	PSD2	AML	FALSE	11900	0.00920823	FALSE		FALSE
ENSG00000131725	WDR44	AML	FALSE	11901	0.00920657	FALSE		FALSE
ENSG00000255398	HCAR3	AML	FALSE	11902	0.00920528	FALSE		FALSE
ENSG00000198542	ITGBL1	AML	FALSE	11903	0.00920452	FALSE		FALSE
ENSG00000137522	RNF121	AML	FALSE	11904	0.0092044	FALSE		FALSE
ENSG00000269590	AC010422.5	AML	FALSE	11905	0.00920387	FALSE		FALSE
ENSG00000006740	ARHGAP44	AML	FALSE	11906	0.00920292	FALSE		FALSE
ENSG00000112818	MEP1A	AML	FALSE	11907	0.00920133	FALSE		FALSE
ENSG00000283149	AC068631.3	AML	FALSE	11908	0.0092012	FALSE		FALSE
ENSG00000135903	PAX3	AML	FALSE	11909	0.0091991	TRUE	oncogene, fusion	FALSE
ENSG00000118307	CASC1	AML	FALSE	11909	0.0091991	FALSE		FALSE
ENSG00000270765	GAS2L2	AML	FALSE	11911	0.00919662	FALSE		FALSE
ENSG00000132825	PPP1R3D	AML	FALSE	11912	0.00919631	FALSE		FALSE
ENSG00000160180	TFF3	AML	FALSE	11912	0.00919631	FALSE		FALSE
ENSG00000119723	COQ6	AML	FALSE	11914	0.00919486	FALSE		FALSE
ENSG00000130748	TMEM160	AML	FALSE	11915	0.00919418	FALSE		FALSE
ENSG00000198918	RPL39	AML	FALSE	11916	0.00919313	FALSE		FALSE
ENSG00000169855	ROBO1	AML	FALSE	11917	0.00919179	FALSE		FALSE
ENSG00000128965	CHAC1	AML	FALSE	11918	0.00919168	FALSE		FALSE
ENSG00000203734	ECT2L	AML	TRUE	11919	0.00919088	TRUE		FALSE
ENSG00000170954	ZNF415	AML	FALSE	11920	0.00919073	FALSE		FALSE
ENSG00000214652	ZNF727	AML	FALSE	11921	0.00919062	FALSE		FALSE
ENSG00000115526	CHST10	AML	FALSE	11922	0.00919016	FALSE		FALSE
ENSG00000137494	ANKRD42	AML	FALSE	11923	0.0091868	FALSE		FALSE
ENSG00000007174	DNAH9	AML	FALSE	11924	0.00918579	FALSE		FALSE
ENSG00000158156	XKR8	AML	FALSE	11925	0.00918572	FALSE		FALSE
ENSG00000178297	TMPRSS9	AML	FALSE	11926	0.00918545	FALSE		FALSE
ENSG00000111537	IFNG	AML	FALSE	11927	0.00918489	FALSE		FALSE
ENSG00000126368	NR1D1	AML	FALSE	11928	0.00918282	FALSE		FALSE
ENSG00000187908	DMBT1	AML	FALSE	11929	0.00918139	FALSE		FALSE
ENSG00000112319	EYA4	AML	FALSE	11930	0.00917901	FALSE		FALSE
ENSG00000105248	YJU2	AML	FALSE	11931	0.00917809	FALSE		FALSE
ENSG00000129480	DTD2	AML	FALSE	11932	0.00917574	FALSE		FALSE
ENSG00000182107	TMEM30B	AML	FALSE	11933	0.00917549	FALSE		FALSE
ENSG00000134253	TRIM45	AML	FALSE	11934	0.0091754	FALSE		FALSE
ENSG00000168802	CHTF8	AML	FALSE	11935	0.00917495	FALSE		FALSE
ENSG00000137574	TGS1	AML	FALSE	11936	0.00917337	FALSE		FALSE
ENSG00000239306	RBM14	AML	FALSE	11937	0.00917312	FALSE		FALSE
ENSG00000186847	KRT14	AML	FALSE	11938	0.00917285	FALSE		FALSE
ENSG00000115275	MOGS	AML	FALSE	11939	0.00917214	FALSE		FALSE
ENSG00000186795	KCNK18	AML	FALSE	11940	0.00916967	FALSE		FALSE
ENSG00000171817	ZNF540	AML	FALSE	11941	0.00916935	FALSE		FALSE
ENSG00000143320	CRABP2	AML	FALSE	11942	0.00916824	FALSE		FALSE
ENSG00000151117	TMEM86A	AML	FALSE	11943	0.00916821	FALSE		FALSE
ENSG00000171759	PAH	AML	FALSE	11944	0.00916772	FALSE		FALSE
ENSG00000165443	PHYHIPL	AML	FALSE	11945	0.00916731	FALSE		FALSE
ENSG00000255154	HTD2	AML	FALSE	11946	0.00916646	FALSE		FALSE
ENSG00000228927	TSPY3	AML	FALSE	11947	0.00916598	FALSE		FALSE
ENSG00000176435	CLEC14A	AML	FALSE	11948	0.00916578	FALSE		FALSE
ENSG00000234409	CCDC188	AML	FALSE	11949	0.00916533	FALSE		FALSE
ENSG00000180638	SLC47A2	AML	FALSE	11950	0.00916512	FALSE		FALSE
ENSG00000187650	VMAC	AML	FALSE	11951	0.00916496	FALSE		FALSE
ENSG00000213822	CEACAM18	AML	FALSE	11952	0.00916343	FALSE		FALSE
ENSG00000260170	AC090527.3	AML	FALSE	11953	0.00916251	FALSE		FALSE
ENSG00000115286	NDUFS7	AML	FALSE	11954	0.00916177	FALSE		FALSE
ENSG00000128891	CCDC32	AML	FALSE	11955	0.00916169	FALSE		FALSE
ENSG00000146674	IGFBP3	AML	FALSE	11956	0.00915965	FALSE		FALSE
ENSG00000204070	SYS1	AML	FALSE	11957	0.00915804	FALSE		FALSE
ENSG00000172244	C5orf34	AML	FALSE	11958	0.00915666	FALSE		FALSE
ENSG00000148734	NPFFR1	AML	FALSE	11959	0.00915652	FALSE		FALSE
ENSG00000256591	AP003108.2	AML	FALSE	11960	0.00915521	FALSE		FALSE
ENSG00000006007	GDE1	AML	FALSE	11961	0.00915395	FALSE		FALSE
ENSG00000011201	ANOS1	AML	FALSE	11962	0.00915266	FALSE		FALSE
ENSG00000154589	LY96	AML	FALSE	11963	0.00915202	FALSE		FALSE
ENSG00000076351	SLC46A1	AML	FALSE	11964	0.00915169	FALSE		FALSE
ENSG00000170653	ATF7	AML	FALSE	11965	0.00914879	FALSE		FALSE
ENSG00000121270	ABCC11	AML	FALSE	11966	0.00914755	FALSE		FALSE
ENSG00000127554	GFER	AML	FALSE	11967	0.00914753	FALSE		FALSE
ENSG00000139880	CDH24	AML	FALSE	11968	0.00914634	FALSE		FALSE
ENSG00000284931	AC104389.6	AML	FALSE	11969	0.00914553	FALSE		FALSE
ENSG00000166086	JAM3	AML	FALSE	11970	0.00914551	FALSE		FALSE
ENSG00000174684	B4GAT1	AML	FALSE	11971	0.00914425	FALSE		FALSE
ENSG00000272968	RBAK-RBAKDN	AML	FALSE	11972	0.00914394	FALSE		FALSE
ENSG00000162373	BEND5	AML	FALSE	11973	0.00914327	FALSE		FALSE
ENSG00000114988	LMAN2L	AML	FALSE	11974	0.00914317	FALSE		FALSE
ENSG00000175756	AURKAIP1	AML	FALSE	11975	0.00914135	FALSE		FALSE
ENSG00000273173	SNURF	AML	FALSE	11976	0.00914096	FALSE		FALSE
ENSG00000197616	MYH6	AML	FALSE	11977	0.00914082	FALSE		FALSE
ENSG00000146904	EPHA1	AML	FALSE	11978	0.00914026	FALSE		FALSE
ENSG00000124459	ZNF45	AML	FALSE	11979	0.00913926	FALSE		FALSE
ENSG00000145723	GIN1	AML	FALSE	11980	0.00913844	FALSE		FALSE
ENSG00000116285	ERRFI1	AML	FALSE	11981	0.00913815	FALSE		FALSE
ENSG00000171928	TVP23B	AML	FALSE	11982	0.00913756	FALSE		FALSE
ENSG00000116783	TNNI3K	AML	FALSE	11983	0.0091363	FALSE		FALSE
ENSG00000063587	ZNF275	AML	FALSE	11984	0.00913609	FALSE		FALSE
ENSG00000256100	AP000721.1	AML	FALSE	11985	0.00913595	FALSE		FALSE
ENSG00000170270	GON7	AML	FALSE	11986	0.00913565	FALSE		FALSE
ENSG00000267168	AC005837.2	AML	FALSE	11987	0.00913268	FALSE		FALSE
ENSG00000188771	PLET1	AML	FALSE	11988	0.00913266	FALSE		FALSE
ENSG00000075914	EXOSC7	AML	FALSE	11989	0.00913217	FALSE		FALSE
ENSG00000128342	LIF	AML	FALSE	11990	0.00913191	FALSE		FALSE
ENSG00000102981	PARD6A	AML	FALSE	11991	0.0091296	FALSE		FALSE
ENSG00000143194	MAEL	AML	FALSE	11992	0.00912947	FALSE		FALSE
ENSG00000173614	NMNAT1	AML	FALSE	11993	0.00912917	FALSE		FALSE
ENSG00000179859	RNF227	AML	FALSE	11994	0.0091283	FALSE		FALSE
ENSG00000174109	C16orf91	AML	FALSE	11995	0.00912692	FALSE		FALSE
ENSG00000104635	SLC39A14	AML	FALSE	11995	0.00912692	FALSE		FALSE
ENSG00000123268	ATF1	AML	FALSE	11997	0.00912609	TRUE	oncogene, fusion	FALSE
ENSG00000130363	RSPH3	AML	FALSE	11998	0.00912476	FALSE		FALSE
ENSG00000184661	CDCA2	AML	FALSE	11999	0.00912326	FALSE		FALSE
ENSG00000162065	TBC1D24	AML	FALSE	12000	0.00912153	FALSE		FALSE
ENSG00000100385	IL2RB	AML	FALSE	12001	0.00912086	FALSE		FALSE
ENSG00000180089	TMEM86B	AML	FALSE	12002	0.00911977	FALSE		FALSE
ENSG00000171596	NMUR1	AML	FALSE	12003	0.00911726	FALSE		FALSE
ENSG00000206043	C18orf63	AML	FALSE	12004	0.00911645	FALSE		FALSE
ENSG00000166275	BORCS7	AML	FALSE	12005	0.0091151	FALSE		FALSE
ENSG00000137809	ITGA11	AML	FALSE	12006	0.00911488	FALSE		FALSE
ENSG00000081148	IMPG2	AML	FALSE	12007	0.00911445	FALSE		FALSE
ENSG00000164109	MAD2L1	AML	FALSE	12008	0.00911399	FALSE		FALSE
ENSG00000160683	CXCR5	AML	FALSE	12009	0.00911154	FALSE		FALSE
ENSG00000113356	POLR3G	AML	FALSE	12010	0.00910851	FALSE		FALSE
ENSG00000162522	KIAA1522	AML	FALSE	12011	0.00910825	FALSE		FALSE
ENSG00000226479	TMEM185B	AML	FALSE	12012	0.00910761	FALSE		FALSE
ENSG00000177042	TMEM80	AML	FALSE	12013	0.00910528	FALSE		FALSE
ENSG00000153292	ADGRF1	AML	FALSE	12014	0.00910511	FALSE		FALSE
ENSG00000127399	LRRC61	AML	FALSE	12015	0.00910477	FALSE		FALSE
ENSG00000174576	NPAS4	AML	FALSE	12016	0.00910256	FALSE		FALSE
ENSG00000185880	TRIM69	AML	FALSE	12017	0.0091022	FALSE		FALSE
ENSG00000183336	BOLA2	AML	FALSE	12018	0.00910141	FALSE		FALSE
ENSG00000132874	SLC14A2	AML	FALSE	12019	0.00910118	FALSE		FALSE
ENSG00000214456	PLIN5	AML	FALSE	12020	0.00910085	FALSE		FALSE
ENSG00000127533	F2RL3	AML	FALSE	12021	0.00909973	FALSE		FALSE
ENSG00000213906	LTB4R2	AML	FALSE	12022	0.00909946	FALSE		FALSE
ENSG00000263563	UBBP4	AML	FALSE	12023	0.00909842	FALSE		FALSE
ENSG00000130810	PPAN	AML	FALSE	12024	0.00909814	FALSE		FALSE
ENSG00000178026	LRRC75B	AML	FALSE	12025	0.0090973	FALSE		FALSE
ENSG00000067334	DNTTIP2	AML	FALSE	12026	0.00909709	FALSE		FALSE
ENSG00000148468	FAM171A1	AML	FALSE	12027	0.00909682	FALSE		FALSE
ENSG00000111816	FRK	AML	FALSE	12028	0.00909594	FALSE		FALSE
ENSG00000178773	CPNE7	AML	FALSE	12029	0.00909423	FALSE		FALSE
ENSG00000154548	SRSF12	AML	FALSE	12030	0.00909376	FALSE		FALSE
ENSG00000066629	EML1	AML	FALSE	12031	0.00909095	FALSE		FALSE
ENSG00000243667	WDR92	AML	FALSE	12032	0.00908949	FALSE		FALSE
ENSG00000063761	ADCK1	AML	FALSE	12033	0.00908824	FALSE		FALSE
ENSG00000188064	WNT7B	AML	FALSE	12034	0.009088	FALSE		FALSE
ENSG00000099341	PSMD8	AML	FALSE	12035	0.00908794	FALSE		FALSE
ENSG00000131495	NDUFA2	AML	FALSE	12036	0.00908743	FALSE		FALSE
ENSG00000145428	RNF175	AML	FALSE	12037	0.00908693	FALSE		FALSE
ENSG00000165698	SPACA9	AML	FALSE	12038	0.00908684	FALSE		FALSE
ENSG00000053328	METTL24	AML	FALSE	12039	0.00908664	FALSE		FALSE
ENSG00000205147	AC016586.1	AML	FALSE	12040	0.00908534	FALSE		FALSE
ENSG00000169021	UQCRFS1	AML	FALSE	12041	0.00908531	FALSE		FALSE
ENSG00000168811	IL12A	AML	FALSE	12042	0.00908505	FALSE		FALSE
ENSG00000196550	FAM72A	AML	FALSE	12043	0.00908433	FALSE		FALSE
ENSG00000167476	JSRP1	AML	FALSE	12044	0.00908316	FALSE		FALSE
ENSG00000128536	CDHR3	AML	FALSE	12045	0.00908304	FALSE		FALSE
ENSG00000167635	ZNF146	AML	FALSE	12046	0.00908128	FALSE		FALSE
ENSG00000018869	ZNF582	AML	FALSE	12047	0.0090807	FALSE		FALSE
ENSG00000135931	ARMC9	AML	FALSE	12048	0.00908066	FALSE		FALSE
ENSG00000139410	SDSL	AML	FALSE	12049	0.00908066	FALSE		FALSE
ENSG00000114786	ABHD14A-ACY1	AML	FALSE	12050	0.00908008	FALSE		FALSE
ENSG00000197774	EME2	AML	FALSE	12051	0.00907831	FALSE		FALSE
ENSG00000166450	PRTG	AML	FALSE	12052	0.00907794	FALSE		FALSE
ENSG00000181610	MRPS23	AML	FALSE	12053	0.0090772	FALSE		FALSE
ENSG00000105609	LILRB5	AML	FALSE	12054	0.00907551	FALSE		FALSE
ENSG00000171408	PDE7B	AML	FALSE	12055	0.00907444	FALSE		FALSE
ENSG00000151067	CACNA1C	AML	FALSE	12056	0.00907369	FALSE		FALSE
ENSG00000241685	ARPC1A	AML	FALSE	12057	0.00907343	FALSE		FALSE
ENSG00000163815	CLEC3B	AML	FALSE	12058	0.00907336	FALSE		FALSE
ENSG00000174564	IL20RB	AML	FALSE	12059	0.00907315	FALSE		FALSE
ENSG00000078081	LAMP3	AML	FALSE	12060	0.00907254	FALSE		FALSE
ENSG00000156671	SAMD8	AML	FALSE	12061	0.00907169	FALSE		FALSE
ENSG00000143355	LHX9	AML	FALSE	12062	0.00907073	FALSE		FALSE
ENSG00000104140	RHOV	AML	FALSE	12063	0.00907071	FALSE		FALSE
ENSG00000177000	MTHFR	AML	FALSE	12064	0.00906884	FALSE		FALSE
ENSG00000188981	MSANTD1	AML	FALSE	12065	0.00906787	FALSE		FALSE
ENSG00000148335	NTMT1	AML	FALSE	12066	0.00906781	FALSE		FALSE
ENSG00000093134	VNN3	AML	FALSE	12067	0.0090656	FALSE		FALSE
ENSG00000165238	WNK2	AML	FALSE	12068	0.00906495	TRUE	TSG	TRUE	ambiguous
ENSG00000181817	LSM10	AML	FALSE	12069	0.0090637	FALSE		FALSE
ENSG00000182512	GLRX5	AML	FALSE	12070	0.00906311	FALSE		FALSE
ENSG00000172116	CD8B	AML	FALSE	12071	0.00906116	FALSE		FALSE
ENSG00000182022	CHST15	AML	FALSE	12072	0.00906109	FALSE		FALSE
ENSG00000187391	MAGI2	AML	FALSE	12073	0.00906012	FALSE		FALSE
ENSG00000163154	TNFAIP8L2	AML	FALSE	12074	0.00906	FALSE		FALSE
ENSG00000167644	C19orf33	AML	FALSE	12075	0.00905924	FALSE		FALSE
ENSG00000122390	NAA60	AML	FALSE	12076	0.00905915	FALSE		FALSE
ENSG00000205899	BHLHA9	AML	FALSE	12077	0.00905828	FALSE		FALSE
ENSG00000133111	RFXAP	AML	FALSE	12078	0.00905745	FALSE		FALSE
ENSG00000270099	AL365273.2	AML	FALSE	12079	0.00905591	FALSE		FALSE
ENSG00000164082	GRM2	AML	FALSE	12080	0.00905498	FALSE		FALSE
ENSG00000080493	SLC4A4	AML	FALSE	12081	0.00905497	FALSE		FALSE
ENSG00000280893	AC009133.6	AML	FALSE	12082	0.00905397	FALSE		FALSE
ENSG00000255872	AL138752.2	AML	FALSE	12082	0.00905397	FALSE		FALSE
ENSG00000248710	AC079594.2	AML	FALSE	12084	0.00905355	FALSE		FALSE
ENSG00000164252	AGGF1	AML	FALSE	12085	0.0090533	FALSE		FALSE
ENSG00000135643	KCNMB4	AML	FALSE	12086	0.00905302	FALSE		FALSE
ENSG00000139324	TMTC3	AML	FALSE	12087	0.00905222	FALSE		FALSE
ENSG00000162078	ZG16B	AML	FALSE	12088	0.0090521	FALSE		FALSE
ENSG00000109929	SC5D	AML	FALSE	12089	0.00905033	FALSE		FALSE
ENSG00000143816	WNT9A	AML	FALSE	12090	0.00905025	FALSE		FALSE
ENSG00000185156	MFSD6L	AML	FALSE	12091	0.0090502	FALSE		FALSE
ENSG00000058085	LAMC2	AML	FALSE	12091	0.0090502	FALSE		FALSE
ENSG00000169551	CT55	AML	FALSE	12093	0.00905011	FALSE		FALSE
ENSG00000087258	GNAO1	AML	FALSE	12094	0.00904977	FALSE		FALSE
ENSG00000168754	FAM178B	AML	FALSE	12095	0.00904862	FALSE		FALSE
ENSG00000204435	CSNK2B	AML	FALSE	12096	0.00904801	FALSE		FALSE
ENSG00000286192	AC069288.1	AML	FALSE	12097	0.0090475	FALSE		FALSE
ENSG00000179057	IGSF22	AML	FALSE	12098	0.00904731	FALSE		FALSE
ENSG00000183155	RABIF	AML	FALSE	12099	0.00904711	FALSE		FALSE
ENSG00000268434	AC011530.1	AML	FALSE	12100	0.00904674	FALSE		FALSE
ENSG00000159202	UBE2Z	AML	FALSE	12101	0.00904571	FALSE		FALSE
ENSG00000175294	CATSPER1	AML	FALSE	12102	0.00904568	FALSE		FALSE
ENSG00000285253	AC090517.4	AML	FALSE	12103	0.00904496	FALSE		FALSE
ENSG00000255641	AC068775.1	AML	FALSE	12104	0.00904487	FALSE		FALSE
ENSG00000185442	FAM174B	AML	FALSE	12105	0.00904463	FALSE		TRUE	ambiguous
ENSG00000155428	TRIM74	AML	FALSE	12106	0.00904445	FALSE		FALSE
ENSG00000205639	MFSD2B	AML	FALSE	12107	0.00904392	FALSE		FALSE
ENSG00000021852	C8B	AML	FALSE	12108	0.0090432	FALSE		FALSE
ENSG00000274808	TBC1D3B	AML	FALSE	12109	0.00904287	FALSE		FALSE
ENSG00000264006	AKR1C8P	AML	FALSE	12110	0.00904284	FALSE		FALSE
ENSG00000005243	COPZ2	AML	FALSE	12111	0.00904182	FALSE		FALSE
ENSG00000120057	SFRP5	AML	FALSE	12112	0.00904163	FALSE		FALSE
ENSG00000259171	AL163636.3	AML	FALSE	12113	0.00904155	FALSE		FALSE
ENSG00000156127	BATF	AML	FALSE	12114	0.00904131	FALSE		FALSE
ENSG00000168481	LGI3	AML	FALSE	12115	0.00904068	FALSE		FALSE
ENSG00000204624	DISP3	AML	FALSE	12116	0.00903797	FALSE		FALSE
ENSG00000151838	CCDC175	AML	FALSE	12117	0.00903796	FALSE		FALSE
ENSG00000158104	HPD	AML	FALSE	12118	0.00903793	FALSE		FALSE
ENSG00000187922	LCN10	AML	FALSE	12119	0.00903758	FALSE		FALSE
ENSG00000164967	RPP25L	AML	FALSE	12120	0.00903647	FALSE		FALSE
ENSG00000116774	OLFML3	AML	FALSE	12121	0.00903554	FALSE		FALSE
ENSG00000101000	PROCR	AML	FALSE	12122	0.00903517	FALSE		FALSE
ENSG00000159423	ALDH4A1	AML	FALSE	12123	0.00903463	FALSE		FALSE
ENSG00000106077	ABHD11	AML	FALSE	12124	0.00903382	FALSE		FALSE
ENSG00000152147	GEMIN6	AML	FALSE	12125	0.00903364	FALSE		FALSE
ENSG00000136463	TACO1	AML	FALSE	12126	0.00903338	FALSE		FALSE
ENSG00000117595	IRF6	AML	FALSE	12127	0.00903285	FALSE		FALSE
ENSG00000260027	HOXB7	AML	FALSE	12128	0.00903267	FALSE		FALSE
ENSG00000183032	SLC25A21	AML	FALSE	12129	0.00903253	FALSE		FALSE
ENSG00000187766	KRTAP10-8	AML	FALSE	12130	0.00903238	FALSE		FALSE
ENSG00000119986	AVPI1	AML	FALSE	12131	0.00903222	FALSE		FALSE
ENSG00000133424	LARGE1	AML	FALSE	12132	0.00903171	FALSE		FALSE
ENSG00000071994	PDCD2	AML	FALSE	12133	0.00902953	FALSE		FALSE
ENSG00000163914	RHO	AML	FALSE	12134	0.00902943	FALSE		FALSE
ENSG00000036672	USP2	AML	FALSE	12135	0.00902933	FALSE		FALSE
ENSG00000136960	ENPP2	AML	FALSE	12136	0.00902901	FALSE		FALSE
ENSG00000119559	C19orf25	AML	FALSE	12137	0.00902851	FALSE		FALSE
ENSG00000215784	FAM72D	AML	FALSE	12138	0.0090277	FALSE		FALSE
ENSG00000198088	NUP62CL	AML	FALSE	12139	0.00902691	FALSE		FALSE
ENSG00000136378	ADAMTS7	AML	FALSE	12140	0.00902636	FALSE		FALSE
ENSG00000180432	CYP8B1	AML	FALSE	12141	0.00902608	FALSE		FALSE
ENSG00000167306	MYO5B	AML	FALSE	12142	0.00902602	FALSE		FALSE
ENSG00000075643	MOCOS	AML	FALSE	12143	0.00902581	FALSE		FALSE
ENSG00000138792	ENPEP	AML	FALSE	12144	0.00902556	FALSE		TRUE	ambiguous
ENSG00000173818	ENDOV	AML	FALSE	12145	0.00902467	FALSE		FALSE
ENSG00000179455	MKRN3	AML	FALSE	12146	0.0090234	FALSE		FALSE
ENSG00000169548	ZNF280A	AML	FALSE	12147	0.00902137	FALSE		FALSE
ENSG00000259900	AC026464.1	AML	FALSE	12148	0.00902115	FALSE		FALSE
ENSG00000221867	MAGEA3	AML	FALSE	12149	0.00902056	FALSE		FALSE
ENSG00000107815	TWNK	AML	FALSE	12150	0.00901909	FALSE		FALSE
ENSG00000173366	AC097637.1	AML	FALSE	12151	0.00901765	FALSE		FALSE
ENSG00000205126	ACCSL	AML	FALSE	12152	0.00901656	FALSE		FALSE
ENSG00000213593	TMX2	AML	FALSE	12153	0.00901654	FALSE		FALSE
ENSG00000162383	SLC1A7	AML	FALSE	12154	0.009016	FALSE		FALSE
ENSG00000120586	MRC1	AML	FALSE	12155	0.00901595	FALSE		FALSE
ENSG00000162927	PUS10	AML	FALSE	12156	0.00901551	FALSE		FALSE
ENSG00000100234	TIMP3	AML	FALSE	12157	0.00901548	FALSE		FALSE
ENSG00000141433	ADCYAP1	AML	FALSE	12158	0.00901511	FALSE		FALSE
ENSG00000167588	GPD1	AML	FALSE	12159	0.00901488	FALSE		FALSE
ENSG00000243989	ACY1	AML	FALSE	12160	0.00901477	FALSE		FALSE
ENSG00000213588	ZBTB9	AML	FALSE	12161	0.00901435	FALSE		FALSE
ENSG00000117318	ID3	AML	TRUE	12162	0.00901381	TRUE	TSG	TRUE	LoF
ENSG00000167779	IGFBP6	AML	FALSE	12163	0.00901327	FALSE		FALSE
ENSG00000172828	CES3	AML	FALSE	12164	0.00901276	FALSE		FALSE
ENSG00000136854	STXBP1	AML	FALSE	12165	0.00901162	FALSE		FALSE
ENSG00000170893	TRH	AML	FALSE	12166	0.00901153	FALSE		FALSE
ENSG00000258724	PINX1	AML	FALSE	12167	0.00901127	FALSE		FALSE
ENSG00000102796	DHRS12	AML	FALSE	12168	0.00901107	FALSE		FALSE
ENSG00000213085	CFAP45	AML	FALSE	12169	0.00901094	FALSE		FALSE
ENSG00000135211	TMEM60	AML	FALSE	12170	0.00900921	FALSE		FALSE
ENSG00000183379	SYNDIG1L	AML	FALSE	12171	0.00900735	FALSE		FALSE
ENSG00000179833	SERTAD2	AML	FALSE	12172	0.00900606	FALSE		FALSE
ENSG00000163810	TGM4	AML	FALSE	12173	0.00900599	FALSE		FALSE
ENSG00000237489	C10orf143	AML	FALSE	12174	0.00900532	FALSE		FALSE
ENSG00000129911	KLF16	AML	FALSE	12175	0.00900484	FALSE		FALSE
ENSG00000185340	GAS2L1	AML	FALSE	12176	0.00900361	FALSE		FALSE
ENSG00000108666	C17orf75	AML	FALSE	12177	0.0090034	FALSE		FALSE
ENSG00000132109	TRIM21	AML	FALSE	12178	0.00900277	FALSE		FALSE
ENSG00000186868	MAPT	AML	FALSE	12179	0.00900261	FALSE		FALSE
ENSG00000161558	TMEM143	AML	FALSE	12180	0.00900239	FALSE		FALSE
ENSG00000186081	KRT5	AML	FALSE	12181	0.00900208	FALSE		FALSE
ENSG00000152969	JAKMIP1	AML	FALSE	12182	0.00900133	FALSE		FALSE
ENSG00000122176	FMOD	AML	FALSE	12183	0.00900109	FALSE		FALSE
ENSG00000204599	TRIM39	AML	FALSE	12184	0.00899923	FALSE		FALSE
ENSG00000130347	RTN4IP1	AML	FALSE	12185	0.00899873	FALSE		FALSE
ENSG00000102053	ZC3H12B	AML	FALSE	12186	0.00899859	FALSE		FALSE
ENSG00000172772	OR10W1	AML	FALSE	12187	0.00899839	FALSE		FALSE
ENSG00000164403	SHROOM1	AML	FALSE	12188	0.00899829	FALSE		FALSE
ENSG00000257704	INAFM1	AML	FALSE	12189	0.00899808	FALSE		FALSE
ENSG00000037241	RPL26L1	AML	FALSE	12190	0.00899801	FALSE		FALSE
ENSG00000165868	HSPA12A	AML	FALSE	12191	0.00899609	FALSE		FALSE
ENSG00000141378	PTRH2	AML	FALSE	12192	0.008996	FALSE		FALSE
ENSG00000116183	PAPPA2	AML	FALSE	12193	0.00899465	FALSE		FALSE
ENSG00000198157	HMGN5	AML	FALSE	12194	0.00899448	FALSE		FALSE
ENSG00000267001	AC006538.2	AML	FALSE	12195	0.0089935	FALSE		FALSE
ENSG00000095539	SEMA4G	AML	FALSE	12196	0.00899318	FALSE		FALSE
ENSG00000102547	CAB39L	AML	FALSE	12197	0.00899299	FALSE		FALSE
ENSG00000233404	FLJ20373	AML	FALSE	12198	0.00899257	FALSE		FALSE
ENSG00000177508	IRX3	AML	FALSE	12199	0.00899207	FALSE		FALSE
ENSG00000126882	FAM78A	AML	FALSE	12200	0.00899122	FALSE		FALSE
ENSG00000132185	FCRLA	AML	FALSE	12201	0.00899075	FALSE		FALSE
ENSG00000170468	RIOX1	AML	FALSE	12202	0.00899033	FALSE		FALSE
ENSG00000162980	ARL5A	AML	FALSE	12203	0.0089902	FALSE		FALSE
ENSG00000158526	TSR2	AML	FALSE	12204	0.00899009	FALSE		FALSE
ENSG00000212721	KRTAP4-11	AML	FALSE	12205	0.00898973	FALSE		FALSE
ENSG00000132286	TIMM10B	AML	FALSE	12206	0.00898922	FALSE		FALSE
ENSG00000270106	TSNAX-DISC1	AML	FALSE	12207	0.00898901	FALSE		FALSE
ENSG00000172365	OR5B2	AML	FALSE	12208	0.00898824	FALSE		FALSE
ENSG00000168894	RNF181	AML	FALSE	12209	0.00898824	FALSE		FALSE
ENSG00000179674	ARL14	AML	FALSE	12210	0.008988	FALSE		FALSE
ENSG00000183475	ASB7	AML	FALSE	12211	0.00898738	FALSE		FALSE
ENSG00000157827	FMNL2	AML	FALSE	12212	0.00898699	FALSE		FALSE
ENSG00000141639	MAPK4	AML	FALSE	12213	0.00898682	FALSE		FALSE
ENSG00000081052	COL4A4	AML	FALSE	12214	0.00898669	FALSE		FALSE
ENSG00000213809	KLRK1	AML	FALSE	12215	0.0089863	FALSE		FALSE
ENSG00000224420	ADM5	AML	FALSE	12216	0.00898597	FALSE		FALSE
ENSG00000038295	TLL1	AML	FALSE	12217	0.00898548	FALSE		TRUE	Act
ENSG00000101350	KIF3B	AML	FALSE	12218	0.00898533	FALSE		FALSE
ENSG00000124602	UNC5CL	AML	FALSE	12219	0.00898517	FALSE		FALSE
ENSG00000262660	AC139530.2	AML	FALSE	12220	0.00898462	FALSE		FALSE
ENSG00000175894	TSPEAR	AML	FALSE	12221	0.00898376	FALSE		FALSE
ENSG00000115561	CHMP3	AML	FALSE	12222	0.00898317	FALSE		FALSE
ENSG00000001167	NFYA	AML	FALSE	12223	0.00898308	FALSE		FALSE
ENSG00000248487	ABHD14A	AML	FALSE	12224	0.00898297	FALSE		FALSE
ENSG00000127124	HIVEP3	AML	FALSE	12225	0.00898289	FALSE		FALSE
ENSG00000269205	AC005606.1	AML	FALSE	12226	0.00898217	FALSE		FALSE
ENSG00000159788	RGS12	AML	FALSE	12227	0.00898097	FALSE		FALSE
ENSG00000091656	ZFHX4	AML	FALSE	12228	0.00898061	FALSE		FALSE
ENSG00000255339	AL133352.1	AML	FALSE	12229	0.00898024	FALSE		FALSE
ENSG00000204793	FOXD4L6	AML	FALSE	12230	0.00897824	FALSE		FALSE
ENSG00000197446	CYP2F1	AML	FALSE	12231	0.0089782	FALSE		FALSE
ENSG00000100721	TCL1A	AML	TRUE	12232	0.00897774	TRUE	oncogene, fusion	FALSE
ENSG00000205592	MUC19	AML	FALSE	12233	0.00897695	FALSE		FALSE
ENSG00000168621	GDNF	AML	FALSE	12234	0.0089768	FALSE		FALSE
ENSG00000172508	CARNS1	AML	FALSE	12235	0.00897603	FALSE		FALSE
ENSG00000171262	FAM98B	AML	FALSE	12236	0.00897552	FALSE		FALSE
ENSG00000115850	LCT	AML	FALSE	12237	0.00897545	FALSE		FALSE
ENSG00000142046	TMEM91	AML	FALSE	12238	0.00897501	FALSE		FALSE
ENSG00000053524	MCF2L2	AML	FALSE	12239	0.00897491	FALSE		FALSE
ENSG00000181588	MEX3D	AML	FALSE	12240	0.0089728	FALSE		FALSE
ENSG00000170485	NPAS2	AML	FALSE	12241	0.00897278	FALSE		FALSE
ENSG00000254004	ZNF260	AML	FALSE	12242	0.00897251	FALSE		FALSE
ENSG00000182253	SYNM	AML	FALSE	12243	0.00897219	FALSE		FALSE
ENSG00000241484	ARHGAP8	AML	FALSE	12244	0.00897166	FALSE		FALSE
ENSG00000157322	CLEC18A	AML	FALSE	12245	0.00897148	FALSE		FALSE
ENSG00000099889	ARVCF	AML	FALSE	12246	0.00897093	FALSE		FALSE
ENSG00000100036	SLC35E4	AML	FALSE	12247	0.00897057	FALSE		FALSE
ENSG00000132436	FIGNL1	AML	FALSE	12248	0.00897049	FALSE		FALSE
ENSG00000205352	PRR13	AML	FALSE	12249	0.00897031	FALSE		FALSE
ENSG00000186105	LRRC70	AML	FALSE	12250	0.00896986	FALSE		FALSE
ENSG00000168077	SCARA3	AML	FALSE	12251	0.00896957	FALSE		FALSE
ENSG00000172379	ARNT2	AML	FALSE	12252	0.00896892	FALSE		FALSE
ENSG00000166741	NNMT	AML	FALSE	12253	0.00896844	FALSE		FALSE
ENSG00000087842	PIR	AML	FALSE	12254	0.00896843	FALSE		FALSE
ENSG00000156603	MED19	AML	FALSE	12255	0.00896824	FALSE		FALSE
ENSG00000131470	PSMC3IP	AML	FALSE	12256	0.00896752	FALSE		FALSE
ENSG00000165409	TSHR	AML	FALSE	12257	0.00896716	TRUE	oncogene	FALSE
ENSG00000156395	SORCS3	AML	FALSE	12258	0.00896652	FALSE		FALSE
ENSG00000140153	WDR20	AML	FALSE	12259	0.0089655	FALSE		FALSE
ENSG00000187037	GPR141	AML	FALSE	12260	0.00896471	FALSE		FALSE
ENSG00000198865	CCDC152	AML	FALSE	12261	0.00896465	FALSE		FALSE
ENSG00000243130	PSG11	AML	FALSE	12262	0.00896395	FALSE		FALSE
ENSG00000204165	CXorf65	AML	FALSE	12263	0.00896317	FALSE		FALSE
ENSG00000110328	GALNT18	AML	FALSE	12264	0.00896229	FALSE		FALSE
ENSG00000205045	SLFN12L	AML	FALSE	12265	0.00896151	FALSE		FALSE
ENSG00000164049	FBXW12	AML	FALSE	12266	0.00896029	FALSE		FALSE
ENSG00000169783	LINGO1	AML	FALSE	12267	0.00896002	FALSE		FALSE
ENSG00000284609	OR8B3	AML	FALSE	12268	0.00895967	FALSE		FALSE
ENSG00000126016	AMOT	AML	FALSE	12269	0.00895908	FALSE		FALSE
ENSG00000165417	GTF2A1	AML	FALSE	12270	0.00895886	FALSE		FALSE
ENSG00000183644	C11orf88	AML	FALSE	12271	0.00895797	FALSE		FALSE
ENSG00000283977	AC084337.2	AML	FALSE	12272	0.00895765	FALSE		FALSE
ENSG00000213949	ITGA1	AML	FALSE	12273	0.00895758	FALSE		FALSE
ENSG00000186790	FOXE3	AML	FALSE	12274	0.00895688	FALSE		FALSE
ENSG00000118733	OLFM3	AML	FALSE	12275	0.00895664	FALSE		FALSE
ENSG00000186832	KRT16	AML	FALSE	12276	0.00895641	FALSE		FALSE
ENSG00000104332	SFRP1	AML	FALSE	12277	0.00895637	FALSE		FALSE
ENSG00000114349	GNAT1	AML	FALSE	12278	0.00895631	FALSE		FALSE
ENSG00000137824	RMDN3	AML	FALSE	12279	0.00895607	FALSE		FALSE
ENSG00000170373	CST1	AML	FALSE	12280	0.00895569	FALSE		FALSE
ENSG00000178896	EXOSC4	AML	FALSE	12281	0.00895512	FALSE		FALSE
ENSG00000151552	QDPR	AML	FALSE	12282	0.00895448	FALSE		FALSE
ENSG00000268643	AC006486.1	AML	FALSE	12283	0.00895407	FALSE		FALSE
ENSG00000164073	MFSD8	AML	FALSE	12284	0.00895249	FALSE		FALSE
ENSG00000174600	CMKLR1	AML	FALSE	12285	0.00895201	FALSE		FALSE
ENSG00000146054	TRIM7	AML	FALSE	12286	0.00895148	FALSE		FALSE
ENSG00000152684	PELO	AML	FALSE	12287	0.00895127	FALSE		FALSE
ENSG00000123838	C4BPA	AML	FALSE	12288	0.00895057	FALSE		FALSE
ENSG00000168995	SIGLEC7	AML	FALSE	12289	0.00894957	FALSE		FALSE
ENSG00000132522	GPS2	AML	FALSE	12290	0.00894849	FALSE		FALSE
ENSG00000240972	MIF	AML	FALSE	12291	0.0089481	FALSE		FALSE
ENSG00000034713	GABARAPL2	AML	FALSE	12292	0.00894798	FALSE		FALSE
ENSG00000016391	CHDH	AML	FALSE	12293	0.00894743	FALSE		FALSE
ENSG00000006047	YBX2	AML	FALSE	12294	0.00894702	FALSE		FALSE
ENSG00000142621	FHAD1	AML	FALSE	12295	0.00894696	FALSE		FALSE
ENSG00000179088	C12orf42	AML	FALSE	12296	0.00894693	FALSE		FALSE
ENSG00000269404	SPIB	AML	FALSE	12297	0.00894688	FALSE		FALSE
ENSG00000132744	ACY3	AML	FALSE	12298	0.00894646	FALSE		FALSE
ENSG00000167600	CYP2S1	AML	FALSE	12299	0.00894414	FALSE		FALSE
ENSG00000105173	CCNE1	AML	FALSE	12300	0.00894231	TRUE	oncogene	FALSE
ENSG00000100014	SPECC1L	AML	FALSE	12301	0.00894189	FALSE		FALSE
ENSG00000156265	MAP3K7CL	AML	FALSE	12302	0.00894178	FALSE		FALSE
ENSG00000258984	UBE2F-SCLY	AML	FALSE	12303	0.00894128	FALSE		FALSE
ENSG00000100505	TRIM9	AML	FALSE	12304	0.008941	FALSE		FALSE
ENSG00000183977	PP2D1	AML	FALSE	12305	0.00894089	FALSE		FALSE
ENSG00000239672	NME1	AML	FALSE	12306	0.00894044	FALSE		FALSE
ENSG00000198075	SULT1C4	AML	FALSE	12307	0.00893989	FALSE		FALSE
ENSG00000154645	CHODL	AML	FALSE	12308	0.00893911	FALSE		FALSE
ENSG00000077279	DCX	AML	FALSE	12309	0.00893906	FALSE		FALSE
ENSG00000135902	CHRND	AML	FALSE	12310	0.00893905	FALSE		FALSE
ENSG00000181264	TLCD5	AML	FALSE	12311	0.00893836	FALSE		FALSE
ENSG00000130762	ARHGEF16	AML	FALSE	12312	0.00893772	FALSE		FALSE
ENSG00000198842	DUSP27	AML	FALSE	12313	0.00893703	FALSE		FALSE
ENSG00000231989	PPP1R2B	AML	FALSE	12314	0.00893607	FALSE		FALSE
ENSG00000167701	GPT	AML	FALSE	12315	0.00893582	FALSE		FALSE
ENSG00000215251	FASTKD5	AML	FALSE	12316	0.00893573	FALSE		FALSE
ENSG00000110104	CCDC86	AML	FALSE	12317	0.00893553	FALSE		FALSE
ENSG00000260325	HSPB9	AML	FALSE	12318	0.00893536	FALSE		FALSE
ENSG00000184619	KRBA2	AML	FALSE	12319	0.00893534	FALSE		FALSE
ENSG00000130649	CYP2E1	AML	FALSE	12320	0.00893469	FALSE		FALSE
ENSG00000064886	CHI3L2	AML	FALSE	12321	0.00893422	FALSE		FALSE
ENSG00000143420	ENSA	AML	FALSE	12322	0.00893333	FALSE		FALSE
ENSG00000285815	WRB-SH3BGR	AML	FALSE	12323	0.00893322	FALSE		FALSE
ENSG00000169884	WNT10B	AML	FALSE	12324	0.00893192	FALSE		FALSE
ENSG00000112796	ENPP5	AML	FALSE	12325	0.00893119	FALSE		FALSE
ENSG00000068383	INPP5A	AML	FALSE	12326	0.00893059	FALSE		FALSE
ENSG00000163331	DAPL1	AML	FALSE	12327	0.00893048	FALSE		FALSE
ENSG00000158528	PPP1R9A	AML	FALSE	12328	0.00892976	FALSE		FALSE
ENSG00000187134	AKR1C1	AML	FALSE	12329	0.00892967	FALSE		FALSE
ENSG00000132394	EEFSEC	AML	FALSE	12330	0.00892889	FALSE		FALSE
ENSG00000181031	RPH3AL	AML	FALSE	12331	0.00892785	FALSE		FALSE
ENSG00000043355	ZIC2	AML	FALSE	12332	0.00892775	FALSE		FALSE
ENSG00000197779	ZNF81	AML	FALSE	12333	0.00892741	FALSE		FALSE
ENSG00000269237	AC010615.4	AML	FALSE	12334	0.00892738	FALSE		FALSE
ENSG00000106268	NUDT1	AML	FALSE	12335	0.00892661	FALSE		FALSE
ENSG00000180815	MAP3K15	AML	FALSE	12336	0.00892511	FALSE		FALSE
ENSG00000186952	TMEM232	AML	FALSE	12337	0.00892471	FALSE		FALSE
ENSG00000167332	OR51E2	AML	FALSE	12338	0.00892457	FALSE		FALSE
ENSG00000143105	KCNA10	AML	FALSE	12338	0.00892457	FALSE		FALSE
ENSG00000154258	ABCA9	AML	FALSE	12340	0.00892408	FALSE		FALSE
ENSG00000073737	DHRS9	AML	FALSE	12341	0.00892403	FALSE		FALSE
ENSG00000119965	C10orf88	AML	FALSE	12342	0.00892252	FALSE		FALSE
ENSG00000119878	CRIPT	AML	FALSE	12343	0.00892208	FALSE		FALSE
ENSG00000135617	PRADC1	AML	FALSE	12344	0.00892019	FALSE		FALSE
ENSG00000159792	PSKH1	AML	FALSE	12345	0.00891976	FALSE		FALSE
ENSG00000276087	AC008073.3	AML	FALSE	12346	0.0089192	FALSE		FALSE
ENSG00000170615	SLC26A5	AML	FALSE	12347	0.00891886	FALSE		FALSE
ENSG00000138193	PLCE1	AML	FALSE	12348	0.00891836	FALSE		FALSE
ENSG00000198680	TUSC1	AML	FALSE	12349	0.00891662	FALSE		FALSE
ENSG00000139988	RDH12	AML	FALSE	12350	0.00891657	FALSE		FALSE
ENSG00000166923	GREM1	AML	FALSE	12351	0.0089163	FALSE		FALSE
ENSG00000148841	ITPRIP	AML	FALSE	12352	0.00891587	FALSE		FALSE
ENSG00000270136	MICOS10-NBL1	AML	FALSE	12352	0.00891587	FALSE		FALSE
ENSG00000121807	CCR2	AML	FALSE	12354	0.00891473	FALSE		FALSE
ENSG00000166323	C11orf65	AML	FALSE	12355	0.00891456	FALSE		FALSE
ENSG00000258555	SPECC1L-ADORA2A	AML	FALSE	12356	0.00891424	FALSE		FALSE
ENSG00000065371	ROPN1	AML	FALSE	12357	0.00891406	FALSE		FALSE
ENSG00000167104	BPIFB6	AML	FALSE	12358	0.00891401	FALSE		FALSE
ENSG00000128694	OSGEPL1	AML	FALSE	12359	0.00891327	FALSE		FALSE
ENSG00000095596	CYP26A1	AML	FALSE	12360	0.00891305	FALSE		FALSE
ENSG00000197013	ZNF429	AML	FALSE	12361	0.00891147	TRUE		TRUE	LoF
ENSG00000188316	ENO4	AML	FALSE	12362	0.00891109	FALSE		FALSE
ENSG00000139567	ACVRL1	AML	FALSE	12363	0.008911	FALSE		FALSE
ENSG00000178718	RPP25	AML	FALSE	12364	0.00891048	FALSE		FALSE
ENSG00000145242	EPHA5	AML	FALSE	12365	0.00891031	FALSE		FALSE
ENSG00000119737	GPR75	AML	FALSE	12366	0.00890999	FALSE		FALSE
ENSG00000180953	ST20	AML	FALSE	12367	0.00890971	FALSE		FALSE
ENSG00000099812	MISP	AML	FALSE	12368	0.00890968	FALSE		FALSE
ENSG00000152475	ZNF837	AML	FALSE	12369	0.00890957	FALSE		FALSE
ENSG00000166329	CCDC182	AML	FALSE	12370	0.00890936	FALSE		FALSE
ENSG00000258839	MC1R	AML	FALSE	12371	0.00890914	FALSE		FALSE
ENSG00000160233	LRRC3	AML	FALSE	12372	0.00890848	FALSE		FALSE
ENSG00000136449	MYCBPAP	AML	FALSE	12373	0.00890834	FALSE		FALSE
ENSG00000155530	LRGUK	AML	FALSE	12374	0.00890726	FALSE		FALSE
ENSG00000226941	RBMY1J	AML	FALSE	12375	0.00890721	FALSE		FALSE
ENSG00000164933	SLC25A32	AML	FALSE	12376	0.00890696	FALSE		FALSE
ENSG00000221866	PLXNA4	AML	FALSE	12377	0.00890663	FALSE		FALSE
ENSG00000117090	SLAMF1	AML	FALSE	12378	0.00890601	FALSE		FALSE
ENSG00000156384	SFR1	AML	FALSE	12379	0.00890582	FALSE		FALSE
ENSG00000185761	ADAMTSL5	AML	FALSE	12380	0.00890528	FALSE		FALSE
ENSG00000115255	REEP6	AML	FALSE	12381	0.00890417	FALSE		FALSE
ENSG00000272921	AC005832.4	AML	FALSE	12382	0.00890356	FALSE		FALSE
ENSG00000116819	TFAP2E	AML	FALSE	12383	0.00890237	FALSE		FALSE
ENSG00000188542	DUSP28	AML	FALSE	12384	0.00890045	FALSE		FALSE
ENSG00000164488	DACT2	AML	FALSE	12385	0.00890043	FALSE		FALSE
ENSG00000134962	KLB	AML	FALSE	12386	0.00890033	FALSE		FALSE
ENSG00000128011	LRFN1	AML	FALSE	12386	0.00890033	FALSE		FALSE
ENSG00000152128	TMEM163	AML	FALSE	12388	0.00890002	FALSE		FALSE
ENSG00000196917	HCAR1	AML	FALSE	12389	0.00889999	FALSE		FALSE
ENSG00000243709	LEFTY1	AML	FALSE	12390	0.00889994	FALSE		FALSE
ENSG00000182685	BRICD5	AML	FALSE	12391	0.00889952	FALSE		FALSE
ENSG00000279073	AL807752.6	AML	FALSE	12392	0.00889916	FALSE		FALSE
ENSG00000183048	SLC25A10	AML	FALSE	12393	0.00889884	FALSE		FALSE
ENSG00000166033	HTRA1	AML	FALSE	12394	0.00889852	FALSE		FALSE
ENSG00000171169	NAIF1	AML	FALSE	12395	0.00889851	FALSE		FALSE
ENSG00000260643	AC092718.3	AML	FALSE	12396	0.00889829	FALSE		FALSE
ENSG00000156968	MPV17L	AML	FALSE	12397	0.00889811	FALSE		FALSE
ENSG00000129295	LRRC6	AML	FALSE	12398	0.00889762	FALSE		FALSE
ENSG00000163827	LRRC2	AML	FALSE	12399	0.00889741	FALSE		FALSE
ENSG00000135637	CCDC142	AML	FALSE	12400	0.00889732	FALSE		FALSE
ENSG00000174021	GNG5	AML	FALSE	12401	0.00889713	FALSE		FALSE
ENSG00000124091	GCNT7	AML	FALSE	12402	0.00889678	FALSE		FALSE
ENSG00000165059	PRKACG	AML	FALSE	12403	0.00889586	FALSE		FALSE
ENSG00000187840	EIF4EBP1	AML	FALSE	12404	0.00889579	FALSE		FALSE
ENSG00000125879	OTOR	AML	FALSE	12405	0.00889525	FALSE		FALSE
ENSG00000133247	KMT5C	AML	FALSE	12406	0.0088951	FALSE		FALSE
ENSG00000104221	BRF2	AML	FALSE	12407	0.00889501	FALSE		FALSE
ENSG00000010030	ETV7	AML	FALSE	12408	0.00889465	FALSE		FALSE
ENSG00000166800	LDHAL6A	AML	FALSE	12409	0.00889386	FALSE		FALSE
ENSG00000233412	OR5H15	AML	FALSE	12410	0.00889306	FALSE		FALSE
ENSG00000180611	MB21D2	AML	FALSE	12411	0.00889245	TRUE		TRUE	LoF
ENSG00000169439	SDC2	AML	FALSE	12412	0.00889191	FALSE		FALSE
ENSG00000133687	TMTC1	AML	FALSE	12413	0.00889062	FALSE		FALSE
ENSG00000242875	RBMY1B	AML	FALSE	12414	0.00888906	FALSE		FALSE
ENSG00000164086	DUSP7	AML	FALSE	12415	0.00888871	FALSE		FALSE
ENSG00000138347	MYPN	AML	FALSE	12416	0.00888863	FALSE		FALSE
ENSG00000174804	FZD4	AML	FALSE	12417	0.00888842	FALSE		FALSE
ENSG00000124493	GRM4	AML	FALSE	12418	0.008888	FALSE		FALSE
ENSG00000135245	HILPDA	AML	FALSE	12419	0.00888702	FALSE		FALSE
ENSG00000143257	NR1I3	AML	FALSE	12420	0.00888701	FALSE		FALSE
ENSG00000099385	BCL7C	AML	FALSE	12421	0.00888693	FALSE		FALSE
ENSG00000259784	AC093525.1	AML	FALSE	12422	0.00888693	FALSE		FALSE
ENSG00000165164	CFAP47	AML	FALSE	12423	0.00888574	FALSE		FALSE
ENSG00000178860	MSC	AML	FALSE	12424	0.00888558	FALSE		FALSE
ENSG00000215455	KRTAP10-1	AML	FALSE	12425	0.00888511	FALSE		FALSE
ENSG00000175202	HIGD2B	AML	FALSE	12426	0.0088851	FALSE		FALSE
ENSG00000205238	SPDYE2	AML	FALSE	12427	0.00888482	FALSE		FALSE
ENSG00000128394	APOBEC3F	AML	FALSE	12428	0.00888422	FALSE		FALSE
ENSG00000180210	F2	AML	FALSE	12429	0.00888389	FALSE		FALSE
ENSG00000105717	PBX4	AML	FALSE	12430	0.00888361	FALSE		FALSE
ENSG00000169918	OTUD7A	AML	FALSE	12431	0.00888258	FALSE		FALSE
ENSG00000257411	AC034102.2	AML	FALSE	12432	0.0088825	FALSE		FALSE
ENSG00000145214	DGKQ	AML	FALSE	12433	0.00888222	FALSE		FALSE
ENSG00000188807	TMEM201	AML	FALSE	12434	0.00888131	FALSE		FALSE
ENSG00000272896	AL355987.3	AML	FALSE	12435	0.00888128	FALSE		FALSE
ENSG00000167608	TMC4	AML	FALSE	12436	0.00888025	FALSE		FALSE
ENSG00000198429	ZNF69	AML	FALSE	12437	0.00887941	FALSE		FALSE
ENSG00000182108	DEXI	AML	FALSE	12438	0.00887891	FALSE		FALSE
ENSG00000176381	PRR18	AML	FALSE	12439	0.00887884	FALSE		FALSE
ENSG00000204480	PRAMEF19	AML	FALSE	12439	0.00887884	FALSE		FALSE
ENSG00000111674	ENO2	AML	FALSE	12441	0.00887867	FALSE		FALSE
ENSG00000277972	CISD3	AML	FALSE	12442	0.00887554	FALSE		FALSE
ENSG00000263715	LINC02210-CRHR1	AML	FALSE	12443	0.00887538	FALSE		FALSE
ENSG00000180616	SSTR2	AML	FALSE	12444	0.0088745	FALSE		FALSE
ENSG00000186231	KLHL32	AML	FALSE	12445	0.00887445	FALSE		FALSE
ENSG00000214309	MBLAC1	AML	FALSE	12446	0.00887423	FALSE		FALSE
ENSG00000162782	TDRD5	AML	FALSE	12447	0.00887346	FALSE		FALSE
ENSG00000206384	COL6A6	AML	FALSE	12448	0.00887321	FALSE		FALSE
ENSG00000136944	LMX1B	AML	FALSE	12449	0.00887234	FALSE		FALSE
ENSG00000156345	CDK20	AML	FALSE	12450	0.00887196	FALSE		FALSE
ENSG00000100027	YPEL1	AML	FALSE	12451	0.00887048	FALSE		FALSE
ENSG00000134716	CYP2J2	AML	FALSE	12452	0.00887026	FALSE		FALSE
ENSG00000147081	AKAP4	AML	FALSE	12453	0.00886938	FALSE		FALSE
ENSG00000120805	ARL1	AML	FALSE	12454	0.00886799	FALSE		FALSE
ENSG00000196659	TTC30B	AML	FALSE	12455	0.00886763	FALSE		FALSE
ENSG00000258484	SPESP1	AML	FALSE	12456	0.00886731	FALSE		FALSE
ENSG00000244274	DBNDD2	AML	FALSE	12457	0.00886701	FALSE		FALSE
ENSG00000235173	HGH1	AML	FALSE	12458	0.00886662	FALSE		FALSE
ENSG00000259316	AC087632.2	AML	FALSE	12459	0.00886659	FALSE		FALSE
ENSG00000148602	LRIT1	AML	FALSE	12460	0.00886654	FALSE		FALSE
ENSG00000145908	ZNF300	AML	FALSE	12461	0.00886654	FALSE		FALSE
ENSG00000204392	LSM2	AML	FALSE	12462	0.00886652	FALSE		FALSE
ENSG00000140873	ADAMTS18	AML	FALSE	12463	0.00886613	FALSE		FALSE
ENSG00000125459	MSTO1	AML	FALSE	12464	0.00886588	FALSE		FALSE
ENSG00000157680	DGKI	AML	FALSE	12465	0.00886574	FALSE		FALSE
ENSG00000283809	AC007326.4	AML	FALSE	12466	0.00886566	FALSE		FALSE
ENSG00000136928	GABBR2	AML	FALSE	12467	0.00886463	FALSE		FALSE
ENSG00000174721	FGFBP3	AML	FALSE	12468	0.00886407	FALSE		FALSE
ENSG00000104524	PYCR3	AML	FALSE	12469	0.00886382	FALSE		FALSE
ENSG00000197428	OR51D1	AML	FALSE	12470	0.00886353	FALSE		FALSE
ENSG00000221859	KRTAP10-10	AML	FALSE	12471	0.00886291	FALSE		FALSE
ENSG00000170500	LONRF2	AML	FALSE	12472	0.00886279	FALSE		FALSE
ENSG00000079215	SLC1A3	AML	FALSE	12473	0.0088619	FALSE		FALSE
ENSG00000174669	SLC29A2	AML	FALSE	12474	0.00886159	FALSE		FALSE
ENSG00000105619	TFPT	AML	TRUE	12475	0.00886035	TRUE	fusion	FALSE
ENSG00000139160	ETFBKMT	AML	FALSE	12476	0.00885889	FALSE		FALSE
ENSG00000136883	KIF12	AML	FALSE	12477	0.00885857	FALSE		FALSE
ENSG00000106078	COBL	AML	FALSE	12478	0.00885706	FALSE		FALSE
ENSG00000181698	OR5T1	AML	FALSE	12479	0.00885703	FALSE		FALSE
ENSG00000142867	BCL10	AML	TRUE	12480	0.00885692	TRUE	TSG, fusion	TRUE	ambiguous
ENSG00000181004	BBS12	AML	FALSE	12481	0.00885581	FALSE		FALSE
ENSG00000127362	TAS2R3	AML	FALSE	12482	0.00885561	FALSE		FALSE
ENSG00000185010	F8	AML	FALSE	12483	0.00885502	FALSE		FALSE
ENSG00000160323	ADAMTS13	AML	FALSE	12484	0.00885491	FALSE		FALSE
ENSG00000176401	EID2B	AML	FALSE	12485	0.00885417	FALSE		FALSE
ENSG00000181135	ZNF707	AML	FALSE	12486	0.00885315	FALSE		FALSE
ENSG00000173638	SLC19A1	AML	FALSE	12487	0.00885299	FALSE		FALSE
ENSG00000112651	MRPL2	AML	FALSE	12488	0.00885273	FALSE		FALSE
ENSG00000196570	PFN3	AML	FALSE	12489	0.0088521	FALSE		FALSE
ENSG00000197647	ZNF433	AML	FALSE	12490	0.00885163	FALSE		FALSE
ENSG00000163126	ANKRD23	AML	FALSE	12491	0.00885131	FALSE		FALSE
ENSG00000177854	TMEM187	AML	FALSE	12492	0.0088509	FALSE		FALSE
ENSG00000007216	SLC13A2	AML	FALSE	12493	0.00884988	FALSE		FALSE
ENSG00000197782	ZNF780A	AML	FALSE	12494	0.00884974	FALSE		TRUE	Act
ENSG00000170502	NUDT9	AML	FALSE	12495	0.00884854	FALSE		FALSE
ENSG00000103426	CORO7-PAM16	AML	FALSE	12496	0.00884779	FALSE		FALSE
ENSG00000214128	TMEM213	AML	FALSE	12497	0.00884696	FALSE		FALSE
ENSG00000137285	TUBB2B	AML	FALSE	12498	0.00884644	FALSE		FALSE
ENSG00000206422	LRRC30	AML	FALSE	12499	0.00884632	FALSE		FALSE
ENSG00000087191	PSMC5	AML	FALSE	12500	0.00884567	FALSE		FALSE
ENSG00000205085	FAM71F2	AML	FALSE	12501	0.00884564	FALSE		FALSE
ENSG00000267477	AC008481.3	AML	FALSE	12502	0.00884559	FALSE		FALSE
ENSG00000187726	DNAJB13	AML	FALSE	12503	0.00884536	FALSE		FALSE
ENSG00000198883	PNMA5	AML	FALSE	12504	0.00884456	FALSE		FALSE
ENSG00000176406	RIMS2	AML	FALSE	12505	0.00884431	FALSE		FALSE
ENSG00000163435	ELF3	AML	FALSE	12506	0.00884422	TRUE	TSG	TRUE	LoF
ENSG00000101204	CHRNA4	AML	FALSE	12507	0.00884417	FALSE		FALSE
ENSG00000154485	MMP21	AML	FALSE	12508	0.00884406	FALSE		FALSE
ENSG00000070444	MNT	AML	FALSE	12509	0.00884252	FALSE		FALSE
ENSG00000159618	ADGRG5	AML	FALSE	12510	0.00884222	FALSE		FALSE
ENSG00000140937	CDH11	AML	FALSE	12511	0.00884207	TRUE	TSG, fusion	TRUE	ambiguous
ENSG00000168928	CTRB2	AML	FALSE	12512	0.00884078	FALSE		FALSE
ENSG00000253719	ATXN7L3B	AML	FALSE	12513	0.00883976	FALSE		FALSE
ENSG00000204595	DPRX	AML	FALSE	12514	0.00883974	FALSE		FALSE
ENSG00000153684	GOLGA8F	AML	FALSE	12515	0.00883904	FALSE		FALSE
ENSG00000189046	ALKBH2	AML	FALSE	12516	0.00883851	FALSE		FALSE
ENSG00000124370	MCEE	AML	FALSE	12517	0.00883787	FALSE		FALSE
ENSG00000189143	CLDN4	AML	FALSE	12518	0.00883732	FALSE		FALSE
ENSG00000136052	SLC41A2	AML	FALSE	12519	0.00883692	FALSE		FALSE
ENSG00000170509	HSD17B13	AML	FALSE	12520	0.00883634	FALSE		FALSE
ENSG00000105321	CCDC9	AML	FALSE	12521	0.00883466	FALSE		FALSE
ENSG00000146038	DCDC2	AML	FALSE	12522	0.00883411	FALSE		FALSE
ENSG00000135111	TBX3	AML	FALSE	12523	0.00883401	TRUE	oncogene, TSG	TRUE	LoF
ENSG00000142065	ZFP14	AML	FALSE	12524	0.00883394	FALSE		FALSE
ENSG00000105928	GSDME	AML	FALSE	12525	0.00883341	FALSE		FALSE
ENSG00000166321	NUDT13	AML	FALSE	12526	0.0088334	FALSE		FALSE
ENSG00000105518	TMEM205	AML	FALSE	12527	0.00883213	FALSE		FALSE
ENSG00000179292	TMEM151A	AML	FALSE	12528	0.00883197	FALSE		FALSE
ENSG00000178394	HTR1A	AML	FALSE	12529	0.00883193	FALSE		FALSE
ENSG00000144021	CIAO1	AML	FALSE	12530	0.00883171	FALSE		FALSE
ENSG00000159214	CCDC24	AML	FALSE	12531	0.00883167	FALSE		FALSE
ENSG00000146090	RASGEF1C	AML	FALSE	12532	0.0088313	FALSE		FALSE
ENSG00000164142	FAM160A1	AML	FALSE	12533	0.00883067	FALSE		FALSE
ENSG00000151834	GABRA2	AML	FALSE	12534	0.00882987	FALSE		FALSE
ENSG00000008735	MAPK8IP2	AML	FALSE	12535	0.00882854	FALSE		FALSE
ENSG00000184350	MRGPRE	AML	FALSE	12536	0.00882792	FALSE		FALSE
ENSG00000086062	B4GALT1	AML	FALSE	12537	0.00882712	FALSE		FALSE
ENSG00000250844	USP17L18	AML	FALSE	12538	0.00882662	FALSE		FALSE
ENSG00000198324	PHETA1	AML	FALSE	12539	0.00882619	FALSE		FALSE
ENSG00000139537	CCDC65	AML	FALSE	12540	0.00882527	FALSE		FALSE
ENSG00000171368	TPPP	AML	FALSE	12541	0.00882515	FALSE		FALSE
ENSG00000100362	PVALB	AML	FALSE	12542	0.00882463	FALSE		FALSE
ENSG00000081870	HSPB11	AML	FALSE	12543	0.00882452	FALSE		FALSE
ENSG00000166813	KIF7	AML	FALSE	12544	0.00882358	FALSE		FALSE
ENSG00000166689	PLEKHA7	AML	FALSE	12545	0.00882349	FALSE		FALSE
ENSG00000124785	NRN1	AML	FALSE	12546	0.00882278	FALSE		FALSE
ENSG00000174844	DNAH12	AML	FALSE	12547	0.00882276	FALSE		FALSE
ENSG00000136197	C7orf25	AML	FALSE	12547	0.00882276	FALSE		FALSE
ENSG00000272636	DOC2B	AML	FALSE	12549	0.0088224	FALSE		FALSE
ENSG00000166471	TMEM41B	AML	FALSE	12550	0.00882185	FALSE		FALSE
ENSG00000117308	GALE	AML	FALSE	12551	0.00882157	FALSE		FALSE
ENSG00000131459	GFPT2	AML	FALSE	12552	0.00882093	FALSE		FALSE
ENSG00000143256	PFDN2	AML	FALSE	12553	0.00882065	FALSE		FALSE
ENSG00000131711	MAP1B	AML	FALSE	12554	0.00882027	FALSE		FALSE
ENSG00000164744	SUN3	AML	FALSE	12555	0.00881993	FALSE		FALSE
ENSG00000142910	TINAGL1	AML	FALSE	12556	0.00881942	FALSE		FALSE
ENSG00000177301	KCNA2	AML	FALSE	12557	0.00881772	FALSE		FALSE
ENSG00000148053	NTRK2	AML	FALSE	12558	0.0088174	FALSE		FALSE
ENSG00000251357	AP000350.4	AML	FALSE	12559	0.00881653	FALSE		FALSE
ENSG00000143409	MINDY1	AML	FALSE	12560	0.0088163	FALSE		FALSE
ENSG00000095203	EPB41L4B	AML	FALSE	12561	0.00881622	FALSE		FALSE
ENSG00000173933	RBM4	AML	FALSE	12562	0.00881602	FALSE		FALSE
ENSG00000143125	PROK1	AML	FALSE	12563	0.00881312	FALSE		FALSE
ENSG00000174343	CHRNA9	AML	FALSE	12564	0.00881264	FALSE		FALSE
ENSG00000115274	INO80B	AML	FALSE	12565	0.00881228	FALSE		FALSE
ENSG00000146950	SHROOM2	AML	FALSE	12566	0.00881171	FALSE		FALSE
ENSG00000196611	MMP1	AML	FALSE	12567	0.00881155	FALSE		FALSE
ENSG00000176973	FAM89B	AML	FALSE	12568	0.00881119	FALSE		FALSE
ENSG00000105948	TTC26	AML	FALSE	12569	0.00881087	FALSE		FALSE
ENSG00000183260	ABHD16B	AML	FALSE	12570	0.00881078	FALSE		FALSE
ENSG00000100311	PDGFB	AML	FALSE	12571	0.00880997	TRUE	oncogene, fusion	FALSE
ENSG00000170748	RBMXL2	AML	FALSE	12572	0.00880989	FALSE		FALSE
ENSG00000168830	HTR1E	AML	FALSE	12573	0.00880937	FALSE		FALSE
ENSG00000146197	SCUBE3	AML	FALSE	12574	0.0088093	FALSE		FALSE
ENSG00000240891	PLCXD2	AML	FALSE	12575	0.00880919	FALSE		FALSE
ENSG00000167614	TTYH1	AML	FALSE	12576	0.00880847	FALSE		FALSE
ENSG00000130176	CNN1	AML	FALSE	12577	0.00880807	FALSE		FALSE
ENSG00000027847	B4GALT7	AML	FALSE	12578	0.00880725	FALSE		FALSE
ENSG00000184389	A3GALT2	AML	FALSE	12579	0.00880652	FALSE		FALSE
ENSG00000165617	DACT1	AML	FALSE	12580	0.00880583	FALSE		FALSE
ENSG00000223802	CERS1	AML	FALSE	12581	0.00880582	FALSE		FALSE
ENSG00000185818	NAT8L	AML	FALSE	12582	0.00880507	FALSE		FALSE
ENSG00000173389	IQCF1	AML	FALSE	12582	0.00880507	FALSE		FALSE
ENSG00000242259	C22orf39	AML	FALSE	12584	0.00880486	FALSE		FALSE
ENSG00000067840	PDZD4	AML	FALSE	12585	0.00880485	FALSE		FALSE
ENSG00000197363	ZNF517	AML	FALSE	12586	0.00880484	FALSE		FALSE
ENSG00000182600	SNORC	AML	FALSE	12587	0.00880474	FALSE		FALSE
ENSG00000222028	PSMB11	AML	FALSE	12588	0.00880433	FALSE		FALSE
ENSG00000176547	OR4C3	AML	FALSE	12589	0.00880419	FALSE		FALSE
ENSG00000083307	GRHL2	AML	FALSE	12590	0.00880414	FALSE		FALSE
ENSG00000154479	CCDC173	AML	FALSE	12591	0.0088039	FALSE		FALSE
ENSG00000065717	TLE2	AML	FALSE	12592	0.00880348	FALSE		FALSE
ENSG00000214954	LRRC69	AML	FALSE	12593	0.00880334	FALSE		FALSE
ENSG00000165943	MOAP1	AML	FALSE	12594	0.00880311	FALSE		FALSE
ENSG00000189298	ZKSCAN3	AML	FALSE	12595	0.00880226	FALSE		FALSE
ENSG00000164692	COL1A2	AML	FALSE	12596	0.00880217	FALSE		FALSE
ENSG00000133466	C1QTNF6	AML	FALSE	12597	0.00880114	FALSE		FALSE
ENSG00000262246	CORO7	AML	FALSE	12598	0.00880044	FALSE		FALSE
ENSG00000188573	FBLL1	AML	FALSE	12599	0.00879986	FALSE		FALSE
ENSG00000104343	UBE2W	AML	FALSE	12600	0.00879888	FALSE		FALSE
ENSG00000105137	SYDE1	AML	FALSE	12601	0.00879887	FALSE		FALSE
ENSG00000146216	TTBK1	AML	FALSE	12602	0.00879844	FALSE		FALSE
ENSG00000185960	SHOX	AML	FALSE	12603	0.00879833	FALSE		FALSE
ENSG00000173662	TAS1R1	AML	FALSE	12604	0.00879825	FALSE		FALSE
ENSG00000147596	PRDM14	AML	FALSE	12605	0.00879752	FALSE		FALSE
ENSG00000127903	ZNF835	AML	FALSE	12606	0.00879732	FALSE		FALSE
ENSG00000175764	TTLL11	AML	FALSE	12607	0.00879634	FALSE		FALSE
ENSG00000100399	CHADL	AML	FALSE	12608	0.00879483	FALSE		FALSE
ENSG00000160505	NLRP4	AML	FALSE	12609	0.00879446	FALSE		FALSE
ENSG00000187838	PLSCR3	AML	FALSE	12610	0.00879405	FALSE		FALSE
ENSG00000163359	COL6A3	AML	FALSE	12611	0.00879388	FALSE		FALSE
ENSG00000111249	CUX2	AML	FALSE	12612	0.00879354	FALSE		FALSE
ENSG00000143768	LEFTY2	AML	FALSE	12613	0.00879342	FALSE		FALSE
ENSG00000188730	VWC2	AML	FALSE	12614	0.00879311	FALSE		FALSE
ENSG00000187017	ESPN	AML	FALSE	12615	0.00879294	FALSE		FALSE
ENSG00000181418	DDN	AML	FALSE	12616	0.00879215	FALSE		FALSE
ENSG00000258083	OR9A4	AML	FALSE	12617	0.00879193	FALSE		FALSE
ENSG00000250423	KIAA1210	AML	FALSE	12617	0.00879193	FALSE		FALSE
ENSG00000158560	DYNC1I1	AML	FALSE	12619	0.0087911	FALSE		FALSE
ENSG00000117862	TXNDC12	AML	FALSE	12620	0.00879075	FALSE		FALSE
ENSG00000186395	KRT10	AML	FALSE	12621	0.00879072	FALSE		FALSE
ENSG00000142661	MYOM3	AML	FALSE	12622	0.00879025	FALSE		FALSE
ENSG00000102870	ZNF629	AML	FALSE	12623	0.00879019	FALSE		FALSE
ENSG00000071246	VASH1	AML	FALSE	12624	0.00878997	FALSE		FALSE
ENSG00000073754	CD5L	AML	FALSE	12625	0.00878988	FALSE		FALSE
ENSG00000182255	KCNA4	AML	FALSE	12626	0.00878963	FALSE		FALSE
ENSG00000143753	DEGS1	AML	FALSE	12627	0.00878913	FALSE		FALSE
ENSG00000197562	RAB40C	AML	FALSE	12628	0.00878894	FALSE		FALSE
ENSG00000139998	RAB15	AML	FALSE	12629	0.00878808	FALSE		FALSE
ENSG00000159217	IGF2BP1	AML	FALSE	12630	0.00878797	FALSE		FALSE
ENSG00000142513	ACP4	AML	FALSE	12631	0.00878769	FALSE		FALSE
ENSG00000073734	ABCB11	AML	FALSE	12632	0.00878609	FALSE		FALSE
ENSG00000256053	COA8	AML	FALSE	12633	0.00878505	FALSE		FALSE
ENSG00000119669	IRF2BPL	AML	FALSE	12634	0.0087847	FALSE		FALSE
ENSG00000256966	AL513165.2	AML	FALSE	12635	0.00878466	FALSE		FALSE
ENSG00000156886	ITGAD	AML	FALSE	12636	0.0087843	FALSE		FALSE
ENSG00000186532	SMYD4	AML	FALSE	12637	0.00878417	FALSE		FALSE
ENSG00000069943	PIGB	AML	FALSE	12638	0.00878405	FALSE		FALSE
ENSG00000134365	CFHR4	AML	FALSE	12639	0.00878311	FALSE		FALSE
ENSG00000124743	KLHL31	AML	FALSE	12640	0.00878301	FALSE		FALSE
ENSG00000101856	PGRMC1	AML	FALSE	12641	0.00878244	FALSE		FALSE
ENSG00000102001	CACNA1F	AML	FALSE	12642	0.00878106	FALSE		FALSE
ENSG00000127412	TRPV5	AML	FALSE	12643	0.00878079	FALSE		FALSE
ENSG00000131480	AOC2	AML	FALSE	12644	0.00878056	FALSE		FALSE
ENSG00000197748	CFAP43	AML	FALSE	12645	0.00878018	FALSE		FALSE
ENSG00000182836	PLCXD3	AML	FALSE	12646	0.00877998	FALSE		FALSE
ENSG00000238074	TSPY9P	AML	FALSE	12647	0.00877977	FALSE		FALSE
ENSG00000218819	TDRD15	AML	FALSE	12648	0.00877952	FALSE		FALSE
ENSG00000122547	EEPD1	AML	FALSE	12649	0.0087789	FALSE		FALSE
ENSG00000137871	ZNF280D	AML	FALSE	12650	0.00877804	FALSE		FALSE
ENSG00000189334	S100A14	AML	FALSE	12651	0.00877757	FALSE		FALSE
ENSG00000132164	SLC6A11	AML	FALSE	12651	0.00877757	FALSE		FALSE
ENSG00000216588	IGSF23	AML	FALSE	12651	0.00877757	FALSE		FALSE
ENSG00000274944	AL139260.3	AML	FALSE	12654	0.00877743	FALSE		FALSE
ENSG00000173627	APOBEC4	AML	FALSE	12655	0.00877726	FALSE		FALSE
ENSG00000185313	SCN10A	AML	FALSE	12656	0.0087772	FALSE		FALSE
ENSG00000176029	C11orf16	AML	FALSE	12657	0.00877612	FALSE		FALSE
ENSG00000162066	AMDHD2	AML	FALSE	12657	0.00877612	FALSE		FALSE
ENSG00000213965	NUDT19	AML	FALSE	12659	0.00877567	FALSE		FALSE
ENSG00000056998	GYG2	AML	FALSE	12660	0.00877552	FALSE		FALSE
ENSG00000137822	TUBGCP4	AML	FALSE	12661	0.00877407	FALSE		FALSE
ENSG00000185046	ANKS1B	AML	FALSE	12662	0.00877394	FALSE		FALSE
ENSG00000241343	RPL36A	AML	FALSE	12663	0.00877337	FALSE		FALSE
ENSG00000186340	THBS2	AML	FALSE	12664	0.00877332	FALSE		FALSE
ENSG00000143434	SEMA6C	AML	FALSE	12665	0.00877213	FALSE		FALSE
ENSG00000196090	PTPRT	AML	FALSE	12666	0.00877155	TRUE	TSG	TRUE	LoF
ENSG00000132692	BCAN	AML	FALSE	12667	0.00877125	FALSE		FALSE
ENSG00000117906	RCN2	AML	FALSE	12668	0.0087711	FALSE		FALSE
ENSG00000070413	DGCR2	AML	FALSE	12669	0.00877088	FALSE		FALSE
ENSG00000108244	KRT23	AML	FALSE	12670	0.00877051	FALSE		FALSE
ENSG00000251537	AC005324.3	AML	FALSE	12671	0.00877036	FALSE		FALSE
ENSG00000230797	YY2	AML	FALSE	12672	0.0087703	FALSE		FALSE
ENSG00000125482	TTF1	AML	FALSE	12673	0.00877029	FALSE		FALSE
ENSG00000166111	SVOP	AML	FALSE	12674	0.00877023	FALSE		FALSE
ENSG00000171209	CSN3	AML	FALSE	12675	0.00876941	FALSE		FALSE
ENSG00000104499	GML	AML	FALSE	12675	0.00876941	FALSE		FALSE
ENSG00000163618	CADPS	AML	FALSE	12677	0.00876871	FALSE		FALSE
ENSG00000256436	TAS2R31	AML	FALSE	12678	0.00876813	FALSE		FALSE
ENSG00000198483	ANKRD35	AML	FALSE	12679	0.00876737	FALSE		FALSE
ENSG00000126550	HTN1	AML	FALSE	12680	0.00876734	FALSE		FALSE
ENSG00000169862	CTNND2	AML	FALSE	12681	0.00876721	TRUE	oncogene	FALSE
ENSG00000118600	RXYLT1	AML	FALSE	12682	0.00876585	FALSE		FALSE
ENSG00000136371	MTHFS	AML	FALSE	12683	0.00876443	FALSE		FALSE
ENSG00000198650	TAT	AML	FALSE	12684	0.00876356	FALSE		FALSE
ENSG00000183617	MRPL54	AML	FALSE	12685	0.00876305	FALSE		FALSE
ENSG00000173175	ADCY5	AML	FALSE	12686	0.0087613	FALSE		FALSE
ENSG00000205212	CCDC144NL	AML	FALSE	12687	0.00876078	FALSE		FALSE
ENSG00000153246	PLA2R1	AML	FALSE	12688	0.00875963	FALSE		FALSE
ENSG00000174196	FAM21D	AML	FALSE	12689	0.00875886	FALSE		FALSE
ENSG00000218823	PAPOLB	AML	FALSE	12690	0.00875747	FALSE		FALSE
ENSG00000154240	CEP112	AML	FALSE	12691	0.00875689	FALSE		FALSE
ENSG00000259371	AL136295.3	AML	FALSE	12692	0.00875453	FALSE		FALSE
ENSG00000164512	ANKRD55	AML	FALSE	12693	0.0087544	FALSE		FALSE
ENSG00000269743	SLC25A53	AML	FALSE	12694	0.00875423	FALSE		FALSE
ENSG00000134160	TRPM1	AML	FALSE	12695	0.00875344	FALSE		FALSE
ENSG00000286169	AHRR	AML	FALSE	12696	0.00875307	FALSE		FALSE
ENSG00000105447	GRWD1	AML	FALSE	12697	0.00875247	FALSE		FALSE
ENSG00000249693	THEGL	AML	FALSE	12698	0.00875245	FALSE		FALSE
ENSG00000177706	FAM20C	AML	FALSE	12699	0.00875185	FALSE		FALSE
ENSG00000233493	TMEM238	AML	FALSE	12700	0.00875183	FALSE		FALSE
ENSG00000204479	PRAMEF17	AML	FALSE	12701	0.00875163	FALSE		FALSE
ENSG00000104722	NEFM	AML	FALSE	12702	0.00875019	FALSE		FALSE
ENSG00000158113	LRRC43	AML	FALSE	12703	0.00875015	FALSE		FALSE
ENSG00000271303	SRXN1	AML	FALSE	12704	0.00874979	FALSE		FALSE
ENSG00000077800	FKBP6	AML	FALSE	12705	0.008749	FALSE		FALSE
ENSG00000115474	KCNJ13	AML	FALSE	12705	0.008749	FALSE		FALSE
ENSG00000177138	FAM9B	AML	FALSE	12705	0.008749	FALSE		FALSE
ENSG00000268221	OPN1MW	AML	FALSE	12705	0.008749	FALSE		FALSE
ENSG00000253731	PCDHGA6	AML	FALSE	12709	0.0087486	FALSE		FALSE
ENSG00000001460	STPG1	AML	FALSE	12710	0.00874858	FALSE		FALSE
ENSG00000074047	GLI2	AML	FALSE	12711	0.00874822	FALSE		FALSE
ENSG00000197177	ADGRA1	AML	FALSE	12712	0.00874804	FALSE		FALSE
ENSG00000187545	PRAMEF10	AML	FALSE	12713	0.0087468	FALSE		FALSE
ENSG00000158747	NBL1	AML	FALSE	12714	0.00874675	FALSE		FALSE
ENSG00000118526	TCF21	AML	FALSE	12715	0.00874605	FALSE		FALSE
ENSG00000126545	CSN1S1	AML	FALSE	12716	0.0087459	FALSE		FALSE
ENSG00000151746	BICD1	AML	FALSE	12717	0.0087458	FALSE		FALSE
ENSG00000155970	MICU3	AML	FALSE	12717	0.0087458	FALSE		FALSE
ENSG00000180269	GPR139	AML	FALSE	12719	0.00874545	FALSE		FALSE
ENSG00000102837	OLFM4	AML	FALSE	12720	0.00874396	FALSE		FALSE
ENSG00000173988	LRRC63	AML	FALSE	12721	0.0087437	FALSE		FALSE
ENSG00000109991	P2RX3	AML	FALSE	12722	0.00874346	FALSE		FALSE
ENSG00000163958	ZDHHC19	AML	FALSE	12723	0.00874296	FALSE		FALSE
ENSG00000171004	HS6ST2	AML	FALSE	12724	0.00874274	FALSE		FALSE
ENSG00000173917	HOXB2	AML	FALSE	12725	0.00874257	FALSE		FALSE
ENSG00000009765	IYD	AML	FALSE	12726	0.00874225	FALSE		FALSE
ENSG00000185551	NR2F2	AML	FALSE	12726	0.00874225	FALSE		FALSE
ENSG00000148798	INA	AML	FALSE	12728	0.00874146	FALSE		FALSE
ENSG00000244607	CCDC13	AML	FALSE	12729	0.00874145	FALSE		FALSE
ENSG00000134115	CNTN6	AML	FALSE	12730	0.00873987	FALSE		FALSE
ENSG00000272647	AC005020.2	AML	FALSE	12731	0.00873904	FALSE		FALSE
ENSG00000169758	TMEM266	AML	FALSE	12732	0.00873884	FALSE		FALSE
ENSG00000125945	ZNF436	AML	FALSE	12733	0.00873796	FALSE		FALSE
ENSG00000172171	TEFM	AML	FALSE	12734	0.00873772	FALSE		FALSE
ENSG00000164694	FNDC1	AML	FALSE	12735	0.00873696	FALSE		FALSE
ENSG00000118492	ADGB	AML	FALSE	12736	0.00873693	FALSE		FALSE
ENSG00000180660	MAB21L1	AML	FALSE	12737	0.00873639	FALSE		FALSE
ENSG00000136535	TBR1	AML	FALSE	12738	0.00873624	FALSE		FALSE
ENSG00000162631	NTNG1	AML	FALSE	12739	0.00873557	FALSE		FALSE
ENSG00000152092	ASTN1	AML	FALSE	12740	0.00873531	FALSE		FALSE
ENSG00000175745	NR2F1	AML	FALSE	12741	0.00873488	FALSE		FALSE
ENSG00000185686	PRAME	AML	FALSE	12742	0.00873419	FALSE		FALSE
ENSG00000136816	TOR1B	AML	FALSE	12743	0.0087324	FALSE		FALSE
ENSG00000162552	WNT4	AML	FALSE	12744	0.00873137	FALSE		FALSE
ENSG00000196131	VN1R2	AML	FALSE	12745	0.00873022	FALSE		FALSE
ENSG00000123353	ORMDL2	AML	FALSE	12746	0.00872971	FALSE		FALSE
ENSG00000187730	GABRD	AML	FALSE	12747	0.00872941	FALSE		FALSE
ENSG00000146966	DENND2A	AML	FALSE	12748	0.00872929	FALSE		FALSE
ENSG00000120054	CPN1	AML	FALSE	12749	0.00872898	FALSE		FALSE
ENSG00000135960	EDAR	AML	FALSE	12750	0.00872878	FALSE		FALSE
ENSG00000084710	EFR3B	AML	FALSE	12751	0.00872863	FALSE		FALSE
ENSG00000185245	GP1BA	AML	FALSE	12752	0.00872813	FALSE		FALSE
ENSG00000088367	EPB41L1	AML	FALSE	12753	0.00872787	FALSE		FALSE
ENSG00000141753	IGFBP4	AML	FALSE	12754	0.00872777	FALSE		FALSE
ENSG00000176302	FOXR1	AML	FALSE	12755	0.00872702	TRUE	oncogene, fusion	FALSE
ENSG00000160097	FNDC5	AML	FALSE	12756	0.00872613	FALSE		FALSE
ENSG00000157103	SLC6A1	AML	FALSE	12756	0.00872613	FALSE		FALSE
ENSG00000198077	CYP2A7	AML	FALSE	12756	0.00872613	FALSE		FALSE
ENSG00000120519	SLC10A7	AML	FALSE	12759	0.00872561	FALSE		FALSE
ENSG00000197403	OR6N1	AML	FALSE	12760	0.0087254	FALSE		FALSE
ENSG00000139155	SLCO1C1	AML	FALSE	12761	0.00872407	FALSE		FALSE
ENSG00000157502	PWWP3B	AML	FALSE	12762	0.00872241	FALSE		FALSE
ENSG00000178229	ZNF543	AML	FALSE	12763	0.00872168	FALSE		FALSE
ENSG00000186666	BCDIN3D	AML	FALSE	12764	0.00872145	FALSE		FALSE
ENSG00000184227	ACOT1	AML	FALSE	12765	0.00871959	FALSE		FALSE
ENSG00000185924	RTN4RL1	AML	FALSE	12766	0.00871947	FALSE		FALSE
ENSG00000074803	SLC12A1	AML	FALSE	12767	0.00871945	FALSE		FALSE
ENSG00000189241	TSPYL1	AML	FALSE	12768	0.00871879	FALSE		FALSE
ENSG00000273294	C1QTNF3-AMACR	AML	FALSE	12769	0.0087186	FALSE		FALSE
ENSG00000176022	B3GALT6	AML	FALSE	12770	0.00871794	FALSE		FALSE
ENSG00000165309	ARMC3	AML	FALSE	12771	0.00871759	FALSE		FALSE
ENSG00000197780	TAF13	AML	FALSE	12772	0.00871754	FALSE		FALSE
ENSG00000111199	TRPV4	AML	FALSE	12773	0.00871733	FALSE		FALSE
ENSG00000077092	RARB	AML	FALSE	12774	0.00871654	FALSE		FALSE
ENSG00000125726	CD70	AML	FALSE	12775	0.00871583	FALSE		FALSE
ENSG00000198796	ALPK2	AML	FALSE	12776	0.00871553	FALSE		FALSE
ENSG00000169946	ZFPM2	AML	FALSE	12777	0.00871527	FALSE		FALSE
ENSG00000153904	DDAH1	AML	FALSE	12778	0.00871435	FALSE		FALSE
ENSG00000158715	SLC45A3	AML	FALSE	12779	0.00871432	TRUE	fusion	TRUE	LoF
ENSG00000109738	GLRB	AML	FALSE	12780	0.00871309	FALSE		FALSE
ENSG00000138162	TACC2	AML	FALSE	12781	0.00871306	FALSE		FALSE
ENSG00000205754	SLCO1B7	AML	FALSE	12782	0.00871294	FALSE		FALSE
ENSG00000184363	PKP3	AML	FALSE	12783	0.00871233	FALSE		FALSE
ENSG00000170777	TPD52L3	AML	FALSE	12784	0.00871195	FALSE		FALSE
ENSG00000184560	SPEM2	AML	FALSE	12785	0.00871162	FALSE		FALSE
ENSG00000212900	KRTAP3-2	AML	FALSE	12786	0.00871112	FALSE		FALSE
ENSG00000168350	DEGS2	AML	FALSE	12787	0.00871101	FALSE		FALSE
ENSG00000164061	BSN	AML	FALSE	12788	0.00871025	FALSE		FALSE
ENSG00000106689	LHX2	AML	FALSE	12789	0.00870966	FALSE		FALSE
ENSG00000081277	PKP1	AML	FALSE	12790	0.00870916	FALSE		FALSE
ENSG00000180974	OR52E4	AML	FALSE	12791	0.00870892	FALSE		FALSE
ENSG00000178919	FOXE1	AML	FALSE	12792	0.00870858	FALSE		FALSE
ENSG00000173436	MICOS10	AML	FALSE	12793	0.00870796	FALSE		FALSE
ENSG00000131737	KRT34	AML	FALSE	12794	0.00870781	FALSE		FALSE
ENSG00000215695	RSC1A1	AML	FALSE	12795	0.00870675	FALSE		FALSE
ENSG00000078401	EDN1	AML	FALSE	12795	0.00870675	FALSE		FALSE
ENSG00000162105	SHANK2	AML	FALSE	12797	0.00870614	FALSE		FALSE
ENSG00000285635	AC021660.3	AML	FALSE	12798	0.0087049	FALSE		FALSE
ENSG00000153443	UBALD1	AML	FALSE	12799	0.00870324	FALSE		FALSE
ENSG00000189367	KIAA0408	AML	FALSE	12800	0.00870278	FALSE		FALSE
ENSG00000182372	CLN8	AML	FALSE	12801	0.0087026	FALSE		FALSE
ENSG00000181904	C5orf24	AML	FALSE	12802	0.00870157	FALSE		FALSE
ENSG00000090097	PCBP4	AML	FALSE	12803	0.00870073	FALSE		FALSE
ENSG00000070808	CAMK2A	AML	FALSE	12804	0.00870046	FALSE		FALSE
ENSG00000169733	RFNG	AML	FALSE	12805	0.00869979	FALSE		FALSE
ENSG00000126945	HNRNPH2	AML	FALSE	12806	0.00869921	FALSE		FALSE
ENSG00000248235	AC037459.1	AML	FALSE	12807	0.00869893	FALSE		FALSE
ENSG00000052723	SIKE1	AML	FALSE	12808	0.00869768	FALSE		FALSE
ENSG00000214413	BBIP1	AML	FALSE	12809	0.00869698	FALSE		FALSE
ENSG00000124159	MATN4	AML	FALSE	12810	0.00869664	FALSE		FALSE
ENSG00000049249	TNFRSF9	AML	FALSE	12811	0.00869637	FALSE		FALSE
ENSG00000181693	OR8H1	AML	FALSE	12812	0.00869525	FALSE		FALSE
ENSG00000249961	TERB1	AML	FALSE	12813	0.00869411	FALSE		FALSE
ENSG00000171794	UTF1	AML	FALSE	12814	0.00869388	FALSE		FALSE
ENSG00000186280	KDM4D	AML	FALSE	12815	0.00869381	FALSE		FALSE
ENSG00000043039	BARX2	AML	FALSE	12816	0.00869342	FALSE		FALSE
ENSG00000140522	RLBP1	AML	FALSE	12817	0.00869328	FALSE		FALSE
ENSG00000183186	C2CD4C	AML	FALSE	12818	0.00869278	FALSE		FALSE
ENSG00000185627	PSMD13	AML	FALSE	12819	0.00869222	FALSE		FALSE
ENSG00000104804	TULP2	AML	FALSE	12820	0.00869122	FALSE		FALSE
ENSG00000196227	FAM217B	AML	FALSE	12821	0.00869109	FALSE		FALSE
ENSG00000159640	ACE	AML	FALSE	12822	0.00869065	FALSE		FALSE
ENSG00000174132	FAM174A	AML	FALSE	12823	0.00869018	FALSE		FALSE
ENSG00000104047	DTWD1	AML	FALSE	12824	0.00869011	FALSE		FALSE
ENSG00000188694	KRTAP24-1	AML	FALSE	12825	0.00868998	FALSE		FALSE
ENSG00000130751	NPAS1	AML	FALSE	12826	0.00868971	FALSE		FALSE
ENSG00000050820	BCAR1	AML	FALSE	12827	0.00868963	FALSE		FALSE
ENSG00000198083	KRTAP9-9	AML	FALSE	12828	0.0086889	FALSE		FALSE
ENSG00000172348	RCAN2	AML	FALSE	12829	0.0086883	FALSE		FALSE
ENSG00000198948	MFAP3L	AML	FALSE	12830	0.0086881	FALSE		FALSE
ENSG00000115486	GGCX	AML	FALSE	12831	0.00868802	FALSE		FALSE
ENSG00000123374	CDK2	AML	FALSE	12832	0.00868689	FALSE		FALSE
ENSG00000165349	SLC7A3	AML	FALSE	12833	0.00868593	FALSE		FALSE
ENSG00000130812	ANGPTL6	AML	FALSE	12834	0.00868493	FALSE		FALSE
ENSG00000117000	RLF	AML	FALSE	12835	0.00868456	FALSE		FALSE
ENSG00000086544	ITPKC	AML	FALSE	12836	0.00868401	FALSE		FALSE
ENSG00000167525	PROCA1	AML	FALSE	12837	0.0086839	FALSE		FALSE
ENSG00000180340	FZD2	AML	FALSE	12838	0.00868385	FALSE		FALSE
ENSG00000168496	FEN1	AML	FALSE	12839	0.00868381	TRUE	TSG	FALSE
ENSG00000138771	SHROOM3	AML	FALSE	12840	0.00868271	FALSE		FALSE
ENSG00000128283	CDC42EP1	AML	FALSE	12841	0.00868267	FALSE		FALSE
ENSG00000073584	SMARCE1	AML	FALSE	12842	0.00868234	TRUE	TSG	FALSE
ENSG00000172014	ANKRD20A4	AML	FALSE	12843	0.00868206	FALSE		FALSE
ENSG00000243978	RTL9	AML	FALSE	12844	0.00868151	FALSE		FALSE
ENSG00000136235	GPNMB	AML	FALSE	12845	0.0086815	FALSE		FALSE
ENSG00000126705	AHDC1	AML	FALSE	12846	0.00868138	FALSE		FALSE
ENSG00000205456	TP53TG3D	AML	FALSE	12847	0.00868092	FALSE		FALSE
ENSG00000125084	WNT1	AML	FALSE	12848	0.00868065	FALSE		FALSE
ENSG00000203760	CENPW	AML	FALSE	12849	0.00867974	FALSE		FALSE
ENSG00000204385	SLC44A4	AML	FALSE	12850	0.00867952	FALSE		FALSE
ENSG00000171155	C1GALT1C1	AML	FALSE	12851	0.00867924	FALSE		FALSE
ENSG00000248643	RBM14-RBM4	AML	FALSE	12852	0.00867911	FALSE		FALSE
ENSG00000134339	SAA2	AML	FALSE	12853	0.00867911	FALSE		FALSE
ENSG00000137364	TPMT	AML	FALSE	12854	0.00867817	FALSE		FALSE
ENSG00000134812	CBLIF	AML	FALSE	12855	0.00867805	FALSE		FALSE
ENSG00000165799	RNASE7	AML	FALSE	12856	0.00867788	FALSE		FALSE
ENSG00000162755	KLHDC9	AML	FALSE	12856	0.00867788	FALSE		FALSE
ENSG00000118849	RARRES1	AML	FALSE	12858	0.00867669	FALSE		FALSE
ENSG00000183134	PTGDR2	AML	FALSE	12859	0.00867605	FALSE		FALSE
ENSG00000104413	ESRP1	AML	FALSE	12860	0.00867569	FALSE		FALSE
ENSG00000184601	C14orf180	AML	FALSE	12861	0.00867564	FALSE		FALSE
ENSG00000124253	PCK1	AML	FALSE	12862	0.0086751	FALSE		FALSE
ENSG00000101489	CELF4	AML	FALSE	12863	0.00867491	FALSE		FALSE
ENSG00000205495	OR52J3	AML	FALSE	12864	0.00867491	FALSE		FALSE
ENSG00000277462	ZNF670	AML	FALSE	12865	0.00867474	FALSE		FALSE
ENSG00000203724	C1orf53	AML	FALSE	12866	0.00867422	FALSE		FALSE
ENSG00000101955	SRPX	AML	FALSE	12867	0.00867415	FALSE		FALSE
ENSG00000168778	TCTN2	AML	FALSE	12868	0.0086741	FALSE		FALSE
ENSG00000142789	CELA3A	AML	FALSE	12869	0.00867304	FALSE		FALSE
ENSG00000168959	GRM5	AML	FALSE	12869	0.00867304	FALSE		FALSE
ENSG00000180929	GPR62	AML	FALSE	12871	0.00867271	FALSE		FALSE
ENSG00000168772	CXXC4	AML	FALSE	12871	0.00867271	FALSE		FALSE
ENSG00000131351	HAUS8	AML	FALSE	12873	0.00867178	FALSE		FALSE
ENSG00000141449	GREB1L	AML	FALSE	12874	0.00867145	FALSE		FALSE
ENSG00000082497	SERTAD4	AML	FALSE	12874	0.00867145	FALSE		FALSE
ENSG00000177535	OR2B11	AML	FALSE	12876	0.00867106	FALSE		FALSE
ENSG00000126262	FFAR2	AML	FALSE	12877	0.00867094	FALSE		FALSE
ENSG00000088832	FKBP1A	AML	FALSE	12878	0.00867086	FALSE		FALSE
ENSG00000100344	PNPLA3	AML	FALSE	12879	0.0086697	FALSE		FALSE
ENSG00000090512	FETUB	AML	FALSE	12880	0.00866934	FALSE		FALSE
ENSG00000172940	SLC22A13	AML	FALSE	12880	0.00866934	FALSE		FALSE
ENSG00000124780	KCNK17	AML	FALSE	12880	0.00866934	FALSE		FALSE
ENSG00000162753	SLC9C2	AML	FALSE	12883	0.00866847	FALSE		FALSE
ENSG00000178175	ZNF366	AML	FALSE	12884	0.00866811	FALSE		FALSE
ENSG00000167654	ATCAY	AML	FALSE	12885	0.00866795	FALSE		FALSE
ENSG00000167985	SDHAF2	AML	FALSE	12886	0.00866794	TRUE	TSG	FALSE
ENSG00000166959	MS4A8	AML	FALSE	12887	0.00866765	FALSE		FALSE
ENSG00000081051	AFP	AML	FALSE	12888	0.00866717	FALSE		FALSE
ENSG00000160688	FLAD1	AML	FALSE	12889	0.00866703	FALSE		FALSE
ENSG00000285130	AL358113.1	AML	FALSE	12890	0.00866572	FALSE		FALSE
ENSG00000186654	PRR5	AML	FALSE	12891	0.00866536	FALSE		FALSE
ENSG00000069696	DRD4	AML	FALSE	12892	0.00866504	FALSE		FALSE
ENSG00000163362	INAVA	AML	FALSE	12893	0.00866429	FALSE		FALSE
ENSG00000170390	DCLK2	AML	FALSE	12894	0.00866414	FALSE		FALSE
ENSG00000196811	CHRNG	AML	FALSE	12895	0.00866361	FALSE		FALSE
ENSG00000198691	ABCA4	AML	FALSE	12896	0.00866291	FALSE		FALSE
ENSG00000188032	C19orf67	AML	FALSE	12897	0.00866271	FALSE		FALSE
ENSG00000182083	OR6B2	AML	FALSE	12898	0.00866198	FALSE		FALSE
ENSG00000248993	AL645941.2	AML	FALSE	12899	0.00866193	FALSE		FALSE
ENSG00000276302	AL021997.3	AML	FALSE	12900	0.00866053	FALSE		FALSE
ENSG00000100246	DNAL4	AML	FALSE	12901	0.00866026	FALSE		FALSE
ENSG00000258653	AC005520.3	AML	FALSE	12902	0.00866008	FALSE		FALSE
ENSG00000189325	BNIP5	AML	FALSE	12903	0.00865997	FALSE		FALSE
ENSG00000181038	METTL23	AML	FALSE	12904	0.00865981	FALSE		FALSE
ENSG00000170927	PKHD1	AML	FALSE	12905	0.00865958	FALSE		FALSE
ENSG00000104497	SNX16	AML	FALSE	12906	0.0086592	FALSE		FALSE
ENSG00000228672	PROB1	AML	FALSE	12907	0.00865896	FALSE		FALSE
ENSG00000189182	KRT77	AML	FALSE	12908	0.0086583	FALSE		FALSE
ENSG00000123144	TRIR	AML	FALSE	12909	0.00865764	FALSE		FALSE
ENSG00000087495	PHACTR3	AML	FALSE	12910	0.00865616	FALSE		FALSE
ENSG00000169957	ZNF768	AML	FALSE	12911	0.00865508	FALSE		FALSE
ENSG00000118017	A4GNT	AML	FALSE	12912	0.00865475	FALSE		FALSE
ENSG00000170477	KRT4	AML	FALSE	12912	0.00865475	FALSE		FALSE
ENSG00000205436	EXOC3L4	AML	FALSE	12914	0.00865474	FALSE		FALSE
ENSG00000188649	CC2D2B	AML	FALSE	12915	0.008654	FALSE		FALSE
ENSG00000285441	SOD2	AML	FALSE	12916	0.00865373	FALSE		FALSE
ENSG00000163704	PRRT3	AML	FALSE	12916	0.00865373	FALSE		FALSE
ENSG00000256806	C17orf100	AML	FALSE	12918	0.00865356	FALSE		FALSE
ENSG00000124659	TBCC	AML	FALSE	12919	0.00865346	FALSE		FALSE
ENSG00000079393	DUSP13	AML	FALSE	12920	0.00865341	FALSE		FALSE
ENSG00000185666	SYN3	AML	FALSE	12921	0.00865203	FALSE		FALSE
ENSG00000172731	LRRC20	AML	FALSE	12922	0.0086518	FALSE		FALSE
ENSG00000137806	NDUFAF1	AML	FALSE	12923	0.00865176	FALSE		FALSE
ENSG00000050438	SLC4A8	AML	FALSE	12924	0.00865107	FALSE		FALSE
ENSG00000125900	SIRPD	AML	FALSE	12925	0.00864921	FALSE		FALSE
ENSG00000103723	AP3B2	AML	FALSE	12926	0.00864908	FALSE		FALSE
ENSG00000019485	PRDM11	AML	FALSE	12927	0.00864699	FALSE		FALSE
ENSG00000163517	HDAC11	AML	FALSE	12928	0.00864694	FALSE		FALSE
ENSG00000198783	ZNF830	AML	FALSE	12929	0.00864671	FALSE		FALSE
ENSG00000165694	FRMD7	AML	FALSE	12930	0.00864645	FALSE		FALSE
ENSG00000187187	ZNF546	AML	FALSE	12931	0.00864614	FALSE		FALSE
ENSG00000174332	GLIS1	AML	FALSE	12932	0.00864587	FALSE		FALSE
ENSG00000186094	AGBL4	AML	FALSE	12933	0.00864522	FALSE		FALSE
ENSG00000175426	PCSK1	AML	FALSE	12934	0.00864505	FALSE		FALSE
ENSG00000197838	CYP2A13	AML	FALSE	12935	0.00864502	FALSE		FALSE
ENSG00000165496	RPL10L	AML	FALSE	12935	0.00864502	FALSE		FALSE
ENSG00000151276	MAGI1	AML	FALSE	12937	0.00864484	FALSE		FALSE
ENSG00000176087	SLC35A4	AML	FALSE	12938	0.00864472	FALSE		FALSE
ENSG00000264545	AL359922.1	AML	FALSE	12939	0.00864451	FALSE		FALSE
ENSG00000185730	ZNF696	AML	FALSE	12940	0.00864376	FALSE		FALSE
ENSG00000132406	TMEM128	AML	FALSE	12941	0.00864325	FALSE		FALSE
ENSG00000274997	H2AC12	AML	FALSE	12942	0.0086427	FALSE		FALSE
ENSG00000182118	FAM89A	AML	FALSE	12943	0.00864146	FALSE		FALSE
ENSG00000283297	TEX52	AML	FALSE	12944	0.00864137	FALSE		FALSE
ENSG00000100271	TTLL1	AML	FALSE	12945	0.00864023	FALSE		FALSE
ENSG00000128917	DLL4	AML	FALSE	12946	0.00864019	FALSE		FALSE
ENSG00000110025	SNX15	AML	FALSE	12947	0.00864013	FALSE		FALSE
ENSG00000127774	EMC6	AML	FALSE	12948	0.0086397	FALSE		FALSE
ENSG00000161973	CCDC42	AML	FALSE	12949	0.00863956	FALSE		FALSE
ENSG00000141161	UNC45B	AML	FALSE	12950	0.00863954	FALSE		FALSE
ENSG00000123096	SSPN	AML	FALSE	12951	0.00863934	FALSE		FALSE
ENSG00000039560	RAI14	AML	FALSE	12952	0.00863915	FALSE		FALSE
ENSG00000136492	BRIP1	AML	TRUE	12953	0.00863825	TRUE	TSG	FALSE
ENSG00000188167	TMPPE	AML	FALSE	12954	0.0086378	FALSE		FALSE
ENSG00000198765	SYCP1	AML	FALSE	12955	0.00863756	FALSE		FALSE
ENSG00000114395	CYB561D2	AML	FALSE	12956	0.00863629	FALSE		FALSE
ENSG00000100577	GSTZ1	AML	FALSE	12957	0.00863606	FALSE		FALSE
ENSG00000269858	EGLN2	AML	FALSE	12958	0.00863564	FALSE		FALSE
ENSG00000267673	FDX2	AML	FALSE	12959	0.00863549	FALSE		FALSE
ENSG00000184007	PTP4A2	AML	FALSE	12960	0.00863536	FALSE		FALSE
ENSG00000189164	ZNF527	AML	FALSE	12961	0.00863535	FALSE		FALSE
ENSG00000116726	PRAMEF12	AML	FALSE	12962	0.0086346	FALSE		FALSE
ENSG00000183378	OVCH2	AML	FALSE	12963	0.00863386	FALSE		FALSE
ENSG00000146955	RAB19	AML	FALSE	12964	0.00863377	FALSE		FALSE
ENSG00000250741	NT5C1B-RDH14	AML	FALSE	12965	0.00863344	FALSE		FALSE
ENSG00000080854	IGSF9B	AML	FALSE	12966	0.00863338	FALSE		FALSE
ENSG00000183542	KLRC4	AML	FALSE	12967	0.0086331	FALSE		FALSE
ENSG00000125285	SOX21	AML	TRUE	12968	0.00863304	TRUE	TSG	TRUE	LoF
ENSG00000132801	ZSWIM3	AML	FALSE	12969	0.00863177	FALSE		FALSE
ENSG00000166448	TMEM130	AML	FALSE	12970	0.00863163	FALSE		FALSE
ENSG00000206474	OR10C1	AML	FALSE	12970	0.00863163	FALSE		FALSE
ENSG00000111077	TNS2	AML	FALSE	12972	0.00863134	FALSE		FALSE
ENSG00000186827	TNFRSF4	AML	FALSE	12973	0.00863128	FALSE		FALSE
ENSG00000174990	CA5A	AML	FALSE	12974	0.00862925	FALSE		FALSE
ENSG00000170160	CCDC144A	AML	FALSE	12975	0.0086291	FALSE		FALSE
ENSG00000145681	HAPLN1	AML	FALSE	12976	0.00862868	FALSE		FALSE
ENSG00000160396	HIPK4	AML	FALSE	12977	0.0086286	FALSE		FALSE
ENSG00000140506	LMAN1L	AML	FALSE	12978	0.00862784	FALSE		FALSE
ENSG00000165028	NIPSNAP3B	AML	FALSE	12979	0.00862742	FALSE		FALSE
ENSG00000100426	ZBED4	AML	FALSE	12980	0.00862618	FALSE		FALSE
ENSG00000164089	ETNPPL	AML	FALSE	12981	0.0086258	FALSE		FALSE
ENSG00000011347	SYT7	AML	FALSE	12981	0.0086258	FALSE		FALSE
ENSG00000176165	FOXG1	AML	FALSE	12981	0.0086258	FALSE		FALSE
ENSG00000255582	OR10G2	AML	FALSE	12984	0.00862491	FALSE		FALSE
ENSG00000167771	RCOR2	AML	FALSE	12985	0.00862471	FALSE		FALSE
ENSG00000278318	ZNF229	AML	FALSE	12986	0.00862449	FALSE		FALSE
ENSG00000161594	KLHL10	AML	FALSE	12987	0.00862404	FALSE		FALSE
ENSG00000151320	AKAP6	AML	FALSE	12988	0.00862187	FALSE		FALSE
ENSG00000113790	EHHADH	AML	FALSE	12989	0.00862145	FALSE		FALSE
ENSG00000266173	STRADA	AML	FALSE	12990	0.00862135	FALSE		FALSE
ENSG00000159885	ZNF222	AML	FALSE	12991	0.00862047	FALSE		FALSE
ENSG00000284779	AC132217.2	AML	FALSE	12992	0.00862027	FALSE		FALSE
ENSG00000076258	FMO4	AML	FALSE	12993	0.00862026	FALSE		FALSE
ENSG00000165633	VSTM4	AML	FALSE	12994	0.00861956	FALSE		FALSE
ENSG00000049247	UTS2	AML	FALSE	12995	0.0086194	FALSE		FALSE
ENSG00000105880	DLX5	AML	FALSE	12996	0.00861826	FALSE		FALSE
ENSG00000125522	NPBWR2	AML	FALSE	12997	0.00861762	FALSE		FALSE
ENSG00000124721	DNAH8	AML	FALSE	12998	0.00861746	FALSE		FALSE
ENSG00000122420	PTGFR	AML	FALSE	12999	0.00861718	FALSE		FALSE
ENSG00000173239	LIPM	AML	FALSE	13000	0.00861642	FALSE		FALSE
ENSG00000154545	MAGED4	AML	FALSE	13001	0.0086163	FALSE		FALSE
ENSG00000178700	DHFR2	AML	FALSE	13002	0.00861624	FALSE		FALSE
ENSG00000205903	ZNF316	AML	FALSE	13003	0.00861614	FALSE		FALSE
ENSG00000286261	AC022137.3	AML	FALSE	13004	0.00861566	FALSE		FALSE
ENSG00000115718	PROC	AML	FALSE	13005	0.00861308	FALSE		FALSE
ENSG00000278463	H2AC4	AML	FALSE	13006	0.00861235	FALSE		FALSE
ENSG00000116194	ANGPTL1	AML	FALSE	13007	0.00861146	FALSE		FALSE
ENSG00000262664	OVCA2	AML	FALSE	13008	0.00861046	FALSE		FALSE
ENSG00000115073	ACTR1B	AML	FALSE	13009	0.00861008	FALSE		FALSE
ENSG00000183779	ZNF703	AML	FALSE	13010	0.00860942	FALSE		FALSE
ENSG00000185176	AQP12B	AML	FALSE	13011	0.00860839	FALSE		FALSE
ENSG00000162461	SLC25A34	AML	FALSE	13012	0.0086083	FALSE		FALSE
ENSG00000116147	TNR	AML	FALSE	13013	0.00860756	FALSE		FALSE
ENSG00000182218	HHIPL1	AML	FALSE	13014	0.00860742	FALSE		FALSE
ENSG00000103375	AQP8	AML	FALSE	13015	0.00860737	FALSE		FALSE
ENSG00000105143	SLC1A6	AML	FALSE	13016	0.00860733	FALSE		FALSE
ENSG00000205090	TMEM240	AML	FALSE	13016	0.00860733	FALSE		FALSE
ENSG00000115616	SLC9A2	AML	FALSE	13016	0.00860733	FALSE		FALSE
ENSG00000165186	PTCHD1	AML	FALSE	13019	0.00860729	FALSE		FALSE
ENSG00000163449	TMEM169	AML	FALSE	13020	0.00860727	FALSE		FALSE
ENSG00000243284	VSIG8	AML	FALSE	13021	0.00860711	FALSE		FALSE
ENSG00000198453	ZNF568	AML	FALSE	13022	0.00860594	FALSE		FALSE
ENSG00000170608	FOXA3	AML	FALSE	13023	0.00860539	FALSE		FALSE
ENSG00000136099	PCDH8	AML	FALSE	13024	0.00860505	FALSE		FALSE
ENSG00000169427	KCNK9	AML	FALSE	13025	0.00860449	FALSE		FALSE
ENSG00000164604	GPR85	AML	FALSE	13026	0.00860446	FALSE		FALSE
ENSG00000163683	SMIM14	AML	FALSE	13027	0.00860437	FALSE		FALSE
ENSG00000185133	INPP5J	AML	FALSE	13028	0.00860402	FALSE		FALSE
ENSG00000112541	PDE10A	AML	FALSE	13029	0.00860398	FALSE		FALSE
ENSG00000137825	ITPKA	AML	FALSE	13030	0.0086038	FALSE		FALSE
ENSG00000204956	PCDHGA1	AML	FALSE	13031	0.00860324	FALSE		FALSE
ENSG00000235268	KDM4E	AML	FALSE	13032	0.00860297	FALSE		FALSE
ENSG00000100601	ALKBH1	AML	FALSE	13033	0.00860275	FALSE		FALSE
ENSG00000182013	PNMA8A	AML	FALSE	13034	0.00860258	FALSE		FALSE
ENSG00000141040	ZNF287	AML	FALSE	13035	0.00860192	FALSE		FALSE
ENSG00000112041	TULP1	AML	FALSE	13036	0.00860139	FALSE		FALSE
ENSG00000136160	EDNRB	AML	FALSE	13037	0.00860136	FALSE		FALSE
ENSG00000170561	IRX2	AML	FALSE	13038	0.00860094	FALSE		FALSE
ENSG00000277971	AC007731.5	AML	FALSE	13039	0.00860061	FALSE		FALSE
ENSG00000214447	FAM187A	AML	FALSE	13040	0.0086006	FALSE		FALSE
ENSG00000184012	TMPRSS2	AML	FALSE	13041	0.00860057	TRUE	fusion	FALSE
ENSG00000198965	OR10R2	AML	FALSE	13042	0.0085998	FALSE		FALSE
ENSG00000196660	SLC30A10	AML	FALSE	13043	0.0085994	FALSE		FALSE
ENSG00000143882	ATP6V1C2	AML	FALSE	13044	0.00859937	FALSE		FALSE
ENSG00000089169	RPH3A	AML	FALSE	13045	0.00859917	FALSE		FALSE
ENSG00000144712	CAND2	AML	FALSE	13046	0.00859897	FALSE		FALSE
ENSG00000188629	ZNF177	AML	FALSE	13047	0.00859874	FALSE		FALSE
ENSG00000151360	ALLC	AML	FALSE	13048	0.00859781	FALSE		FALSE
ENSG00000124749	COL21A1	AML	FALSE	13048	0.00859781	FALSE		FALSE
ENSG00000151611	MMAA	AML	FALSE	13050	0.00859755	FALSE		FALSE
ENSG00000196859	KRT39	AML	FALSE	13051	0.00859737	FALSE		FALSE
ENSG00000170545	SMAGP	AML	FALSE	13052	0.00859707	FALSE		FALSE
ENSG00000016402	IL20RA	AML	FALSE	13053	0.00859677	FALSE		FALSE
ENSG00000188783	PRELP	AML	FALSE	13054	0.00859675	FALSE		FALSE
ENSG00000164736	SOX17	AML	FALSE	13054	0.00859675	FALSE		TRUE	Act
ENSG00000102878	HSF4	AML	FALSE	13056	0.00859671	FALSE		FALSE
ENSG00000269502	DMRTC1	AML	FALSE	13057	0.00859659	FALSE		FALSE
ENSG00000046647	GEMIN8	AML	FALSE	13058	0.00859554	FALSE		FALSE
ENSG00000127366	TAS2R5	AML	FALSE	13059	0.00859538	FALSE		FALSE
ENSG00000186665	C17orf58	AML	FALSE	13060	0.00859473	FALSE		FALSE
ENSG00000175003	SLC22A1	AML	FALSE	13061	0.00859392	FALSE		FALSE
ENSG00000167800	TBX10	AML	FALSE	13062	0.00859377	FALSE		FALSE
ENSG00000108733	PEX12	AML	FALSE	13063	0.00859359	FALSE		FALSE
ENSG00000156687	UNC5D	AML	FALSE	13064	0.00859325	FALSE		FALSE
ENSG00000092051	JPH4	AML	FALSE	13065	0.00859288	FALSE		FALSE
ENSG00000197054	ZNF763	AML	FALSE	13066	0.00859228	FALSE		FALSE
ENSG00000117682	DHDDS	AML	FALSE	13067	0.00858988	FALSE		FALSE
ENSG00000145721	LIX1	AML	FALSE	13068	0.00858746	FALSE		FALSE
ENSG00000114739	ACVR2B	AML	FALSE	13069	0.00858738	FALSE		FALSE
ENSG00000184349	EFNA5	AML	FALSE	13070	0.00858704	FALSE		FALSE
ENSG00000164935	DCSTAMP	AML	FALSE	13071	0.00858611	FALSE		TRUE	Act
ENSG00000033122	LRRC7	AML	FALSE	13072	0.0085861	FALSE		FALSE
ENSG00000105492	SIGLEC6	AML	FALSE	13073	0.00858501	FALSE		FALSE
ENSG00000122481	RWDD3	AML	FALSE	13074	0.008585	FALSE		FALSE
ENSG00000176845	METRNL	AML	FALSE	13075	0.00858422	FALSE		FALSE
ENSG00000125492	BARHL1	AML	FALSE	13075	0.00858422	FALSE		FALSE
ENSG00000181885	CLDN7	AML	FALSE	13077	0.00858415	FALSE		FALSE
ENSG00000168453	HR	AML	FALSE	13078	0.00858411	FALSE		FALSE
ENSG00000259120	SMIM6	AML	FALSE	13079	0.00858379	FALSE		FALSE
ENSG00000135114	OASL	AML	FALSE	13080	0.00858347	FALSE		FALSE
ENSG00000176200	OR4D11	AML	FALSE	13081	0.00858339	FALSE		FALSE
ENSG00000159625	DRC7	AML	FALSE	13081	0.00858339	FALSE		FALSE
ENSG00000136155	SCEL	AML	FALSE	13083	0.00858157	FALSE		FALSE
ENSG00000131471	AOC3	AML	FALSE	13084	0.00858156	FALSE		FALSE
ENSG00000125551	PLGLB2	AML	FALSE	13085	0.00858109	FALSE		FALSE
ENSG00000189139	FSCB	AML	FALSE	13086	0.00858085	FALSE		FALSE
ENSG00000040608	RTN4R	AML	FALSE	13087	0.00858075	FALSE		FALSE
ENSG00000129167	TPH1	AML	FALSE	13088	0.00858051	FALSE		FALSE
ENSG00000163795	ZNF513	AML	FALSE	13089	0.00858	FALSE		FALSE
ENSG00000198892	SHISA4	AML	FALSE	13090	0.00857979	FALSE		FALSE
ENSG00000162992	NEUROD1	AML	FALSE	13091	0.00857974	FALSE		FALSE
ENSG00000125820	NKX2-2	AML	FALSE	13092	0.0085791	FALSE		FALSE
ENSG00000165084	C8orf34	AML	FALSE	13093	0.00857855	FALSE		FALSE
ENSG00000125648	SLC25A23	AML	FALSE	13094	0.00857849	FALSE		FALSE
ENSG00000177464	GPR4	AML	FALSE	13095	0.00857782	FALSE		FALSE
ENSG00000169857	AVEN	AML	FALSE	13096	0.00857745	FALSE		FALSE
ENSG00000167695	TLCD3A	AML	FALSE	13096	0.00857745	FALSE		FALSE
ENSG00000134207	SYT6	AML	FALSE	13098	0.00857708	FALSE		FALSE
ENSG00000166192	SENP8	AML	FALSE	13099	0.00857707	FALSE		FALSE
ENSG00000127129	EDN2	AML	FALSE	13100	0.0085768	FALSE		FALSE
ENSG00000203857	HSD3B1	AML	FALSE	13101	0.00857628	FALSE		FALSE
ENSG00000198841	KTI12	AML	FALSE	13102	0.00857626	FALSE		FALSE
ENSG00000135974	C2orf49	AML	FALSE	13103	0.00857603	FALSE		FALSE
ENSG00000152284	TCF7L1	AML	FALSE	13104	0.00857534	FALSE		FALSE
ENSG00000144063	MALL	AML	FALSE	13105	0.00857529	FALSE		FALSE
ENSG00000177453	NIM1K	AML	FALSE	13106	0.00857505	FALSE		FALSE
ENSG00000117069	ST6GALNAC5	AML	FALSE	13107	0.00857442	FALSE		FALSE
ENSG00000110237	ARHGEF17	AML	FALSE	13108	0.00857421	FALSE		FALSE
ENSG00000187672	ERC2	AML	FALSE	13109	0.008574	FALSE		FALSE
ENSG00000164776	PHKG1	AML	FALSE	13110	0.00857293	FALSE		FALSE
ENSG00000161328	LRRC56	AML	FALSE	13111	0.00857264	FALSE		FALSE
ENSG00000181718	OR5T2	AML	FALSE	13112	0.00857253	FALSE		FALSE
ENSG00000204576	PRR3	AML	FALSE	13113	0.00857151	FALSE		FALSE
ENSG00000279270	OR52R1	AML	FALSE	13114	0.00857147	FALSE		FALSE
ENSG00000233788	SPATA31A5	AML	FALSE	13115	0.00857105	FALSE		FALSE
ENSG00000212747	RTL8B	AML	FALSE	13116	0.00857044	FALSE		FALSE
ENSG00000057468	MSH4	AML	FALSE	13117	0.00857038	FALSE		FALSE
ENSG00000165548	TMEM63C	AML	FALSE	13118	0.00856942	FALSE		FALSE
ENSG00000241697	TMEFF1	AML	FALSE	13119	0.00856911	FALSE		FALSE
ENSG00000090539	CHRD	AML	FALSE	13120	0.00856909	FALSE		FALSE
ENSG00000251184	AL672142.1	AML	FALSE	13121	0.00856819	FALSE		FALSE
ENSG00000165905	LARGE2	AML	FALSE	13122	0.00856788	FALSE		FALSE
ENSG00000232417	CT45A3	AML	FALSE	13123	0.00856775	FALSE		FALSE
ENSG00000153487	ING1	AML	FALSE	13124	0.00856664	FALSE		TRUE	LoF
ENSG00000164270	HTR4	AML	FALSE	13125	0.00856604	FALSE		FALSE
ENSG00000108691	CCL2	AML	FALSE	13126	0.00856569	FALSE		FALSE
ENSG00000171223	JUNB	AML	FALSE	13127	0.00856489	FALSE		FALSE
ENSG00000130711	PRDM12	AML	FALSE	13128	0.0085647	FALSE		FALSE
ENSG00000179941	BBS10	AML	FALSE	13129	0.00856464	FALSE		FALSE
ENSG00000153347	FAM81B	AML	FALSE	13130	0.00856439	FALSE		FALSE
ENSG00000148680	HTR7	AML	FALSE	13131	0.00856437	FALSE		FALSE
ENSG00000129159	KCNC1	AML	FALSE	13132	0.0085642	FALSE		FALSE
ENSG00000239887	C1orf226	AML	FALSE	13133	0.00856362	FALSE		FALSE
ENSG00000109501	WFS1	AML	FALSE	13134	0.00856344	FALSE		FALSE
ENSG00000139549	DHH	AML	FALSE	13135	0.00856271	FALSE		FALSE
ENSG00000137033	IL33	AML	FALSE	13136	0.00856215	FALSE		FALSE
ENSG00000139826	ABHD13	AML	FALSE	13137	0.00856133	FALSE		FALSE
ENSG00000124429	POF1B	AML	FALSE	13138	0.00856102	FALSE		FALSE
ENSG00000198743	SLC5A3	AML	FALSE	13139	0.00855934	FALSE		FALSE
ENSG00000169413	RNASE6	AML	FALSE	13140	0.00855898	FALSE		FALSE
ENSG00000221955	SLC12A8	AML	FALSE	13141	0.00855891	FALSE		FALSE
ENSG00000249709	ZNF564	AML	FALSE	13142	0.00855873	FALSE		FALSE
ENSG00000102539	MLNR	AML	FALSE	13143	0.00855807	FALSE		FALSE
ENSG00000112782	CLIC5	AML	FALSE	13144	0.008558	FALSE		FALSE
ENSG00000135454	B4GALNT1	AML	FALSE	13145	0.00855767	FALSE		FALSE
ENSG00000141431	ASXL3	AML	FALSE	13145	0.00855767	FALSE		FALSE
ENSG00000181392	SYNE4	AML	FALSE	13147	0.00855755	FALSE		FALSE
ENSG00000204930	FAM221B	AML	FALSE	13148	0.00855736	FALSE		FALSE
ENSG00000089225	TBX5	AML	FALSE	13149	0.00855688	FALSE		FALSE
ENSG00000114805	PLCH1	AML	FALSE	13150	0.00855661	FALSE		FALSE
ENSG00000104825	NFKBIB	AML	FALSE	13151	0.0085563	FALSE		FALSE
ENSG00000198042	MAK16	AML	FALSE	13151	0.0085563	FALSE		FALSE
ENSG00000133661	SFTPD	AML	FALSE	13153	0.00855624	FALSE		FALSE
ENSG00000157782	CABP1	AML	FALSE	13154	0.008556	FALSE		FALSE
ENSG00000102312	PORCN	AML	FALSE	13155	0.00855512	FALSE		FALSE
ENSG00000112769	LAMA4	AML	FALSE	13156	0.00855484	FALSE		FALSE
ENSG00000152578	GRIA4	AML	FALSE	13157	0.00855443	FALSE		FALSE
ENSG00000101311	FERMT1	AML	FALSE	13158	0.00855356	FALSE		FALSE
ENSG00000285943	AC112128.1	AML	FALSE	13159	0.00855356	FALSE		FALSE
ENSG00000184058	TBX1	AML	FALSE	13160	0.00855297	FALSE		FALSE
ENSG00000281991	TMEM265	AML	FALSE	13161	0.00855248	FALSE		FALSE
ENSG00000071051	NCK2	AML	FALSE	13162	0.0085521	FALSE		FALSE
ENSG00000118514	ALDH8A1	AML	FALSE	13163	0.008552	FALSE		FALSE
ENSG00000268533	AC003002.2	AML	FALSE	13164	0.00855185	FALSE		FALSE
ENSG00000175832	ETV4	AML	FALSE	13165	0.00855163	TRUE	oncogene, fusion	TRUE	LoF
ENSG00000128245	YWHAH	AML	FALSE	13166	0.00855127	FALSE		FALSE
ENSG00000177683	THAP5	AML	FALSE	13167	0.00854898	FALSE		FALSE
ENSG00000259288	BUB1B-PAK6	AML	FALSE	13168	0.0085488	FALSE		FALSE
ENSG00000186513	OR9Q2	AML	FALSE	13169	0.00854862	FALSE		FALSE
ENSG00000088543	C3orf18	AML	FALSE	13170	0.00854774	FALSE		FALSE
ENSG00000285982	AC012213.5	AML	FALSE	13171	0.00854756	FALSE		FALSE
ENSG00000168569	TMEM223	AML	FALSE	13171	0.00854756	FALSE		FALSE
ENSG00000226372	DCAF8L1	AML	FALSE	13173	0.00854668	FALSE		FALSE
ENSG00000180061	TMEM150B	AML	FALSE	13174	0.0085464	FALSE		FALSE
ENSG00000185231	MC2R	AML	FALSE	13175	0.00854603	FALSE		FALSE
ENSG00000197062	ZSCAN26	AML	FALSE	13176	0.00854555	FALSE		FALSE
ENSG00000165506	DNAAF2	AML	FALSE	13177	0.00854518	FALSE		FALSE
ENSG00000214929	SPATA31D1	AML	FALSE	13178	0.00854419	FALSE		FALSE
ENSG00000106013	ANKRD7	AML	FALSE	13179	0.00854248	FALSE		FALSE
ENSG00000184544	DHRS7C	AML	FALSE	13180	0.00854228	FALSE		FALSE
ENSG00000163995	ABLIM2	AML	FALSE	13181	0.00854223	FALSE		FALSE
ENSG00000198074	AKR1B10	AML	FALSE	13182	0.00854203	FALSE		FALSE
ENSG00000164076	CAMKV	AML	FALSE	13183	0.00854091	FALSE		FALSE
ENSG00000155749	FLACC1	AML	FALSE	13184	0.00854008	FALSE		FALSE
ENSG00000095464	PDE6C	AML	FALSE	13185	0.00853966	FALSE		FALSE
ENSG00000182870	GALNT9	AML	FALSE	13186	0.00853928	FALSE		FALSE
ENSG00000234414	RBMY1A1	AML	FALSE	13187	0.00853897	FALSE		FALSE
ENSG00000152518	ZFP36L2	AML	FALSE	13188	0.00853837	FALSE		FALSE
ENSG00000142920	AZIN2	AML	FALSE	13189	0.00853812	FALSE		FALSE
ENSG00000061492	WNT8A	AML	FALSE	13190	0.00853782	FALSE		FALSE
ENSG00000136244	IL6	AML	FALSE	13191	0.00853761	FALSE		FALSE
ENSG00000138075	ABCG5	AML	FALSE	13192	0.00853756	FALSE		FALSE
ENSG00000186160	CYP4Z1	AML	FALSE	13193	0.00853727	FALSE		FALSE
ENSG00000145284	SCD5	AML	FALSE	13194	0.00853641	FALSE		FALSE
ENSG00000203791	EEF1AKMT2	AML	FALSE	13195	0.00853577	FALSE		FALSE
ENSG00000131068	DEFB118	AML	FALSE	13196	0.00853551	FALSE		FALSE
ENSG00000154764	WNT7A	AML	FALSE	13197	0.00853511	FALSE		FALSE
ENSG00000104059	FAM189A1	AML	FALSE	13198	0.00853504	FALSE		FALSE
ENSG00000205867	KRTAP5-2	AML	FALSE	13199	0.0085346	FALSE		FALSE
ENSG00000168930	TRIM49	AML	FALSE	13200	0.0085346	FALSE		FALSE
ENSG00000145103	ILDR1	AML	FALSE	13201	0.00853421	FALSE		FALSE
ENSG00000139899	CBLN3	AML	FALSE	13202	0.00853416	FALSE		FALSE
ENSG00000156920	ADGRG4	AML	FALSE	13203	0.00853411	FALSE		FALSE
ENSG00000183715	OPCML	AML	FALSE	13204	0.00853397	FALSE		FALSE
ENSG00000168303	MPLKIP	AML	FALSE	13205	0.00853361	FALSE		FALSE
ENSG00000162761	LMX1A	AML	FALSE	13206	0.00853285	FALSE		FALSE
ENSG00000186687	LYRM7	AML	FALSE	13207	0.00853163	FALSE		FALSE
ENSG00000084734	GCKR	AML	FALSE	13208	0.00853124	FALSE		FALSE
ENSG00000011523	CEP68	AML	FALSE	13208	0.00853124	FALSE		FALSE
ENSG00000152910	CNTNAP4	AML	FALSE	13210	0.0085311	FALSE		FALSE
ENSG00000259522	AL136295.4	AML	FALSE	13211	0.00853076	FALSE		FALSE
ENSG00000105711	SCN1B	AML	FALSE	13212	0.00853076	FALSE		FALSE
ENSG00000268750	AC010522.1	AML	FALSE	13213	0.00853004	FALSE		FALSE
ENSG00000089847	ANKRD24	AML	FALSE	13214	0.00852995	FALSE		FALSE
ENSG00000196683	TOMM7	AML	FALSE	13215	0.00852986	FALSE		FALSE
ENSG00000228727	SAPCD1	AML	FALSE	13215	0.00852986	FALSE		FALSE
ENSG00000102076	OPN1LW	AML	FALSE	13217	0.00852971	FALSE		FALSE
ENSG00000171487	NLRP5	AML	FALSE	13218	0.00852963	FALSE		FALSE
ENSG00000171385	KCND3	AML	FALSE	13219	0.0085296	FALSE		FALSE
ENSG00000109906	ZBTB16	AML	TRUE	13220	0.00852945	TRUE	TSG, fusion	TRUE	ambiguous
ENSG00000179841	AKAP5	AML	FALSE	13221	0.0085293	FALSE		FALSE
ENSG00000258881	AC007040.2	AML	FALSE	13222	0.00852873	FALSE		FALSE
ENSG00000184867	ARMCX2	AML	FALSE	13223	0.00852853	FALSE		FALSE
ENSG00000243660	ZNF487	AML	FALSE	13224	0.00852837	FALSE		FALSE
ENSG00000104147	OIP5	AML	FALSE	13225	0.00852806	FALSE		FALSE
ENSG00000179240	GVQW3	AML	FALSE	13226	0.00852797	FALSE		FALSE
ENSG00000164129	NPY5R	AML	FALSE	13227	0.00852756	FALSE		FALSE
ENSG00000165935	SMCO2	AML	FALSE	13228	0.00852743	FALSE		FALSE
ENSG00000196109	ZNF676	AML	FALSE	13229	0.0085267	FALSE		FALSE
ENSG00000163217	BMP10	AML	FALSE	13230	0.00852659	FALSE		FALSE
ENSG00000158042	MRPL17	AML	FALSE	13231	0.00852647	FALSE		FALSE
ENSG00000147262	GPR119	AML	FALSE	13232	0.00852645	FALSE		FALSE
ENSG00000164399	IL3	AML	FALSE	13233	0.00852611	FALSE		FALSE
ENSG00000155858	LSM11	AML	FALSE	13234	0.00852551	FALSE		FALSE
ENSG00000106538	RARRES2	AML	FALSE	13235	0.00852549	FALSE		FALSE
ENSG00000168806	LCMT2	AML	FALSE	13236	0.00852539	FALSE		FALSE
ENSG00000221944	TIGD1	AML	FALSE	13237	0.00852481	FALSE		FALSE
ENSG00000237693	IRGM	AML	FALSE	13238	0.00852461	FALSE		FALSE
ENSG00000100092	SH3BP1	AML	FALSE	13239	0.00852408	FALSE		FALSE
ENSG00000154175	ABI3BP	AML	FALSE	13240	0.00852386	FALSE		FALSE
ENSG00000167780	SOAT2	AML	FALSE	13240	0.00852386	FALSE		FALSE
ENSG00000104899	AMH	AML	FALSE	13242	0.00852371	FALSE		FALSE
ENSG00000206531	CD200R1L	AML	FALSE	13243	0.00852333	FALSE		FALSE
ENSG00000127418	FGFRL1	AML	FALSE	13244	0.0085233	FALSE		FALSE
ENSG00000185499	MUC1	AML	TRUE	13245	0.00852227	TRUE	fusion	FALSE
ENSG00000127585	FBXL16	AML	FALSE	13246	0.00852152	FALSE		FALSE
ENSG00000198601	OR2M2	AML	FALSE	13246	0.00852152	FALSE		FALSE
ENSG00000131941	RHPN2	AML	FALSE	13248	0.00852133	FALSE		TRUE	ambiguous
ENSG00000062038	CDH3	AML	FALSE	13249	0.00852089	FALSE		FALSE
ENSG00000221855	TAS2R41	AML	FALSE	13250	0.00852072	FALSE		FALSE
ENSG00000106772	PRUNE2	AML	FALSE	13251	0.00852019	FALSE		FALSE
ENSG00000109272	PF4V1	AML	FALSE	13252	0.00852	FALSE		FALSE
ENSG00000125741	OPA3	AML	FALSE	13253	0.00851997	FALSE		FALSE
ENSG00000177283	FZD8	AML	FALSE	13254	0.00851996	FALSE		FALSE
ENSG00000138068	SULT6B1	AML	FALSE	13255	0.00851995	FALSE		FALSE
ENSG00000205281	GOLGA6L10	AML	FALSE	13256	0.00851991	FALSE		FALSE
ENSG00000006210	CX3CL1	AML	FALSE	13257	0.00851962	FALSE		FALSE
ENSG00000161249	DMKN	AML	FALSE	13258	0.00851936	FALSE		FALSE
ENSG00000147804	SLC39A4	AML	FALSE	13259	0.00851864	FALSE		FALSE
ENSG00000255073	ZFP91-CNTF	AML	FALSE	13260	0.00851864	FALSE		FALSE
ENSG00000265303	AC099850.3	AML	FALSE	13261	0.00851824	FALSE		FALSE
ENSG00000156574	NODAL	AML	FALSE	13262	0.00851815	FALSE		FALSE
ENSG00000178404	CEP295NL	AML	FALSE	13262	0.00851815	FALSE		FALSE
ENSG00000185252	ZNF74	AML	FALSE	13264	0.00851799	FALSE		FALSE
ENSG00000230301	OR5H6	AML	FALSE	13265	0.00851785	FALSE		FALSE
ENSG00000187616	MYMK	AML	FALSE	13265	0.00851785	FALSE		FALSE
ENSG00000094755	GABRP	AML	FALSE	13267	0.00851723	FALSE		FALSE
ENSG00000184986	TMEM121	AML	FALSE	13268	0.00851716	FALSE		FALSE
ENSG00000273047	AL121845.2	AML	FALSE	13269	0.00851699	FALSE		FALSE
ENSG00000133477	FAM83F	AML	FALSE	13270	0.00851665	FALSE		FALSE
ENSG00000085999	RAD54L	AML	FALSE	13271	0.00851616	FALSE		FALSE
ENSG00000113657	DPYSL3	AML	FALSE	13272	0.00851574	FALSE		FALSE
ENSG00000170099	SERPINA6	AML	FALSE	13273	0.00851509	FALSE		FALSE
ENSG00000149054	ZNF215	AML	FALSE	13274	0.00851488	FALSE		FALSE
ENSG00000049768	FOXP3	AML	FALSE	13275	0.00851338	FALSE		FALSE
ENSG00000214940	NPIPA8	AML	FALSE	13276	0.00851311	FALSE		FALSE
ENSG00000186487	MYT1L	AML	FALSE	13277	0.00851277	FALSE		FALSE
ENSG00000158815	FGF17	AML	FALSE	13278	0.00851267	FALSE		FALSE
ENSG00000214338	SOGA3	AML	FALSE	13279	0.00851233	FALSE		FALSE
ENSG00000242114	MTFP1	AML	FALSE	13280	0.00851106	FALSE		FALSE
ENSG00000178125	PPP1R42	AML	FALSE	13281	0.00851083	FALSE		FALSE
ENSG00000175938	ORAI3	AML	FALSE	13281	0.00851083	FALSE		FALSE
ENSG00000168952	STXBP6	AML	FALSE	13281	0.00851083	FALSE		FALSE
ENSG00000128645	HOXD1	AML	FALSE	13284	0.00851023	FALSE		FALSE
ENSG00000156475	PPP2R2B	AML	FALSE	13285	0.00851022	FALSE		FALSE
ENSG00000007372	PAX6	AML	FALSE	13285	0.00851022	FALSE		FALSE
ENSG00000167850	CD300C	AML	FALSE	13287	0.00851004	FALSE		FALSE
ENSG00000090971	NAT14	AML	FALSE	13288	0.00850985	FALSE		FALSE
ENSG00000278677	H2AC17	AML	FALSE	13289	0.00850933	FALSE		FALSE
ENSG00000142515	KLK3	AML	FALSE	13290	0.00850878	FALSE		FALSE
ENSG00000146411	SLC2A12	AML	FALSE	13291	0.00850838	FALSE		FALSE
ENSG00000125675	GRIA3	AML	FALSE	13292	0.0085078	FALSE		FALSE
ENSG00000148143	ZNF462	AML	FALSE	13293	0.00850709	FALSE		FALSE
ENSG00000285404	Z82190.2	AML	FALSE	13294	0.00850649	FALSE		FALSE
ENSG00000184492	FOXD4L1	AML	FALSE	13295	0.00850615	FALSE		TRUE	LoF
ENSG00000171060	C8orf74	AML	FALSE	13296	0.00850581	FALSE		FALSE
ENSG00000114993	RTKN	AML	FALSE	13297	0.00850549	FALSE		FALSE
ENSG00000159289	GOLGA6A	AML	FALSE	13298	0.00850548	FALSE		FALSE
ENSG00000108018	SORCS1	AML	FALSE	13299	0.00850505	FALSE		FALSE
ENSG00000165507	DEPP1	AML	FALSE	13300	0.0085049	FALSE		FALSE
ENSG00000078328	RBFOX1	AML	FALSE	13301	0.00850481	FALSE		TRUE	Act
ENSG00000168676	KCTD19	AML	FALSE	13302	0.00850477	FALSE		FALSE
ENSG00000102003	SYP	AML	FALSE	13303	0.00850436	FALSE		FALSE
ENSG00000116898	MRPS15	AML	FALSE	13304	0.00850427	FALSE		FALSE
ENSG00000124615	MOCS1	AML	FALSE	13305	0.00850396	FALSE		FALSE
ENSG00000198715	GLMP	AML	FALSE	13306	0.00850371	FALSE		FALSE
ENSG00000149575	SCN2B	AML	FALSE	13307	0.00850284	FALSE		FALSE
ENSG00000185614	INKA1	AML	FALSE	13308	0.0085028	FALSE		FALSE
ENSG00000054277	OPN3	AML	FALSE	13309	0.00850186	FALSE		FALSE
ENSG00000165449	SLC16A9	AML	FALSE	13310	0.00850161	FALSE		FALSE
ENSG00000273079	GRIN2B	AML	FALSE	13311	0.00850101	FALSE		FALSE
ENSG00000153495	TEX29	AML	FALSE	13312	0.00850087	FALSE		FALSE
ENSG00000286522	H3C2	AML	FALSE	13313	0.0085005	FALSE		FALSE
ENSG00000002933	TMEM176A	AML	FALSE	13314	0.0085	FALSE		FALSE
ENSG00000188086	PRSS45P	AML	FALSE	13315	0.00849991	FALSE		FALSE
ENSG00000188761	BCL2L15	AML	FALSE	13315	0.00849991	FALSE		FALSE
ENSG00000154309	DISP1	AML	FALSE	13317	0.00849969	FALSE		FALSE
ENSG00000165125	TRPV6	AML	FALSE	13318	0.00849962	FALSE		FALSE
ENSG00000011478	QPCTL	AML	FALSE	13319	0.00849961	FALSE		FALSE
ENSG00000167483	NIBAN3	AML	FALSE	13319	0.00849961	FALSE		FALSE
ENSG00000102195	GPR50	AML	FALSE	13321	0.00849906	FALSE		FALSE
ENSG00000105467	SYNGR4	AML	FALSE	13322	0.00849875	FALSE		FALSE
ENSG00000134007	ADAM20	AML	FALSE	13323	0.00849866	FALSE		FALSE
ENSG00000130226	DPP6	AML	FALSE	13324	0.00849857	FALSE		FALSE
ENSG00000113905	HRG	AML	FALSE	13324	0.00849857	FALSE		FALSE
ENSG00000162738	VANGL2	AML	FALSE	13326	0.00849849	FALSE		FALSE
ENSG00000163933	RFT1	AML	FALSE	13327	0.00849835	FALSE		FALSE
ENSG00000123500	COL10A1	AML	FALSE	13328	0.00849806	FALSE		FALSE
ENSG00000280571	AC006059.2	AML	FALSE	13329	0.00849785	FALSE		FALSE
ENSG00000132688	NES	AML	FALSE	13330	0.00849739	FALSE		FALSE
ENSG00000165325	DEUP1	AML	FALSE	13331	0.00849727	FALSE		FALSE
ENSG00000160113	NR2F6	AML	FALSE	13332	0.00849668	FALSE		FALSE
ENSG00000172058	SERF1A	AML	FALSE	13333	0.00849624	FALSE		FALSE
ENSG00000008118	CAMK1G	AML	FALSE	13334	0.00849599	FALSE		FALSE
ENSG00000135824	RGS8	AML	FALSE	13334	0.00849599	FALSE		FALSE
ENSG00000249590	AC004832.3	AML	FALSE	13336	0.00849518	FALSE		FALSE
ENSG00000006747	SCIN	AML	FALSE	13337	0.00849437	FALSE		FALSE
ENSG00000140950	MEAK7	AML	FALSE	13338	0.00849409	FALSE		FALSE
ENSG00000197557	TTC30A	AML	FALSE	13339	0.00849403	FALSE		FALSE
ENSG00000088836	SLC4A11	AML	FALSE	13340	0.00849386	FALSE		FALSE
ENSG00000090402	SI	AML	FALSE	13341	0.00849385	FALSE		FALSE
ENSG00000167748	KLK1	AML	FALSE	13342	0.00849376	FALSE		FALSE
ENSG00000132481	TRIM47	AML	FALSE	13343	0.0084935	FALSE		FALSE
ENSG00000187045	TMPRSS6	AML	FALSE	13344	0.00849321	FALSE		FALSE
ENSG00000162490	DRAXIN	AML	FALSE	13345	0.00849317	FALSE		FALSE
ENSG00000070748	CHAT	AML	FALSE	13346	0.00849304	FALSE		FALSE
ENSG00000188385	JAKMIP3	AML	FALSE	13347	0.0084926	FALSE		FALSE
ENSG00000102239	BRS3	AML	FALSE	13348	0.00848926	FALSE		FALSE
ENSG00000184545	DUSP8	AML	FALSE	13349	0.0084887	FALSE		FALSE
ENSG00000169258	GPRIN1	AML	FALSE	13350	0.00848863	FALSE		FALSE
ENSG00000128000	ZNF780B	AML	FALSE	13351	0.00848814	FALSE		FALSE
ENSG00000221818	EBF2	AML	FALSE	13352	0.00848804	FALSE		FALSE
ENSG00000021645	NRXN3	AML	FALSE	13353	0.00848746	FALSE		FALSE
ENSG00000189114	BLOC1S3	AML	FALSE	13354	0.00848739	FALSE		FALSE
ENSG00000187720	THSD4	AML	FALSE	13355	0.00848671	FALSE		FALSE
ENSG00000188315	C3orf62	AML	FALSE	13356	0.00848629	FALSE		FALSE
ENSG00000108590	MED31	AML	FALSE	13357	0.00848613	FALSE		FALSE
ENSG00000171431	KRT20	AML	FALSE	13358	0.00848611	FALSE		FALSE
ENSG00000070087	PFN2	AML	FALSE	13359	0.00848609	FALSE		FALSE
ENSG00000130656	HBZ	AML	FALSE	13360	0.00848497	FALSE		FALSE
ENSG00000197565	COL4A6	AML	FALSE	13361	0.00848443	FALSE		FALSE
ENSG00000214736	TOMM6	AML	FALSE	13362	0.0084835	FALSE		FALSE
ENSG00000167619	TMEM145	AML	FALSE	13363	0.00848334	FALSE		FALSE
ENSG00000183921	SDR42E2	AML	FALSE	13364	0.0084828	FALSE		FALSE
ENSG00000186787	SPIN2B	AML	FALSE	13365	0.00848244	FALSE		FALSE
ENSG00000198211	AC092143.1	AML	FALSE	13366	0.00848238	FALSE		FALSE
ENSG00000106952	TNFSF8	AML	FALSE	13367	0.00848224	FALSE		FALSE
ENSG00000204195	AWAT1	AML	FALSE	13368	0.008482	FALSE		FALSE
ENSG00000181915	ADO	AML	FALSE	13369	0.008482	FALSE		FALSE
ENSG00000171631	P2RY6	AML	FALSE	13370	0.00848193	FALSE		FALSE
ENSG00000151623	NR3C2	AML	FALSE	13370	0.00848193	FALSE		FALSE
ENSG00000175077	RTP1	AML	FALSE	13372	0.00848132	FALSE		FALSE
ENSG00000100926	TM9SF1	AML	FALSE	13373	0.00848064	FALSE		FALSE
ENSG00000105516	DBP	AML	FALSE	13373	0.00848064	FALSE		FALSE
ENSG00000259066	AL110118.2	AML	FALSE	13375	0.00848043	FALSE		FALSE
ENSG00000103742	IGDCC4	AML	FALSE	13376	0.00847994	FALSE		FALSE
ENSG00000198178	CLEC4C	AML	FALSE	13377	0.00847962	FALSE		FALSE
ENSG00000241644	INMT	AML	FALSE	13378	0.00847929	FALSE		FALSE
ENSG00000169515	CCDC8	AML	FALSE	13379	0.00847819	FALSE		FALSE
ENSG00000109956	B3GAT1	AML	FALSE	13380	0.00847779	FALSE		FALSE
ENSG00000185621	LMLN	AML	FALSE	13381	0.00847742	FALSE		FALSE
ENSG00000169252	ADRB2	AML	FALSE	13382	0.00847692	FALSE		FALSE
ENSG00000182379	NXPH4	AML	FALSE	13383	0.00847685	FALSE		FALSE
ENSG00000271079	CTAGE15	AML	FALSE	13384	0.00847681	FALSE		FALSE
ENSG00000106436	MYL10	AML	FALSE	13385	0.00847601	FALSE		FALSE
ENSG00000168675	LDLRAD4	AML	FALSE	13385	0.00847601	FALSE		FALSE
ENSG00000267059	AC005943.1	AML	FALSE	13387	0.00847508	FALSE		FALSE
ENSG00000196228	SULT1C3	AML	FALSE	13388	0.00847473	FALSE		FALSE
ENSG00000130182	ZSCAN10	AML	FALSE	13389	0.00847428	FALSE		FALSE
ENSG00000178966	RMI1	AML	FALSE	13389	0.00847428	FALSE		FALSE
ENSG00000145934	TENM2	AML	FALSE	13391	0.00847388	FALSE		FALSE
ENSG00000108551	RASD1	AML	FALSE	13392	0.00847265	FALSE		FALSE
ENSG00000196781	TLE1	AML	FALSE	13393	0.00847259	FALSE		FALSE
ENSG00000186329	TMEM212	AML	FALSE	13394	0.00847243	FALSE		FALSE
ENSG00000102181	CD99L2	AML	FALSE	13395	0.00847207	FALSE		FALSE
ENSG00000174917	MICOS13	AML	FALSE	13396	0.00847068	FALSE		FALSE
ENSG00000147234	FRMPD3	AML	FALSE	13397	0.00847042	FALSE		FALSE
ENSG00000184731	FAM110C	AML	FALSE	13398	0.00847038	FALSE		FALSE
ENSG00000109705	NKX3-2	AML	FALSE	13399	0.00847036	FALSE		FALSE
ENSG00000100320	RBFOX2	AML	FALSE	13400	0.00847025	FALSE		TRUE	Act
ENSG00000184163	C1QTNF12	AML	FALSE	13401	0.00847025	FALSE		FALSE
ENSG00000130283	GDF1	AML	FALSE	13402	0.00847012	FALSE		FALSE
ENSG00000242441	GTF2A1L	AML	FALSE	13403	0.00846981	FALSE		FALSE
ENSG00000130055	GDPD2	AML	FALSE	13404	0.00846951	FALSE		FALSE
ENSG00000257108	NHLRC4	AML	FALSE	13405	0.00846856	FALSE		FALSE
ENSG00000261408	TEN1-CDK3	AML	FALSE	13406	0.0084682	FALSE		FALSE
ENSG00000175718	RBMXL3	AML	FALSE	13407	0.00846732	FALSE		FALSE
ENSG00000186871	ERCC6L	AML	FALSE	13408	0.00846722	FALSE		FALSE
ENSG00000152467	ZSCAN1	AML	FALSE	13409	0.00846713	FALSE		FALSE
ENSG00000147082	CCNB3	AML	FALSE	13409	0.00846713	FALSE		FALSE
ENSG00000153266	FEZF2	AML	FALSE	13411	0.00846656	FALSE		FALSE
ENSG00000111405	ENDOU	AML	FALSE	13412	0.00846643	FALSE		FALSE
ENSG00000010539	ZNF200	AML	FALSE	13413	0.00846607	FALSE		FALSE
ENSG00000242265	PEG10	AML	FALSE	13414	0.00846558	FALSE		FALSE
ENSG00000007866	TEAD3	AML	FALSE	13415	0.00846495	FALSE		FALSE
ENSG00000286190	AC055839.2	AML	FALSE	13416	0.00846328	FALSE		FALSE
ENSG00000007933	FMO3	AML	FALSE	13416	0.00846328	FALSE		FALSE
ENSG00000143442	POGZ	AML	FALSE	13418	0.00846294	FALSE		FALSE
ENSG00000125898	FAM110A	AML	FALSE	13419	0.00846273	FALSE		FALSE
ENSG00000172201	ID4	AML	FALSE	13420	0.00846266	FALSE		FALSE
ENSG00000148296	SURF6	AML	FALSE	13421	0.00846252	FALSE		FALSE
ENSG00000283515	AC020915.5	AML	FALSE	13422	0.00846157	FALSE		FALSE
ENSG00000107187	LHX3	AML	FALSE	13423	0.00846131	FALSE		FALSE
ENSG00000183060	LYSMD4	AML	FALSE	13424	0.00846043	FALSE		FALSE
ENSG00000171360	KRT38	AML	FALSE	13425	0.00846029	FALSE		FALSE
ENSG00000257088	PNMA6D	AML	FALSE	13426	0.00845988	FALSE		FALSE
ENSG00000105866	SP4	AML	FALSE	13427	0.00845926	FALSE		FALSE
ENSG00000151952	TMEM132D	AML	FALSE	13428	0.00845731	FALSE		FALSE
ENSG00000166405	RIC3	AML	FALSE	13429	0.00845706	FALSE		FALSE
ENSG00000103494	RPGRIP1L	AML	FALSE	13430	0.00845672	FALSE		FALSE
ENSG00000080845	DLGAP4	AML	FALSE	13431	0.00845612	FALSE		FALSE
ENSG00000169057	MECP2	AML	FALSE	13432	0.00845547	FALSE		FALSE
ENSG00000123977	DAW1	AML	FALSE	13433	0.00845543	FALSE		FALSE
ENSG00000047662	FAM184B	AML	FALSE	13434	0.00845524	FALSE		FALSE
ENSG00000138604	GLCE	AML	FALSE	13435	0.0084552	FALSE		FALSE
ENSG00000118432	CNR1	AML	FALSE	13436	0.00845508	FALSE		FALSE
ENSG00000113946	CLDN16	AML	FALSE	13437	0.00845505	FALSE		FALSE
ENSG00000082175	PGR	AML	FALSE	13438	0.00845432	FALSE		FALSE
ENSG00000131650	KREMEN2	AML	FALSE	13439	0.00845338	FALSE		FALSE
ENSG00000172247	C1QTNF4	AML	FALSE	13440	0.00845334	FALSE		FALSE
ENSG00000106809	OGN	AML	FALSE	13441	0.00845323	FALSE		FALSE
ENSG00000019186	CYP24A1	AML	FALSE	13442	0.00845311	FALSE		FALSE
ENSG00000179172	HNRNPCL1	AML	FALSE	13443	0.00845262	FALSE		FALSE
ENSG00000129991	TNNI3	AML	FALSE	13444	0.00845259	FALSE		FALSE
ENSG00000000971	CFH	AML	FALSE	13445	0.00845213	FALSE		FALSE
ENSG00000176720	BOK	AML	FALSE	13446	0.00845186	FALSE		FALSE
ENSG00000072657	TRHDE	AML	FALSE	13447	0.00845172	FALSE		FALSE
ENSG00000189409	MMP23B	AML	FALSE	13448	0.0084514	FALSE		FALSE
ENSG00000131771	PPP1R1B	AML	FALSE	13449	0.00845105	FALSE		FALSE
ENSG00000258873	DUXA	AML	FALSE	13450	0.00845064	FALSE		FALSE
ENSG00000130822	PNCK	AML	FALSE	13451	0.00844953	FALSE		FALSE
ENSG00000141642	ELAC1	AML	FALSE	13452	0.00844952	FALSE		FALSE
ENSG00000173261	PLAC8L1	AML	FALSE	13453	0.00844911	FALSE		FALSE
ENSG00000174529	TMEM81	AML	FALSE	13454	0.00844885	FALSE		FALSE
ENSG00000105479	CCDC114	AML	FALSE	13455	0.00844871	FALSE		FALSE
ENSG00000187079	TEAD1	AML	FALSE	13456	0.00844799	FALSE		FALSE
ENSG00000163959	SLC51A	AML	FALSE	13457	0.00844655	FALSE		FALSE
ENSG00000167191	GPRC5B	AML	FALSE	13458	0.00844604	FALSE		FALSE
ENSG00000269405	NXF2	AML	FALSE	13459	0.008446	FALSE		FALSE
ENSG00000006837	CDKL3	AML	FALSE	13460	0.00844577	FALSE		FALSE
ENSG00000259494	MRPL46	AML	FALSE	13461	0.00844571	FALSE		FALSE
ENSG00000253873	PCDHGA11	AML	FALSE	13462	0.00844552	FALSE		FALSE
ENSG00000150764	DIXDC1	AML	FALSE	13463	0.0084451	FALSE		FALSE
ENSG00000253485	PCDHGA5	AML	FALSE	13464	0.00844502	FALSE		FALSE
ENSG00000188916	INSYN2A	AML	FALSE	13465	0.00844499	FALSE		FALSE
ENSG00000187498	COL4A1	AML	FALSE	13466	0.00844443	FALSE		FALSE
ENSG00000139269	INHBE	AML	FALSE	13467	0.00844429	FALSE		FALSE
ENSG00000221886	ZBED8	AML	FALSE	13468	0.00844381	FALSE		FALSE
ENSG00000267426	AC087289.3	AML	FALSE	13469	0.00844326	FALSE		FALSE
ENSG00000049769	PPP1R3F	AML	FALSE	13470	0.00844318	FALSE		FALSE
ENSG00000075891	PAX2	AML	FALSE	13470	0.00844318	FALSE		FALSE
ENSG00000137693	YAP1	AML	FALSE	13472	0.00844293	FALSE		FALSE
ENSG00000137218	FRS3	AML	FALSE	13473	0.00844165	FALSE		FALSE
ENSG00000136828	RALGPS1	AML	FALSE	13474	0.00844125	FALSE		FALSE
ENSG00000177673	TEX44	AML	FALSE	13475	0.0084405	FALSE		FALSE
ENSG00000078795	PKD2L2	AML	FALSE	13476	0.008439	FALSE		FALSE
ENSG00000060709	RIMBP2	AML	FALSE	13477	0.00843882	FALSE		FALSE
ENSG00000115364	MRPL19	AML	FALSE	13478	0.00843866	FALSE		FALSE
ENSG00000114771	AADAC	AML	FALSE	13479	0.00843839	FALSE		FALSE
ENSG00000226321	CROCC2	AML	FALSE	13480	0.00843805	FALSE		FALSE
ENSG00000178386	ZNF223	AML	FALSE	13481	0.00843797	FALSE		FALSE
ENSG00000182771	GRID1	AML	FALSE	13482	0.0084379	FALSE		FALSE
ENSG00000249158	PCDHA11	AML	FALSE	13483	0.00843736	FALSE		FALSE
ENSG00000172482	AGXT	AML	FALSE	13484	0.00843678	FALSE		FALSE
ENSG00000060140	STYK1	AML	FALSE	13485	0.00843639	FALSE		FALSE
ENSG00000258864	AC008575.1	AML	FALSE	13486	0.00843624	FALSE		FALSE
ENSG00000179933	C14orf119	AML	FALSE	13486	0.00843624	FALSE		FALSE
ENSG00000174697	LEP	AML	FALSE	13488	0.00843622	FALSE		FALSE
ENSG00000160339	FCN2	AML	FALSE	13489	0.00843566	FALSE		FALSE
ENSG00000186106	ANKRD46	AML	FALSE	13490	0.00843545	FALSE		FALSE
ENSG00000135083	CCNJL	AML	FALSE	13491	0.00843538	FALSE		FALSE
ENSG00000131015	ULBP2	AML	FALSE	13492	0.00843512	FALSE		FALSE
ENSG00000166289	PLEKHF1	AML	FALSE	13493	0.00843498	FALSE		FALSE
ENSG00000204257	HLA-DMA	AML	FALSE	13494	0.00843401	FALSE		FALSE
ENSG00000102962	CCL22	AML	TRUE	13495	0.00843314	FALSE		FALSE
ENSG00000158816	VWA5B1	AML	FALSE	13496	0.00843303	FALSE		FALSE
ENSG00000160226	CFAP410	AML	FALSE	13497	0.00843295	FALSE		FALSE
ENSG00000148795	CYP17A1	AML	FALSE	13498	0.00843271	FALSE		FALSE
ENSG00000134121	CHL1	AML	FALSE	13499	0.0084324	FALSE		FALSE
ENSG00000187243	MAGED4B	AML	FALSE	13500	0.00843211	FALSE		FALSE
ENSG00000120949	TNFRSF8	AML	FALSE	13501	0.00843199	FALSE		FALSE
ENSG00000286221	AC009070.1	AML	FALSE	13502	0.00843199	FALSE		FALSE
ENSG00000099139	PCSK5	AML	FALSE	13503	0.00843178	FALSE		FALSE
ENSG00000106113	CRHR2	AML	FALSE	13504	0.00843119	FALSE		FALSE
ENSG00000153012	LGI2	AML	FALSE	13505	0.00843086	FALSE		FALSE
ENSG00000183161	FANCF	AML	TRUE	13506	0.00842932	TRUE	TSG	TRUE	LoF
ENSG00000147145	LPAR4	AML	FALSE	13507	0.00842791	FALSE		TRUE	LoF
ENSG00000160307	S100B	AML	FALSE	13508	0.00842789	FALSE		FALSE
ENSG00000197106	SLC6A17	AML	FALSE	13509	0.00842718	FALSE		FALSE
ENSG00000248144	ADH1C	AML	FALSE	13510	0.00842698	FALSE		FALSE
ENSG00000204544	MUC21	AML	FALSE	13511	0.00842697	FALSE		FALSE
ENSG00000135226	UGT2B28	AML	FALSE	13512	0.00842675	FALSE		FALSE
ENSG00000248871	TNFSF12-TNFSF13	AML	FALSE	13513	0.00842649	FALSE		FALSE
ENSG00000107643	MAPK8	AML	FALSE	13514	0.0084258	FALSE		FALSE
ENSG00000256950	AC069503.2	AML	FALSE	13515	0.00842541	FALSE		FALSE
ENSG00000140830	TXNL4B	AML	FALSE	13516	0.00842538	FALSE		FALSE
ENSG00000155886	SLC24A2	AML	FALSE	13517	0.00842531	FALSE		FALSE
ENSG00000002746	HECW1	AML	FALSE	13518	0.00842521	FALSE		FALSE
ENSG00000174944	P2RY14	AML	FALSE	13519	0.00842516	FALSE		FALSE
ENSG00000254535	PABPC4L	AML	FALSE	13520	0.00842358	FALSE		FALSE
ENSG00000164451	CALHM4	AML	FALSE	13521	0.00842282	FALSE		FALSE
ENSG00000125787	GNRH2	AML	FALSE	13521	0.00842282	FALSE		FALSE
ENSG00000171346	KRT15	AML	FALSE	13523	0.00842172	FALSE		FALSE
ENSG00000253309	SERPINE3	AML	FALSE	13524	0.00842155	FALSE		FALSE
ENSG00000177707	NECTIN3	AML	FALSE	13525	0.00842138	FALSE		FALSE
ENSG00000078589	P2RY10	AML	FALSE	13526	0.00842134	FALSE		FALSE
ENSG00000277150	F8A3	AML	FALSE	13527	0.00842062	FALSE		FALSE
ENSG00000250506	CDK3	AML	FALSE	13528	0.00842055	FALSE		FALSE
ENSG00000160588	MPZL3	AML	FALSE	13529	0.00841984	FALSE		FALSE
ENSG00000166105	GLB1L3	AML	FALSE	13530	0.00841968	FALSE		FALSE
ENSG00000277117	FP565260.3	AML	FALSE	13531	0.00841932	FALSE		FALSE
ENSG00000146383	TAAR6	AML	FALSE	13532	0.00841832	FALSE		FALSE
ENSG00000181143	MUC16	AML	FALSE	13533	0.0084182	TRUE	oncogene	FALSE
ENSG00000163884	KLF15	AML	FALSE	13534	0.00841818	FALSE		FALSE
ENSG00000169951	ZNF764	AML	FALSE	13535	0.00841804	FALSE		FALSE
ENSG00000284024	HSPA14	AML	FALSE	13536	0.0084178	FALSE		FALSE
ENSG00000173258	ZNF483	AML	FALSE	13537	0.00841749	FALSE		FALSE
ENSG00000186566	GPATCH8	AML	FALSE	13538	0.00841744	FALSE		FALSE
ENSG00000127530	OR7C1	AML	FALSE	13539	0.00841738	FALSE		FALSE
ENSG00000077080	ACTL6B	AML	FALSE	13540	0.00841731	FALSE		FALSE
ENSG00000147003	CLTRN	AML	FALSE	13541	0.00841646	FALSE		FALSE
ENSG00000129990	SYT5	AML	FALSE	13542	0.00841641	FALSE		FALSE
ENSG00000196338	NLGN3	AML	FALSE	13543	0.00841636	FALSE		FALSE
ENSG00000161664	ASB16	AML	FALSE	13544	0.00841625	FALSE		FALSE
ENSG00000197457	STMN3	AML	FALSE	13545	0.00841585	FALSE		FALSE
ENSG00000091879	ANGPT2	AML	FALSE	13546	0.00841575	FALSE		FALSE
ENSG00000196071	OR2L13	AML	FALSE	13547	0.00841555	FALSE		FALSE
ENSG00000166510	CCDC68	AML	FALSE	13548	0.00841537	FALSE		FALSE
ENSG00000148219	ASTN2	AML	FALSE	13549	0.00841493	FALSE		FALSE
ENSG00000185022	MAFF	AML	FALSE	13550	0.00841432	FALSE		FALSE
ENSG00000171462	DLK2	AML	FALSE	13551	0.00841393	FALSE		FALSE
ENSG00000184185	KCNJ12	AML	FALSE	13552	0.00841379	FALSE		FALSE
ENSG00000149043	SYT8	AML	FALSE	13553	0.00841365	FALSE		FALSE
ENSG00000187054	TMPRSS11A	AML	FALSE	13554	0.00841235	FALSE		FALSE
ENSG00000120088	CRHR1	AML	FALSE	13555	0.00841187	FALSE		FALSE
ENSG00000146166	LGSN	AML	FALSE	13556	0.00841164	FALSE		FALSE
ENSG00000183454	GRIN2A	AML	FALSE	13557	0.00841164	TRUE	TSG	TRUE	Act
ENSG00000166833	NAV2	AML	FALSE	13558	0.00841149	FALSE		FALSE
ENSG00000196993	NPIPB9	AML	FALSE	13559	0.00841091	FALSE		FALSE
ENSG00000198947	DMD	AML	FALSE	13560	0.00841052	FALSE		FALSE
ENSG00000116132	PRRX1	AML	TRUE	13561	0.00841	TRUE	fusion	TRUE	Act
ENSG00000182489	XKRX	AML	FALSE	13562	0.00840901	FALSE		FALSE
ENSG00000182132	KCNIP1	AML	FALSE	13563	0.00840898	FALSE		FALSE
ENSG00000268193	AC002985.1	AML	FALSE	13564	0.00840856	FALSE		FALSE
ENSG00000197683	KRTAP26-1	AML	FALSE	13565	0.00840856	FALSE		FALSE
ENSG00000163873	GRIK3	AML	FALSE	13566	0.00840847	FALSE		FALSE
ENSG00000186119	OR5D18	AML	FALSE	13567	0.00840824	FALSE		FALSE
ENSG00000145826	LECT2	AML	FALSE	13568	0.00840819	FALSE		FALSE
ENSG00000136897	MRPL50	AML	FALSE	13569	0.00840759	FALSE		FALSE
ENSG00000170537	TMC7	AML	FALSE	13570	0.00840723	FALSE		FALSE
ENSG00000178021	TSPYL6	AML	FALSE	13571	0.00840718	FALSE		FALSE
ENSG00000131831	RAI2	AML	FALSE	13572	0.00840581	FALSE		FALSE
ENSG00000070019	GUCY2C	AML	FALSE	13573	0.00840546	FALSE		FALSE
ENSG00000189233	NUGGC	AML	FALSE	13574	0.00840393	FALSE		FALSE
ENSG00000243789	JMJD7	AML	FALSE	13575	0.00840387	FALSE		FALSE
ENSG00000156564	LRFN2	AML	FALSE	13576	0.00840374	FALSE		FALSE
ENSG00000070731	ST6GALNAC2	AML	FALSE	13577	0.00840356	FALSE		FALSE
ENSG00000258052	AC025263.2	AML	FALSE	13578	0.00840333	FALSE		FALSE
ENSG00000109686	SH3D19	AML	FALSE	13579	0.00840319	FALSE		FALSE
ENSG00000130700	GATA5	AML	FALSE	13580	0.00840271	FALSE		FALSE
ENSG00000127325	BEST3	AML	FALSE	13581	0.00839991	FALSE		FALSE
ENSG00000039139	DNAH5	AML	FALSE	13582	0.00839957	FALSE		FALSE
ENSG00000176678	FOXL1	AML	FALSE	13583	0.00839925	FALSE		FALSE
ENSG00000188112	C6orf132	AML	FALSE	13584	0.00839887	FALSE		FALSE
ENSG00000264364	DYNLL2	AML	FALSE	13585	0.00839766	FALSE		FALSE
ENSG00000234068	PAGE2	AML	FALSE	13586	0.00839751	FALSE		FALSE
ENSG00000189227	C15orf61	AML	FALSE	13587	0.0083956	FALSE		FALSE
ENSG00000183307	TMEM121B	AML	FALSE	13588	0.00839474	FALSE		FALSE
ENSG00000204851	PNMA8B	AML	FALSE	13589	0.00839374	FALSE		FALSE
ENSG00000285547	AL133500.1	AML	FALSE	13590	0.00839372	FALSE		FALSE
ENSG00000165457	FOLR2	AML	FALSE	13591	0.00839367	FALSE		FALSE
ENSG00000103534	TMC5	AML	FALSE	13592	0.00839284	FALSE		FALSE
ENSG00000154342	WNT3A	AML	FALSE	13593	0.00839186	FALSE		FALSE
ENSG00000162344	FGF19	AML	FALSE	13594	0.00839151	FALSE		FALSE
ENSG00000178662	CSRNP3	AML	FALSE	13595	0.00838989	FALSE		FALSE
ENSG00000271949	AC093423.3	AML	FALSE	13596	0.00838913	FALSE		FALSE
ENSG00000119725	ZNF410	AML	FALSE	13597	0.00838903	FALSE		FALSE
ENSG00000151090	THRB	AML	FALSE	13598	0.00838872	FALSE		FALSE
ENSG00000037897	METTL1	AML	FALSE	13599	0.00838857	FALSE		FALSE
ENSG00000204296	TSBP1	AML	FALSE	13599	0.00838857	FALSE		FALSE
ENSG00000203685	STUM	AML	FALSE	13601	0.00838844	FALSE		FALSE
ENSG00000221900	POM121L12	AML	FALSE	13601	0.00838844	FALSE		FALSE
ENSG00000182747	SLC35D3	AML	FALSE	13603	0.00838821	FALSE		FALSE
ENSG00000185758	CLDN24	AML	FALSE	13604	0.00838697	FALSE		FALSE
ENSG00000189064	GAGE2A	AML	FALSE	13605	0.00838672	FALSE		FALSE
ENSG00000073067	CYP2W1	AML	FALSE	13606	0.00838605	FALSE		FALSE
ENSG00000091129	NRCAM	AML	FALSE	13607	0.00838589	FALSE		FALSE
ENSG00000162592	CCDC27	AML	FALSE	13608	0.00838561	FALSE		FALSE
ENSG00000187244	BCAM	AML	FALSE	13609	0.00838549	FALSE		FALSE
ENSG00000205683	DPF3	AML	FALSE	13610	0.00838531	FALSE		FALSE
ENSG00000149571	KIRREL3	AML	FALSE	13611	0.0083836	FALSE		FALSE
ENSG00000219073	CELA3B	AML	FALSE	13612	0.00838307	FALSE		FALSE
ENSG00000160870	CYP3A7	AML	FALSE	13613	0.00838215	FALSE		FALSE
ENSG00000179242	CDH4	AML	FALSE	13614	0.00838163	FALSE		FALSE
ENSG00000255071	SAA2-SAA4	AML	FALSE	13615	0.00838147	FALSE		FALSE
ENSG00000251380	DCANP1	AML	FALSE	13616	0.0083814	FALSE		FALSE
ENSG00000169717	ACTRT2	AML	FALSE	13617	0.00838059	FALSE		FALSE
ENSG00000172803	SNX32	AML	FALSE	13618	0.00837981	FALSE		FALSE
ENSG00000112394	SLC16A10	AML	FALSE	13618	0.00837981	FALSE		FALSE
ENSG00000008282	SYPL1	AML	FALSE	13618	0.00837981	FALSE		FALSE
ENSG00000063127	SLC6A16	AML	FALSE	13621	0.00837829	FALSE		FALSE
ENSG00000187144	SPATA21	AML	FALSE	13622	0.00837671	FALSE		FALSE
ENSG00000277556	OR13C5	AML	FALSE	13623	0.00837667	FALSE		FALSE
ENSG00000160013	PTGIR	AML	FALSE	13623	0.00837667	FALSE		FALSE
ENSG00000100625	SIX4	AML	FALSE	13625	0.00837659	FALSE		FALSE
ENSG00000259132	AL132780.3	AML	FALSE	13626	0.00837611	FALSE		FALSE
ENSG00000175602	CCDC85B	AML	FALSE	13627	0.0083761	FALSE		FALSE
ENSG00000085872	CHERP	AML	FALSE	13628	0.00837605	FALSE		FALSE
ENSG00000263002	ZNF234	AML	FALSE	13629	0.00837602	FALSE		FALSE
ENSG00000285238	AC006064.6	AML	FALSE	13630	0.00837596	FALSE		FALSE
ENSG00000147642	SYBU	AML	FALSE	13631	0.00837594	FALSE		FALSE
ENSG00000196208	GREB1	AML	FALSE	13632	0.00837592	FALSE		FALSE
ENSG00000159208	CIART	AML	FALSE	13632	0.00837592	FALSE		FALSE
ENSG00000169181	GSG1L	AML	FALSE	13634	0.00837522	FALSE		FALSE
ENSG00000268083	AC008982.1	AML	FALSE	13635	0.00837491	FALSE		FALSE
ENSG00000166924	NYAP1	AML	FALSE	13636	0.00837468	FALSE		FALSE
ENSG00000268870	AC008758.5	AML	FALSE	13637	0.00837435	FALSE		FALSE
ENSG00000005513	SOX8	AML	FALSE	13638	0.00837343	FALSE		FALSE
ENSG00000158711	ELK4	AML	FALSE	13639	0.00837324	TRUE	oncogene, fusion	FALSE
ENSG00000096264	NCR2	AML	FALSE	13640	0.00837314	FALSE		FALSE
ENSG00000163235	TGFA	AML	FALSE	13641	0.00837305	FALSE		FALSE
ENSG00000111181	SLC6A12	AML	FALSE	13642	0.00837297	FALSE		FALSE
ENSG00000171135	JAGN1	AML	FALSE	13643	0.00837271	FALSE		FALSE
ENSG00000161914	ZNF653	AML	FALSE	13644	0.00837266	FALSE		FALSE
ENSG00000140939	NOL3	AML	FALSE	13645	0.00837242	FALSE		FALSE
ENSG00000273025	AC009690.3	AML	FALSE	13646	0.00837235	FALSE		FALSE
ENSG00000170946	DNAJC24	AML	FALSE	13647	0.00837228	FALSE		FALSE
ENSG00000185873	TMPRSS11B	AML	FALSE	13648	0.00837222	FALSE		FALSE
ENSG00000174292	TNK1	AML	FALSE	13649	0.00837206	FALSE		FALSE
ENSG00000269113	TRABD2B	AML	FALSE	13650	0.008372	FALSE		FALSE
ENSG00000119283	TRIM67	AML	FALSE	13651	0.00837169	FALSE		FALSE
ENSG00000125246	CLYBL	AML	FALSE	13652	0.00837061	FALSE		FALSE
ENSG00000075461	CACNG4	AML	FALSE	13653	0.00837021	FALSE		FALSE
ENSG00000141854	MISP3	AML	FALSE	13654	0.0083697	FALSE		FALSE
ENSG00000185962	LCE3A	AML	FALSE	13655	0.00836962	FALSE		FALSE
ENSG00000168427	KLHL30	AML	FALSE	13656	0.0083696	FALSE		FALSE
ENSG00000103184	SEC14L5	AML	FALSE	13657	0.00836898	FALSE		FALSE
ENSG00000011465	DCN	AML	FALSE	13658	0.00836884	FALSE		FALSE
ENSG00000221883	ARIH2OS	AML	FALSE	13659	0.00836788	FALSE		FALSE
ENSG00000110455	ACCS	AML	FALSE	13660	0.00836779	FALSE		FALSE
ENSG00000172215	CXCR6	AML	FALSE	13661	0.0083674	FALSE		FALSE
ENSG00000154438	ASZ1	AML	FALSE	13662	0.00836738	FALSE		FALSE
ENSG00000164048	ZNF589	AML	FALSE	13663	0.00836695	FALSE		FALSE
ENSG00000157578	LCA5L	AML	FALSE	13664	0.00836585	FALSE		FALSE
ENSG00000142528	ZNF473	AML	FALSE	13664	0.00836585	FALSE		FALSE
ENSG00000181541	MAB21L2	AML	FALSE	13666	0.00836559	FALSE		FALSE
ENSG00000116218	NPHS2	AML	FALSE	13667	0.00836551	FALSE		FALSE
ENSG00000117472	TSPAN1	AML	FALSE	13668	0.00836526	FALSE		FALSE
ENSG00000185905	C16orf54	AML	FALSE	13669	0.00836448	FALSE		FALSE
ENSG00000277161	PIGW	AML	FALSE	13670	0.00836448	FALSE		FALSE
ENSG00000168539	CHRM1	AML	FALSE	13671	0.00836423	FALSE		FALSE
ENSG00000081803	CADPS2	AML	FALSE	13672	0.00836376	FALSE		FALSE
ENSG00000184108	TRIML1	AML	FALSE	13673	0.00836341	FALSE		FALSE
ENSG00000272617	AC026464.6	AML	FALSE	13674	0.00836303	FALSE		FALSE
ENSG00000116690	PRG4	AML	FALSE	13675	0.00836281	FALSE		FALSE
ENSG00000198300	PEG3	AML	FALSE	13676	0.0083622	FALSE		TRUE	Act
ENSG00000149927	DOC2A	AML	FALSE	13677	0.00836184	FALSE		FALSE
ENSG00000004848	ARX	AML	FALSE	13678	0.0083611	FALSE		FALSE
ENSG00000221931	OR6X1	AML	FALSE	13679	0.00835999	FALSE		FALSE
ENSG00000211584	SLC48A1	AML	FALSE	13680	0.00835977	FALSE		FALSE
ENSG00000143850	PLEKHA6	AML	FALSE	13681	0.00835768	FALSE		FALSE
ENSG00000285733	AL031315.1	AML	FALSE	13682	0.00835735	FALSE		FALSE
ENSG00000136750	GAD2	AML	FALSE	13683	0.00835665	FALSE		FALSE
ENSG00000162148	PPP1R32	AML	FALSE	13684	0.00835596	FALSE		FALSE
ENSG00000170961	HAS2	AML	FALSE	13685	0.00835573	FALSE		FALSE
ENSG00000183114	FAM43B	AML	FALSE	13686	0.00835566	FALSE		FALSE
ENSG00000133985	TTC9	AML	FALSE	13687	0.00835451	FALSE		FALSE
ENSG00000136383	ALPK3	AML	FALSE	13688	0.00835438	FALSE		FALSE
ENSG00000166546	BEAN1	AML	FALSE	13689	0.00835393	FALSE		FALSE
ENSG00000170293	CMTM8	AML	FALSE	13690	0.00835114	FALSE		FALSE
ENSG00000173227	SYT12	AML	FALSE	13691	0.00835095	FALSE		FALSE
ENSG00000164265	SCGB3A2	AML	FALSE	13692	0.00834922	FALSE		FALSE
ENSG00000135638	EMX1	AML	FALSE	13693	0.00834911	FALSE		FALSE
ENSG00000170558	CDH2	AML	FALSE	13694	0.00834901	FALSE		FALSE
ENSG00000164197	RNF180	AML	FALSE	13695	0.00834883	FALSE		FALSE
ENSG00000105971	CAV2	AML	FALSE	13696	0.00834845	FALSE		FALSE
ENSG00000231360	AL592284.1	AML	FALSE	13697	0.00834804	FALSE		FALSE
ENSG00000141934	PLPP2	AML	FALSE	13698	0.00834674	FALSE		FALSE
ENSG00000151475	SLC25A31	AML	FALSE	13699	0.00834648	FALSE		FALSE
ENSG00000282608	ADORA3	AML	FALSE	13700	0.00834644	FALSE		FALSE
ENSG00000064218	DMRT3	AML	FALSE	13701	0.00834637	FALSE		FALSE
ENSG00000139364	TMEM132B	AML	FALSE	13702	0.00834577	FALSE		FALSE
ENSG00000144152	FBLN7	AML	FALSE	13703	0.00834576	FALSE		FALSE
ENSG00000171903	CYP4F11	AML	FALSE	13703	0.00834576	FALSE		FALSE
ENSG00000107165	TYRP1	AML	FALSE	13705	0.00834549	FALSE		FALSE
ENSG00000142149	HUNK	AML	FALSE	13706	0.00834507	FALSE		FALSE
ENSG00000275722	LYZL6	AML	FALSE	13707	0.00834446	FALSE		FALSE
ENSG00000164171	ITGA2	AML	FALSE	13708	0.00834428	FALSE		FALSE
ENSG00000137757	CASP5	AML	FALSE	13709	0.00834267	FALSE		FALSE
ENSG00000165863	C10orf82	AML	FALSE	13710	0.00834244	FALSE		FALSE
ENSG00000153162	BMP6	AML	FALSE	13711	0.00834218	FALSE		FALSE
ENSG00000203722	RAET1G	AML	FALSE	13712	0.00834183	FALSE		FALSE
ENSG00000197651	CCER1	AML	FALSE	13713	0.0083417	FALSE		FALSE
ENSG00000167772	ANGPTL4	AML	FALSE	13714	0.00834161	FALSE		FALSE
ENSG00000198807	PAX9	AML	FALSE	13715	0.00834117	FALSE		FALSE
ENSG00000266996	TCEB3CL2	AML	FALSE	13716	0.0083406	FALSE		FALSE
ENSG00000169800	RBMY1F	AML	FALSE	13717	0.0083397	FALSE		FALSE
ENSG00000215372	ZNF705G	AML	FALSE	13718	0.0083393	FALSE		FALSE
ENSG00000274209	ANTXRL	AML	FALSE	13719	0.00833856	FALSE		FALSE
ENSG00000122367	LDB3	AML	FALSE	13720	0.00833847	FALSE		FALSE
ENSG00000251493	FOXD1	AML	FALSE	13721	0.00833797	FALSE		FALSE
ENSG00000078902	TOLLIP	AML	FALSE	13722	0.00833729	FALSE		FALSE
ENSG00000206559	ZCWPW2	AML	FALSE	13723	0.00833643	FALSE		FALSE
ENSG00000186086	NBPF6	AML	FALSE	13724	0.00833641	FALSE		FALSE
ENSG00000104368	PLAT	AML	FALSE	13725	0.00833638	FALSE		FALSE
ENSG00000184786	TCTE3	AML	FALSE	13726	0.00833568	FALSE		FALSE
ENSG00000261652	C15orf65	AML	TRUE	13727	0.00833442	TRUE	fusion	FALSE
ENSG00000204869	IGFL4	AML	FALSE	13728	0.00833395	FALSE		FALSE
ENSG00000185863	TMEM210	AML	FALSE	13729	0.00833293	FALSE		FALSE
ENSG00000101883	RHOXF1	AML	FALSE	13729	0.00833293	FALSE		FALSE
ENSG00000198739	LRRTM3	AML	FALSE	13731	0.00833291	FALSE		FALSE
ENSG00000167685	ZNF444	AML	FALSE	13732	0.00833257	FALSE		FALSE
ENSG00000006638	TBXA2R	AML	FALSE	13733	0.008332	FALSE		FALSE
ENSG00000156381	ANKRD9	AML	FALSE	13734	0.00833164	FALSE		FALSE
ENSG00000149243	KLHL35	AML	FALSE	13735	0.00833147	FALSE		FALSE
ENSG00000142606	MMEL1	AML	FALSE	13736	0.00833037	FALSE		FALSE
ENSG00000115592	PRKAG3	AML	FALSE	13737	0.00832979	FALSE		FALSE
ENSG00000130021	PUDP	AML	FALSE	13738	0.00832973	FALSE		FALSE
ENSG00000164841	TMEM74	AML	FALSE	13739	0.00832942	FALSE		FALSE
ENSG00000150625	GPM6A	AML	FALSE	13740	0.00832927	FALSE		FALSE
ENSG00000172867	KRT2	AML	FALSE	13741	0.00832908	FALSE		FALSE
ENSG00000168491	CCDC110	AML	FALSE	13742	0.00832899	FALSE		FALSE
ENSG00000111218	PRMT8	AML	FALSE	13743	0.00832793	FALSE		FALSE
ENSG00000003137	CYP26B1	AML	FALSE	13743	0.00832793	FALSE		FALSE
ENSG00000138653	NDST4	AML	FALSE	13745	0.0083268	FALSE		FALSE
ENSG00000187266	EPOR	AML	FALSE	13746	0.00832679	FALSE		FALSE
ENSG00000215749	RP13-996F3.5	AML	FALSE	13746	0.00832679	FALSE		FALSE
ENSG00000176495	OR5AN1	AML	FALSE	13748	0.00832678	FALSE		FALSE
ENSG00000129455	KLK8	AML	FALSE	13749	0.00832621	FALSE		FALSE
ENSG00000147174	GCNA	AML	FALSE	13750	0.00832586	FALSE		FALSE
ENSG00000173281	PPP1R3B	AML	FALSE	13751	0.00832582	FALSE		FALSE
ENSG00000150779	TIMM8B	AML	FALSE	13752	0.0083254	FALSE		FALSE
ENSG00000180535	BHLHA15	AML	FALSE	13753	0.0083251	FALSE		FALSE
ENSG00000158901	WFDC8	AML	FALSE	13754	0.00832503	FALSE		FALSE
ENSG00000182329	KIAA2012	AML	FALSE	13755	0.00832403	FALSE		FALSE
ENSG00000175322	ZNF519	AML	FALSE	13756	0.00832279	FALSE		FALSE
ENSG00000139055	ERP27	AML	FALSE	13757	0.00832223	FALSE		FALSE
ENSG00000164035	EMCN	AML	FALSE	13758	0.00832211	FALSE		FALSE
ENSG00000124812	CRISP1	AML	FALSE	13759	0.00832197	FALSE		FALSE
ENSG00000171570	RAB4B-EGLN2	AML	FALSE	13760	0.00832172	FALSE		FALSE
ENSG00000159784	FAM131B	AML	FALSE	13761	0.00832064	TRUE	fusion	FALSE
ENSG00000160051	IQCC	AML	FALSE	13762	0.00832027	FALSE		FALSE
ENSG00000162456	KNCN	AML	FALSE	13763	0.00831976	FALSE		FALSE
ENSG00000133980	VRTN	AML	FALSE	13764	0.00831897	FALSE		FALSE
ENSG00000151846	PABPC3	AML	FALSE	13765	0.00831895	FALSE		FALSE
ENSG00000121454	LHX4	AML	FALSE	13766	0.00831871	FALSE		FALSE
ENSG00000185736	ADARB2	AML	FALSE	13767	0.00831579	FALSE		FALSE
ENSG00000272410	AC022384.1	AML	FALSE	13768	0.00831468	FALSE		FALSE
ENSG00000197976	AKAP17A	AML	FALSE	13769	0.00831343	FALSE		FALSE
ENSG00000144339	TMEFF2	AML	FALSE	13770	0.00831283	FALSE		FALSE
ENSG00000125864	BFSP1	AML	FALSE	13771	0.00831264	FALSE		FALSE
ENSG00000159761	C16orf86	AML	FALSE	13772	0.00831198	FALSE		FALSE
ENSG00000196715	VKORC1L1	AML	FALSE	13773	0.00831129	FALSE		FALSE
ENSG00000019169	MARCO	AML	FALSE	13774	0.00831089	FALSE		FALSE
ENSG00000181378	CFAP65	AML	FALSE	13775	0.00831062	FALSE		FALSE
ENSG00000244588	RAD21L1	AML	FALSE	13776	0.00831042	FALSE		FALSE
ENSG00000196872	KIAA1211L	AML	FALSE	13777	0.0083098	FALSE		FALSE
ENSG00000182447	OTOL1	AML	FALSE	13778	0.00830784	FALSE		FALSE
ENSG00000271092	TLCD4-RWDD3	AML	FALSE	13779	0.0083074	FALSE		FALSE
ENSG00000173585	CCR9	AML	FALSE	13780	0.00830707	FALSE		FALSE
ENSG00000188778	ADRB3	AML	FALSE	13781	0.00830681	FALSE		FALSE
ENSG00000119919	NKX2-3	AML	FALSE	13782	0.00830625	FALSE		FALSE
ENSG00000013588	GPRC5A	AML	FALSE	13783	0.00830622	FALSE		FALSE
ENSG00000167971	CASKIN1	AML	FALSE	13784	0.00830524	FALSE		FALSE
ENSG00000145700	ANKRD31	AML	FALSE	13785	0.00830466	FALSE		FALSE
ENSG00000116299	KIAA1324	AML	FALSE	13786	0.00830449	FALSE		FALSE
ENSG00000073578	SDHA	AML	FALSE	13787	0.00830409	TRUE	TSG	FALSE
ENSG00000177504	VCX2	AML	FALSE	13788	0.0083032	FALSE		FALSE
ENSG00000213462	ERV3-1	AML	FALSE	13789	0.00830313	FALSE		FALSE
ENSG00000181577	C6orf223	AML	FALSE	13790	0.00830308	FALSE		FALSE
ENSG00000168229	PTGDR	AML	FALSE	13791	0.00830242	FALSE		FALSE
ENSG00000226650	KIF4B	AML	FALSE	13792	0.00830107	FALSE		FALSE
ENSG00000171396	KRTAP4-4	AML	FALSE	13793	0.00829985	FALSE		FALSE
ENSG00000155897	ADCY8	AML	FALSE	13794	0.00829974	FALSE		FALSE
ENSG00000154040	CABYR	AML	FALSE	13795	0.00829951	FALSE		FALSE
ENSG00000101871	MID1	AML	FALSE	13796	0.00829946	FALSE		FALSE
ENSG00000149809	TM7SF2	AML	FALSE	13797	0.00829929	FALSE		FALSE
ENSG00000104951	IL4I1	AML	FALSE	13798	0.00829922	FALSE		FALSE
ENSG00000168079	SCARA5	AML	FALSE	13799	0.00829922	FALSE		FALSE
ENSG00000111058	ACSS3	AML	FALSE	13800	0.00829916	FALSE		FALSE
ENSG00000122912	SLC25A16	AML	FALSE	13801	0.00829893	FALSE		FALSE
ENSG00000172818	OVOL1	AML	FALSE	13802	0.0082982	FALSE		FALSE
ENSG00000075213	SEMA3A	AML	FALSE	13803	0.00829817	FALSE		FALSE
ENSG00000250254	PTTG2	AML	FALSE	13804	0.00829787	FALSE		FALSE
ENSG00000205155	PSENEN	AML	FALSE	13805	0.00829734	FALSE		FALSE
ENSG00000168490	PHYHIP	AML	FALSE	13806	0.00829666	FALSE		FALSE
ENSG00000171126	KCNG3	AML	FALSE	13807	0.00829609	FALSE		FALSE
ENSG00000100065	CARD10	AML	FALSE	13808	0.00829586	FALSE		FALSE
ENSG00000143512	HHIPL2	AML	FALSE	13809	0.00829496	FALSE		FALSE
ENSG00000283900	TPTEP2-CSNK1E	AML	FALSE	13810	0.0082934	FALSE		FALSE
ENSG00000158806	NPM2	AML	FALSE	13811	0.00829325	FALSE		FALSE
ENSG00000141696	P3H4	AML	FALSE	13812	0.00829304	FALSE		FALSE
ENSG00000124191	TOX2	AML	FALSE	13813	0.00829286	FALSE		FALSE
ENSG00000172350	ABCG4	AML	FALSE	13814	0.0082926	FALSE		FALSE
ENSG00000155918	RAET1L	AML	FALSE	13815	0.00829247	FALSE		FALSE
ENSG00000269067	ZNF728	AML	FALSE	13816	0.0082923	FALSE		FALSE
ENSG00000159197	KCNE2	AML	FALSE	13817	0.00829198	FALSE		FALSE
ENSG00000085831	TTC39A	AML	FALSE	13818	0.00829189	FALSE		FALSE
ENSG00000179603	GRM8	AML	FALSE	13819	0.00829188	FALSE		FALSE
ENSG00000100346	CACNA1I	AML	FALSE	13820	0.00829178	FALSE		FALSE
ENSG00000144031	ANKRD53	AML	FALSE	13821	0.00829123	FALSE		FALSE
ENSG00000072315	TRPC5	AML	FALSE	13822	0.0082905	FALSE		FALSE
ENSG00000152894	PTPRK	AML	FALSE	13823	0.00829046	TRUE	TSG, fusion	TRUE	LoF
ENSG00000198286	CARD11	AML	TRUE	13824	0.00828996	TRUE	oncogene	TRUE	Act
ENSG00000100156	SLC16A8	AML	FALSE	13825	0.00828934	FALSE		FALSE
ENSG00000229937	PRPS1L1	AML	FALSE	13826	0.00828924	FALSE		FALSE
ENSG00000120952	PRAMEF2	AML	FALSE	13826	0.00828924	FALSE		FALSE
ENSG00000277865	GOLGA6L22	AML	FALSE	13826	0.00828924	FALSE		FALSE
ENSG00000123364	HOXC13	AML	TRUE	13826	0.00828924	TRUE	oncogene, fusion	TRUE	Act
ENSG00000176383	B3GNT4	AML	FALSE	13830	0.00828847	FALSE		FALSE
ENSG00000164638	SLC29A4	AML	FALSE	13831	0.00828658	FALSE		FALSE
ENSG00000168267	PTF1A	AML	FALSE	13832	0.0082862	FALSE		FALSE
ENSG00000128564	VGF	AML	FALSE	13833	0.00828611	FALSE		FALSE
ENSG00000170465	KRT6C	AML	FALSE	13834	0.00828602	FALSE		FALSE
ENSG00000175143	OR2T1	AML	FALSE	13835	0.0082852	FALSE		FALSE
ENSG00000143369	ECM1	AML	FALSE	13836	0.00828495	FALSE		FALSE
ENSG00000124092	CTCFL	AML	FALSE	13837	0.00828491	FALSE		FALSE
ENSG00000150750	C11orf53	AML	FALSE	13838	0.00828418	FALSE		FALSE
ENSG00000112115	IL17A	AML	FALSE	13839	0.00828373	FALSE		FALSE
ENSG00000197385	ZNF860	AML	FALSE	13840	0.00828336	FALSE		FALSE
ENSG00000140905	GCSH	AML	FALSE	13841	0.00828293	FALSE		FALSE
ENSG00000186910	SERPINA11	AML	FALSE	13842	0.00828288	FALSE		FALSE
ENSG00000174938	SEZ6L2	AML	FALSE	13843	0.00828279	FALSE		FALSE
ENSG00000138152	BTBD16	AML	FALSE	13844	0.0082826	FALSE		FALSE
ENSG00000169484	OR4K14	AML	FALSE	13845	0.00828135	FALSE		FALSE
ENSG00000284753	EEF1AKMT4	AML	FALSE	13846	0.00828089	FALSE		FALSE
ENSG00000013392	RWDD2A	AML	FALSE	13847	0.0082803	FALSE		FALSE
ENSG00000137819	PAQR5	AML	FALSE	13848	0.00827998	FALSE		FALSE
ENSG00000166840	GLYATL1	AML	FALSE	13849	0.00827985	FALSE		FALSE
ENSG00000269476	AC010326.3	AML	FALSE	13850	0.00827984	FALSE		FALSE
ENSG00000008226	DLEC1	AML	FALSE	13851	0.00827949	FALSE		FALSE
ENSG00000259243	RP13-996F3.4	AML	FALSE	13852	0.00827854	FALSE		FALSE
ENSG00000108370	RGS9	AML	FALSE	13853	0.00827802	FALSE		FALSE
ENSG00000174640	SLCO2A1	AML	FALSE	13854	0.00827716	FALSE		FALSE
ENSG00000167799	NUDT8	AML	FALSE	13855	0.00827584	FALSE		FALSE
ENSG00000269026	AC003006.1	AML	FALSE	13856	0.00827571	FALSE		FALSE
ENSG00000135119	RNFT2	AML	FALSE	13857	0.00827541	FALSE		FALSE
ENSG00000006453	BAIAP2L1	AML	FALSE	13858	0.00827516	FALSE		FALSE
ENSG00000177045	SIX5	AML	FALSE	13859	0.00827511	FALSE		FALSE
ENSG00000061676	NCKAP1	AML	FALSE	13860	0.00827509	FALSE		FALSE
ENSG00000100767	PAPLN	AML	FALSE	13861	0.00827494	FALSE		FALSE
ENSG00000104044	OCA2	AML	FALSE	13862	0.00827438	FALSE		FALSE
ENSG00000144488	ESPNL	AML	FALSE	13863	0.00827341	FALSE		FALSE
ENSG00000081923	ATP8B1	AML	FALSE	13864	0.0082731	FALSE		FALSE
ENSG00000161940	BCL6B	AML	FALSE	13865	0.00827258	FALSE		FALSE
ENSG00000065609	SNAP91	AML	FALSE	13866	0.00827188	FALSE		FALSE
ENSG00000135127	BICDL1	AML	FALSE	13867	0.00827135	FALSE		FALSE
ENSG00000145192	AHSG	AML	FALSE	13867	0.00827135	FALSE		FALSE
ENSG00000226288	OR52I2	AML	FALSE	13867	0.00827135	FALSE		FALSE
ENSG00000204381	LAYN	AML	FALSE	13870	0.00827129	FALSE		FALSE
ENSG00000254709	IGLL5	AML	FALSE	13871	0.00827062	FALSE		FALSE
ENSG00000278195	SSTR3	AML	FALSE	13872	0.00827053	FALSE		FALSE
ENSG00000103023	PRSS54	AML	FALSE	13873	0.00827044	FALSE		FALSE
ENSG00000130829	DUSP9	AML	FALSE	13874	0.00826911	FALSE		FALSE
ENSG00000162896	PIGR	AML	FALSE	13875	0.00826863	FALSE		FALSE
ENSG00000120251	GRIA2	AML	FALSE	13876	0.0082685	FALSE		FALSE
ENSG00000255298	OR8G5	AML	FALSE	13877	0.00826817	FALSE		FALSE
ENSG00000162650	ATXN7L2	AML	FALSE	13878	0.00826801	FALSE		FALSE
ENSG00000145087	STXBP5L	AML	FALSE	13879	0.00826789	FALSE		FALSE
ENSG00000196812	ZSCAN16	AML	FALSE	13880	0.00826759	FALSE		FALSE
ENSG00000164588	HCN1	AML	FALSE	13881	0.00826753	FALSE		FALSE
ENSG00000270316	BORCS7-ASMT	AML	FALSE	13882	0.00826747	FALSE		FALSE
ENSG00000145309	CABS1	AML	FALSE	13883	0.0082665	FALSE		FALSE
ENSG00000170454	KRT75	AML	FALSE	13884	0.00826631	FALSE		FALSE
ENSG00000162426	SLC45A1	AML	FALSE	13885	0.00826623	FALSE		FALSE
ENSG00000145863	GABRA6	AML	FALSE	13885	0.00826623	FALSE		FALSE
ENSG00000198914	POU3F3	AML	FALSE	13887	0.00826573	FALSE		FALSE
ENSG00000214842	RAD51AP2	AML	FALSE	13888	0.00826569	FALSE		FALSE
ENSG00000119938	PPP1R3C	AML	FALSE	13889	0.00826569	FALSE		FALSE
ENSG00000183908	LRRC55	AML	FALSE	13890	0.00826557	FALSE		FALSE
ENSG00000109943	CRTAM	AML	FALSE	13891	0.00826291	FALSE		FALSE
ENSG00000168152	THAP9	AML	FALSE	13892	0.00826276	FALSE		FALSE
ENSG00000165730	STOX1	AML	FALSE	13893	0.00826186	FALSE		FALSE
ENSG00000128606	LRRC17	AML	FALSE	13894	0.00826153	FALSE		FALSE
ENSG00000089012	SIRPG	AML	FALSE	13895	0.00826117	FALSE		FALSE
ENSG00000169330	MINAR1	AML	FALSE	13896	0.00826092	FALSE		FALSE
ENSG00000170382	LRRN2	AML	FALSE	13897	0.00826023	FALSE		FALSE
ENSG00000268629	TEX13A	AML	FALSE	13898	0.00826004	FALSE		FALSE
ENSG00000163637	PRICKLE2	AML	FALSE	13899	0.00825976	FALSE		FALSE
ENSG00000204060	FOXO6	AML	FALSE	13900	0.00825964	FALSE		FALSE
ENSG00000141198	TOM1L1	AML	FALSE	13901	0.00825952	FALSE		FALSE
ENSG00000099822	HCN2	AML	FALSE	13902	0.00825947	FALSE		FALSE
ENSG00000180988	OR52N2	AML	FALSE	13903	0.0082587	FALSE		FALSE
ENSG00000139220	PPFIA2	AML	FALSE	13904	0.00825794	FALSE		FALSE
ENSG00000164309	CMYA5	AML	FALSE	13905	0.00825792	FALSE		FALSE
ENSG00000102290	PCDH11X	AML	FALSE	13906	0.00825779	FALSE		FALSE
ENSG00000179397	CATSPERE	AML	FALSE	13907	0.0082563	FALSE		FALSE
ENSG00000149651	SPINT4	AML	FALSE	13908	0.00825442	FALSE		FALSE
ENSG00000165821	SALL2	AML	FALSE	13909	0.00825434	FALSE		FALSE
ENSG00000215186	GOLGA6B	AML	FALSE	13910	0.00825401	FALSE		FALSE
ENSG00000105404	RABAC1	AML	FALSE	13911	0.00825179	FALSE		FALSE
ENSG00000158055	GRHL3	AML	FALSE	13912	0.00825108	FALSE		FALSE
ENSG00000144962	SPATA16	AML	FALSE	13913	0.00825091	FALSE		FALSE
ENSG00000205858	LRRC72	AML	FALSE	13914	0.00824862	FALSE		FALSE
ENSG00000112186	CAP2	AML	FALSE	13915	0.00824804	FALSE		FALSE
ENSG00000268361	L34079.1	AML	FALSE	13916	0.00824686	FALSE		FALSE
ENSG00000151632	AKR1C2	AML	FALSE	13917	0.00824673	FALSE		FALSE
ENSG00000269526	ERVV-1	AML	FALSE	13918	0.0082459	FALSE		FALSE
ENSG00000196150	ZNF250	AML	FALSE	13919	0.00824579	FALSE		FALSE
ENSG00000129646	QRICH2	AML	FALSE	13920	0.00824571	FALSE		FALSE
ENSG00000178645	C10orf53	AML	FALSE	13921	0.00824547	FALSE		FALSE
ENSG00000137094	DNAJB5	AML	FALSE	13922	0.00824512	FALSE		FALSE
ENSG00000261949	GFY	AML	FALSE	13923	0.00824453	FALSE		FALSE
ENSG00000146243	IRAK1BP1	AML	FALSE	13924	0.00824441	FALSE		FALSE
ENSG00000176040	TMPRSS7	AML	FALSE	13925	0.0082427	FALSE		FALSE
ENSG00000115194	SLC30A3	AML	FALSE	13926	0.00824238	FALSE		FALSE
ENSG00000257365	FNTB	AML	FALSE	13927	0.00824225	FALSE		FALSE
ENSG00000187416	LHFPL3	AML	FALSE	13928	0.00824213	FALSE		FALSE
ENSG00000167244	IGF2	AML	FALSE	13929	0.00824165	FALSE		FALSE
ENSG00000138823	MTTP	AML	FALSE	13930	0.00823993	FALSE		FALSE
ENSG00000132321	IQCA1	AML	FALSE	13930	0.00823993	FALSE		FALSE
ENSG00000147724	FAM135B	AML	FALSE	13932	0.00823942	TRUE		TRUE	Act
ENSG00000196431	CRYBA4	AML	FALSE	13933	0.00823791	FALSE		FALSE
ENSG00000141540	TTYH2	AML	FALSE	13934	0.00823713	FALSE		FALSE
ENSG00000188643	S100A16	AML	FALSE	13935	0.00823688	FALSE		FALSE
ENSG00000107371	EXOSC3	AML	FALSE	13936	0.00823673	FALSE		FALSE
ENSG00000176533	GNG7	AML	FALSE	13937	0.0082354	FALSE		FALSE
ENSG00000174226	SNX31	AML	FALSE	13938	0.00823527	FALSE		FALSE
ENSG00000123411	IKZF4	AML	FALSE	13939	0.00823499	FALSE		FALSE
ENSG00000139874	SSTR1	AML	FALSE	13940	0.00823382	FALSE		FALSE
ENSG00000172377	OR9I1	AML	FALSE	13941	0.00823367	FALSE		FALSE
ENSG00000170955	CAVIN3	AML	FALSE	13942	0.00823337	FALSE		FALSE
ENSG00000135094	SDS	AML	FALSE	13943	0.0082319	FALSE		FALSE
ENSG00000137266	SLC22A23	AML	FALSE	13944	0.00823146	FALSE		FALSE
ENSG00000144290	SLC4A10	AML	FALSE	13945	0.00823074	FALSE		FALSE
ENSG00000102057	KCND1	AML	FALSE	13946	0.00822941	FALSE		FALSE
ENSG00000116748	AMPD1	AML	FALSE	13947	0.00822881	FALSE		FALSE
ENSG00000160318	CLDND2	AML	FALSE	13948	0.00822859	FALSE		FALSE
ENSG00000183853	KIRREL1	AML	FALSE	13949	0.00822757	FALSE		FALSE
ENSG00000162739	SLAMF6	AML	FALSE	13950	0.0082273	FALSE		FALSE
ENSG00000132837	DMGDH	AML	FALSE	13951	0.00822704	FALSE		FALSE
ENSG00000181626	ANKRD62	AML	FALSE	13952	0.00822694	FALSE		FALSE
ENSG00000166145	SPINT1	AML	FALSE	13953	0.0082268	FALSE		FALSE
ENSG00000122852	SFTPA1	AML	FALSE	13954	0.0082265	FALSE		FALSE
ENSG00000072133	RPS6KA6	AML	FALSE	13955	0.00822646	FALSE		FALSE
ENSG00000174775	HRAS	AML	TRUE	13956	0.00822587	TRUE	oncogene	TRUE	Act
ENSG00000164663	USP49	AML	FALSE	13957	0.00822546	FALSE		FALSE
ENSG00000064042	LIMCH1	AML	FALSE	13958	0.00822432	FALSE		FALSE
ENSG00000183668	PSG9	AML	FALSE	13959	0.00822407	FALSE		FALSE
ENSG00000285082	AL160272.2	AML	FALSE	13960	0.00822385	FALSE		FALSE
ENSG00000172476	RAB40A	AML	FALSE	13961	0.00822377	FALSE		FALSE
ENSG00000074266	EED	AML	TRUE	13962	0.00822337	TRUE	TSG	FALSE
ENSG00000157343	ARMC12	AML	FALSE	13963	0.00822316	FALSE		FALSE
ENSG00000117013	KCNQ4	AML	FALSE	13964	0.00822188	FALSE		FALSE
ENSG00000197181	PIWIL2	AML	FALSE	13965	0.00822051	FALSE		FALSE
ENSG00000152154	TMEM178A	AML	FALSE	13966	0.00822022	FALSE		FALSE
ENSG00000145794	MEGF10	AML	FALSE	13967	0.00821942	FALSE		FALSE
ENSG00000109163	GNRHR	AML	FALSE	13968	0.00821819	FALSE		FALSE
ENSG00000166828	SCNN1G	AML	FALSE	13968	0.00821819	FALSE		FALSE
ENSG00000129474	AJUBA	AML	FALSE	13970	0.00821788	FALSE		TRUE	LoF
ENSG00000110169	HPX	AML	FALSE	13971	0.00821763	FALSE		FALSE
ENSG00000241839	PLEKHO2	AML	FALSE	13972	0.00821721	FALSE		FALSE
ENSG00000047457	CP	AML	FALSE	13973	0.00821703	FALSE		FALSE
ENSG00000173567	ADGRF3	AML	FALSE	13974	0.00821679	FALSE		FALSE
ENSG00000187372	PCDHB13	AML	FALSE	13975	0.00821623	FALSE		FALSE
ENSG00000166897	ELFN2	AML	FALSE	13976	0.00821621	FALSE		FALSE
ENSG00000156689	GLYATL2	AML	FALSE	13977	0.00821536	FALSE		FALSE
ENSG00000268606	MAGEA2	AML	FALSE	13978	0.00821445	FALSE		FALSE
ENSG00000164188	RANBP3L	AML	FALSE	13979	0.00821425	FALSE		FALSE
ENSG00000157168	NRG1	AML	FALSE	13980	0.00821358	TRUE	TSG, fusion	TRUE	Act
ENSG00000121075	TBX4	AML	FALSE	13981	0.00821289	FALSE		FALSE
ENSG00000162391	FAM151A	AML	FALSE	13982	0.00821287	FALSE		FALSE
ENSG00000205323	SARNP	AML	FALSE	13983	0.00821168	FALSE		FALSE
ENSG00000166816	LDHD	AML	FALSE	13984	0.00821161	FALSE		FALSE
ENSG00000105427	CNFN	AML	FALSE	13985	0.00821101	FALSE		FALSE
ENSG00000100626	GALNT16	AML	FALSE	13986	0.00820965	FALSE		FALSE
ENSG00000171044	XKR6	AML	FALSE	13987	0.00820954	FALSE		FALSE
ENSG00000129116	PALLD	AML	FALSE	13988	0.00820953	FALSE		FALSE
ENSG00000189132	FAM47B	AML	FALSE	13989	0.00820825	FALSE		FALSE
ENSG00000179846	NKPD1	AML	FALSE	13990	0.00820704	FALSE		FALSE
ENSG00000204025	TRPC5OS	AML	FALSE	13991	0.00820686	FALSE		FALSE
ENSG00000172752	COL6A5	AML	FALSE	13992	0.00820681	FALSE		FALSE
ENSG00000254647	INS	AML	FALSE	13993	0.00820675	FALSE		FALSE
ENSG00000081041	CXCL2	AML	FALSE	13994	0.0082062	FALSE		FALSE
ENSG00000120051	CFAP58	AML	FALSE	13995	0.00820451	FALSE		FALSE
ENSG00000075290	WNT8B	AML	FALSE	13996	0.00820429	FALSE		FALSE
ENSG00000100105	PATZ1	AML	FALSE	13997	0.00820419	TRUE	TSG, fusion	FALSE
ENSG00000152749	GPR180	AML	FALSE	13998	0.00820398	FALSE		FALSE
ENSG00000187821	HELT	AML	FALSE	13999	0.00820373	FALSE		FALSE
ENSG00000157060	SHCBP1L	AML	FALSE	14000	0.00820348	FALSE		FALSE
ENSG00000177576	C18orf32	AML	FALSE	14001	0.00820302	FALSE		FALSE
ENSG00000010282	HHATL	AML	FALSE	14002	0.00820261	FALSE		FALSE
ENSG00000175564	UCP3	AML	FALSE	14003	0.00820202	FALSE		FALSE
ENSG00000121068	TBX2	AML	FALSE	14004	0.00820141	FALSE		FALSE
ENSG00000166922	SCG5	AML	FALSE	14005	0.00819985	FALSE		FALSE
ENSG00000112320	SOBP	AML	FALSE	14006	0.00819952	FALSE		FALSE
ENSG00000167580	AQP2	AML	FALSE	14007	0.00819876	FALSE		FALSE
ENSG00000164176	EDIL3	AML	FALSE	14008	0.0081987	FALSE		FALSE
ENSG00000184388	PABPC1L2B	AML	FALSE	14009	0.00819614	FALSE		FALSE
ENSG00000238243	OR2W3	AML	FALSE	14010	0.00819608	FALSE		FALSE
ENSG00000197429	IPP	AML	FALSE	14011	0.00819458	FALSE		FALSE
ENSG00000140807	NKD1	AML	FALSE	14012	0.00819314	FALSE		FALSE
ENSG00000213920	MDP1	AML	FALSE	14013	0.00819311	FALSE		FALSE
ENSG00000221887	HMSD	AML	FALSE	14014	0.00819303	FALSE		FALSE
ENSG00000157036	EXOG	AML	FALSE	14015	0.00819221	FALSE		FALSE
ENSG00000176769	TCERG1L	AML	FALSE	14016	0.00819213	FALSE		FALSE
ENSG00000172478	MAB21L4	AML	FALSE	14017	0.00819144	FALSE		FALSE
ENSG00000131016	AKAP12	AML	FALSE	14018	0.00819114	FALSE		FALSE
ENSG00000123700	KCNJ2	AML	FALSE	14019	0.00819061	FALSE		FALSE
ENSG00000116106	EPHA4	AML	FALSE	14020	0.00818924	FALSE		FALSE
ENSG00000167741	GGT6	AML	FALSE	14021	0.00818738	FALSE		FALSE
ENSG00000122756	CNTFR	AML	FALSE	14022	0.00818684	FALSE		FALSE
ENSG00000174469	CNTNAP2	AML	FALSE	14023	0.00818671	TRUE	TSG	FALSE
ENSG00000276747	PADI6	AML	FALSE	14024	0.00818648	FALSE		FALSE
ENSG00000249715	FER1L5	AML	FALSE	14024	0.00818648	FALSE		FALSE
ENSG00000173838	MARCHF10	AML	FALSE	14026	0.00818647	FALSE		FALSE
ENSG00000188396	TCTEX1D4	AML	FALSE	14027	0.00818633	FALSE		FALSE
ENSG00000141314	RHBDL3	AML	FALSE	14028	0.00818268	FALSE		FALSE
ENSG00000273899	NOL12	AML	FALSE	14029	0.0081825	FALSE		FALSE
ENSG00000004948	CALCR	AML	FALSE	14030	0.00818237	FALSE		FALSE
ENSG00000055813	CCDC85A	AML	FALSE	14031	0.00818212	FALSE		FALSE
ENSG00000144485	HES6	AML	FALSE	14032	0.00818129	FALSE		FALSE
ENSG00000125409	TEKT3	AML	FALSE	14033	0.00818117	FALSE		FALSE
ENSG00000143502	SUSD4	AML	FALSE	14034	0.00818077	FALSE		FALSE
ENSG00000188816	HMX2	AML	FALSE	14035	0.00818031	FALSE		FALSE
ENSG00000166407	LMO1	AML	TRUE	14036	0.00817963	TRUE	oncogene, fusion	FALSE
ENSG00000136859	ANGPTL2	AML	FALSE	14037	0.00817842	FALSE		FALSE
ENSG00000181240	SLC25A41	AML	FALSE	14038	0.00817805	FALSE		FALSE
ENSG00000021826	CPS1	AML	FALSE	14038	0.00817805	FALSE		FALSE
ENSG00000047936	ROS1	AML	FALSE	14040	0.00817762	TRUE	oncogene, fusion	FALSE
ENSG00000164978	NUDT2	AML	FALSE	14041	0.00817748	FALSE		FALSE
ENSG00000186645	SPDYE17	AML	FALSE	14042	0.00817671	FALSE		FALSE
ENSG00000099834	CDHR5	AML	FALSE	14043	0.00817663	FALSE		FALSE
ENSG00000150165	ANXA8L1	AML	FALSE	14044	0.00817576	FALSE		FALSE
ENSG00000181291	TMEM132E	AML	FALSE	14045	0.0081753	FALSE		FALSE
ENSG00000152782	PANK1	AML	FALSE	14046	0.00817486	FALSE		FALSE
ENSG00000147862	NFIB	AML	FALSE	14047	0.00817476	TRUE	fusion	FALSE
ENSG00000181274	FRAT2	AML	FALSE	14048	0.00817446	FALSE		FALSE
ENSG00000204291	COL15A1	AML	FALSE	14049	0.00817428	FALSE		FALSE
ENSG00000174898	CATSPERD	AML	FALSE	14050	0.0081738	FALSE		FALSE
ENSG00000148942	SLC5A12	AML	FALSE	14051	0.00817348	FALSE		FALSE
ENSG00000171680	PLEKHG5	AML	FALSE	14052	0.00817315	FALSE		FALSE
ENSG00000042813	ZPBP	AML	FALSE	14053	0.00817312	FALSE		FALSE
ENSG00000121380	BCL2L14	AML	FALSE	14054	0.00817311	FALSE		FALSE
ENSG00000197935	ZNF311	AML	FALSE	14055	0.00817242	FALSE		FALSE
ENSG00000187678	SPRY4	AML	FALSE	14056	0.00817037	FALSE		FALSE
ENSG00000187122	SLIT1	AML	FALSE	14057	0.00816728	FALSE		FALSE
ENSG00000175267	VWA3A	AML	FALSE	14058	0.00816719	FALSE		FALSE
ENSG00000185448	FAM47A	AML	FALSE	14059	0.00816715	FALSE		FALSE
ENSG00000148513	ANKRD30A	AML	FALSE	14060	0.00816699	FALSE		FALSE
ENSG00000131400	NAPSA	AML	FALSE	14061	0.00816627	FALSE		FALSE
ENSG00000173285	OR10K1	AML	FALSE	14062	0.00816602	FALSE		FALSE
ENSG00000159224	GIP	AML	FALSE	14063	0.0081658	FALSE		FALSE
ENSG00000184925	LCN12	AML	FALSE	14064	0.00816519	FALSE		FALSE
ENSG00000149679	CABLES2	AML	FALSE	14065	0.00816493	FALSE		FALSE
ENSG00000129535	NRL	AML	FALSE	14066	0.00816213	FALSE		FALSE
ENSG00000115297	TLX2	AML	FALSE	14067	0.00816155	FALSE		FALSE
ENSG00000262209	PCDHGB3	AML	FALSE	14068	0.00816155	FALSE		FALSE
ENSG00000063169	BICRA	AML	FALSE	14069	0.00815969	FALSE		FALSE
ENSG00000069535	MAOB	AML	FALSE	14070	0.00815914	FALSE		FALSE
ENSG00000153993	SEMA3D	AML	FALSE	14071	0.00815914	FALSE		FALSE
ENSG00000143184	XCL1	AML	FALSE	14072	0.00815882	FALSE		FALSE
ENSG00000264324	AC006030.1	AML	FALSE	14073	0.00815713	FALSE		FALSE
ENSG00000270033	RP11-51L5.7	AML	FALSE	14073	0.00815713	FALSE		FALSE
ENSG00000135373	EHF	AML	FALSE	14075	0.00815637	FALSE		FALSE
ENSG00000183281	PLGLB1	AML	FALSE	14076	0.00815635	FALSE		FALSE
ENSG00000169214	OR6F1	AML	FALSE	14077	0.00815613	FALSE		FALSE
ENSG00000196421	C20orf204	AML	FALSE	14078	0.00815519	FALSE		FALSE
ENSG00000163072	NOSTRIN	AML	FALSE	14078	0.00815519	FALSE		FALSE
ENSG00000110811	P3H3	AML	FALSE	14080	0.00815496	FALSE		FALSE
ENSG00000196553	CCDC196	AML	FALSE	14081	0.0081547	FALSE		FALSE
ENSG00000147571	CRH	AML	FALSE	14081	0.0081547	FALSE		FALSE
ENSG00000101951	PAGE4	AML	FALSE	14081	0.0081547	FALSE		FALSE
ENSG00000221836	OR2A5	AML	FALSE	14084	0.00815398	FALSE		FALSE
ENSG00000124194	GDAP1L1	AML	FALSE	14085	0.00815368	FALSE		FALSE
ENSG00000128656	CHN1	AML	FALSE	14086	0.00815353	FALSE		FALSE
ENSG00000171459	OR1L6	AML	FALSE	14087	0.00815341	FALSE		FALSE
ENSG00000131398	KCNC3	AML	FALSE	14088	0.0081531	FALSE		FALSE
ENSG00000277399	GPR179	AML	FALSE	14089	0.00815283	FALSE		FALSE
ENSG00000112486	CCR6	AML	FALSE	14090	0.00815243	FALSE		FALSE
ENSG00000284956	AC107959.5	AML	FALSE	14091	0.00815226	FALSE		FALSE
ENSG00000118194	TNNT2	AML	FALSE	14092	0.00815213	FALSE		FALSE
ENSG00000177324	BEND2	AML	FALSE	14092	0.00815213	FALSE		FALSE
ENSG00000185737	NRG3	AML	FALSE	14094	0.00815074	FALSE		FALSE
ENSG00000003249	DBNDD1	AML	FALSE	14095	0.00814852	FALSE		FALSE
ENSG00000099954	CECR2	AML	FALSE	14096	0.0081483	FALSE		FALSE
ENSG00000182450	KCNK4	AML	FALSE	14097	0.00814782	FALSE		FALSE
ENSG00000114487	MORC1	AML	FALSE	14098	0.00814778	FALSE		FALSE
ENSG00000214367	HAUS3	AML	FALSE	14099	0.00814709	FALSE		FALSE
ENSG00000146151	HMGCLL1	AML	FALSE	14100	0.00814708	FALSE		FALSE
ENSG00000150773	PIH1D2	AML	FALSE	14101	0.00814585	FALSE		FALSE
ENSG00000241935	HOGA1	AML	FALSE	14102	0.00814514	FALSE		FALSE
ENSG00000124302	CHST8	AML	FALSE	14103	0.00814495	FALSE		FALSE
ENSG00000080910	CFHR2	AML	FALSE	14104	0.00814408	FALSE		FALSE
ENSG00000184471	C1QTNF8	AML	FALSE	14105	0.00814404	FALSE		FALSE
ENSG00000165471	MBL2	AML	FALSE	14106	0.00814397	FALSE		FALSE
ENSG00000042304	C2orf83	AML	FALSE	14106	0.00814397	FALSE		FALSE
ENSG00000221840	OR4A5	AML	FALSE	14106	0.00814397	FALSE		FALSE
ENSG00000183888	SRARP	AML	FALSE	14106	0.00814397	FALSE		FALSE
ENSG00000111262	KCNA1	AML	FALSE	14106	0.00814397	FALSE		FALSE
ENSG00000213853	EMP2	AML	FALSE	14111	0.00814361	FALSE		FALSE
ENSG00000101850	GPR143	AML	FALSE	14112	0.00814339	FALSE		FALSE
ENSG00000164185	ZNF474	AML	FALSE	14113	0.0081428	FALSE		FALSE
ENSG00000104953	TLE6	AML	FALSE	14114	0.00814275	FALSE		FALSE
ENSG00000140009	ESR2	AML	FALSE	14115	0.00814174	FALSE		FALSE
ENSG00000274286	ADRA2B	AML	FALSE	14116	0.00813943	FALSE		FALSE
ENSG00000188487	INSC	AML	FALSE	14117	0.00813925	FALSE		FALSE
ENSG00000132622	HSPA12B	AML	FALSE	14118	0.00813849	FALSE		FALSE
ENSG00000165495	PKNOX2	AML	FALSE	14119	0.0081384	FALSE		FALSE
ENSG00000205476	CCDC85C	AML	FALSE	14120	0.00813798	FALSE		FALSE
ENSG00000112214	FHL5	AML	FALSE	14121	0.0081372	FALSE		FALSE
ENSG00000164458	TBXT	AML	FALSE	14122	0.00813633	FALSE		FALSE
ENSG00000142961	MOB3C	AML	FALSE	14123	0.00813585	FALSE		FALSE
ENSG00000007908	SELE	AML	FALSE	14124	0.0081354	FALSE		FALSE
ENSG00000147432	CHRNB3	AML	FALSE	14125	0.00813376	FALSE		FALSE
ENSG00000167281	RBFOX3	AML	FALSE	14126	0.00813272	FALSE		FALSE
ENSG00000100211	CBY1	AML	FALSE	14127	0.00813253	FALSE		FALSE
ENSG00000075336	TIMM21	AML	FALSE	14128	0.00813228	FALSE		FALSE
ENSG00000131019	ULBP3	AML	FALSE	14129	0.00813205	FALSE		FALSE
ENSG00000268975	MIA-RAB4B	AML	FALSE	14130	0.0081314	FALSE		FALSE
ENSG00000124334	IL9R	AML	FALSE	14131	0.00813098	FALSE		FALSE
ENSG00000147100	SLC16A2	AML	FALSE	14132	0.00813043	FALSE		FALSE
ENSG00000204209	DAXX	AML	FALSE	14133	0.00812872	TRUE	oncogene, TSG	TRUE	LoF
ENSG00000167733	HSD11B1L	AML	FALSE	14134	0.00812859	FALSE		FALSE
ENSG00000159231	CBR3	AML	FALSE	14135	0.00812857	FALSE		FALSE
ENSG00000145623	OSMR	AML	FALSE	14136	0.00812735	FALSE		FALSE
ENSG00000161939	RNASEK-C17orf49	AML	FALSE	14137	0.00812724	FALSE		FALSE
ENSG00000112592	TBP	AML	FALSE	14138	0.00812366	FALSE		FALSE
ENSG00000139719	VPS33A	AML	FALSE	14139	0.00812242	FALSE		FALSE
ENSG00000260286	ARMH2	AML	FALSE	14140	0.00812232	FALSE		FALSE
ENSG00000242732	RTL5	AML	FALSE	14141	0.00812176	FALSE		FALSE
ENSG00000184221	OLIG1	AML	FALSE	14142	0.00812168	FALSE		FALSE
ENSG00000130299	GTPBP3	AML	FALSE	14143	0.00812087	FALSE		FALSE
ENSG00000131188	PRR7	AML	FALSE	14144	0.00812023	FALSE		FALSE
ENSG00000163611	SPICE1	AML	FALSE	14145	0.00812006	FALSE		FALSE
ENSG00000160678	S100A1	AML	FALSE	14146	0.00811987	FALSE		FALSE
ENSG00000280021	OR51F1	AML	FALSE	14147	0.00811937	FALSE		FALSE
ENSG00000173928	SWSAP1	AML	FALSE	14148	0.00811909	FALSE		FALSE
ENSG00000239305	RNF103	AML	FALSE	14149	0.00811886	FALSE		FALSE
ENSG00000221933	OR2A25	AML	FALSE	14150	0.00811843	FALSE		FALSE
ENSG00000139910	NOVA1	AML	FALSE	14151	0.00811831	FALSE		FALSE
ENSG00000115705	TPO	AML	FALSE	14152	0.00811665	FALSE		FALSE
ENSG00000181609	OR52D1	AML	FALSE	14153	0.00811631	FALSE		FALSE
ENSG00000278224	PRICKLE4	AML	FALSE	14154	0.00811615	FALSE		FALSE
ENSG00000164404	GDF9	AML	FALSE	14155	0.00811465	FALSE		FALSE
ENSG00000172995	ARPP21	AML	FALSE	14156	0.00811455	FALSE		FALSE
ENSG00000186297	GABRA5	AML	FALSE	14157	0.00811432	FALSE		FALSE
ENSG00000257727	CNPY2	AML	FALSE	14158	0.00811429	FALSE		FALSE
ENSG00000215174	NLRP2B	AML	FALSE	14159	0.00811301	FALSE		FALSE
ENSG00000138161	CUZD1	AML	FALSE	14160	0.00811278	FALSE		FALSE
ENSG00000167139	TBC1D21	AML	FALSE	14161	0.00811257	FALSE		FALSE
ENSG00000105879	CBLL1	AML	FALSE	14162	0.00811155	FALSE		FALSE
ENSG00000131951	LRRC9	AML	FALSE	14163	0.00811111	FALSE		FALSE
ENSG00000143278	F13B	AML	FALSE	14164	0.00811107	FALSE		FALSE
ENSG00000186472	PCLO	AML	FALSE	14165	0.00811102	FALSE		FALSE
ENSG00000235453	SMIM27	AML	FALSE	14166	0.00810977	FALSE		FALSE
ENSG00000108511	HOXB6	AML	FALSE	14167	0.00810951	FALSE		FALSE
ENSG00000122711	SPINK4	AML	FALSE	14168	0.00810831	FALSE		FALSE
ENSG00000129437	KLK14	AML	FALSE	14169	0.00810809	FALSE		FALSE
ENSG00000036473	OTC	AML	FALSE	14170	0.00810753	FALSE		FALSE
ENSG00000168158	OR2C1	AML	FALSE	14171	0.00810618	FALSE		FALSE
ENSG00000182170	MRGPRG	AML	FALSE	14172	0.00810602	FALSE		FALSE
ENSG00000070388	FGF22	AML	FALSE	14173	0.00810518	FALSE		FALSE
ENSG00000102021	LUZP4	AML	FALSE	14174	0.00810507	FALSE		FALSE
ENSG00000285447	ZNF883	AML	FALSE	14175	0.00810504	FALSE		FALSE
ENSG00000162006	MSLNL	AML	FALSE	14176	0.00810449	FALSE		FALSE
ENSG00000091536	MYO15A	AML	FALSE	14177	0.00810431	FALSE		FALSE
ENSG00000153563	CD8A	AML	FALSE	14178	0.00810345	FALSE		FALSE
ENSG00000118412	CASP8AP2	AML	FALSE	14178	0.00810345	FALSE		FALSE
ENSG00000255690	TRIL	AML	FALSE	14178	0.00810345	FALSE		FALSE
ENSG00000128510	CPA4	AML	FALSE	14181	0.00810305	FALSE		FALSE
ENSG00000129214	SHBG	AML	FALSE	14182	0.00810258	FALSE		FALSE
ENSG00000135625	EGR4	AML	FALSE	14183	0.0081024	FALSE		FALSE
ENSG00000198574	SH2D1B	AML	FALSE	14184	0.0081012	FALSE		FALSE
ENSG00000169393	ELSPBP1	AML	FALSE	14185	0.0081004	FALSE		FALSE
ENSG00000125434	SLC25A35	AML	FALSE	14186	0.00810023	FALSE		FALSE
ENSG00000119705	SLIRP	AML	FALSE	14187	0.00809961	FALSE		FALSE
ENSG00000182667	NTM	AML	FALSE	14188	0.00809941	FALSE		FALSE
ENSG00000164794	KCNV1	AML	FALSE	14189	0.00809938	FALSE		FALSE
ENSG00000112379	ARFGEF3	AML	FALSE	14190	0.00809929	FALSE		FALSE
ENSG00000076826	CAMSAP3	AML	FALSE	14191	0.00809852	FALSE		FALSE
ENSG00000075035	WSCD2	AML	FALSE	14192	0.00809847	FALSE		FALSE
ENSG00000124203	ZNF831	AML	FALSE	14193	0.00809783	FALSE		FALSE
ENSG00000185130	H2BC13	AML	FALSE	14194	0.00809645	FALSE		FALSE
ENSG00000086205	FOLH1	AML	FALSE	14195	0.00809301	FALSE		FALSE
ENSG00000230522	MBD3L2	AML	FALSE	14196	0.00809291	FALSE		FALSE
ENSG00000168779	SHOX2	AML	FALSE	14197	0.00809239	FALSE		FALSE
ENSG00000174500	GCSAM	AML	FALSE	14198	0.00809109	FALSE		FALSE
ENSG00000185306	C12orf56	AML	FALSE	14199	0.00809076	FALSE		FALSE
ENSG00000215817	ZC3H11B	AML	FALSE	14200	0.00809053	FALSE		FALSE
ENSG00000204767	INSYN2B	AML	FALSE	14200	0.00809053	FALSE		FALSE
ENSG00000132467	UTP3	AML	FALSE	14202	0.00809019	FALSE		FALSE
ENSG00000196353	CPNE4	AML	FALSE	14203	0.00808985	FALSE		FALSE
ENSG00000188910	GJB3	AML	FALSE	14204	0.0080893	FALSE		FALSE
ENSG00000189401	OTUD6A	AML	FALSE	14205	0.00808927	FALSE		FALSE
ENSG00000087995	METTL2A	AML	FALSE	14206	0.00808909	FALSE		FALSE
ENSG00000184394	OR4N5	AML	FALSE	14207	0.00808883	FALSE		FALSE
ENSG00000115507	OTX1	AML	FALSE	14208	0.00808867	FALSE		FALSE
ENSG00000167371	PRRT2	AML	FALSE	14208	0.00808867	FALSE		FALSE
ENSG00000163026	WDCP	AML	FALSE	14210	0.00808751	TRUE	fusion	FALSE
ENSG00000183675	PTPN20B	AML	FALSE	14211	0.00808727	FALSE		FALSE
ENSG00000079557	AFM	AML	FALSE	14212	0.00808663	FALSE		FALSE
ENSG00000137648	TMPRSS4	AML	FALSE	14213	0.00808633	FALSE		FALSE
ENSG00000136110	CNMD	AML	FALSE	14214	0.0080861	FALSE		FALSE
ENSG00000187783	TMEM72	AML	FALSE	14215	0.00808536	FALSE		FALSE
ENSG00000268182	SMIM17	AML	FALSE	14216	0.00808437	FALSE		FALSE
ENSG00000141404	GNAL	AML	FALSE	14217	0.00808429	FALSE		FALSE
ENSG00000274419	TBC1D3D	AML	FALSE	14217	0.00808429	FALSE		FALSE
ENSG00000111241	FGF6	AML	FALSE	14219	0.00808352	FALSE		FALSE
ENSG00000184261	KCNK12	AML	FALSE	14220	0.00808337	FALSE		FALSE
ENSG00000133937	GSC	AML	FALSE	14220	0.00808337	FALSE		FALSE
ENSG00000248920	USP17L19	AML	FALSE	14222	0.00808241	FALSE		FALSE
ENSG00000108849	PPY	AML	FALSE	14222	0.00808241	FALSE		FALSE
ENSG00000105392	CRX	AML	FALSE	14224	0.00808236	FALSE		FALSE
ENSG00000164411	GJB7	AML	FALSE	14225	0.0080819	FALSE		FALSE
ENSG00000145029	NICN1	AML	FALSE	14226	0.00807987	FALSE		FALSE
ENSG00000228517	CT47A7	AML	FALSE	14227	0.00807954	FALSE		FALSE
ENSG00000104611	SH2D4A	AML	FALSE	14228	0.00807835	FALSE		FALSE
ENSG00000109132	PHOX2B	AML	FALSE	14229	0.00807818	TRUE	TSG	FALSE
ENSG00000127588	GNG13	AML	FALSE	14230	0.00807756	FALSE		FALSE
ENSG00000182310	SPACA6	AML	FALSE	14230	0.00807756	FALSE		FALSE
ENSG00000182256	GABRG3	AML	FALSE	14230	0.00807756	FALSE		FALSE
ENSG00000255245	FXYD6-FXYD2	AML	FALSE	14230	0.00807756	FALSE		FALSE
ENSG00000189299	FOXR2	AML	FALSE	14230	0.00807756	FALSE		FALSE
ENSG00000175325	PROP1	AML	FALSE	14235	0.00807745	FALSE		FALSE
ENSG00000074964	ARHGEF10L	AML	TRUE	14236	0.00807585	TRUE	TSG	TRUE	LoF
ENSG00000071575	TRIB2	AML	FALSE	14236	0.00807585	FALSE		FALSE
ENSG00000127990	SGCE	AML	FALSE	14238	0.00807532	FALSE		FALSE
ENSG00000070778	PTPN21	AML	FALSE	14239	0.00807488	FALSE		FALSE
ENSG00000188162	OTOG	AML	FALSE	14240	0.00807253	FALSE		FALSE
ENSG00000186714	CCDC73	AML	FALSE	14241	0.00807251	FALSE		FALSE
ENSG00000129354	AP1M2	AML	FALSE	14242	0.00807209	FALSE		FALSE
ENSG00000186474	KLK12	AML	FALSE	14243	0.00807139	FALSE		FALSE
ENSG00000189431	RASSF10	AML	FALSE	14244	0.00807136	FALSE		FALSE
ENSG00000105855	ITGB8	AML	FALSE	14245	0.00807115	FALSE		FALSE
ENSG00000100249	C22orf31	AML	FALSE	14246	0.00807105	FALSE		FALSE
ENSG00000172461	FUT9	AML	FALSE	14247	0.0080709	FALSE		FALSE
ENSG00000155666	KDM8	AML	FALSE	14248	0.00807032	FALSE		FALSE
ENSG00000173465	ZNRD2	AML	FALSE	14249	0.00807017	FALSE		FALSE
ENSG00000178150	ZNF114	AML	FALSE	14250	0.00806951	FALSE		FALSE
ENSG00000066032	CTNNA2	AML	FALSE	14251	0.00806903	TRUE	oncogene	FALSE
ENSG00000265763	ZNF488	AML	FALSE	14252	0.00806893	FALSE		FALSE
ENSG00000126233	SLURP1	AML	FALSE	14252	0.00806893	FALSE		FALSE
ENSG00000243749	TMEM35B	AML	FALSE	14252	0.00806893	FALSE		FALSE
ENSG00000205777	GAGE1	AML	FALSE	14252	0.00806893	FALSE		FALSE
ENSG00000176428	VPS37D	AML	FALSE	14256	0.00806827	FALSE		FALSE
ENSG00000140107	SLC25A47	AML	FALSE	14257	0.00806751	FALSE		FALSE
ENSG00000188306	LRRIQ4	AML	FALSE	14258	0.00806738	FALSE		FALSE
ENSG00000254726	MEX3A	AML	FALSE	14259	0.00806663	FALSE		FALSE
ENSG00000110777	POU2AF1	AML	TRUE	14260	0.00806615	TRUE	oncogene, fusion	FALSE
ENSG00000135447	PPP1R1A	AML	FALSE	14261	0.00806594	FALSE		FALSE
ENSG00000153896	ZNF599	AML	FALSE	14262	0.00806578	FALSE		FALSE
ENSG00000197410	DCHS2	AML	FALSE	14262	0.00806578	FALSE		FALSE
ENSG00000185352	HS6ST3	AML	FALSE	14264	0.00806575	FALSE		FALSE
ENSG00000154099	DNAAF1	AML	FALSE	14265	0.0080657	FALSE		FALSE
ENSG00000225940	C5orf67	AML	FALSE	14266	0.00806472	FALSE		FALSE
ENSG00000244411	KRTAP5-7	AML	FALSE	14267	0.00806458	FALSE		FALSE
ENSG00000164326	CARTPT	AML	FALSE	14267	0.00806458	FALSE		FALSE
ENSG00000214860	EVPLL	AML	FALSE	14267	0.00806458	FALSE		FALSE
ENSG00000185112	FAM43A	AML	FALSE	14270	0.00806448	FALSE		FALSE
ENSG00000205755	CRLF2	AML	TRUE	14271	0.00806247	TRUE	oncogene, fusion	FALSE
ENSG00000198113	TOR4A	AML	FALSE	14271	0.00806247	FALSE		FALSE
ENSG00000221888	OR1C1	AML	FALSE	14271	0.00806247	FALSE		FALSE
ENSG00000168658	VWA3B	AML	FALSE	14271	0.00806247	FALSE		FALSE
ENSG00000230510	PPP5D1	AML	FALSE	14275	0.00806152	FALSE		FALSE
ENSG00000172086	KRCC1	AML	FALSE	14276	0.00806123	FALSE		FALSE
ENSG00000107249	GLIS3	AML	FALSE	14277	0.008061	FALSE		FALSE
ENSG00000214435	AS3MT	AML	FALSE	14278	0.00806055	FALSE		FALSE
ENSG00000185742	C11orf87	AML	FALSE	14278	0.00806055	FALSE		FALSE
ENSG00000131379	C3orf20	AML	FALSE	14280	0.00806028	FALSE		FALSE
ENSG00000232434	AJM1	AML	FALSE	14281	0.00806003	FALSE		FALSE
ENSG00000244395	RBMY1D	AML	FALSE	14282	0.00805908	FALSE		FALSE
ENSG00000173535	TNFRSF10C	AML	FALSE	14283	0.00805864	FALSE		FALSE
ENSG00000174586	ZNF497	AML	FALSE	14284	0.0080585	FALSE		FALSE
ENSG00000163485	ADORA1	AML	FALSE	14285	0.00805829	FALSE		FALSE
ENSG00000152254	G6PC2	AML	FALSE	14285	0.00805829	FALSE		FALSE
ENSG00000273111	LYPD4	AML	FALSE	14285	0.00805829	FALSE		FALSE
ENSG00000270885	RASL10B	AML	FALSE	14285	0.00805829	FALSE		FALSE
ENSG00000141200	KIF2B	AML	FALSE	14285	0.00805829	FALSE		FALSE
ENSG00000150261	OR8K1	AML	FALSE	14290	0.00805813	FALSE		FALSE
ENSG00000162396	PARS2	AML	FALSE	14291	0.008058	FALSE		FALSE
ENSG00000183305	MAGEA2B	AML	FALSE	14292	0.00805752	FALSE		FALSE
ENSG00000176387	HSD11B2	AML	FALSE	14293	0.00805741	FALSE		FALSE
ENSG00000183837	PNMA3	AML	FALSE	14293	0.00805741	FALSE		FALSE
ENSG00000088320	REM1	AML	FALSE	14295	0.00805738	FALSE		FALSE
ENSG00000074410	CA12	AML	FALSE	14296	0.00805673	FALSE		FALSE
ENSG00000135577	NMBR	AML	FALSE	14297	0.0080551	FALSE		FALSE
ENSG00000168061	SAC3D1	AML	FALSE	14298	0.0080551	FALSE		FALSE
ENSG00000121904	CSMD2	AML	FALSE	14299	0.00805438	FALSE		FALSE
ENSG00000143127	ITGA10	AML	FALSE	14299	0.00805438	FALSE		FALSE
ENSG00000179855	GIPC3	AML	FALSE	14301	0.00805377	FALSE		FALSE
ENSG00000185792	NLRP9	AML	FALSE	14302	0.00805365	FALSE		FALSE
ENSG00000120322	PCDHB8	AML	FALSE	14303	0.00805332	FALSE		FALSE
ENSG00000196793	ZNF239	AML	FALSE	14304	0.00805232	FALSE		FALSE
ENSG00000143319	ISG20L2	AML	FALSE	14305	0.00805194	FALSE		FALSE
ENSG00000174516	PELI3	AML	FALSE	14306	0.00805142	FALSE		FALSE
ENSG00000183625	CCR3	AML	FALSE	14307	0.00804976	FALSE		FALSE
ENSG00000171532	NEUROD2	AML	FALSE	14308	0.00804904	FALSE		FALSE
ENSG00000173431	RNASE8	AML	FALSE	14309	0.00804892	FALSE		FALSE
ENSG00000178401	DNAJC22	AML	FALSE	14310	0.00804845	FALSE		FALSE
ENSG00000107614	TRDMT1	AML	FALSE	14311	0.0080477	FALSE		FALSE
ENSG00000204007	GLT6D1	AML	FALSE	14312	0.00804752	FALSE		FALSE
ENSG00000105370	LIM2	AML	FALSE	14313	0.00804737	FALSE		FALSE
ENSG00000186440	OR6P1	AML	FALSE	14314	0.00804727	FALSE		FALSE
ENSG00000171435	KSR2	AML	FALSE	14315	0.0080468	FALSE		FALSE
ENSG00000273820	USP27X	AML	FALSE	14315	0.0080468	FALSE		FALSE
ENSG00000133636	NTS	AML	FALSE	14317	0.0080466	FALSE		FALSE
ENSG00000196578	OR5AC2	AML	FALSE	14318	0.00804613	FALSE		FALSE
ENSG00000101670	LIPG	AML	FALSE	14319	0.00804607	FALSE		FALSE
ENSG00000203546	AL139353.1	AML	FALSE	14320	0.00804585	FALSE		FALSE
ENSG00000130768	SMPDL3B	AML	FALSE	14321	0.00804579	FALSE		FALSE
ENSG00000188219	POTEE	AML	FALSE	14322	0.00804575	FALSE		FALSE
ENSG00000198798	MAGEB3	AML	FALSE	14323	0.00804561	FALSE		FALSE
ENSG00000114115	RBP1	AML	FALSE	14323	0.00804561	FALSE		FALSE
ENSG00000188611	ASAH2	AML	FALSE	14325	0.00804519	FALSE		FALSE
ENSG00000158553	POM121L2	AML	FALSE	14326	0.00804492	FALSE		FALSE
ENSG00000173093	CCDC63	AML	FALSE	14326	0.00804492	FALSE		FALSE
ENSG00000185634	SHC4	AML	FALSE	14328	0.00804489	FALSE		FALSE
ENSG00000171450	CDK5R2	AML	FALSE	14329	0.00804489	FALSE		FALSE
ENSG00000273155	AC092587.1	AML	FALSE	14330	0.00804488	FALSE		FALSE
ENSG00000155093	PTPRN2	AML	FALSE	14331	0.00804482	FALSE		FALSE
ENSG00000186496	ZNF396	AML	FALSE	14332	0.00804474	FALSE		FALSE
ENSG00000182187	CRYGB	AML	FALSE	14332	0.00804474	FALSE		FALSE
ENSG00000177143	CETN1	AML	FALSE	14332	0.00804474	FALSE		FALSE
ENSG00000145423	SFRP2	AML	FALSE	14335	0.00804468	FALSE		FALSE
ENSG00000154710	RABGEF1	AML	FALSE	14335	0.00804468	FALSE		FALSE
ENSG00000134874	DZIP1	AML	FALSE	14337	0.00804368	FALSE		FALSE
ENSG00000130669	PAK4	AML	FALSE	14338	0.00804317	FALSE		FALSE
ENSG00000120860	WASHC3	AML	FALSE	14339	0.00804238	FALSE		FALSE
ENSG00000108423	TUBD1	AML	FALSE	14339	0.00804238	FALSE		FALSE
ENSG00000185467	KPNA7	AML	FALSE	14341	0.00804156	FALSE		FALSE
ENSG00000183753	BPY2	AML	FALSE	14342	0.00804129	FALSE		FALSE
ENSG00000183580	FBXL7	AML	FALSE	14343	0.00804051	FALSE		FALSE
ENSG00000181616	OR52H1	AML	FALSE	14344	0.00804005	FALSE		FALSE
ENSG00000178403	NEUROG2	AML	FALSE	14345	0.00803989	FALSE		FALSE
ENSG00000204518	AADACL4	AML	FALSE	14346	0.00803906	FALSE		FALSE
ENSG00000121351	IAPP	AML	FALSE	14347	0.00803792	FALSE		FALSE
ENSG00000143196	DPT	AML	FALSE	14348	0.00803788	FALSE		FALSE
ENSG00000205944	DAZ2	AML	FALSE	14349	0.00803784	FALSE		FALSE
ENSG00000111012	CYP27B1	AML	FALSE	14350	0.00803755	FALSE		FALSE
ENSG00000205209	SCGB2B2	AML	FALSE	14351	0.00803741	FALSE		FALSE
ENSG00000164093	PITX2	AML	FALSE	14352	0.00803724	FALSE		FALSE
ENSG00000198890	PRMT6	AML	FALSE	14353	0.00803582	FALSE		FALSE
ENSG00000106384	MOGAT3	AML	FALSE	14353	0.00803582	FALSE		FALSE
ENSG00000204897	KRT25	AML	FALSE	14353	0.00803582	FALSE		FALSE
ENSG00000106336	FBXO24	AML	FALSE	14353	0.00803582	FALSE		FALSE
ENSG00000272514	CFAP206	AML	FALSE	14353	0.00803582	FALSE		FALSE
ENSG00000183287	CCBE1	AML	FALSE	14353	0.00803582	FALSE		FALSE
ENSG00000286143	AC053503.6	AML	FALSE	14353	0.00803582	FALSE		FALSE
ENSG00000132498	ANKRD20A3	AML	FALSE	14353	0.00803582	FALSE		FALSE
ENSG00000269403	AC008750.8	AML	FALSE	14353	0.00803582	FALSE		FALSE
ENSG00000204052	LRRC73	AML	FALSE	14353	0.00803582	FALSE		FALSE
ENSG00000064655	EYA2	AML	FALSE	14353	0.00803582	FALSE		FALSE
ENSG00000215045	GRID2IP	AML	FALSE	14364	0.0080356	FALSE		FALSE
ENSG00000256394	ASIC5	AML	FALSE	14365	0.00803417	FALSE		FALSE
ENSG00000133105	RXFP2	AML	FALSE	14366	0.00803378	FALSE		FALSE
ENSG00000185565	LSAMP	AML	FALSE	14366	0.00803378	FALSE		FALSE
ENSG00000089472	HEPH	AML	FALSE	14368	0.00803378	FALSE		FALSE
ENSG00000205857	NANOGNB	AML	FALSE	14369	0.00803375	FALSE		FALSE
ENSG00000176009	ASCL3	AML	FALSE	14370	0.0080337	FALSE		FALSE
ENSG00000087250	MT3	AML	FALSE	14371	0.00803367	FALSE		FALSE
ENSG00000251369	ZNF550	AML	FALSE	14372	0.00803351	FALSE		FALSE
ENSG00000184368	MAP7D2	AML	FALSE	14373	0.00803347	FALSE		FALSE
ENSG00000204421	LY6G6C	AML	FALSE	14374	0.00803265	FALSE		FALSE
ENSG00000180806	HOXC9	AML	FALSE	14375	0.00803112	FALSE		FALSE
ENSG00000179626	OR6C4	AML	FALSE	14376	0.00803057	FALSE		FALSE
ENSG00000212916	MAP10	AML	FALSE	14377	0.00802984	FALSE		FALSE
ENSG00000124772	CPNE5	AML	FALSE	14378	0.00802945	FALSE		FALSE
ENSG00000135116	HRK	AML	FALSE	14379	0.00802912	FALSE		FALSE
ENSG00000158077	NLRP14	AML	FALSE	14380	0.00802785	FALSE		FALSE
ENSG00000197849	OR8G1	AML	FALSE	14381	0.00802765	FALSE		FALSE
ENSG00000176399	DMRTA1	AML	FALSE	14382	0.00802747	FALSE		FALSE
ENSG00000205362	MT1A	AML	FALSE	14383	0.00802653	FALSE		FALSE
ENSG00000101306	MYLK2	AML	FALSE	14384	0.00802639	FALSE		FALSE
ENSG00000131634	TMEM204	AML	FALSE	14385	0.00802602	FALSE		FALSE
ENSG00000226792	C13orf42	AML	FALSE	14386	0.00802602	FALSE		FALSE
ENSG00000123165	ACTRT1	AML	FALSE	14387	0.00802572	FALSE		FALSE
ENSG00000137142	IGFBPL1	AML	FALSE	14388	0.00802563	FALSE		FALSE
ENSG00000205927	OLIG2	AML	TRUE	14389	0.00802428	TRUE	oncogene, fusion	FALSE
ENSG00000163600	ICOS	AML	FALSE	14390	0.00802408	FALSE		FALSE
ENSG00000183434	TFDP3	AML	FALSE	14391	0.00802393	FALSE		FALSE
ENSG00000250366	TUNAR	AML	FALSE	14391	0.00802393	FALSE		FALSE
ENSG00000197885	NKIRAS1	AML	FALSE	14391	0.00802393	FALSE		FALSE
ENSG00000203896	LIME1	AML	FALSE	14394	0.00802361	FALSE		FALSE
ENSG00000221996	OR52B4	AML	FALSE	14395	0.00802348	FALSE		FALSE
ENSG00000272804	KRTAP10-7	AML	FALSE	14396	0.00802308	FALSE		FALSE
ENSG00000185278	ZBTB37	AML	FALSE	14397	0.00802294	FALSE		FALSE
ENSG00000101004	NINL	AML	FALSE	14398	0.00802293	FALSE		FALSE
ENSG00000140057	AK7	AML	FALSE	14399	0.00802255	FALSE		FALSE
ENSG00000169126	ARMC4	AML	FALSE	14400	0.00802198	FALSE		FALSE
ENSG00000113430	IRX4	AML	FALSE	14401	0.00802182	FALSE		FALSE
ENSG00000256977	LIMS3	AML	FALSE	14402	0.00802118	FALSE		FALSE
ENSG00000135547	HEY2	AML	FALSE	14403	0.00802109	FALSE		FALSE
ENSG00000164296	TIGD6	AML	FALSE	14403	0.00802109	FALSE		FALSE
ENSG00000169071	ROR2	AML	FALSE	14405	0.00802102	FALSE		FALSE
ENSG00000125975	C20orf173	AML	FALSE	14406	0.00802095	FALSE		FALSE
ENSG00000166682	TMPRSS5	AML	FALSE	14407	0.00802021	FALSE		FALSE
ENSG00000176895	OR51A7	AML	FALSE	14408	0.00801991	FALSE		FALSE
ENSG00000117586	TNFSF4	AML	FALSE	14409	0.00801967	FALSE		FALSE
ENSG00000205846	CLEC6A	AML	FALSE	14410	0.0080185	FALSE		FALSE
ENSG00000135569	TAAR5	AML	FALSE	14411	0.0080182	FALSE		FALSE
ENSG00000142748	FCN3	AML	FALSE	14412	0.008018	FALSE		FALSE
ENSG00000181458	TMEM45A	AML	FALSE	14413	0.00801778	FALSE		FALSE
ENSG00000272325	NUDT3	AML	FALSE	14414	0.00801773	FALSE		FALSE
ENSG00000116981	NT5C1A	AML	FALSE	14415	0.00801764	FALSE		FALSE
ENSG00000237289	CKMT1B	AML	FALSE	14416	0.00801716	FALSE		FALSE
ENSG00000275591	XKR5	AML	FALSE	14416	0.00801716	FALSE		FALSE
ENSG00000157851	DPYSL5	AML	FALSE	14418	0.00801703	FALSE		FALSE
ENSG00000113525	IL5	AML	FALSE	14419	0.00801685	FALSE		FALSE
ENSG00000215568	GAB4	AML	FALSE	14419	0.00801685	FALSE		FALSE
ENSG00000140557	ST8SIA2	AML	FALSE	14421	0.00801658	FALSE		FALSE
ENSG00000284299	AL590132.1	AML	FALSE	14422	0.00801598	FALSE		FALSE
ENSG00000118972	FGF23	AML	FALSE	14422	0.00801598	FALSE		FALSE
ENSG00000070159	PTPN3	AML	FALSE	14424	0.00801573	FALSE		FALSE
ENSG00000164816	DEFA5	AML	FALSE	14424	0.00801573	FALSE		FALSE
ENSG00000170419	VSTM2A	AML	FALSE	14424	0.00801573	FALSE		FALSE
ENSG00000100532	CGRRF1	AML	FALSE	14427	0.00801563	FALSE		FALSE
ENSG00000257949	TEN1	AML	FALSE	14427	0.00801563	FALSE		FALSE
ENSG00000250374	TRIM75P	AML	FALSE	14429	0.00801541	FALSE		FALSE
ENSG00000125888	BANF2	AML	FALSE	14429	0.00801541	FALSE		FALSE
ENSG00000136694	IL36A	AML	FALSE	14431	0.00801481	FALSE		FALSE
ENSG00000163467	TSACC	AML	FALSE	14431	0.00801481	FALSE		FALSE
ENSG00000110436	SLC1A2	AML	FALSE	14431	0.00801481	FALSE		FALSE
ENSG00000181467	RAP2B	AML	FALSE	14431	0.00801481	FALSE		FALSE
ENSG00000165490	DDIAS	AML	FALSE	14435	0.00801457	FALSE		FALSE
ENSG00000127515	OR7A10	AML	FALSE	14436	0.00801409	FALSE		FALSE
ENSG00000079150	FKBP7	AML	FALSE	14437	0.00801365	FALSE		FALSE
ENSG00000277586	NEFL	AML	FALSE	14438	0.00801333	FALSE		FALSE
ENSG00000135480	KRT7	AML	FALSE	14439	0.00801309	FALSE		FALSE
ENSG00000173338	KCNK7	AML	FALSE	14440	0.0080128	FALSE		FALSE
ENSG00000262633	AC005670.2	AML	FALSE	14441	0.00801264	FALSE		FALSE
ENSG00000205572	SERF1B	AML	FALSE	14442	0.00801261	FALSE		FALSE
ENSG00000188686	SCXA	AML	FALSE	14443	0.0080121	FALSE		FALSE
ENSG00000197461	PDGFA	AML	FALSE	14444	0.00801193	FALSE		FALSE
ENSG00000213123	TCTEX1D2	AML	FALSE	14445	0.00801177	FALSE		FALSE
ENSG00000256646	AC010132.3	AML	FALSE	14446	0.00801164	FALSE		FALSE
ENSG00000288529	AL035699.1	AML	FALSE	14446	0.00801164	FALSE		FALSE
ENSG00000155621	C9orf85	AML	FALSE	14448	0.00801092	FALSE		FALSE
ENSG00000117560	FASLG	AML	FALSE	14449	0.00801069	FALSE		FALSE
ENSG00000165995	CACNB2	AML	FALSE	14450	0.00801041	FALSE		FALSE
ENSG00000198732	SMOC1	AML	FALSE	14451	0.00800933	FALSE		FALSE
ENSG00000164400	CSF2	AML	FALSE	14452	0.00800841	FALSE		FALSE
ENSG00000163254	CRYGC	AML	FALSE	14453	0.00800819	FALSE		FALSE
ENSG00000236334	PPIAL4G	AML	FALSE	14454	0.00800818	FALSE		FALSE
ENSG00000166126	AMN	AML	FALSE	14455	0.0080079	FALSE		FALSE
ENSG00000149452	SLC22A8	AML	FALSE	14456	0.00800723	FALSE		FALSE
ENSG00000160469	BRSK1	AML	FALSE	14457	0.00800699	FALSE		FALSE
ENSG00000150556	LYPD6B	AML	FALSE	14457	0.00800699	FALSE		FALSE
ENSG00000274588	DGKK	AML	FALSE	14459	0.00800683	FALSE		FALSE
ENSG00000112309	B3GAT2	AML	FALSE	14460	0.00800628	FALSE		FALSE
ENSG00000166866	MYO1A	AML	FALSE	14461	0.00800607	FALSE		FALSE
ENSG00000184602	SNN	AML	FALSE	14462	0.00800601	FALSE		FALSE
ENSG00000170122	FOXD4	AML	FALSE	14463	0.00800574	FALSE		FALSE
ENSG00000172352	CDY1B	AML	FALSE	14464	0.00800566	FALSE		FALSE
ENSG00000136943	CTSV	AML	FALSE	14465	0.00800529	FALSE		FALSE
ENSG00000182687	GALR2	AML	FALSE	14466	0.00800484	FALSE		FALSE
ENSG00000163823	CCR1	AML	FALSE	14467	0.00800438	FALSE		FALSE
ENSG00000172421	EFCAB3	AML	FALSE	14468	0.0080042	FALSE		FALSE
ENSG00000124193	SRSF6	AML	FALSE	14469	0.0080038	FALSE		FALSE
ENSG00000105954	NPVF	AML	FALSE	14470	0.00800375	FALSE		FALSE
ENSG00000149609	C20orf144	AML	FALSE	14471	0.00800358	FALSE		FALSE
ENSG00000179468	OR9A2	AML	FALSE	14472	0.0080033	FALSE		FALSE
ENSG00000168703	WFDC12	AML	FALSE	14473	0.00800282	FALSE		FALSE
ENSG00000116996	ZP4	AML	FALSE	14474	0.0080027	FALSE		FALSE
ENSG00000196711	ALKAL1	AML	FALSE	14475	0.00800241	FALSE		FALSE
ENSG00000285231	OOSP3	AML	FALSE	14475	0.00800241	FALSE		FALSE
ENSG00000168619	ADAM18	AML	FALSE	14477	0.00800216	FALSE		FALSE
ENSG00000173991	TCAP	AML	FALSE	14478	0.00800183	FALSE		FALSE
ENSG00000114279	FGF12	AML	FALSE	14478	0.00800183	FALSE		FALSE
ENSG00000235631	RNF148	AML	FALSE	14480	0.00800177	FALSE		FALSE
ENSG00000174562	KLK15	AML	FALSE	14481	0.00800131	FALSE		FALSE
ENSG00000183196	CHST6	AML	FALSE	14482	0.00800129	FALSE		FALSE
ENSG00000144331	ZNF385B	AML	FALSE	14483	0.00800127	FALSE		FALSE
ENSG00000139547	RDH16	AML	FALSE	14484	0.00800125	FALSE		FALSE
ENSG00000228198	OR2M3	AML	FALSE	14485	0.00800119	FALSE		FALSE
ENSG00000270394	MTRNR2L13	AML	FALSE	14486	0.00800115	FALSE		FALSE
ENSG00000181767	OR8H2	AML	FALSE	14487	0.00800043	FALSE		FALSE
ENSG00000171403	KRT9	AML	FALSE	14488	0.00799988	FALSE		FALSE
ENSG00000157933	SKI	AML	FALSE	14489	0.00799984	TRUE	oncogene	FALSE
ENSG00000260428	SCX	AML	FALSE	14490	0.00799952	FALSE		FALSE
ENSG00000147324	MFHAS1	AML	FALSE	14491	0.00799948	FALSE		FALSE
ENSG00000144868	TMEM108	AML	FALSE	14492	0.00799894	FALSE		FALSE
ENSG00000060642	PIGV	AML	FALSE	14493	0.00799891	FALSE		FALSE
ENSG00000156959	LHFPL4	AML	FALSE	14494	0.00799843	FALSE		FALSE
ENSG00000223496	EXOSC6	AML	FALSE	14495	0.00799837	FALSE		FALSE
ENSG00000146352	CLVS2	AML	FALSE	14496	0.00799819	FALSE		FALSE
ENSG00000058335	RASGRF1	AML	FALSE	14497	0.00799807	FALSE		FALSE
ENSG00000118156	ZNF541	AML	FALSE	14498	0.007998	FALSE		FALSE
ENSG00000184206	GOLGA6L4	AML	FALSE	14499	0.00799776	FALSE		FALSE
ENSG00000176358	TAC4	AML	FALSE	14500	0.00799742	FALSE		FALSE
ENSG00000179431	FJX1	AML	FALSE	14500	0.00799742	FALSE		FALSE
ENSG00000126231	PROZ	AML	FALSE	14502	0.00799703	FALSE		FALSE
ENSG00000120697	ALG5	AML	FALSE	14503	0.00799695	FALSE		FALSE
ENSG00000189056	RELN	AML	FALSE	14504	0.00799678	FALSE		FALSE
ENSG00000109625	CPZ	AML	FALSE	14505	0.00799609	FALSE		FALSE
ENSG00000257138	TAS2R38	AML	FALSE	14506	0.00799569	FALSE		FALSE
ENSG00000171489	SPACA5	AML	FALSE	14507	0.00799556	FALSE		FALSE
ENSG00000182415	CDY2A	AML	FALSE	14507	0.00799556	FALSE		FALSE
ENSG00000268738	HSFX2	AML	FALSE	14507	0.00799556	FALSE		FALSE
ENSG00000140465	CYP1A1	AML	FALSE	14510	0.00799551	FALSE		FALSE
ENSG00000013619	MAMLD1	AML	FALSE	14511	0.00799518	FALSE		FALSE
ENSG00000011590	ZBTB32	AML	FALSE	14512	0.00799491	FALSE		FALSE
ENSG00000268923	AL645922.1	AML	FALSE	14513	0.00799434	FALSE		FALSE
ENSG00000203499	IQANK1	AML	FALSE	14514	0.00799422	FALSE		FALSE
ENSG00000134258	VTCN1	AML	FALSE	14514	0.00799422	FALSE		FALSE
ENSG00000227471	AKR1B15	AML	FALSE	14516	0.00799418	FALSE		FALSE
ENSG00000187918	OR51I2	AML	FALSE	14517	0.007994	FALSE		FALSE
ENSG00000164532	TBX20	AML	FALSE	14518	0.00799341	FALSE		FALSE
ENSG00000249034	AC005609.1	AML	FALSE	14519	0.00799337	FALSE		FALSE
ENSG00000165527	ARF6	AML	FALSE	14520	0.00799333	FALSE		FALSE
ENSG00000125571	IL37	AML	FALSE	14521	0.00799324	FALSE		FALSE
ENSG00000230178	OR4F3	AML	FALSE	14522	0.00799315	FALSE		FALSE
ENSG00000178184	PARD6G	AML	FALSE	14522	0.00799315	FALSE		FALSE
ENSG00000102302	FGD1	AML	FALSE	14524	0.0079928	FALSE		FALSE
ENSG00000178750	STX19	AML	FALSE	14524	0.0079928	FALSE		FALSE
ENSG00000171847	FAM90A1	AML	FALSE	14526	0.0079927	FALSE		FALSE
ENSG00000141485	SLC13A5	AML	FALSE	14527	0.00799247	FALSE		FALSE
ENSG00000113924	HGD	AML	FALSE	14528	0.00799223	FALSE		FALSE
ENSG00000049130	KITLG	AML	FALSE	14529	0.0079921	FALSE		FALSE
ENSG00000128482	RNF112	AML	FALSE	14530	0.0079921	FALSE		FALSE
ENSG00000169116	PARM1	AML	FALSE	14531	0.00799135	FALSE		FALSE
ENSG00000066468	FGFR2	AML	FALSE	14532	0.00799038	TRUE	oncogene, fusion	TRUE	Act
ENSG00000204502	PRAMEF5	AML	FALSE	14533	0.00799034	FALSE		FALSE
ENSG00000022355	GABRA1	AML	FALSE	14534	0.00799029	FALSE		FALSE
ENSG00000163352	LENEP	AML	FALSE	14535	0.00799021	FALSE		FALSE
ENSG00000176294	OR4N2	AML	FALSE	14535	0.00799021	FALSE		FALSE
ENSG00000175643	RMI2	AML	TRUE	14537	0.00799006	TRUE	TSG, fusion	FALSE
ENSG00000137707	BTG4	AML	FALSE	14538	0.00798993	FALSE		FALSE
ENSG00000169641	LUZP1	AML	FALSE	14539	0.00798988	FALSE		FALSE
ENSG00000170255	MRGPRX1	AML	FALSE	14540	0.00798919	FALSE		FALSE
ENSG00000205835	GMNC	AML	FALSE	14541	0.00798798	FALSE		FALSE
ENSG00000146215	CRIP3	AML	FALSE	14542	0.00798767	FALSE		FALSE
ENSG00000255432	AP001458.2	AML	FALSE	14542	0.00798767	FALSE		FALSE
ENSG00000178075	GRAMD1C	AML	FALSE	14544	0.00798688	FALSE		FALSE
ENSG00000144057	ST6GAL2	AML	FALSE	14545	0.00798644	FALSE		FALSE
ENSG00000004838	ZMYND10	AML	FALSE	14545	0.00798644	FALSE		FALSE
ENSG00000130948	HSD17B3	AML	FALSE	14545	0.00798644	FALSE		FALSE
ENSG00000135314	KHDC1	AML	FALSE	14545	0.00798644	FALSE		FALSE
ENSG00000175206	NPPA	AML	FALSE	14545	0.00798644	FALSE		FALSE
ENSG00000163806	SPDYA	AML	FALSE	14550	0.00798631	FALSE		FALSE
ENSG00000228570	NUTM2E	AML	FALSE	14551	0.00798603	FALSE		FALSE
ENSG00000275385	CCL18	AML	FALSE	14552	0.00798588	FALSE		FALSE
ENSG00000154328	NEIL2	AML	FALSE	14553	0.00798545	FALSE		FALSE
ENSG00000186522	SEPTIN10	AML	FALSE	14554	0.00798544	FALSE		FALSE
ENSG00000212126	TAS2R50	AML	FALSE	14555	0.00798543	FALSE		FALSE
ENSG00000154269	ENPP3	AML	FALSE	14556	0.00798507	FALSE		FALSE
ENSG00000165724	ZMYND19	AML	FALSE	14557	0.00798499	FALSE		FALSE
ENSG00000091482	SMPX	AML	FALSE	14558	0.00798458	FALSE		FALSE
ENSG00000142530	FAM71E1	AML	FALSE	14559	0.00798411	FALSE		FALSE
ENSG00000185897	FFAR3	AML	FALSE	14560	0.00798367	FALSE		FALSE
ENSG00000186451	SPATA12	AML	FALSE	14560	0.00798367	FALSE		FALSE
ENSG00000183578	TNFAIP8L3	AML	FALSE	14562	0.00798347	FALSE		FALSE
ENSG00000167791	CABP2	AML	FALSE	14563	0.00798291	FALSE		FALSE
ENSG00000167106	FAM102A	AML	FALSE	14564	0.00798254	FALSE		FALSE
ENSG00000124249	KCNK15	AML	FALSE	14565	0.00798249	FALSE		FALSE
ENSG00000284395	PERCC1	AML	FALSE	14566	0.00798237	FALSE		FALSE
ENSG00000164778	EN2	AML	FALSE	14566	0.00798237	FALSE		FALSE
ENSG00000175664	TEX26	AML	FALSE	14566	0.00798237	FALSE		FALSE
ENSG00000284824	GCSAML-AS1	AML	FALSE	14566	0.00798237	FALSE		FALSE
ENSG00000069018	TRPC7	AML	FALSE	14570	0.00798236	FALSE		FALSE
ENSG00000205089	CCNI2	AML	FALSE	14571	0.00798186	FALSE		FALSE
ENSG00000241322	CDRT1	AML	FALSE	14572	0.00798176	FALSE		FALSE
ENSG00000149968	MMP3	AML	FALSE	14573	0.00798036	FALSE		FALSE
ENSG00000285010	OOSP4A	AML	FALSE	14574	0.00798028	FALSE		FALSE
ENSG00000148735	PLEKHS1	AML	FALSE	14574	0.00798028	FALSE		FALSE
ENSG00000122787	AKR1D1	AML	FALSE	14574	0.00798028	FALSE		FALSE
ENSG00000111775	COX6A1	AML	FALSE	14577	0.0079801	FALSE		FALSE
ENSG00000162627	SNX7	AML	FALSE	14578	0.00797999	FALSE		FALSE
ENSG00000164342	TLR3	AML	FALSE	14579	0.00797978	FALSE		FALSE
ENSG00000241360	PDXP	AML	FALSE	14580	0.00797962	FALSE		FALSE
ENSG00000074527	NTN4	AML	FALSE	14581	0.00797956	FALSE		FALSE
ENSG00000176834	VSIG10	AML	FALSE	14582	0.00797949	FALSE		FALSE
ENSG00000168612	ZSWIM1	AML	FALSE	14583	0.00797881	FALSE		FALSE
ENSG00000110717	NDUFS8	AML	FALSE	14584	0.0079784	FALSE		FALSE
ENSG00000283632	EXOC3L2	AML	FALSE	14585	0.00797834	FALSE		FALSE
ENSG00000168679	SLC16A4	AML	FALSE	14586	0.00797785	FALSE		FALSE
ENSG00000056487	PHF21B	AML	FALSE	14586	0.00797785	FALSE		FALSE
ENSG00000112902	SEMA5A	AML	FALSE	14588	0.0079776	FALSE		FALSE
ENSG00000172399	MYOZ2	AML	FALSE	14589	0.00797757	FALSE		FALSE
ENSG00000108379	WNT3	AML	FALSE	14590	0.00797741	FALSE		FALSE
ENSG00000135392	DNAJC14	AML	FALSE	14591	0.00797723	FALSE		FALSE
ENSG00000158486	DNAH3	AML	FALSE	14592	0.00797717	FALSE		FALSE
ENSG00000109424	UCP1	AML	FALSE	14593	0.00797709	FALSE		FALSE
ENSG00000176909	MAMSTR	AML	FALSE	14594	0.00797701	FALSE		FALSE
ENSG00000160472	TMEM190	AML	FALSE	14595	0.00797677	FALSE		FALSE
ENSG00000198517	MAFK	AML	FALSE	14596	0.00797614	FALSE		FALSE
ENSG00000232237	ASCL5	AML	FALSE	14597	0.00797604	FALSE		FALSE
ENSG00000106927	AMBP	AML	FALSE	14597	0.00797604	FALSE		FALSE
ENSG00000176555	OR4S1	AML	FALSE	14599	0.0079759	FALSE		FALSE
ENSG00000121743	GJA3	AML	FALSE	14600	0.00797563	FALSE		FALSE
ENSG00000168062	BATF2	AML	FALSE	14601	0.00797554	FALSE		FALSE
ENSG00000101892	ATP1B4	AML	FALSE	14602	0.00797517	FALSE		FALSE
ENSG00000125531	FNDC11	AML	FALSE	14603	0.00797447	FALSE		FALSE
ENSG00000105507	CABP5	AML	FALSE	14604	0.00797444	FALSE		FALSE
ENSG00000149972	CNTN5	AML	FALSE	14605	0.00797434	FALSE		FALSE
ENSG00000135097	MSI1	AML	FALSE	14606	0.00797394	FALSE		FALSE
ENSG00000196440	ARMCX4	AML	FALSE	14607	0.00797329	FALSE		FALSE
ENSG00000234828	IQCM	AML	FALSE	14608	0.00797303	FALSE		FALSE
ENSG00000188483	IER5L	AML	FALSE	14609	0.00797279	FALSE		FALSE
ENSG00000285566	AL445238.1	AML	FALSE	14610	0.00797257	FALSE		FALSE
ENSG00000162975	KCNF1	AML	FALSE	14610	0.00797257	FALSE		FALSE
ENSG00000284844	AP000812.4	AML	FALSE	14610	0.00797257	FALSE		FALSE
ENSG00000158423	RIBC1	AML	FALSE	14613	0.00797233	FALSE		FALSE
ENSG00000179981	TSHZ1	AML	FALSE	14614	0.00797232	FALSE		FALSE
ENSG00000163069	SGCB	AML	FALSE	14615	0.00797231	FALSE		FALSE
ENSG00000177984	LCN15	AML	FALSE	14616	0.0079722	FALSE		FALSE
ENSG00000183791	TCEB3C	AML	FALSE	14616	0.0079722	FALSE		FALSE
ENSG00000260092	AC009163.3	AML	FALSE	14616	0.0079722	FALSE		FALSE
ENSG00000183770	FOXL2	AML	FALSE	14619	0.00797166	TRUE	oncogene, TSG	TRUE	Act
ENSG00000162998	FRZB	AML	FALSE	14620	0.00797163	FALSE		FALSE
ENSG00000164007	CLDN19	AML	FALSE	14621	0.00797158	FALSE		FALSE
ENSG00000169604	ANTXR1	AML	FALSE	14621	0.00797158	FALSE		FALSE
ENSG00000135253	KCP	AML	FALSE	14623	0.00797111	FALSE		FALSE
ENSG00000186479	RGS7BP	AML	FALSE	14623	0.00797111	FALSE		FALSE
ENSG00000150281	CTF1	AML	FALSE	14625	0.00797049	FALSE		FALSE
ENSG00000122733	PHF24	AML	FALSE	14626	0.0079704	FALSE		FALSE
ENSG00000120498	TEX11	AML	FALSE	14627	0.00796968	FALSE		FALSE
ENSG00000166862	CACNG2	AML	FALSE	14628	0.00796958	FALSE		FALSE
ENSG00000267385	AC011498.4	AML	FALSE	14629	0.00796915	FALSE		FALSE
ENSG00000177494	ZBED2	AML	FALSE	14630	0.00796883	FALSE		FALSE
ENSG00000198886	MT-ND4	AML	FALSE	14631	0.00796865	FALSE		FALSE
ENSG00000211445	GPX3	AML	FALSE	14631	0.00796865	FALSE		FALSE
ENSG00000124260	MAGEA10	AML	FALSE	14631	0.00796865	FALSE		FALSE
ENSG00000169208	OR10G3	AML	FALSE	14634	0.007968	FALSE		FALSE
ENSG00000214511	HIGD1C	AML	FALSE	14635	0.00796782	FALSE		FALSE
ENSG00000134757	DSG3	AML	FALSE	14636	0.00796777	FALSE		FALSE
ENSG00000167578	RAB4B	AML	FALSE	14637	0.00796754	FALSE		FALSE
ENSG00000286264	AP001453.5	AML	FALSE	14638	0.00796741	FALSE		FALSE
ENSG00000255974	CYP2A6	AML	FALSE	14639	0.00796727	FALSE		FALSE
ENSG00000220948	TRIM51GP	AML	FALSE	14640	0.00796722	FALSE		FALSE
ENSG00000173486	FKBP2	AML	FALSE	14641	0.0079662	FALSE		FALSE
ENSG00000002745	WNT16	AML	FALSE	14642	0.00796569	FALSE		FALSE
ENSG00000204710	SPDYC	AML	FALSE	14643	0.00796565	FALSE		FALSE
ENSG00000101958	GLRA2	AML	FALSE	14644	0.00796565	FALSE		FALSE
ENSG00000188277	C15orf62	AML	FALSE	14645	0.00796522	FALSE		FALSE
ENSG00000088280	ASAP3	AML	FALSE	14646	0.0079645	FALSE		FALSE
ENSG00000129873	CDY2B	AML	FALSE	14647	0.0079645	FALSE		FALSE
ENSG00000284306	SSU72P2	AML	FALSE	14647	0.0079645	FALSE		FALSE
ENSG00000171659	GPR34	AML	FALSE	14649	0.00796445	FALSE		FALSE
ENSG00000132563	REEP2	AML	FALSE	14650	0.00796393	FALSE		FALSE
ENSG00000100341	PNPLA5	AML	FALSE	14651	0.00796298	FALSE		FALSE
ENSG00000198488	B3GNT6	AML	FALSE	14652	0.00796285	FALSE		FALSE
ENSG00000072682	P4HA2	AML	FALSE	14653	0.00796193	FALSE		FALSE
ENSG00000101812	H2BW2	AML	FALSE	14654	0.0079619	FALSE		FALSE
ENSG00000130876	SLC7A10	AML	FALSE	14655	0.00796175	FALSE		FALSE
ENSG00000240045	STRIT1	AML	FALSE	14656	0.00796132	FALSE		FALSE
ENSG00000120659	TNFSF11	AML	FALSE	14657	0.00796117	FALSE		FALSE
ENSG00000249751	ECSCR	AML	FALSE	14657	0.00796117	FALSE		FALSE
ENSG00000205765	C5orf51	AML	FALSE	14659	0.0079611	FALSE		FALSE
ENSG00000262165	AC233723.1	AML	FALSE	14660	0.00796059	FALSE		FALSE
ENSG00000184156	KCNQ3	AML	FALSE	14661	0.00795989	FALSE		FALSE
ENSG00000254997	KRTAP5-9	AML	FALSE	14662	0.00795983	FALSE		FALSE
ENSG00000123572	NRK	AML	FALSE	14663	0.00795959	FALSE		TRUE	Act
ENSG00000137960	GIPC2	AML	FALSE	14664	0.00795954	FALSE		FALSE
ENSG00000175164	ABO	AML	FALSE	14665	0.00795948	FALSE		FALSE
ENSG00000132464	ENAM	AML	FALSE	14666	0.0079593	FALSE		FALSE
ENSG00000175065	DSG4	AML	FALSE	14666	0.0079593	FALSE		FALSE
ENSG00000282301	CYP3A7-CYP3A51P	AML	FALSE	14668	0.00795926	FALSE		FALSE
ENSG00000129682	FGF13	AML	FALSE	14669	0.007959	FALSE		FALSE
ENSG00000112852	PCDHB2	AML	FALSE	14670	0.00795886	FALSE		FALSE
ENSG00000166188	ZNF319	AML	FALSE	14671	0.00795863	FALSE		FALSE
ENSG00000147223	RIPPLY1	AML	FALSE	14671	0.00795863	FALSE		FALSE
ENSG00000177023	DEFB104B	AML	FALSE	14671	0.00795863	FALSE		FALSE
ENSG00000283463	HSFX4	AML	FALSE	14671	0.00795863	FALSE		FALSE
ENSG00000135324	MRAP2	AML	FALSE	14671	0.00795863	FALSE		FALSE
ENSG00000148225	WDR31	AML	FALSE	14676	0.00795856	FALSE		FALSE
ENSG00000197408	CYP2B6	AML	FALSE	14677	0.00795838	FALSE		FALSE
ENSG00000175175	PPM1E	AML	FALSE	14678	0.00795833	FALSE		FALSE
ENSG00000184916	JAG2	AML	FALSE	14678	0.00795833	FALSE		FALSE
ENSG00000166509	CLEC3A	AML	FALSE	14680	0.00795822	FALSE		FALSE
ENSG00000136327	NKX2-8	AML	FALSE	14681	0.00795807	FALSE		FALSE
ENSG00000154165	GPR15	AML	FALSE	14682	0.00795797	FALSE		FALSE
ENSG00000164871	SPAG11B	AML	FALSE	14683	0.00795786	FALSE		FALSE
ENSG00000063515	GSC2	AML	FALSE	14684	0.00795779	FALSE		FALSE
ENSG00000268465	AC008403.1	AML	FALSE	14685	0.00795773	FALSE		FALSE
ENSG00000125352	RNF113A	AML	FALSE	14686	0.00795737	FALSE		FALSE
ENSG00000137573	SULF1	AML	FALSE	14687	0.00795658	FALSE		FALSE
ENSG00000150394	CDH8	AML	FALSE	14688	0.0079562	FALSE		FALSE
ENSG00000006611	USH1C	AML	FALSE	14689	0.00795584	FALSE		FALSE
ENSG00000161082	CELF5	AML	FALSE	14690	0.00795539	FALSE		FALSE
ENSG00000182463	TSHZ2	AML	FALSE	14691	0.00795538	FALSE		FALSE
ENSG00000147576	ADHFE1	AML	FALSE	14692	0.00795507	FALSE		FALSE
ENSG00000268696	ZNF723	AML	FALSE	14693	0.00795501	FALSE		FALSE
ENSG00000215644	GCGR	AML	FALSE	14694	0.00795411	FALSE		FALSE
ENSG00000217930	PAM16	AML	FALSE	14695	0.00795408	FALSE		FALSE
ENSG00000185894	BPY2C	AML	FALSE	14696	0.00795407	FALSE		FALSE
ENSG00000133962	CATSPERB	AML	FALSE	14697	0.00795377	FALSE		FALSE
ENSG00000237683	AL627309.1	AML	FALSE	14698	0.00795375	FALSE		FALSE
ENSG00000136573	BLK	AML	FALSE	14699	0.00795349	FALSE		FALSE
ENSG00000214782	MS4A18	AML	FALSE	14700	0.00795349	FALSE		FALSE
ENSG00000120942	UBIAD1	AML	FALSE	14701	0.00795281	FALSE		FALSE
ENSG00000187754	SSX7	AML	FALSE	14702	0.00795276	FALSE		FALSE
ENSG00000081853	PCDHGA2	AML	FALSE	14703	0.00795264	FALSE		FALSE
ENSG00000178597	PSAPL1	AML	FALSE	14704	0.00795199	FALSE		FALSE
ENSG00000179520	SLC17A8	AML	FALSE	14705	0.00795186	FALSE		FALSE
ENSG00000140534	TICRR	AML	FALSE	14706	0.00795161	FALSE		FALSE
ENSG00000205693	MANSC4	AML	FALSE	14707	0.00795112	FALSE		FALSE
ENSG00000223614	ZNF735	AML	FALSE	14708	0.00795098	FALSE		FALSE
ENSG00000177551	NHLH2	AML	FALSE	14708	0.00795098	FALSE		FALSE
ENSG00000224107	ETDB	AML	FALSE	14708	0.00795098	FALSE		FALSE
ENSG00000278299	TBC1D3C	AML	FALSE	14711	0.00795097	FALSE		FALSE
ENSG00000204952	FBXO47	AML	FALSE	14712	0.00795091	FALSE		FALSE
ENSG00000114251	WNT5A	AML	FALSE	14713	0.00795074	FALSE		FALSE
ENSG00000213999	MEF2B	AML	TRUE	14714	0.00795023	FALSE		TRUE	LoF
ENSG00000160813	PPP1R35	AML	FALSE	14714	0.00795023	FALSE		FALSE
ENSG00000186281	GPAT2	AML	FALSE	14716	0.00794965	FALSE		FALSE
ENSG00000205856	C22orf42	AML	FALSE	14716	0.00794965	FALSE		FALSE
ENSG00000152779	SLC16A12	AML	FALSE	14716	0.00794965	FALSE		FALSE
ENSG00000188997	KCTD21	AML	FALSE	14719	0.00794903	FALSE		FALSE
ENSG00000107859	PITX3	AML	FALSE	14720	0.00794888	FALSE		FALSE
ENSG00000232030	MAGEB6B	AML	FALSE	14720	0.00794888	FALSE		FALSE
ENSG00000139908	TSSK4	AML	FALSE	14720	0.00794888	FALSE		FALSE
ENSG00000253457	SMIM18	AML	FALSE	14720	0.00794888	FALSE		FALSE
ENSG00000196361	ELAVL3	AML	FALSE	14720	0.00794888	FALSE		FALSE
ENSG00000203926	SPANXA2	AML	FALSE	14720	0.00794888	FALSE		FALSE
ENSG00000109205	ODAM	AML	FALSE	14720	0.00794888	FALSE		FALSE
ENSG00000181552	EDDM3B	AML	FALSE	14727	0.0079488	FALSE		FALSE
ENSG00000170049	KCNAB3	AML	FALSE	14728	0.00794831	FALSE		FALSE
ENSG00000170484	KRT74	AML	FALSE	14729	0.00794817	FALSE		FALSE
ENSG00000168878	SFTPB	AML	FALSE	14730	0.00794807	FALSE		FALSE
ENSG00000165259	HDX	AML	FALSE	14731	0.00794806	FALSE		FALSE
ENSG00000253831	ETV3L	AML	FALSE	14732	0.00794738	FALSE		FALSE
ENSG00000102967	DHODH	AML	FALSE	14733	0.00794701	FALSE		FALSE
ENSG00000141448	GATA6	AML	FALSE	14734	0.00794694	FALSE		FALSE
ENSG00000187553	CYP26C1	AML	FALSE	14735	0.00794691	FALSE		FALSE
ENSG00000102970	CCL17	AML	FALSE	14736	0.00794683	FALSE		FALSE
ENSG00000213199	ASIC3	AML	FALSE	14737	0.0079467	FALSE		FALSE
ENSG00000137252	HCRTR2	AML	FALSE	14738	0.00794662	FALSE		FALSE
ENSG00000102174	PHEX	AML	FALSE	14739	0.00794647	FALSE		FALSE
ENSG00000162040	HS3ST6	AML	FALSE	14740	0.00794612	FALSE		FALSE
ENSG00000198844	ARHGEF15	AML	FALSE	14741	0.00794553	FALSE		FALSE
ENSG00000254806	SYS1-DBNDD2	AML	FALSE	14742	0.00794547	FALSE		FALSE
ENSG00000198090	KRTAP4-6	AML	FALSE	14743	0.00794533	FALSE		FALSE
ENSG00000111850	SMIM8	AML	FALSE	14744	0.00794526	FALSE		FALSE
ENSG00000286239	AC093884.1	AML	FALSE	14745	0.00794511	FALSE		FALSE
ENSG00000166342	NETO1	AML	FALSE	14746	0.00794435	FALSE		FALSE
ENSG00000186844	LCE1A	AML	FALSE	14747	0.00794322	FALSE		FALSE
ENSG00000091640	SPAG7	AML	FALSE	14748	0.00794254	FALSE		FALSE
ENSG00000171595	DNAI2	AML	FALSE	14749	0.00794242	FALSE		FALSE
ENSG00000163064	EN1	AML	FALSE	14750	0.00794239	FALSE		FALSE
ENSG00000076356	PLXNA2	AML	FALSE	14751	0.00794181	FALSE		FALSE
ENSG00000179046	TRIML2	AML	FALSE	14752	0.00794123	FALSE		FALSE
ENSG00000147647	DPYS	AML	FALSE	14753	0.00794117	FALSE		FALSE
ENSG00000164707	SLC13A4	AML	FALSE	14754	0.00794096	FALSE		FALSE
ENSG00000140285	FGF7	AML	FALSE	14755	0.00794093	FALSE		FALSE
ENSG00000242221	PSG2	AML	FALSE	14756	0.0079409	FALSE		FALSE
ENSG00000170162	VGLL2	AML	FALSE	14756	0.0079409	FALSE		FALSE
ENSG00000166250	CLMP	AML	FALSE	14758	0.00794063	FALSE		FALSE
ENSG00000076344	RGS11	AML	FALSE	14759	0.00793999	FALSE		FALSE
ENSG00000253159	PCDHGA12	AML	FALSE	14760	0.00793941	FALSE		FALSE
ENSG00000106258	CYP3A5	AML	FALSE	14761	0.00793913	FALSE		FALSE
ENSG00000180708	OR10K2	AML	FALSE	14762	0.0079389	FALSE		FALSE
ENSG00000163832	ELP6	AML	FALSE	14763	0.00793889	FALSE		FALSE
ENSG00000177807	KCNJ10	AML	FALSE	14764	0.00793868	FALSE		FALSE
ENSG00000221937	TAS2R40	AML	FALSE	14765	0.00793839	FALSE		FALSE
ENSG00000124900	TRIM51	AML	FALSE	14766	0.00793826	FALSE		FALSE
ENSG00000133216	EPHB2	AML	FALSE	14767	0.00793774	FALSE		FALSE
ENSG00000172288	CDY1	AML	FALSE	14768	0.00793767	FALSE		FALSE
ENSG00000281406	BLACAT1	AML	FALSE	14768	0.00793767	FALSE		FALSE
ENSG00000226600	CT47A9	AML	FALSE	14768	0.00793767	FALSE		FALSE
ENSG00000154330	PGM5	AML	FALSE	14771	0.00793757	FALSE		FALSE
ENSG00000197415	VEPH1	AML	FALSE	14772	0.00793741	FALSE		FALSE
ENSG00000087076	HSD17B14	AML	FALSE	14773	0.00793726	FALSE		FALSE
ENSG00000230778	ANKRD63	AML	FALSE	14774	0.00793722	FALSE		FALSE
ENSG00000168135	KCNJ4	AML	FALSE	14775	0.00793722	FALSE		FALSE
ENSG00000163114	PDHA2	AML	FALSE	14776	0.00793722	FALSE		FALSE
ENSG00000284546	SSU72P3	AML	FALSE	14777	0.0079365	FALSE		FALSE
ENSG00000229674	H2AL1RP	AML	FALSE	14777	0.0079365	FALSE		FALSE
ENSG00000174950	CD164L2	AML	FALSE	14777	0.0079365	FALSE		FALSE
ENSG00000155622	XAGE2	AML	FALSE	14777	0.0079365	FALSE		FALSE
ENSG00000196805	SPRR2B	AML	FALSE	14777	0.0079365	FALSE		FALSE
ENSG00000224109	CENPVL3	AML	FALSE	14777	0.0079365	FALSE		FALSE
ENSG00000253304	TMEM200B	AML	FALSE	14777	0.0079365	FALSE		FALSE
ENSG00000115593	SMYD1	AML	FALSE	14784	0.00793647	FALSE		FALSE
ENSG00000196449	YRDC	AML	FALSE	14785	0.00793602	FALSE		FALSE
ENSG00000135917	SLC19A3	AML	FALSE	14786	0.00793589	FALSE		FALSE
ENSG00000042781	USH2A	AML	FALSE	14787	0.00793586	FALSE		FALSE
ENSG00000113722	CDX1	AML	FALSE	14787	0.00793586	FALSE		FALSE
ENSG00000159212	CLIC6	AML	FALSE	14789	0.0079354	FALSE		FALSE
ENSG00000204450	TRIM64	AML	FALSE	14790	0.00793525	FALSE		FALSE
ENSG00000140459	CYP11A1	AML	FALSE	14791	0.00793516	FALSE		FALSE
ENSG00000112812	PRSS16	AML	FALSE	14792	0.00793472	FALSE		FALSE
ENSG00000126458	RRAS	AML	FALSE	14793	0.00793445	FALSE		FALSE
ENSG00000121764	HCRTR1	AML	FALSE	14794	0.00793403	FALSE		FALSE
ENSG00000164708	PGAM2	AML	FALSE	14795	0.00793399	FALSE		FALSE
ENSG00000239605	STPG4	AML	FALSE	14796	0.00793351	FALSE		FALSE
ENSG00000080007	DDX43	AML	FALSE	14797	0.00793332	FALSE		FALSE
ENSG00000162728	KCNJ9	AML	FALSE	14798	0.00793276	FALSE		FALSE
ENSG00000142973	CYP4B1	AML	FALSE	14799	0.00793263	FALSE		FALSE
ENSG00000152672	CLEC4F	AML	FALSE	14800	0.00793246	FALSE		FALSE
ENSG00000220008	LINGO3	AML	FALSE	14801	0.00793226	FALSE		FALSE
ENSG00000197705	KLHL14	AML	FALSE	14802	0.00793222	FALSE		FALSE
ENSG00000197406	DIO3	AML	FALSE	14803	0.00793199	FALSE		FALSE
ENSG00000215356	ZNF705B	AML	FALSE	14803	0.00793199	FALSE		FALSE
ENSG00000285655	AC009879.2	AML	FALSE	14805	0.00793185	FALSE		FALSE
ENSG00000206181	ELOA2	AML	FALSE	14806	0.00793177	FALSE		FALSE
ENSG00000127318	IL22	AML	FALSE	14807	0.00793169	FALSE		FALSE
ENSG00000214872	SMTNL1	AML	FALSE	14807	0.00793169	FALSE		FALSE
ENSG00000171446	KRT27	AML	FALSE	14807	0.00793169	FALSE		FALSE
ENSG00000131044	TTLL9	AML	FALSE	14807	0.00793169	FALSE		FALSE
ENSG00000275740	AC091959.3	AML	FALSE	14807	0.00793169	FALSE		FALSE
ENSG00000126603	GLIS2	AML	FALSE	14807	0.00793169	FALSE		FALSE
ENSG00000134775	FHOD3	AML	FALSE	14813	0.00793139	FALSE		FALSE
ENSG00000256162	SMLR1	AML	FALSE	14814	0.00793113	FALSE		FALSE
ENSG00000162733	DDR2	AML	FALSE	14815	0.00793074	TRUE	oncogene	FALSE
ENSG00000174450	GOLGA6L2	AML	FALSE	14816	0.0079306	FALSE		FALSE
ENSG00000188931	CFAP126	AML	FALSE	14817	0.00793038	FALSE		FALSE
ENSG00000174482	LINGO2	AML	FALSE	14818	0.00793024	FALSE		FALSE
ENSG00000126583	PRKCG	AML	FALSE	14819	0.00793022	FALSE		FALSE
ENSG00000105523	FAM83E	AML	FALSE	14820	0.00793007	FALSE		FALSE
ENSG00000115008	IL1A	AML	FALSE	14821	0.00793005	FALSE		FALSE
ENSG00000173918	C1QTNF1	AML	FALSE	14822	0.00792956	FALSE		FALSE
ENSG00000262919	CCNQ	AML	FALSE	14823	0.00792947	FALSE		FALSE
ENSG00000204022	LIPJ	AML	FALSE	14824	0.00792904	FALSE		FALSE
ENSG00000166391	MOGAT2	AML	FALSE	14824	0.00792904	FALSE		FALSE
ENSG00000213337	ANKRD39	AML	FALSE	14824	0.00792904	FALSE		FALSE
ENSG00000132958	TPTE2	AML	FALSE	14827	0.0079289	FALSE		FALSE
ENSG00000144061	NPHP1	AML	FALSE	14828	0.00792885	FALSE		FALSE
ENSG00000131126	TEX101	AML	FALSE	14828	0.00792885	FALSE		FALSE
ENSG00000275774	HNRNPCL2	AML	FALSE	14828	0.00792885	FALSE		FALSE
ENSG00000169763	PRYP3	AML	FALSE	14828	0.00792885	FALSE		FALSE
ENSG00000211452	DIO1	AML	FALSE	14832	0.00792879	FALSE		FALSE
ENSG00000278139	AL358075.4	AML	FALSE	14832	0.00792879	FALSE		FALSE
ENSG00000174325	DIRC1	AML	FALSE	14832	0.00792879	FALSE		FALSE
ENSG00000180155	LYNX1	AML	FALSE	14832	0.00792879	FALSE		FALSE
ENSG00000101222	SPEF1	AML	FALSE	14836	0.0079283	FALSE		FALSE
ENSG00000187772	LIN28B	AML	FALSE	14837	0.00792825	FALSE		FALSE
ENSG00000130540	SULT4A1	AML	FALSE	14838	0.00792763	FALSE		FALSE
ENSG00000169136	ATF5	AML	FALSE	14839	0.00792752	FALSE		FALSE
ENSG00000185053	SGCZ	AML	FALSE	14840	0.00792751	FALSE		FALSE
ENSG00000052850	ALX4	AML	FALSE	14840	0.00792751	FALSE		FALSE
ENSG00000164900	GBX1	AML	FALSE	14842	0.00792741	FALSE		FALSE
ENSG00000187987	ZSCAN23	AML	FALSE	14843	0.00792733	FALSE		FALSE
ENSG00000170959	DCDC1	AML	FALSE	14844	0.0079273	FALSE		FALSE
ENSG00000287542	AC098582.1	AML	FALSE	14845	0.0079273	FALSE		FALSE
ENSG00000138685	FGF2	AML	FALSE	14846	0.00792726	FALSE		FALSE
ENSG00000144035	NAT8	AML	FALSE	14847	0.00792671	FALSE		FALSE
ENSG00000171133	OR2K2	AML	FALSE	14847	0.00792671	FALSE		FALSE
ENSG00000183691	NOG	AML	FALSE	14849	0.00792639	FALSE		FALSE
ENSG00000129195	PIMREG	AML	FALSE	14849	0.00792639	FALSE		FALSE
ENSG00000168907	PLA2G4F	AML	FALSE	14851	0.00792607	FALSE		FALSE
ENSG00000137101	CD72	AML	FALSE	14852	0.00792605	FALSE		FALSE
ENSG00000088726	TMEM40	AML	FALSE	14853	0.00792586	FALSE		FALSE
ENSG00000149798	CDC42EP2	AML	FALSE	14854	0.0079252	FALSE		FALSE
ENSG00000132693	CRP	AML	FALSE	14855	0.0079251	FALSE		FALSE
ENSG00000161277	THAP8	AML	FALSE	14856	0.00792456	FALSE		FALSE
ENSG00000197213	ZSCAN5B	AML	FALSE	14857	0.00792421	FALSE		FALSE
ENSG00000168131	OR2B2	AML	FALSE	14858	0.00792416	FALSE		FALSE
ENSG00000180185	FAHD1	AML	FALSE	14859	0.00792399	FALSE		FALSE
ENSG00000179331	RAB39A	AML	FALSE	14860	0.00792388	FALSE		FALSE
ENSG00000188581	KRTAP1-1	AML	FALSE	14861	0.00792354	FALSE		FALSE
ENSG00000136267	DGKB	AML	FALSE	14862	0.00792331	FALSE		FALSE
ENSG00000155714	PDZD9	AML	FALSE	14863	0.00792261	FALSE		FALSE
ENSG00000145244	CORIN	AML	FALSE	14864	0.00792245	FALSE		FALSE
ENSG00000173548	SNX33	AML	FALSE	14865	0.00792216	FALSE		FALSE
ENSG00000254706	AL512785.2	AML	FALSE	14866	0.00792196	FALSE		FALSE
ENSG00000183310	OR2T34	AML	FALSE	14867	0.00792185	FALSE		FALSE
ENSG00000183304	FAM9A	AML	FALSE	14868	0.00792183	FALSE		FALSE
ENSG00000178522	AMBN	AML	FALSE	14868	0.00792183	FALSE		FALSE
ENSG00000128713	HOXD11	AML	TRUE	14870	0.00792133	TRUE	oncogene, fusion	FALSE
ENSG00000282804	AL512428.1	AML	FALSE	14871	0.00792106	FALSE		FALSE
ENSG00000159239	AC005041.1	AML	FALSE	14871	0.00792106	FALSE		FALSE
ENSG00000105219	CNTD2	AML	FALSE	14871	0.00792106	FALSE		FALSE
ENSG00000135587	SMPD2	AML	FALSE	14874	0.00792089	FALSE		FALSE
ENSG00000205426	KRT81	AML	FALSE	14875	0.00792089	FALSE		FALSE
ENSG00000091010	POU4F3	AML	FALSE	14876	0.00792075	FALSE		FALSE
ENSG00000111701	APOBEC1	AML	FALSE	14876	0.00792075	FALSE		FALSE
ENSG00000154620	TMSB4Y	AML	FALSE	14878	0.00791978	FALSE		FALSE
ENSG00000124102	PI3	AML	FALSE	14879	0.00791959	FALSE		FALSE
ENSG00000161647	MPP3	AML	FALSE	14880	0.00791959	FALSE		FALSE
ENSG00000066405	CLDN18	AML	FALSE	14881	0.00791934	FALSE		FALSE
ENSG00000149742	SLC22A9	AML	FALSE	14882	0.0079188	FALSE		FALSE
ENSG00000162399	BSND	AML	FALSE	14882	0.0079188	FALSE		FALSE
ENSG00000157131	C8A	AML	FALSE	14884	0.00791848	FALSE		FALSE
ENSG00000126218	F10	AML	FALSE	14884	0.00791848	FALSE		FALSE
ENSG00000198523	PLN	AML	FALSE	14886	0.00791844	FALSE		FALSE
ENSG00000122696	SLC25A51	AML	FALSE	14887	0.00791843	FALSE		FALSE
ENSG00000066382	MPPED2	AML	FALSE	14888	0.00791825	FALSE		FALSE
ENSG00000284635	SCYGR8	AML	FALSE	14889	0.00791811	FALSE		FALSE
ENSG00000236027	PATE3	AML	FALSE	14889	0.00791811	FALSE		FALSE
ENSG00000152076	CCDC74B	AML	FALSE	14891	0.0079181	FALSE		FALSE
ENSG00000197233	OR1J2	AML	FALSE	14892	0.00791805	FALSE		FALSE
ENSG00000206140	TMEM191C	AML	FALSE	14893	0.00791794	FALSE		FALSE
ENSG00000189099	PRSS48	AML	FALSE	14894	0.00791764	FALSE		FALSE
ENSG00000163288	GABRB1	AML	FALSE	14894	0.00791764	FALSE		FALSE
ENSG00000130222	GADD45G	AML	FALSE	14894	0.00791764	FALSE		FALSE
ENSG00000124479	NDP	AML	FALSE	14894	0.00791764	FALSE		FALSE
ENSG00000174137	FAM53A	AML	FALSE	14898	0.00791753	FALSE		FALSE
ENSG00000164500	SPATA48	AML	FALSE	14898	0.00791753	FALSE		FALSE
ENSG00000063438	AHRR	AML	FALSE	14900	0.00791744	FALSE		FALSE
ENSG00000048462	TNFRSF17	AML	TRUE	14901	0.00791727	TRUE	oncogene, fusion	FALSE
ENSG00000196967	ZNF585A	AML	FALSE	14902	0.00791707	FALSE		FALSE
ENSG00000269095	AC010646.1	AML	FALSE	14903	0.00791657	FALSE		FALSE
ENSG00000183145	RIPPLY3	AML	FALSE	14904	0.00791606	FALSE		FALSE
ENSG00000119630	PGF	AML	FALSE	14905	0.00791602	FALSE		FALSE
ENSG00000271698	AC233992.2	AML	FALSE	14905	0.00791602	FALSE		FALSE
ENSG00000184530	C6orf58	AML	FALSE	14905	0.00791602	FALSE		FALSE
ENSG00000241794	SPRR2A	AML	FALSE	14905	0.00791602	FALSE		FALSE
ENSG00000105464	GRIN2D	AML	FALSE	14905	0.00791602	FALSE		FALSE
ENSG00000244025	KRTAP19-3	AML	FALSE	14910	0.00791577	FALSE		FALSE
ENSG00000185888	PRSS38	AML	FALSE	14911	0.00791577	FALSE		FALSE
ENSG00000172320	OR5A1	AML	FALSE	14912	0.00791577	FALSE		FALSE
ENSG00000131386	GALNT15	AML	FALSE	14913	0.00791535	FALSE		FALSE
ENSG00000197576	HOXA4	AML	FALSE	14914	0.00791508	FALSE		FALSE
ENSG00000225828	FAM229A	AML	FALSE	14915	0.0079149	FALSE		FALSE
ENSG00000126549	STATH	AML	FALSE	14916	0.00791476	FALSE		FALSE
ENSG00000137860	SLC28A2	AML	FALSE	14917	0.00791449	FALSE		FALSE
ENSG00000135773	CAPN9	AML	FALSE	14918	0.00791442	FALSE		FALSE
ENSG00000124466	LYPD3	AML	FALSE	14919	0.00791412	FALSE		FALSE
ENSG00000106648	GALNTL5	AML	FALSE	14920	0.00791411	FALSE		FALSE
ENSG00000235169	SMIM1	AML	FALSE	14921	0.0079136	FALSE		FALSE
ENSG00000163982	OTOP1	AML	FALSE	14922	0.00791351	FALSE		FALSE
ENSG00000070031	SCT	AML	FALSE	14923	0.00791347	FALSE		FALSE
ENSG00000177679	SRRM3	AML	FALSE	14924	0.00791345	FALSE		FALSE
ENSG00000197888	UGT2B17	AML	FALSE	14925	0.0079131	FALSE		TRUE	Act
ENSG00000175877	TMEM270	AML	FALSE	14925	0.0079131	FALSE		FALSE
ENSG00000187792	ZNF70	AML	FALSE	14927	0.00791252	FALSE		FALSE
ENSG00000188505	NCCRP1	AML	FALSE	14928	0.00791227	FALSE		FALSE
ENSG00000115263	GCG	AML	FALSE	14929	0.00791181	FALSE		FALSE
ENSG00000167565	SERTAD3	AML	FALSE	14929	0.00791181	FALSE		FALSE
ENSG00000144559	TAMM41	AML	FALSE	14931	0.00791162	FALSE		FALSE
ENSG00000109851	DBX1	AML	FALSE	14932	0.00791147	FALSE		FALSE
ENSG00000096395	MLN	AML	FALSE	14932	0.00791147	FALSE		FALSE
ENSG00000144681	STAC	AML	FALSE	14934	0.00791113	FALSE		FALSE
ENSG00000198723	TEX45	AML	FALSE	14935	0.00791064	FALSE		FALSE
ENSG00000173826	KCNH6	AML	FALSE	14936	0.00791034	FALSE		FALSE
ENSG00000114200	BCHE	AML	FALSE	14937	0.00790963	FALSE		FALSE
ENSG00000277858	H2AB2	AML	FALSE	14938	0.0079096	FALSE		FALSE
ENSG00000101198	NKAIN4	AML	FALSE	14939	0.00790952	FALSE		FALSE
ENSG00000105982	RNF32	AML	FALSE	14939	0.00790952	FALSE		FALSE
ENSG00000221916	C19orf73	AML	FALSE	14939	0.00790952	FALSE		FALSE
ENSG00000102466	FGF14	AML	FALSE	14942	0.00790951	FALSE		FALSE
ENSG00000152595	MEPE	AML	FALSE	14943	0.00790937	FALSE		FALSE
ENSG00000187747	OR52B6	AML	FALSE	14943	0.00790937	FALSE		FALSE
ENSG00000185437	SH3BGR	AML	FALSE	14943	0.00790937	FALSE		FALSE
ENSG00000162757	C1orf74	AML	FALSE	14943	0.00790937	FALSE		FALSE
ENSG00000282815	TEX13C	AML	FALSE	14947	0.00790937	FALSE		FALSE
ENSG00000144791	LIMD1	AML	FALSE	14948	0.00790925	FALSE		FALSE
ENSG00000164066	INTU	AML	FALSE	14949	0.00790915	FALSE		FALSE
ENSG00000154721	JAM2	AML	FALSE	14950	0.007909	FALSE		FALSE
ENSG00000100104	SRRD	AML	FALSE	14951	0.0079088	FALSE		FALSE
ENSG00000174808	BTC	AML	FALSE	14951	0.0079088	FALSE		FALSE
ENSG00000255823	MTRNR2L8	AML	FALSE	14953	0.00790871	FALSE		FALSE
ENSG00000007516	BAIAP3	AML	FALSE	14954	0.00790868	FALSE		FALSE
ENSG00000240771	ARHGEF25	AML	FALSE	14955	0.00790858	FALSE		FALSE
ENSG00000126106	TMEM53	AML	FALSE	14956	0.00790847	FALSE		FALSE
ENSG00000136206	SPDYE1	AML	FALSE	14957	0.00790821	FALSE		FALSE
ENSG00000160345	C9orf116	AML	FALSE	14958	0.00790816	FALSE		FALSE
ENSG00000183629	GOLGA8G	AML	FALSE	14959	0.00790811	FALSE		FALSE
ENSG00000139438	FAM222A	AML	FALSE	14960	0.00790804	FALSE		FALSE
ENSG00000283930	AL117339.5	AML	FALSE	14961	0.00790783	FALSE		FALSE
ENSG00000120563	LYZL1	AML	FALSE	14962	0.00790741	FALSE		FALSE
ENSG00000274443	C8orf89	AML	FALSE	14962	0.00790741	FALSE		FALSE
ENSG00000205457	TP53TG3C	AML	FALSE	14962	0.00790741	FALSE		FALSE
ENSG00000117152	RGS4	AML	FALSE	14962	0.00790741	FALSE		FALSE
ENSG00000101977	MCF2	AML	FALSE	14962	0.00790741	FALSE		FALSE
ENSG00000099953	MMP11	AML	FALSE	14967	0.00790697	FALSE		FALSE
ENSG00000188676	IDO2	AML	FALSE	14968	0.0079069	FALSE		FALSE
ENSG00000162706	CADM3	AML	FALSE	14969	0.00790683	FALSE		FALSE
ENSG00000150456	EEF1AKMT1	AML	FALSE	14970	0.00790671	FALSE		FALSE
ENSG00000250745	USP17L20	AML	FALSE	14971	0.0079065	FALSE		FALSE
ENSG00000149735	GPHA2	AML	FALSE	14972	0.0079065	FALSE		FALSE
ENSG00000131233	GJA9	AML	FALSE	14973	0.00790638	FALSE		FALSE
ENSG00000178591	DEFB125	AML	FALSE	14974	0.00790625	FALSE		FALSE
ENSG00000116983	HPCAL4	AML	FALSE	14975	0.00790619	FALSE		FALSE
ENSG00000273777	CEACAM20	AML	FALSE	14976	0.00790602	FALSE		FALSE
ENSG00000285444	AL162377.3	AML	FALSE	14977	0.00790587	FALSE		FALSE
ENSG00000185689	C6orf201	AML	FALSE	14978	0.00790573	FALSE		FALSE
ENSG00000123561	SERPINA7	AML	FALSE	14979	0.00790553	FALSE		FALSE
ENSG00000140006	WDR89	AML	FALSE	14980	0.00790547	FALSE		FALSE
ENSG00000054690	PLEKHH1	AML	FALSE	14981	0.00790517	FALSE		FALSE
ENSG00000227551	USP17L12	AML	FALSE	14982	0.0079051	FALSE		FALSE
ENSG00000136487	GH2	AML	FALSE	14982	0.0079051	FALSE		FALSE
ENSG00000159915	ZNF233	AML	FALSE	14982	0.0079051	FALSE		FALSE
ENSG00000203933	CXorf66	AML	FALSE	14982	0.0079051	FALSE		FALSE
ENSG00000145198	VWA5B2	AML	FALSE	14982	0.0079051	FALSE		FALSE
ENSG00000284465	TAF11L7	AML	FALSE	14982	0.0079051	FALSE		FALSE
ENSG00000099937	SERPIND1	AML	FALSE	14982	0.0079051	FALSE		FALSE
ENSG00000255192	NANOGP8	AML	FALSE	14982	0.0079051	FALSE		FALSE
ENSG00000203970	DEFB110	AML	FALSE	14982	0.0079051	FALSE		FALSE
ENSG00000285777	AL139142.2	AML	FALSE	14991	0.00790502	FALSE		FALSE
ENSG00000196166	C8orf86	AML	FALSE	14991	0.00790502	FALSE		FALSE
ENSG00000123584	MAGEA9B	AML	FALSE	14991	0.00790502	FALSE		FALSE
ENSG00000184459	BPIFC	AML	FALSE	14994	0.00790483	FALSE		FALSE
ENSG00000038945	MSR1	AML	FALSE	14995	0.0079048	FALSE		FALSE
ENSG00000228537	AL353608.1	AML	FALSE	14996	0.00790444	FALSE		FALSE
ENSG00000244165	P2RY11	AML	FALSE	14997	0.00790423	FALSE		FALSE
ENSG00000159905	ZNF221	AML	FALSE	14998	0.00790423	FALSE		FALSE
ENSG00000189357	SPATA31D4	AML	FALSE	14999	0.00790388	FALSE		FALSE
ENSG00000006704	GTF2IRD1	AML	FALSE	15000	0.00790353	FALSE		FALSE
ENSG00000112183	RBM24	AML	FALSE	15001	0.00790352	FALSE		FALSE
ENSG00000170915	PAQR8	AML	FALSE	15002	0.00790327	FALSE		FALSE
ENSG00000205710	C17orf107	AML	FALSE	15003	0.00790278	FALSE		FALSE
ENSG00000204564	C6orf136	AML	FALSE	15004	0.00790277	FALSE		FALSE
ENSG00000188558	OR2G6	AML	FALSE	15005	0.00790225	FALSE		FALSE
ENSG00000174327	SLC16A13	AML	FALSE	15006	0.00790207	FALSE		FALSE
ENSG00000249240	AC069368.1	AML	FALSE	15006	0.00790207	FALSE		FALSE
ENSG00000153303	FRMD1	AML	FALSE	15006	0.00790207	FALSE		FALSE
ENSG00000165553	NGB	AML	FALSE	15006	0.00790207	FALSE		FALSE
ENSG00000185290	NUPR2	AML	FALSE	15006	0.00790207	FALSE		FALSE
ENSG00000275688	CCL15-CCL14	AML	FALSE	15011	0.00790189	FALSE		FALSE
ENSG00000109832	DDX25	AML	FALSE	15012	0.00790139	FALSE		FALSE
ENSG00000165972	CCDC38	AML	FALSE	15013	0.00790134	FALSE		FALSE
ENSG00000112539	C6orf118	AML	FALSE	15013	0.00790134	FALSE		FALSE
ENSG00000188763	FZD9	AML	FALSE	15015	0.00790098	FALSE		FALSE
ENSG00000170782	OR10A4	AML	FALSE	15016	0.00790091	FALSE		FALSE
ENSG00000183148	ANKRD20A2	AML	FALSE	15016	0.00790091	FALSE		FALSE
ENSG00000285913	AC084121.11	AML	FALSE	15016	0.00790091	FALSE		FALSE
ENSG00000164932	CTHRC1	AML	FALSE	15019	0.00790066	FALSE		FALSE
ENSG00000198797	BRINP2	AML	FALSE	15020	0.00790024	FALSE		FALSE
ENSG00000284667	SCYGR5	AML	FALSE	15021	0.00789996	FALSE		FALSE
ENSG00000162073	PAQR4	AML	FALSE	15022	0.00789995	FALSE		FALSE
ENSG00000184995	IFNE	AML	FALSE	15023	0.00789985	FALSE		FALSE
ENSG00000128242	GAL3ST1	AML	FALSE	15024	0.00789912	FALSE		FALSE
ENSG00000183476	SH2D7	AML	FALSE	15024	0.00789912	FALSE		FALSE
ENSG00000215912	TTC34	AML	FALSE	15026	0.00789895	FALSE		FALSE
ENSG00000139223	ANP32D	AML	FALSE	15027	0.00789836	FALSE		FALSE
ENSG00000165566	AMER2	AML	FALSE	15028	0.00789833	FALSE		FALSE
ENSG00000168589	DYNLRB2	AML	FALSE	15029	0.0078983	FALSE		FALSE
ENSG00000167751	KLK2	AML	FALSE	15030	0.00789827	TRUE	fusion	FALSE
ENSG00000171711	DEFB4A	AML	FALSE	15031	0.00789798	FALSE		FALSE
ENSG00000204918	PRR20B	AML	FALSE	15031	0.00789798	FALSE		FALSE
ENSG00000126950	TMEM35A	AML	FALSE	15031	0.00789798	FALSE		FALSE
ENSG00000254126	CD8B2	AML	FALSE	15031	0.00789798	FALSE		FALSE
ENSG00000144583	MARCHF4	AML	FALSE	15031	0.00789798	FALSE		FALSE
ENSG00000151962	RBM46	AML	FALSE	15036	0.00789777	FALSE		FALSE
ENSG00000177917	ARL6IP6	AML	FALSE	15037	0.00789747	FALSE		FALSE
ENSG00000272442	AL353588.1	AML	FALSE	15037	0.00789747	FALSE		FALSE
ENSG00000198435	NRARP	AML	FALSE	15039	0.00789714	FALSE		FALSE
ENSG00000163380	LMOD3	AML	FALSE	15040	0.00789681	FALSE		FALSE
ENSG00000197483	ZNF628	AML	FALSE	15041	0.00789652	FALSE		FALSE
ENSG00000118898	PPL	AML	FALSE	15042	0.00789643	FALSE		FALSE
ENSG00000182177	ASB18	AML	FALSE	15043	0.00789629	FALSE		FALSE
ENSG00000174145	NWD2	AML	FALSE	15044	0.00789548	FALSE		FALSE
ENSG00000130943	PKDREJ	AML	FALSE	15044	0.00789548	FALSE		FALSE
ENSG00000250120	PCDHA10	AML	FALSE	15046	0.00789534	FALSE		FALSE
ENSG00000186207	LCE5A	AML	FALSE	15047	0.00789532	FALSE		FALSE
ENSG00000177684	DEFB114	AML	FALSE	15048	0.00789532	FALSE		FALSE
ENSG00000204147	ASAH2B	AML	FALSE	15049	0.00789502	FALSE		FALSE
ENSG00000152292	SH2D6	AML	FALSE	15049	0.00789502	FALSE		FALSE
ENSG00000205439	KRTAP12-3	AML	FALSE	15051	0.00789499	FALSE		FALSE
ENSG00000177291	GJD4	AML	FALSE	15051	0.00789499	FALSE		FALSE
ENSG00000196539	OR2T3	AML	FALSE	15053	0.00789476	FALSE		FALSE
ENSG00000131848	ZSCAN5A	AML	FALSE	15054	0.00789469	FALSE		FALSE
ENSG00000105825	TFPI2	AML	FALSE	15055	0.00789451	FALSE		FALSE
ENSG00000166920	C15orf48	AML	FALSE	15056	0.00789445	FALSE		FALSE
ENSG00000215218	UBE2QL1	AML	FALSE	15057	0.00789423	FALSE		FALSE
ENSG00000094796	KRT31	AML	FALSE	15058	0.00789422	FALSE		FALSE
ENSG00000168333	PPDPFL	AML	FALSE	15059	0.00789416	FALSE		FALSE
ENSG00000196388	INCA1	AML	FALSE	15060	0.0078941	FALSE		FALSE
ENSG00000183313	OR52L1	AML	FALSE	15061	0.00789408	FALSE		FALSE
ENSG00000147869	CER1	AML	FALSE	15062	0.00789401	FALSE		FALSE
ENSG00000204510	PRAMEF7	AML	FALSE	15063	0.00789389	FALSE		FALSE
ENSG00000120500	ARR3	AML	FALSE	15063	0.00789389	FALSE		FALSE
ENSG00000283758	PMIS2	AML	FALSE	15063	0.00789389	FALSE		FALSE
ENSG00000159184	HOXB13	AML	FALSE	15063	0.00789389	FALSE		FALSE
ENSG00000178301	AQP11	AML	FALSE	15063	0.00789389	FALSE		FALSE
ENSG00000123560	PLP1	AML	FALSE	15068	0.00789371	FALSE		FALSE
ENSG00000280090	OR8B4	AML	FALSE	15069	0.0078937	FALSE		FALSE
ENSG00000255151	GLYATL1B	AML	FALSE	15069	0.0078937	FALSE		FALSE
ENSG00000173698	ADGRG2	AML	FALSE	15071	0.00789339	FALSE		FALSE
ENSG00000173432	SAA1	AML	FALSE	15072	0.00789328	FALSE		FALSE
ENSG00000184828	ZBTB7C	AML	FALSE	15072	0.00789328	FALSE		FALSE
ENSG00000237765	FAM200B	AML	FALSE	15072	0.00789328	FALSE		FALSE
ENSG00000163686	ABHD6	AML	FALSE	15072	0.00789328	FALSE		FALSE
ENSG00000012211	PRICKLE3	AML	FALSE	15076	0.00789316	FALSE		FALSE
ENSG00000221938	OR2A14	AML	FALSE	15077	0.0078928	FALSE		FALSE
ENSG00000236125	USP17L4	AML	FALSE	15078	0.00789276	FALSE		FALSE
ENSG00000198161	PPIAL4C	AML	FALSE	15078	0.00789276	FALSE		FALSE
ENSG00000237597	GAGE13	AML	FALSE	15078	0.00789276	FALSE		FALSE
ENSG00000148826	NKX6-2	AML	FALSE	15078	0.00789276	FALSE		FALSE
ENSG00000130962	PRRG1	AML	FALSE	15082	0.0078927	FALSE		FALSE
ENSG00000198788	MUC2	AML	FALSE	15083	0.00789262	FALSE		FALSE
ENSG00000188785	ZNF548	AML	FALSE	15084	0.00789167	FALSE		FALSE
ENSG00000107014	RLN2	AML	FALSE	15085	0.00789161	FALSE		FALSE
ENSG00000163017	ACTG2	AML	FALSE	15085	0.00789161	FALSE		FALSE
ENSG00000185668	POU3F1	AML	FALSE	15085	0.00789161	FALSE		FALSE
ENSG00000176956	LY6H	AML	FALSE	15085	0.00789161	FALSE		FALSE
ENSG00000204657	OR2H2	AML	FALSE	15089	0.00789146	FALSE		FALSE
ENSG00000104808	DHDH	AML	FALSE	15090	0.00789113	FALSE		FALSE
ENSG00000197641	SERPINB13	AML	FALSE	15091	0.00789097	FALSE		FALSE
ENSG00000170516	COX7B2	AML	FALSE	15092	0.00789079	FALSE		FALSE
ENSG00000167359	OR51I1	AML	FALSE	15092	0.00789079	FALSE		FALSE
ENSG00000137962	ARHGAP29	AML	FALSE	15094	0.00789064	FALSE		FALSE
ENSG00000167656	LY6D	AML	FALSE	15095	0.00789037	FALSE		FALSE
ENSG00000183671	GPR1	AML	FALSE	15096	0.00789025	FALSE		FALSE
ENSG00000108576	SLC6A4	AML	FALSE	15096	0.00789025	FALSE		FALSE
ENSG00000168032	ENTPD3	AML	FALSE	15096	0.00789025	FALSE		FALSE
ENSG00000163576	EFHB	AML	FALSE	15096	0.00789025	FALSE		FALSE
ENSG00000106331	PAX4	AML	FALSE	15100	0.00789023	FALSE		FALSE
ENSG00000100191	SLC5A4	AML	FALSE	15100	0.00789023	FALSE		FALSE
ENSG00000008197	TFAP2D	AML	FALSE	15102	0.00789017	FALSE		FALSE
ENSG00000164659	KIAA1324L	AML	FALSE	15103	0.00789001	FALSE		FALSE
ENSG00000171772	SYCE1	AML	FALSE	15104	0.00789	FALSE		FALSE
ENSG00000168509	HJV	AML	FALSE	15105	0.00788993	FALSE		FALSE
ENSG00000135898	GPR55	AML	FALSE	15106	0.00788973	FALSE		FALSE
ENSG00000283597	FAM169B	AML	FALSE	15107	0.00788968	FALSE		FALSE
ENSG00000187170	LCE4A	AML	FALSE	15107	0.00788968	FALSE		FALSE
ENSG00000280236	OR12D2	AML	FALSE	15107	0.00788968	FALSE		FALSE
ENSG00000146858	ZC3HAV1L	AML	FALSE	15107	0.00788968	FALSE		FALSE
ENSG00000131264	CDX4	AML	FALSE	15107	0.00788968	FALSE		FALSE
ENSG00000164287	CDC20B	AML	FALSE	15112	0.00788968	FALSE		FALSE
ENSG00000164850	GPER1	AML	FALSE	15113	0.00788958	FALSE		FALSE
ENSG00000258315	C17orf49	AML	FALSE	15114	0.00788948	FALSE		FALSE
ENSG00000158764	ITLN2	AML	FALSE	15115	0.00788942	FALSE		FALSE
ENSG00000122863	CHST3	AML	FALSE	15116	0.00788934	FALSE		FALSE
ENSG00000117601	SERPINC1	AML	FALSE	15116	0.00788934	FALSE		FALSE
ENSG00000203870	SMIM9	AML	FALSE	15116	0.00788934	FALSE		FALSE
ENSG00000182333	LIPF	AML	FALSE	15116	0.00788934	FALSE		FALSE
ENSG00000187080	OR2AK2	AML	FALSE	15120	0.0078891	FALSE		FALSE
ENSG00000188766	SPRED3	AML	FALSE	15121	0.00788908	FALSE		FALSE
ENSG00000143786	CNIH3	AML	FALSE	15121	0.00788908	FALSE		FALSE
ENSG00000164406	LEAP2	AML	FALSE	15121	0.00788908	FALSE		FALSE
ENSG00000183783	KCTD8	AML	FALSE	15124	0.00788895	FALSE		FALSE
ENSG00000280709	LINC02203	AML	FALSE	15125	0.0078884	FALSE		FALSE
ENSG00000284797	AC008397.1	AML	FALSE	15125	0.0078884	FALSE		FALSE
ENSG00000174307	PHLDA3	AML	FALSE	15127	0.00788836	FALSE		FALSE
ENSG00000197487	GALP	AML	FALSE	15128	0.00788828	FALSE		FALSE
ENSG00000285085	AL662884.4	AML	FALSE	15128	0.00788828	FALSE		FALSE
ENSG00000106266	SNX8	AML	FALSE	15130	0.00788817	FALSE		FALSE
ENSG00000179133	C10orf67	AML	FALSE	15131	0.0078878	FALSE		FALSE
ENSG00000262814	MRPL12	AML	FALSE	15132	0.00788761	FALSE		FALSE
ENSG00000177468	OLIG3	AML	FALSE	15133	0.00788754	FALSE		FALSE
ENSG00000188937	NYX	AML	FALSE	15134	0.00788748	FALSE		FALSE
ENSG00000183185	GABRR3	AML	FALSE	15135	0.00788738	FALSE		FALSE
ENSG00000168748	CA7	AML	FALSE	15135	0.00788738	FALSE		FALSE
ENSG00000134245	WNT2B	AML	FALSE	15137	0.00788701	FALSE		FALSE
ENSG00000006042	TMEM98	AML	FALSE	15138	0.00788697	FALSE		FALSE
ENSG00000220201	ZGLP1	AML	FALSE	15139	0.00788682	FALSE		FALSE
ENSG00000267360	AC012309.1	AML	FALSE	15140	0.0078864	FALSE		FALSE
ENSG00000184486	POU3F2	AML	FALSE	15140	0.0078864	FALSE		FALSE
ENSG00000108700	CCL8	AML	FALSE	15142	0.00788628	FALSE		FALSE
ENSG00000119147	ECRG4	AML	FALSE	15143	0.00788624	FALSE		FALSE
ENSG00000175782	SLC35E3	AML	FALSE	15143	0.00788624	FALSE		FALSE
ENSG00000237412	PRSS56	AML	FALSE	15143	0.00788624	FALSE		FALSE
ENSG00000146374	RSPO3	AML	FALSE	15143	0.00788624	TRUE	oncogene, fusion	FALSE
ENSG00000236398	TAS2R39	AML	FALSE	15143	0.00788624	FALSE		FALSE
ENSG00000230268	SSU72P8	AML	FALSE	15143	0.00788624	FALSE		FALSE
ENSG00000167194	C16orf92	AML	FALSE	15143	0.00788624	FALSE		FALSE
ENSG00000129654	FOXJ1	AML	FALSE	15150	0.00788623	FALSE		FALSE
ENSG00000168301	KCTD6	AML	FALSE	15151	0.0078862	FALSE		FALSE
ENSG00000168903	BTNL3	AML	FALSE	15152	0.007886	FALSE		FALSE
ENSG00000109158	GABRA4	AML	FALSE	15153	0.00788596	FALSE		FALSE
ENSG00000165300	SLITRK5	AML	FALSE	15154	0.00788589	FALSE		FALSE
ENSG00000139344	AMDHD1	AML	FALSE	15155	0.0078855	FALSE		FALSE
ENSG00000197591	OR11L1	AML	FALSE	15156	0.00788545	FALSE		FALSE
ENSG00000160973	FOXH1	AML	FALSE	15156	0.00788545	FALSE		FALSE
ENSG00000204640	NMS	AML	FALSE	15156	0.00788545	FALSE		FALSE
ENSG00000177732	SOX12	AML	FALSE	15159	0.00788526	FALSE		FALSE
ENSG00000145626	UGT3A1	AML	FALSE	15159	0.00788526	FALSE		FALSE
ENSG00000166482	MFAP4	AML	FALSE	15159	0.00788526	FALSE		FALSE
ENSG00000000005	TNMD	AML	FALSE	15159	0.00788526	FALSE		FALSE
ENSG00000169856	ONECUT1	AML	FALSE	15163	0.00788516	FALSE		FALSE
ENSG00000140323	DISP2	AML	FALSE	15164	0.00788511	FALSE		FALSE
ENSG00000070601	FRMPD1	AML	FALSE	15164	0.00788511	FALSE		FALSE
ENSG00000274791	F8A2	AML	FALSE	15166	0.00788507	FALSE		FALSE
ENSG00000182263	FIGN	AML	FALSE	15167	0.00788427	FALSE		FALSE
ENSG00000109771	LRP2BP	AML	FALSE	15167	0.00788427	FALSE		FALSE
ENSG00000074219	TEAD2	AML	FALSE	15167	0.00788427	FALSE		FALSE
ENSG00000145936	KCNMB1	AML	FALSE	15170	0.00788396	FALSE		FALSE
ENSG00000166160	OPN1MW2	AML	FALSE	15171	0.0078838	FALSE		FALSE
ENSG00000128271	ADORA2A	AML	FALSE	15172	0.00788378	FALSE		FALSE
ENSG00000166173	LARP6	AML	FALSE	15173	0.00788338	FALSE		FALSE
ENSG00000240224	UGT1A5	AML	FALSE	15174	0.00788267	FALSE		FALSE
ENSG00000167355	OR51B5	AML	FALSE	15175	0.00788235	FALSE		FALSE
ENSG00000218305	CDC14C	AML	FALSE	15176	0.00788233	FALSE		FALSE
ENSG00000236424	TSPY10	AML	FALSE	15177	0.00788224	FALSE		FALSE
ENSG00000198881	ASB12	AML	FALSE	15178	0.00788197	FALSE		FALSE
ENSG00000173065	FAM222B	AML	FALSE	15179	0.00788195	FALSE		FALSE
ENSG00000186103	ARGFX	AML	FALSE	15179	0.00788195	FALSE		FALSE
ENSG00000136297	MMD2	AML	FALSE	15179	0.00788195	FALSE		FALSE
ENSG00000198894	CIPC	AML	FALSE	15182	0.00788181	FALSE		FALSE
ENSG00000167014	TERB2	AML	FALSE	15183	0.0078818	FALSE		FALSE
ENSG00000166220	TBATA	AML	FALSE	15184	0.00788155	FALSE		FALSE
ENSG00000166558	SLC38A8	AML	FALSE	15184	0.00788155	FALSE		FALSE
ENSG00000179886	TIGD5	AML	FALSE	15186	0.00788149	FALSE		FALSE
ENSG00000119714	GPR68	AML	FALSE	15187	0.00788098	FALSE		FALSE
ENSG00000212935	KRTAP10-3	AML	FALSE	15188	0.00788077	FALSE		FALSE
ENSG00000138892	TTLL8	AML	FALSE	15189	0.00788067	FALSE		FALSE
ENSG00000197414	GOLGA6L1	AML	FALSE	15189	0.00788067	FALSE		FALSE
ENSG00000165376	CLDN2	AML	FALSE	15189	0.00788067	FALSE		FALSE
ENSG00000146755	TRIM50	AML	FALSE	15192	0.0078805	FALSE		FALSE
ENSG00000132915	PDE6A	AML	FALSE	15193	0.00788036	FALSE		FALSE
ENSG00000100253	MIOX	AML	FALSE	15194	0.00788009	FALSE		FALSE
ENSG00000116273	PHF13	AML	FALSE	15195	0.00787997	FALSE		FALSE
ENSG00000173250	GPR151	AML	FALSE	15196	0.00787993	FALSE		FALSE
ENSG00000180934	OR56A1	AML	FALSE	15197	0.00787985	FALSE		FALSE
ENSG00000124839	RAB17	AML	FALSE	15198	0.00787982	FALSE		FALSE
ENSG00000213218	CSH2	AML	FALSE	15199	0.00787967	FALSE		FALSE
ENSG00000224659	GAGE12J	AML	FALSE	15200	0.00787955	FALSE		FALSE
ENSG00000127780	OR1E2	AML	FALSE	15201	0.00787947	FALSE		FALSE
ENSG00000162989	KCNJ3	AML	FALSE	15202	0.00787892	FALSE		FALSE
ENSG00000174225	ARL13A	AML	FALSE	15203	0.00787887	FALSE		FALSE
ENSG00000127249	ATP13A4	AML	FALSE	15204	0.00787858	FALSE		FALSE
ENSG00000179715	PCED1B	AML	FALSE	15205	0.00787855	FALSE		FALSE
ENSG00000196171	OR6K2	AML	FALSE	15206	0.00787849	FALSE		FALSE
ENSG00000187957	DNER	AML	FALSE	15207	0.00787833	FALSE		FALSE
ENSG00000221986	MYBPHL	AML	FALSE	15208	0.00787823	FALSE		FALSE
ENSG00000128655	PDE11A	AML	FALSE	15209	0.0078781	FALSE		FALSE
ENSG00000186599	DEFB105B	AML	FALSE	15210	0.00787794	FALSE		FALSE
ENSG00000243232	PCDHAC2	AML	FALSE	15211	0.00787766	FALSE		FALSE
ENSG00000215397	SCRT2	AML	FALSE	15212	0.00787761	FALSE		FALSE
ENSG00000185247	MAGEA11	AML	FALSE	15212	0.00787761	FALSE		FALSE
ENSG00000268041	ERFL	AML	FALSE	15212	0.00787761	FALSE		FALSE
ENSG00000284725	SCYGR6	AML	FALSE	15212	0.00787761	FALSE		FALSE
ENSG00000166069	TMCO5A	AML	FALSE	15212	0.00787761	FALSE		FALSE
ENSG00000048540	LMO3	AML	FALSE	15212	0.00787761	FALSE		FALSE
ENSG00000241186	TDGF1	AML	FALSE	15212	0.00787761	FALSE		FALSE
ENSG00000283644	ETDC	AML	FALSE	15212	0.00787761	FALSE		FALSE
ENSG00000267534	S1PR2	AML	FALSE	15220	0.00787731	FALSE		FALSE
ENSG00000114113	RBP2	AML	FALSE	15221	0.00787724	FALSE		FALSE
ENSG00000280314	OR8K3	AML	FALSE	15222	0.00787683	FALSE		FALSE
ENSG00000124104	SNX21	AML	FALSE	15223	0.00787627	FALSE		FALSE
ENSG00000118961	LDAH	AML	FALSE	15224	0.00787615	FALSE		FALSE
ENSG00000167195	GOLGA6C	AML	FALSE	15225	0.0078761	FALSE		FALSE
ENSG00000171798	KNDC1	AML	FALSE	15226	0.00787608	FALSE		FALSE
ENSG00000072041	SLC6A15	AML	FALSE	15227	0.00787601	FALSE		FALSE
ENSG00000215704	CELA2B	AML	FALSE	15228	0.0078759	FALSE		FALSE
ENSG00000273540	AGBL1	AML	FALSE	15228	0.0078759	FALSE		FALSE
ENSG00000164729	SLC35G3	AML	FALSE	15230	0.00787568	FALSE		FALSE
ENSG00000148408	CACNA1B	AML	FALSE	15230	0.00787568	FALSE		FALSE
ENSG00000115353	TACR1	AML	FALSE	15230	0.00787568	FALSE		FALSE
ENSG00000170788	DYDC1	AML	FALSE	15233	0.00787556	FALSE		FALSE
ENSG00000178821	TMEM52	AML	FALSE	15234	0.0078753	FALSE		FALSE
ENSG00000249581	CLRN2	AML	FALSE	15235	0.00787525	FALSE		FALSE
ENSG00000183230	CTNNA3	AML	FALSE	15236	0.00787517	FALSE		FALSE
ENSG00000079931	MOXD1	AML	FALSE	15237	0.00787513	FALSE		FALSE
ENSG00000055732	MCOLN3	AML	FALSE	15238	0.00787508	FALSE		FALSE
ENSG00000237541	HLA-DQA2	AML	FALSE	15239	0.0078746	FALSE		FALSE
ENSG00000123243	ITIH5	AML	FALSE	15240	0.00787453	FALSE		FALSE
ENSG00000080644	CHRNA3	AML	FALSE	15241	0.00787449	FALSE		FALSE
ENSG00000137745	MMP13	AML	FALSE	15242	0.00787448	FALSE		FALSE
ENSG00000221843	C2orf16	AML	FALSE	15243	0.00787433	FALSE		FALSE
ENSG00000276418	AC036214.3	AML	FALSE	15244	0.00787431	FALSE		FALSE
ENSG00000254732	AP001931.1	AML	FALSE	15244	0.00787431	FALSE		FALSE
ENSG00000198930	CSAG1	AML	FALSE	15246	0.00787421	FALSE		FALSE
ENSG00000105497	ZNF175	AML	FALSE	15247	0.00787415	FALSE		FALSE
ENSG00000163083	INHBB	AML	FALSE	15248	0.00787373	FALSE		FALSE
ENSG00000165152	PGAP4	AML	FALSE	15249	0.00787363	FALSE		FALSE
ENSG00000266953	AC092073.1	AML	FALSE	15250	0.00787355	FALSE		FALSE
ENSG00000282246	AL157392.5	AML	FALSE	15250	0.00787355	FALSE		FALSE
ENSG00000255054	AL020996.2	AML	FALSE	15250	0.00787355	FALSE		FALSE
ENSG00000248383	PCDHAC1	AML	FALSE	15253	0.00787345	FALSE		FALSE
ENSG00000197241	SLC2A7	AML	FALSE	15254	0.0078733	FALSE		FALSE
ENSG00000180613	GSX2	AML	FALSE	15255	0.00787328	FALSE		FALSE
ENSG00000286014	AC211486.10	AML	FALSE	15256	0.00787316	FALSE		FALSE
ENSG00000196844	PATE2	AML	FALSE	15256	0.00787316	FALSE		FALSE
ENSG00000198763	MT-ND2	AML	FALSE	15256	0.00787316	FALSE		FALSE
ENSG00000285868	AC008676.3	AML	FALSE	15256	0.00787316	FALSE		FALSE
ENSG00000183598	H3C13	AML	FALSE	15260	0.00787287	FALSE		FALSE
ENSG00000100012	SEC14L3	AML	FALSE	15260	0.00787287	FALSE		FALSE
ENSG00000236444	UBE2L5	AML	FALSE	15262	0.00787279	FALSE		FALSE
ENSG00000283877	AC104304.2	AML	FALSE	15263	0.00787224	FALSE		FALSE
ENSG00000152430	BOLL	AML	FALSE	15263	0.00787224	FALSE		FALSE
ENSG00000285723	AL034430.2	AML	FALSE	15263	0.00787224	FALSE		FALSE
ENSG00000174453	VWC2L	AML	FALSE	15263	0.00787224	FALSE		FALSE
ENSG00000260007	AC107871.1	AML	FALSE	15263	0.00787224	FALSE		FALSE
ENSG00000131203	IDO1	AML	FALSE	15263	0.00787224	FALSE		FALSE
ENSG00000163121	NEURL3	AML	FALSE	15263	0.00787224	FALSE		FALSE
ENSG00000170128	GPR25	AML	FALSE	15263	0.00787224	FALSE		FALSE
ENSG00000178602	OTOS	AML	FALSE	15263	0.00787224	FALSE		FALSE
ENSG00000204807	FAM27E2	AML	FALSE	15263	0.00787224	FALSE		FALSE
ENSG00000197991	AL592490.1	AML	FALSE	15273	0.00787199	FALSE		FALSE
ENSG00000122585	NPY	AML	FALSE	15273	0.00787199	FALSE		FALSE
ENSG00000203985	LDLRAD1	AML	FALSE	15275	0.00787198	FALSE		FALSE
ENSG00000134028	ADAMDEC1	AML	FALSE	15276	0.00787163	FALSE		FALSE
ENSG00000267179	AC008770.2	AML	FALSE	15277	0.00787149	FALSE		FALSE
ENSG00000243449	C4orf48	AML	FALSE	15278	0.00787145	FALSE		FALSE
ENSG00000064835	POU1F1	AML	FALSE	15279	0.00787135	FALSE		FALSE
ENSG00000249481	SPATS1	AML	FALSE	15280	0.00787069	FALSE		FALSE
ENSG00000284373	TAF11L2	AML	FALSE	15280	0.00787069	FALSE		FALSE
ENSG00000106302	HYAL4	AML	FALSE	15282	0.00787066	FALSE		FALSE
ENSG00000254585	MAGEL2	AML	FALSE	15283	0.00787064	FALSE		FALSE
ENSG00000198354	DCAF12L2	AML	FALSE	15284	0.00787054	TRUE		TRUE	Act
ENSG00000197887	OR1S2	AML	FALSE	15285	0.00787042	FALSE		FALSE
ENSG00000168875	SOX14	AML	FALSE	15286	0.00787016	FALSE		FALSE
ENSG00000137869	CYP19A1	AML	FALSE	15287	0.00786968	FALSE		FALSE
ENSG00000265203	RBP3	AML	FALSE	15288	0.00786934	FALSE		FALSE
ENSG00000101180	HRH3	AML	FALSE	15288	0.00786934	FALSE		FALSE
ENSG00000227868	TEX46	AML	FALSE	15288	0.00786934	FALSE		FALSE
ENSG00000170175	CHRNB1	AML	FALSE	15291	0.00786934	FALSE		FALSE
ENSG00000095981	KCNK16	AML	FALSE	15292	0.00786932	FALSE		FALSE
ENSG00000118702	GHRH	AML	FALSE	15293	0.00786928	FALSE		FALSE
ENSG00000272031	ANKRD34A	AML	FALSE	15294	0.00786925	FALSE		FALSE
ENSG00000165623	UCMA	AML	FALSE	15295	0.00786912	FALSE		FALSE
ENSG00000206069	TMEM211	AML	FALSE	15296	0.00786905	FALSE		FALSE
ENSG00000255009	UBTFL1	AML	FALSE	15296	0.00786905	FALSE		FALSE
ENSG00000184897	H1-10	AML	FALSE	15298	0.00786902	FALSE		FALSE
ENSG00000153230	OR14K1	AML	FALSE	15299	0.00786881	FALSE		FALSE
ENSG00000123999	INHA	AML	FALSE	15300	0.0078688	FALSE		FALSE
ENSG00000130224	LRCH2	AML	FALSE	15301	0.00786843	FALSE		FALSE
ENSG00000160471	COX6B2	AML	FALSE	15302	0.00786836	FALSE		FALSE
ENSG00000130234	ACE2	AML	FALSE	15303	0.00786805	FALSE		FALSE
ENSG00000143032	BARHL2	AML	FALSE	15304	0.00786791	FALSE		FALSE
ENSG00000143171	RXRG	AML	FALSE	15305	0.00786767	FALSE		FALSE
ENSG00000111186	WNT5B	AML	FALSE	15306	0.00786733	FALSE		FALSE
ENSG00000188580	NKAIN2	AML	FALSE	15307	0.00786711	FALSE		FALSE
ENSG00000144010	TRIM43B	AML	FALSE	15308	0.007867	FALSE		FALSE
ENSG00000101400	SNTA1	AML	FALSE	15309	0.0078669	FALSE		FALSE
ENSG00000156427	FGF18	AML	FALSE	15310	0.00786685	FALSE		FALSE
ENSG00000170262	MRAP	AML	FALSE	15311	0.0078664	FALSE		FALSE
ENSG00000186980	KRTAP23-1	AML	FALSE	15311	0.0078664	FALSE		FALSE
ENSG00000197520	FAM177B	AML	FALSE	15311	0.0078664	FALSE		FALSE
ENSG00000184032	KRTAP20-2	AML	FALSE	15311	0.0078664	FALSE		FALSE
ENSG00000283873	SSU72P4	AML	FALSE	15311	0.0078664	FALSE		FALSE
ENSG00000250782	TAF11L14	AML	FALSE	15311	0.0078664	FALSE		FALSE
ENSG00000134640	MTNR1B	AML	FALSE	15311	0.0078664	FALSE		FALSE
ENSG00000212124	TAS2R19	AML	FALSE	15311	0.0078664	FALSE		FALSE
ENSG00000188800	TMCO2	AML	FALSE	15311	0.0078664	FALSE		FALSE
ENSG00000103355	PRSS33	AML	FALSE	15320	0.00786629	FALSE		FALSE
ENSG00000212658	KRTAP29-1	AML	FALSE	15321	0.0078659	FALSE		FALSE
ENSG00000100122	CRYBB1	AML	FALSE	15322	0.00786587	FALSE		FALSE
ENSG00000203786	KPRP	AML	FALSE	15323	0.0078658	FALSE		FALSE
ENSG00000155249	OR4K1	AML	FALSE	15324	0.00786562	FALSE		FALSE
ENSG00000261594	TPBGL	AML	FALSE	15325	0.00786559	FALSE		FALSE
ENSG00000171773	NXNL1	AML	FALSE	15325	0.00786559	FALSE		FALSE
ENSG00000262406	MMP12	AML	FALSE	15325	0.00786559	FALSE		FALSE
ENSG00000169306	IL1RAPL1	AML	FALSE	15325	0.00786559	FALSE		FALSE
ENSG00000176422	SPRYD4	AML	FALSE	15325	0.00786559	FALSE		FALSE
ENSG00000232040	ZBED9	AML	FALSE	15325	0.00786559	FALSE		FALSE
ENSG00000213316	LTC4S	AML	FALSE	15331	0.00786501	FALSE		FALSE
ENSG00000196503	ARL9	AML	FALSE	15331	0.00786501	FALSE		FALSE
ENSG00000197933	ZNF823	AML	FALSE	15331	0.00786501	FALSE		FALSE
ENSG00000175283	DOLK	AML	FALSE	15334	0.00786496	FALSE		FALSE
ENSG00000168634	WFDC13	AML	FALSE	15335	0.00786459	FALSE		FALSE
ENSG00000084453	SLCO1A2	AML	FALSE	15335	0.00786459	FALSE		FALSE
ENSG00000264058	AC073508.2	AML	FALSE	15337	0.00786451	FALSE		FALSE
ENSG00000277288	C10orf142	AML	FALSE	15337	0.00786451	FALSE		FALSE
ENSG00000080572	PIH1D3	AML	FALSE	15337	0.00786451	FALSE		FALSE
ENSG00000275163	AC117457.1	AML	FALSE	15337	0.00786451	FALSE		FALSE
ENSG00000255854	PPIAL4B	AML	FALSE	15337	0.00786451	FALSE		FALSE
ENSG00000263020	AL662899.4	AML	FALSE	15337	0.00786451	FALSE		FALSE
ENSG00000227839	AL645730.2	AML	FALSE	15337	0.00786451	FALSE		FALSE
ENSG00000168065	SLC22A11	AML	FALSE	15344	0.00786423	FALSE		FALSE
ENSG00000007952	NOX1	AML	FALSE	15345	0.0078641	FALSE		FALSE
ENSG00000149328	GLB1L2	AML	FALSE	15346	0.00786382	FALSE		FALSE
ENSG00000156925	ZIC3	AML	FALSE	15347	0.00786363	FALSE		FALSE
ENSG00000204363	SPANXN5	AML	FALSE	15347	0.00786363	FALSE		FALSE
ENSG00000197272	IL27	AML	FALSE	15349	0.0078636	FALSE		FALSE
ENSG00000174173	TRMT10C	AML	FALSE	15350	0.00786314	FALSE		FALSE
ENSG00000166845	C18orf54	AML	FALSE	15351	0.00786295	FALSE		FALSE
ENSG00000229924	FAM90A26	AML	FALSE	15352	0.00786272	FALSE		FALSE
ENSG00000169131	ZNF354A	AML	FALSE	15353	0.00786247	FALSE		FALSE
ENSG00000048545	GUCA1A	AML	FALSE	15354	0.00786193	FALSE		FALSE
ENSG00000186867	QRFPR	AML	FALSE	15355	0.00786182	FALSE		FALSE
ENSG00000180383	DEFB124	AML	FALSE	15356	0.00786151	FALSE		FALSE
ENSG00000105642	KCNN1	AML	FALSE	15357	0.00786145	FALSE		FALSE
ENSG00000143845	ETNK2	AML	FALSE	15358	0.00786137	FALSE		FALSE
ENSG00000170290	SLN	AML	FALSE	15358	0.00786137	FALSE		FALSE
ENSG00000186973	FAM183A	AML	FALSE	15358	0.00786137	FALSE		FALSE
ENSG00000228856	USP17L30	AML	FALSE	15358	0.00786137	FALSE		FALSE
ENSG00000132570	PCBD2	AML	FALSE	15362	0.00786093	FALSE		FALSE
ENSG00000188076	SCGB1C1	AML	FALSE	15363	0.00786083	FALSE		FALSE
ENSG00000159455	LCE2B	AML	FALSE	15364	0.00786083	FALSE		FALSE
ENSG00000237378	AL445989.1	AML	FALSE	15364	0.00786083	FALSE		FALSE
ENSG00000140543	DET1	AML	FALSE	15366	0.00786063	FALSE		FALSE
ENSG00000130307	USHBP1	AML	FALSE	15366	0.00786063	FALSE		FALSE
ENSG00000129451	KLK10	AML	FALSE	15366	0.00786063	FALSE		FALSE
ENSG00000147613	PSKH2	AML	FALSE	15369	0.0078605	FALSE		FALSE
ENSG00000176697	BDNF	AML	FALSE	15370	0.00786036	FALSE		FALSE
ENSG00000274070	CASTOR2	AML	FALSE	15371	0.00786026	FALSE		FALSE
ENSG00000204301	NOTCH4	AML	FALSE	15372	0.00786023	FALSE		FALSE
ENSG00000106025	TSPAN12	AML	FALSE	15373	0.00786015	FALSE		FALSE
ENSG00000186814	ZSCAN30	AML	FALSE	15374	0.00785987	FALSE		FALSE
ENSG00000203942	C10orf62	AML	FALSE	15375	0.0078598	FALSE		FALSE
ENSG00000179059	ZFP42	AML	FALSE	15376	0.00785972	FALSE		FALSE
ENSG00000243501	AL365232.1	AML	FALSE	15377	0.00785962	FALSE		FALSE
ENSG00000117834	SLC5A9	AML	FALSE	15378	0.00785957	FALSE		FALSE
ENSG00000070886	EPHA8	AML	FALSE	15379	0.00785922	FALSE		FALSE
ENSG00000181903	OR4C6	AML	FALSE	15380	0.00785901	FALSE		FALSE
ENSG00000259224	SLC35G6	AML	FALSE	15381	0.00785885	FALSE		FALSE
ENSG00000267335	AC008687.1	AML	FALSE	15382	0.00785866	FALSE		FALSE
ENSG00000124140	SLC12A5	AML	FALSE	15383	0.00785864	FALSE		FALSE
ENSG00000237388	OR4A47	AML	FALSE	15384	0.00785858	FALSE		FALSE
ENSG00000205884	DEFB136	AML	FALSE	15385	0.00785845	FALSE		FALSE
ENSG00000196620	UGT2B15	AML	FALSE	15385	0.00785845	FALSE		FALSE
ENSG00000120094	HOXB1	AML	FALSE	15385	0.00785845	FALSE		FALSE
ENSG00000270339	PPIAL4H	AML	FALSE	15388	0.00785817	FALSE		FALSE
ENSG00000283980	GNG14	AML	FALSE	15388	0.00785817	FALSE		FALSE
ENSG00000238210	ETDA	AML	FALSE	15390	0.00785794	FALSE		FALSE
ENSG00000187630	DHRS4L2	AML	FALSE	15391	0.00785776	FALSE		FALSE
ENSG00000213424	KRT222	AML	FALSE	15392	0.00785772	FALSE		FALSE
ENSG00000183150	GPR19	AML	FALSE	15393	0.00785761	FALSE		FALSE
ENSG00000215020	AL591684.1	AML	FALSE	15394	0.00785713	FALSE		FALSE
ENSG00000212993	POU5F1B	AML	FALSE	15394	0.00785713	FALSE		FALSE
ENSG00000268655	AC008687.4	AML	FALSE	15394	0.00785713	FALSE		FALSE
ENSG00000286038	AC211486.11	AML	FALSE	15394	0.00785713	FALSE		FALSE
ENSG00000272297	AC018709.1	AML	FALSE	15394	0.00785713	FALSE		FALSE
ENSG00000168515	SCGB1D1	AML	FALSE	15394	0.00785713	FALSE		FALSE
ENSG00000102271	KLHL4	AML	FALSE	15400	0.00785699	FALSE		FALSE
ENSG00000262302	AC003688.2	AML	FALSE	15401	0.00785651	FALSE		FALSE
ENSG00000173406	DAB1	AML	FALSE	15402	0.00785622	FALSE		FALSE
ENSG00000137561	TTPA	AML	FALSE	15403	0.00785598	FALSE		FALSE
ENSG00000120658	ENOX1	AML	FALSE	15403	0.00785598	FALSE		FALSE
ENSG00000205784	ARRDC5	AML	FALSE	15403	0.00785598	FALSE		FALSE
ENSG00000185055	EFCAB10	AML	FALSE	15403	0.00785598	FALSE		FALSE
ENSG00000248483	POU5F2	AML	FALSE	15403	0.00785598	FALSE		FALSE
ENSG00000091664	SLC17A6	AML	FALSE	15403	0.00785598	FALSE		FALSE
ENSG00000165215	CLDN3	AML	FALSE	15403	0.00785598	FALSE		FALSE
ENSG00000204539	CDSN	AML	FALSE	15403	0.00785598	FALSE		FALSE
ENSG00000178172	SPINK6	AML	FALSE	15403	0.00785598	FALSE		FALSE
ENSG00000183324	REC114	AML	FALSE	15412	0.00785597	FALSE		FALSE
ENSG00000242419	PCDHGC4	AML	FALSE	15413	0.00785558	FALSE		FALSE
ENSG00000267812	FKSG68	AML	FALSE	15414	0.00785549	FALSE		FALSE
ENSG00000185610	DBX2	AML	FALSE	15415	0.00785526	FALSE		FALSE
ENSG00000128228	SDF2L1	AML	FALSE	15416	0.00785487	FALSE		FALSE
ENSG00000130561	SAG	AML	FALSE	15417	0.00785423	FALSE		FALSE
ENSG00000268133	AC003002.1	AML	FALSE	15418	0.00785422	FALSE		FALSE
ENSG00000171102	OBP2B	AML	FALSE	15419	0.0078542	FALSE		FALSE
ENSG00000283703	VSIG10L2	AML	FALSE	15420	0.0078542	FALSE		FALSE
ENSG00000232399	USP17L13	AML	FALSE	15420	0.0078542	FALSE		FALSE
ENSG00000167723	TRPV3	AML	FALSE	15422	0.00785417	FALSE		FALSE
ENSG00000169507	SLC38A11	AML	FALSE	15423	0.00785415	FALSE		FALSE
ENSG00000131050	BPIFA2	AML	FALSE	15424	0.00785373	FALSE		FALSE
ENSG00000179085	DPM3	AML	FALSE	15425	0.00785372	FALSE		FALSE
ENSG00000109208	SMR3A	AML	FALSE	15425	0.00785372	FALSE		FALSE
ENSG00000146047	H2BC1	AML	FALSE	15425	0.00785372	FALSE		FALSE
ENSG00000177300	CLDN22	AML	FALSE	15425	0.00785372	FALSE		FALSE
ENSG00000024422	EHD2	AML	FALSE	15429	0.0078536	FALSE		TRUE	ambiguous
ENSG00000186907	RTN4RL2	AML	FALSE	15430	0.00785347	FALSE		FALSE
ENSG00000250298	GIMD1	AML	FALSE	15431	0.00785338	FALSE		FALSE
ENSG00000247595	SPTY2D1OS	AML	FALSE	15431	0.00785338	FALSE		FALSE
ENSG00000186130	ZBTB6	AML	FALSE	15431	0.00785338	FALSE		FALSE
ENSG00000104112	SCG3	AML	FALSE	15431	0.00785338	FALSE		FALSE
ENSG00000214897	PNMA6E	AML	FALSE	15431	0.00785338	FALSE		FALSE
ENSG00000189037	DUSP21	AML	FALSE	15431	0.00785338	FALSE		FALSE
ENSG00000204542	C6orf15	AML	FALSE	15431	0.00785338	FALSE		FALSE
ENSG00000156049	GNA14	AML	FALSE	15438	0.00785333	FALSE		FALSE
ENSG00000143028	SYPL2	AML	FALSE	15439	0.00785249	FALSE		FALSE
ENSG00000006788	MYH13	AML	FALSE	15440	0.00785244	FALSE		FALSE
ENSG00000236029	AL953854.2	AML	FALSE	15441	0.00785226	FALSE		FALSE
ENSG00000152954	NRSN1	AML	FALSE	15442	0.00785225	FALSE		FALSE
ENSG00000168938	PPIC	AML	FALSE	15443	0.00785205	FALSE		FALSE
ENSG00000144230	GPR17	AML	FALSE	15444	0.00785179	FALSE		FALSE
ENSG00000158874	APOA2	AML	FALSE	15445	0.00785148	FALSE		FALSE
ENSG00000164695	CHMP4C	AML	FALSE	15445	0.00785148	FALSE		FALSE
ENSG00000145741	BTF3	AML	FALSE	15447	0.00785141	FALSE		FALSE
ENSG00000160963	COL26A1	AML	FALSE	15448	0.00785138	FALSE		FALSE
ENSG00000237988	OR2I1P	AML	FALSE	15449	0.00785124	FALSE		FALSE
ENSG00000284631	SCYGR4	AML	FALSE	15449	0.00785124	FALSE		FALSE
ENSG00000067221	STOML1	AML	FALSE	15451	0.00785108	FALSE		FALSE
ENSG00000160539	PLPP7	AML	FALSE	15452	0.00785084	FALSE		FALSE
ENSG00000178531	CTXN1	AML	FALSE	15453	0.0078508	FALSE		FALSE
ENSG00000142539	AC020909.1	AML	FALSE	15453	0.0078508	FALSE		FALSE
ENSG00000131080	EDA2R	AML	FALSE	15455	0.00785076	FALSE		FALSE
ENSG00000163515	RETNLB	AML	FALSE	15456	0.00785066	FALSE		FALSE
ENSG00000125848	FLRT3	AML	FALSE	15457	0.00785036	FALSE		FALSE
ENSG00000180697	C3orf22	AML	FALSE	15458	0.00785027	FALSE		FALSE
ENSG00000169885	CALML6	AML	FALSE	15458	0.00785027	FALSE		FALSE
ENSG00000163817	SLC6A20	AML	FALSE	15460	0.00785016	FALSE		FALSE
ENSG00000205363	INSYN1	AML	FALSE	15460	0.00785016	FALSE		FALSE
ENSG00000143994	ABHD1	AML	FALSE	15460	0.00785016	FALSE		FALSE
ENSG00000222009	BTBD19	AML	FALSE	15460	0.00785016	FALSE		FALSE
ENSG00000184515	BEX5	AML	FALSE	15460	0.00785016	FALSE		FALSE
ENSG00000182050	MGAT4C	AML	FALSE	15460	0.00785016	FALSE		FALSE
ENSG00000127928	GNGT1	AML	FALSE	15460	0.00785016	FALSE		FALSE
ENSG00000034239	EFCAB1	AML	FALSE	15460	0.00785016	FALSE		FALSE
ENSG00000277745	H2AB3	AML	FALSE	15460	0.00785016	FALSE		FALSE
ENSG00000011677	GABRA3	AML	FALSE	15460	0.00785016	FALSE		FALSE
ENSG00000179796	LRRC3B	AML	FALSE	15460	0.00785016	FALSE		FALSE
ENSG00000284393	AC092111.3	AML	FALSE	15471	0.00784963	FALSE		FALSE
ENSG00000169562	GJB1	AML	FALSE	15472	0.0078494	FALSE		FALSE
ENSG00000269307	AC010463.1	AML	FALSE	15472	0.0078494	FALSE		FALSE
ENSG00000205496	OR51A2	AML	FALSE	15474	0.00784927	FALSE		FALSE
ENSG00000069431	ABCC9	AML	FALSE	15474	0.00784927	FALSE		FALSE
ENSG00000146477	SLC22A3	AML	FALSE	15476	0.00784921	FALSE		FALSE
ENSG00000181847	TIGIT	AML	FALSE	15477	0.00784904	FALSE		FALSE
ENSG00000167964	RAB26	AML	FALSE	15478	0.00784883	FALSE		FALSE
ENSG00000159763	PIP	AML	FALSE	15479	0.00784863	FALSE		FALSE
ENSG00000119715	ESRRB	AML	FALSE	15480	0.00784839	FALSE		FALSE
ENSG00000163964	PIGX	AML	FALSE	15481	0.00784783	FALSE		FALSE
ENSG00000125533	BHLHE23	AML	FALSE	15481	0.00784783	FALSE		FALSE
ENSG00000134183	GNAT2	AML	FALSE	15481	0.00784783	FALSE		FALSE
ENSG00000168955	TM4SF20	AML	FALSE	15481	0.00784783	FALSE		FALSE
ENSG00000101213	PTK6	AML	FALSE	15485	0.00784749	TRUE	oncogene, TSG	FALSE
ENSG00000173679	OR1L1	AML	FALSE	15486	0.00784738	FALSE		FALSE
ENSG00000142686	C1orf216	AML	FALSE	15487	0.00784729	FALSE		FALSE
ENSG00000099960	SLC7A4	AML	FALSE	15488	0.00784706	FALSE		FALSE
ENSG00000204866	IGFL2	AML	FALSE	15488	0.00784706	FALSE		FALSE
ENSG00000188120	DAZ1	AML	FALSE	15490	0.00784681	FALSE		FALSE
ENSG00000111291	GPRC5D	AML	FALSE	15491	0.00784677	FALSE		FALSE
ENSG00000166603	MC4R	AML	FALSE	15492	0.00784673	FALSE		FALSE
ENSG00000169344	UMOD	AML	FALSE	15492	0.00784673	FALSE		FALSE
ENSG00000102387	TAF7L	AML	FALSE	15492	0.00784673	FALSE		FALSE
ENSG00000151418	ATP6V1G3	AML	FALSE	15492	0.00784673	FALSE		FALSE
ENSG00000101440	ASIP	AML	FALSE	15492	0.00784673	FALSE		FALSE
ENSG00000169789	PRY	AML	FALSE	15492	0.00784673	FALSE		FALSE
ENSG00000225327	USP17L3	AML	FALSE	15492	0.00784673	FALSE		FALSE
ENSG00000101003	GINS1	AML	FALSE	15492	0.00784673	FALSE		FALSE
ENSG00000164107	HAND2	AML	FALSE	15492	0.00784673	FALSE		FALSE
ENSG00000283361	CFAP97D2	AML	FALSE	15492	0.00784673	FALSE		FALSE
ENSG00000188508	KRTDAP	AML	FALSE	15502	0.00784655	FALSE		FALSE
ENSG00000121933	TMIGD3	AML	FALSE	15502	0.00784655	FALSE		FALSE
ENSG00000180011	ZADH2	AML	FALSE	15504	0.00784618	FALSE		FALSE
ENSG00000137868	STRA6	AML	FALSE	15504	0.00784618	FALSE		FALSE
ENSG00000157856	DRC1	AML	FALSE	15506	0.0078458	FALSE		FALSE
ENSG00000170178	HOXD12	AML	FALSE	15507	0.00784559	FALSE		FALSE
ENSG00000249860	MTRNR2L5	AML	FALSE	15508	0.0078453	FALSE		FALSE
ENSG00000270672	MTRNR2L6	AML	FALSE	15508	0.0078453	FALSE		FALSE
ENSG00000159409	CELF3	AML	FALSE	15508	0.0078453	FALSE		FALSE
ENSG00000115380	EFEMP1	AML	FALSE	15511	0.00784515	FALSE		FALSE
ENSG00000231256	CFAP97D1	AML	FALSE	15512	0.00784511	FALSE		FALSE
ENSG00000169379	ARL13B	AML	FALSE	15513	0.00784477	FALSE		FALSE
ENSG00000214336	FOXI3	AML	FALSE	15513	0.00784477	FALSE		FALSE
ENSG00000101443	WFDC2	AML	FALSE	15513	0.00784477	FALSE		FALSE
ENSG00000219435	CATSPERZ	AML	FALSE	15513	0.00784477	FALSE		FALSE
ENSG00000177556	ATOX1	AML	FALSE	15513	0.00784477	FALSE		FALSE
ENSG00000183813	CCR4	AML	TRUE	15513	0.00784477	TRUE	oncogene	FALSE
ENSG00000171121	KCNMB3	AML	FALSE	15513	0.00784477	FALSE		FALSE
ENSG00000182035	ADIG	AML	FALSE	15513	0.00784477	FALSE		FALSE
ENSG00000163705	FANCD2OS	AML	FALSE	15513	0.00784477	FALSE		FALSE
ENSG00000234965	SHISA8	AML	FALSE	15522	0.00784474	FALSE		FALSE
ENSG00000204001	LCN8	AML	FALSE	15522	0.00784474	FALSE		FALSE
ENSG00000172468	HSFY1	AML	FALSE	15522	0.00784474	FALSE		FALSE
ENSG00000205649	HTN3	AML	FALSE	15522	0.00784474	FALSE		FALSE
ENSG00000184860	SDR42E1	AML	FALSE	15522	0.00784474	FALSE		FALSE
ENSG00000121853	GHSR	AML	FALSE	15522	0.00784474	FALSE		FALSE
ENSG00000236396	SLC35G4	AML	FALSE	15522	0.00784474	FALSE		FALSE
ENSG00000214654	B3GNT10	AML	FALSE	15522	0.00784474	FALSE		FALSE
ENSG00000163746	PLSCR2	AML	FALSE	15522	0.00784474	FALSE		FALSE
ENSG00000173237	C11orf86	AML	FALSE	15522	0.00784474	FALSE		FALSE
ENSG00000181072	CHRM2	AML	FALSE	15522	0.00784474	FALSE		FALSE
ENSG00000145879	SPINK7	AML	FALSE	15522	0.00784474	FALSE		FALSE
ENSG00000197702	PARVA	AML	FALSE	15522	0.00784474	FALSE		FALSE
ENSG00000136881	BAAT	AML	FALSE	15522	0.00784474	FALSE		FALSE
ENSG00000111837	MAK	AML	FALSE	15536	0.00784466	FALSE		FALSE
ENSG00000267881	AC243967.1	AML	FALSE	15537	0.00784456	FALSE		FALSE
ENSG00000240764	PCDHGC5	AML	FALSE	15538	0.00784435	FALSE		FALSE
ENSG00000165091	TMC1	AML	FALSE	15539	0.00784422	FALSE		FALSE
ENSG00000167941	SOST	AML	FALSE	15540	0.00784407	FALSE		FALSE
ENSG00000161133	USP41	AML	FALSE	15541	0.00784402	FALSE		FALSE
ENSG00000071282	LMCD1	AML	FALSE	15542	0.00784401	FALSE		FALSE
ENSG00000233889	AL353698.1	AML	FALSE	15543	0.00784396	FALSE		FALSE
ENSG00000269242	AC010422.3	AML	FALSE	15544	0.00784394	FALSE		FALSE
ENSG00000072952	MRVI1	AML	FALSE	15544	0.00784394	FALSE		FALSE
ENSG00000170442	AC021066.1	AML	FALSE	15546	0.00784387	FALSE		FALSE
ENSG00000284479	SMIM39	AML	FALSE	15547	0.00784359	FALSE		FALSE
ENSG00000180425	C11orf71	AML	FALSE	15548	0.00784345	FALSE		FALSE
ENSG00000268223	ARL14EPL	AML	FALSE	15549	0.00784341	FALSE		FALSE
ENSG00000167098	SUN5	AML	FALSE	15550	0.00784325	FALSE		FALSE
ENSG00000163833	FBXO40	AML	FALSE	15551	0.00784311	FALSE		FALSE
ENSG00000176842	IRX5	AML	FALSE	15552	0.00784293	FALSE		FALSE
ENSG00000129009	ISLR	AML	FALSE	15553	0.00784277	FALSE		FALSE
ENSG00000176273	SLC35G1	AML	FALSE	15554	0.00784262	FALSE		FALSE
ENSG00000268759	AC135983.2	AML	FALSE	15554	0.00784262	FALSE		FALSE
ENSG00000178363	CALML3	AML	FALSE	15554	0.00784262	FALSE		FALSE
ENSG00000283378	CNTNAP3C	AML	FALSE	15554	0.00784262	FALSE		FALSE
ENSG00000286131	AC083977.1	AML	FALSE	15554	0.00784262	FALSE		FALSE
ENSG00000152056	AP1S3	AML	FALSE	15559	0.0078426	FALSE		FALSE
ENSG00000086717	PPEF1	AML	FALSE	15559	0.0078426	FALSE		FALSE
ENSG00000204193	TXNDC8	AML	FALSE	15561	0.00784226	FALSE		FALSE
ENSG00000283706	PRSS50	AML	FALSE	15562	0.00784201	FALSE		FALSE
ENSG00000167711	SERPINF2	AML	FALSE	15563	0.007842	FALSE		FALSE
ENSG00000118434	SPACA1	AML	FALSE	15564	0.00784152	FALSE		FALSE
ENSG00000168412	MTNR1A	AML	FALSE	15564	0.00784152	FALSE		FALSE
ENSG00000215343	ZNF705D	AML	FALSE	15564	0.00784152	FALSE		FALSE
ENSG00000112981	NME5	AML	FALSE	15564	0.00784152	FALSE		FALSE
ENSG00000181518	OR8D4	AML	FALSE	15564	0.00784152	FALSE		FALSE
ENSG00000124939	SCGB2A1	AML	FALSE	15564	0.00784152	FALSE		FALSE
ENSG00000183395	PMCH	AML	FALSE	15570	0.00784132	FALSE		FALSE
ENSG00000173626	TRAPPC3L	AML	FALSE	15571	0.00784123	FALSE		FALSE
ENSG00000172769	OR5B3	AML	FALSE	15572	0.00784119	FALSE		FALSE
ENSG00000204967	PCDHA4	AML	FALSE	15573	0.00784092	FALSE		FALSE
ENSG00000187048	CYP4A11	AML	FALSE	15574	0.00784076	FALSE		FALSE
ENSG00000126803	HSPA2	AML	FALSE	15575	0.00784066	FALSE		FALSE
ENSG00000263874	LINC00672	AML	FALSE	15576	0.00784064	FALSE		FALSE
ENSG00000128045	RASL11B	AML	FALSE	15577	0.00784018	FALSE		FALSE
ENSG00000225396	FAM236D	AML	FALSE	15578	0.00784	FALSE		FALSE
ENSG00000267206	LCN6	AML	FALSE	15579	0.00783968	FALSE		FALSE
ENSG00000148482	SLC39A12	AML	FALSE	15580	0.00783959	FALSE		FALSE
ENSG00000197046	SIGLEC15	AML	FALSE	15581	0.00783941	FALSE		FALSE
ENSG00000286007	AC113189.9	AML	FALSE	15582	0.00783941	FALSE		FALSE
ENSG00000196689	TRPV1	AML	FALSE	15583	0.00783922	FALSE		FALSE
ENSG00000183206	POTEC	AML	FALSE	15584	0.00783866	FALSE		FALSE
ENSG00000066248	NGEF	AML	FALSE	15585	0.00783863	FALSE		FALSE
ENSG00000262481	TMEM256-PLSCR3	AML	FALSE	15586	0.00783853	FALSE		FALSE
ENSG00000102934	PLLP	AML	FALSE	15587	0.00783828	FALSE		FALSE
ENSG00000185115	NSMCE3	AML	FALSE	15588	0.00783816	FALSE		FALSE
ENSG00000105393	BABAM1	AML	FALSE	15589	0.0078381	FALSE		FALSE
ENSG00000046774	MAGEC2	AML	FALSE	15589	0.0078381	FALSE		FALSE
ENSG00000239620	PRR20G	AML	FALSE	15589	0.0078381	FALSE		FALSE
ENSG00000284234	TAF11L5	AML	FALSE	15589	0.0078381	FALSE		FALSE
ENSG00000185264	TEX33	AML	FALSE	15589	0.0078381	FALSE		FALSE
ENSG00000187510	PLEKHG7	AML	FALSE	15594	0.00783808	FALSE		FALSE
ENSG00000203909	DPPA5	AML	FALSE	15595	0.00783802	FALSE		FALSE
ENSG00000288547	AC080128.3	AML	FALSE	15595	0.00783802	FALSE		FALSE
ENSG00000265590	C21orf59-TCP10L	AML	FALSE	15595	0.00783802	FALSE		FALSE
ENSG00000142871	CCN1	AML	FALSE	15598	0.00783792	FALSE		FALSE
ENSG00000149380	P4HA3	AML	FALSE	15599	0.00783777	FALSE		FALSE
ENSG00000126562	WNK4	AML	FALSE	15599	0.00783777	FALSE		TRUE	ambiguous
ENSG00000237353	PATE4	AML	FALSE	15601	0.00783765	FALSE		FALSE
ENSG00000184154	LRTOMT	AML	FALSE	15601	0.00783765	FALSE		FALSE
ENSG00000119913	TECTB	AML	FALSE	15603	0.00783765	FALSE		FALSE
ENSG00000026559	KCNG1	AML	FALSE	15604	0.00783759	FALSE		FALSE
ENSG00000122121	XPNPEP2	AML	FALSE	15605	0.00783697	FALSE		FALSE
ENSG00000188100	FAM25A	AML	FALSE	15605	0.00783697	FALSE		FALSE
ENSG00000104833	TUBB4A	AML	FALSE	15605	0.00783697	FALSE		FALSE
ENSG00000166143	PPP1R14D	AML	FALSE	15608	0.00783675	FALSE		FALSE
ENSG00000196604	POTEF	AML	FALSE	15609	0.00783625	FALSE		FALSE
ENSG00000157890	MEGF11	AML	FALSE	15610	0.00783624	FALSE		FALSE
ENSG00000165816	VWA2	AML	FALSE	15611	0.00783617	FALSE		FALSE
ENSG00000187689	AMTN	AML	FALSE	15612	0.0078355	FALSE		FALSE
ENSG00000215009	ACSM4	AML	FALSE	15613	0.0078355	FALSE		FALSE
ENSG00000170775	GPR37	AML	FALSE	15614	0.00783535	FALSE		FALSE
ENSG00000196946	ZNF705A	AML	FALSE	15615	0.00783534	FALSE		FALSE
ENSG00000147614	ATP6V0D2	AML	FALSE	15616	0.00783516	FALSE		FALSE
ENSG00000170807	LMOD2	AML	FALSE	15617	0.00783505	FALSE		FALSE
ENSG00000113211	PCDHB6	AML	FALSE	15618	0.00783497	FALSE		FALSE
ENSG00000071909	MYO3B	AML	FALSE	15619	0.00783489	FALSE		FALSE
ENSG00000269279	AL136376.1	AML	FALSE	15619	0.00783489	FALSE		FALSE
ENSG00000258728	AL162231.3	AML	FALSE	15619	0.00783489	FALSE		FALSE
ENSG00000165379	LRFN5	AML	FALSE	15622	0.00783476	FALSE		FALSE
ENSG00000176787	OR52E2	AML	FALSE	15622	0.00783476	FALSE		FALSE
ENSG00000101327	PDYN	AML	FALSE	15622	0.00783476	FALSE		FALSE
ENSG00000189252	SPANXN3	AML	FALSE	15622	0.00783476	FALSE		FALSE
ENSG00000162877	PM20D1	AML	FALSE	15626	0.00783451	FALSE		FALSE
ENSG00000163295	ALPI	AML	FALSE	15627	0.00783438	FALSE		FALSE
ENSG00000197273	GUCA2A	AML	FALSE	15627	0.00783438	FALSE		FALSE
ENSG00000166927	MS4A7	AML	FALSE	15629	0.0078343	FALSE		FALSE
ENSG00000198546	ZNF511	AML	FALSE	15630	0.00783415	FALSE		FALSE
ENSG00000099715	PCDH11Y	AML	FALSE	15631	0.0078335	FALSE		FALSE
ENSG00000134240	HMGCS2	AML	FALSE	15632	0.00783303	FALSE		FALSE
ENSG00000198854	C1orf68	AML	FALSE	15633	0.00783302	FALSE		FALSE
ENSG00000092009	CMA1	AML	FALSE	15634	0.00783294	FALSE		FALSE
ENSG00000168661	ZNF30	AML	FALSE	15635	0.00783275	FALSE		FALSE
ENSG00000100987	VSX1	AML	FALSE	15636	0.00783254	FALSE		FALSE
ENSG00000129910	CDH15	AML	FALSE	15637	0.00783252	FALSE		FALSE
ENSG00000174792	ODAPH	AML	FALSE	15638	0.00783238	FALSE		FALSE
ENSG00000196832	OR11G2	AML	FALSE	15638	0.00783238	FALSE		FALSE
ENSG00000178199	ZC3H12D	AML	FALSE	15640	0.00783202	FALSE		FALSE
ENSG00000139832	RAB20	AML	FALSE	15641	0.00783196	FALSE		FALSE
ENSG00000133398	MED10	AML	FALSE	15642	0.0078317	FALSE		FALSE
ENSG00000108759	KRT32	AML	FALSE	15642	0.0078317	FALSE		FALSE
ENSG00000285978	AC113348.2	AML	FALSE	15644	0.00783148	FALSE		FALSE
ENSG00000172935	MRGPRF	AML	FALSE	15645	0.00783142	FALSE		FALSE
ENSG00000143185	XCL2	AML	FALSE	15646	0.0078313	FALSE		FALSE
ENSG00000104760	FGL1	AML	FALSE	15647	0.0078313	FALSE		FALSE
ENSG00000087128	TMPRSS11E	AML	FALSE	15648	0.00783109	FALSE		FALSE
ENSG00000147027	TMEM47	AML	FALSE	15649	0.00783104	FALSE		FALSE
ENSG00000175707	KDF1	AML	FALSE	15650	0.00783076	FALSE		FALSE
ENSG00000169174	PCSK9	AML	FALSE	15651	0.00783045	FALSE		FALSE
ENSG00000148604	RGR	AML	FALSE	15652	0.00783039	FALSE		FALSE
ENSG00000258417	AC100868.1	AML	FALSE	15653	0.00783029	FALSE		FALSE
ENSG00000164366	CCDC127	AML	FALSE	15654	0.00782996	FALSE		FALSE
ENSG00000116885	OSCP1	AML	FALSE	15654	0.00782996	FALSE		FALSE
ENSG00000240747	KRBOX1	AML	FALSE	15656	0.00782987	FALSE		FALSE
ENSG00000148483	TMEM236	AML	FALSE	15657	0.00782982	FALSE		FALSE
ENSG00000117215	PLA2G2D	AML	FALSE	15658	0.00782972	FALSE		FALSE
ENSG00000084628	NKAIN1	AML	FALSE	15658	0.00782972	FALSE		FALSE
ENSG00000187889	FYB2	AML	FALSE	15658	0.00782972	FALSE		FALSE
ENSG00000138613	APH1B	AML	FALSE	15661	0.00782942	FALSE		FALSE
ENSG00000285839	AL445685.3	AML	FALSE	15662	0.0078291	FALSE		FALSE
ENSG00000286095	SPEGNB	AML	FALSE	15663	0.00782897	FALSE		FALSE
ENSG00000236126	CT47A3	AML	FALSE	15663	0.00782897	FALSE		FALSE
ENSG00000132429	POPDC3	AML	FALSE	15663	0.00782897	FALSE		FALSE
ENSG00000243649	CFB	AML	FALSE	15666	0.00782854	FALSE		FALSE
ENSG00000124232	RBPJL	AML	FALSE	15667	0.00782851	FALSE		FALSE
ENSG00000183067	IGSF5	AML	FALSE	15667	0.00782851	FALSE		FALSE
ENSG00000171496	OR1L8	AML	FALSE	15667	0.00782851	FALSE		FALSE
ENSG00000278674	ELOA3B	AML	FALSE	15667	0.00782851	FALSE		FALSE
ENSG00000178257	PRM3	AML	FALSE	15667	0.00782851	FALSE		FALSE
ENSG00000161682	FAM171A2	AML	FALSE	15667	0.00782851	FALSE		FALSE
ENSG00000188517	COL25A1	AML	FALSE	15667	0.00782851	FALSE		FALSE
ENSG00000205330	OR6C1	AML	FALSE	15674	0.00782841	FALSE		FALSE
ENSG00000213023	SYT3	AML	FALSE	15675	0.00782833	FALSE		FALSE
ENSG00000179388	EGR3	AML	FALSE	15676	0.00782814	FALSE		FALSE
ENSG00000162779	AXDND1	AML	FALSE	15676	0.00782814	FALSE		FALSE
ENSG00000124614	RPS10	AML	FALSE	15678	0.00782813	FALSE		FALSE
ENSG00000178462	TUBAL3	AML	FALSE	15679	0.00782694	FALSE		FALSE
ENSG00000105865	DUS4L	AML	FALSE	15680	0.00782691	FALSE		FALSE
ENSG00000142484	TM4SF5	AML	FALSE	15681	0.0078267	FALSE		FALSE
ENSG00000177791	MYOZ1	AML	FALSE	15681	0.0078267	FALSE		FALSE
ENSG00000140067	FAM181A	AML	FALSE	15681	0.0078267	FALSE		FALSE
ENSG00000182195	LDOC1	AML	FALSE	15681	0.0078267	FALSE		FALSE
ENSG00000215115	CXorf49	AML	FALSE	15681	0.0078267	FALSE		FALSE
ENSG00000176563	CNTD1	AML	FALSE	15681	0.0078267	FALSE		FALSE
ENSG00000162630	B3GALT2	AML	FALSE	15681	0.0078267	FALSE		FALSE
ENSG00000164591	MYOZ3	AML	FALSE	15681	0.0078267	FALSE		FALSE
ENSG00000131142	CCL25	AML	FALSE	15689	0.00782663	FALSE		FALSE
ENSG00000227729	RD3L	AML	FALSE	15690	0.00782663	FALSE		FALSE
ENSG00000214944	ARHGEF28	AML	FALSE	15691	0.00782655	FALSE		FALSE
ENSG00000115221	ITGB6	AML	FALSE	15692	0.00782654	FALSE		FALSE
ENSG00000198445	CCT8L2	AML	FALSE	15693	0.00782654	FALSE		FALSE
ENSG00000172382	PRSS27	AML	FALSE	15694	0.00782653	FALSE		FALSE
ENSG00000188691	OR56A5	AML	FALSE	15695	0.00782644	FALSE		FALSE
ENSG00000110484	SCGB2A2	AML	FALSE	15695	0.00782644	FALSE		FALSE
ENSG00000106633	GCK	AML	FALSE	15695	0.00782644	FALSE		FALSE
ENSG00000170323	FABP4	AML	FALSE	15698	0.00782598	FALSE		FALSE
ENSG00000196391	ZNF774	AML	FALSE	15699	0.00782448	FALSE		FALSE
ENSG00000168263	KCNV2	AML	FALSE	15699	0.00782448	FALSE		FALSE
ENSG00000183153	GJD3	AML	FALSE	15701	0.00782445	FALSE		FALSE
ENSG00000172139	SLC9C1	AML	FALSE	15702	0.00782439	FALSE		FALSE
ENSG00000104818	CGB2	AML	FALSE	15702	0.00782439	FALSE		FALSE
ENSG00000185518	SV2B	AML	FALSE	15704	0.00782423	FALSE		FALSE
ENSG00000269791	SSX4B	AML	FALSE	15705	0.00782412	FALSE		FALSE
ENSG00000176679	TGIF2LY	AML	FALSE	15705	0.00782412	FALSE		FALSE
ENSG00000204703	OR2B3	AML	FALSE	15707	0.0078241	FALSE		FALSE
ENSG00000205279	CTXN3	AML	FALSE	15708	0.00782375	FALSE		FALSE
ENSG00000175785	PRIMA1	AML	FALSE	15708	0.00782375	FALSE		FALSE
ENSG00000143107	FNDC7	AML	FALSE	15708	0.00782375	FALSE		FALSE
ENSG00000189181	OR14I1	AML	FALSE	15711	0.0078235	FALSE		FALSE
ENSG00000166211	SPIC	AML	FALSE	15712	0.00782326	FALSE		FALSE
ENSG00000188958	UTS2B	AML	FALSE	15712	0.00782326	FALSE		FALSE
ENSG00000157368	IL34	AML	FALSE	15714	0.00782312	FALSE		FALSE
ENSG00000283227	SPRR5	AML	FALSE	15714	0.00782312	FALSE		FALSE
ENSG00000052344	PRSS8	AML	FALSE	15714	0.00782312	FALSE		FALSE
ENSG00000178796	RIIAD1	AML	FALSE	15714	0.00782312	FALSE		FALSE
ENSG00000187791	FAM205C	AML	FALSE	15714	0.00782312	FALSE		FALSE
ENSG00000125629	INSIG2	AML	FALSE	15714	0.00782312	FALSE		FALSE
ENSG00000213465	ARL2	AML	FALSE	15714	0.00782312	FALSE		FALSE
ENSG00000171956	FOXB1	AML	FALSE	15714	0.00782312	FALSE		FALSE
ENSG00000197757	HOXC6	AML	FALSE	15714	0.00782312	FALSE		FALSE
ENSG00000169605	GKN1	AML	FALSE	15714	0.00782312	FALSE		FALSE
ENSG00000138311	ZNF365	AML	FALSE	15714	0.00782312	FALSE		FALSE
ENSG00000198398	TMEM207	AML	FALSE	15714	0.00782312	FALSE		FALSE
ENSG00000284662	OR4F16	AML	FALSE	15714	0.00782312	FALSE		FALSE
ENSG00000283516	LITAFD	AML	FALSE	15714	0.00782312	FALSE		FALSE
ENSG00000185040	SPDYE16	AML	FALSE	15714	0.00782312	FALSE		FALSE
ENSG00000120436	GPR31	AML	FALSE	15714	0.00782312	FALSE		FALSE
ENSG00000171916	LGALS9C	AML	FALSE	15730	0.007823	FALSE		FALSE
ENSG00000186971	KRTAP13-4	AML	FALSE	15731	0.00782288	FALSE		FALSE
ENSG00000054803	CBLN4	AML	FALSE	15732	0.00782264	FALSE		FALSE
ENSG00000174473	GALNTL6	AML	FALSE	15733	0.00782248	FALSE		FALSE
ENSG00000166349	RAG1	AML	FALSE	15734	0.0078223	FALSE		FALSE
ENSG00000147059	SPIN2A	AML	FALSE	15735	0.0078221	FALSE		FALSE
ENSG00000077274	CAPN6	AML	FALSE	15736	0.00782186	FALSE		FALSE
ENSG00000165023	DIRAS2	AML	FALSE	15736	0.00782186	FALSE		FALSE
ENSG00000144278	GALNT13	AML	FALSE	15736	0.00782186	FALSE		FALSE
ENSG00000110887	DAO	AML	FALSE	15736	0.00782186	FALSE		FALSE
ENSG00000265817	FSBP	AML	FALSE	15736	0.00782186	FALSE		FALSE
ENSG00000110245	APOC3	AML	FALSE	15736	0.00782186	FALSE		FALSE
ENSG00000174963	ZIC4	AML	FALSE	15736	0.00782186	FALSE		FALSE
ENSG00000184210	DGAT2L6	AML	FALSE	15736	0.00782186	FALSE		FALSE
ENSG00000204711	C9orf135	AML	FALSE	15736	0.00782186	FALSE		FALSE
ENSG00000176253	OR4K13	AML	FALSE	15736	0.00782186	FALSE		FALSE
ENSG00000261873	SMIM36	AML	FALSE	15736	0.00782186	FALSE		FALSE
ENSG00000185414	MRPL30	AML	FALSE	15736	0.00782186	FALSE		FALSE
ENSG00000108813	DLX4	AML	FALSE	15736	0.00782186	FALSE		FALSE
ENSG00000120333	MRPS14	AML	FALSE	15736	0.00782186	FALSE		FALSE
ENSG00000128710	HOXD10	AML	FALSE	15736	0.00782186	FALSE		FALSE
ENSG00000151812	SLC35F4	AML	FALSE	15736	0.00782186	FALSE		FALSE
ENSG00000078967	UBE2D4	AML	FALSE	15736	0.00782186	FALSE		FALSE
ENSG00000160321	ZNF208	AML	FALSE	15753	0.0078217	FALSE		TRUE	ambiguous
ENSG00000121377	TAS2R7	AML	FALSE	15754	0.00782156	FALSE		FALSE
ENSG00000182492	BGN	AML	FALSE	15755	0.00782144	FALSE		FALSE
ENSG00000205359	SLCO6A1	AML	FALSE	15756	0.00782138	FALSE		FALSE
ENSG00000187140	FOXD3	AML	FALSE	15757	0.00782128	FALSE		FALSE
ENSG00000204779	FOXD4L5	AML	FALSE	15758	0.00782124	FALSE		FALSE
ENSG00000213996	TM6SF2	AML	FALSE	15759	0.0078212	FALSE		FALSE
ENSG00000154252	GAL3ST2	AML	FALSE	15760	0.00782096	FALSE		FALSE
ENSG00000234438	KBTBD13	AML	FALSE	15761	0.00782091	FALSE		FALSE
ENSG00000182223	ZAR1	AML	FALSE	15762	0.00782044	FALSE		FALSE
ENSG00000126266	FFAR1	AML	FALSE	15763	0.00782033	FALSE		FALSE
ENSG00000134020	PEBP4	AML	FALSE	15763	0.00782033	FALSE		FALSE
ENSG00000241563	CORT	AML	FALSE	15765	0.00782033	FALSE		FALSE
ENSG00000162641	AKNAD1	AML	FALSE	15766	0.00782033	FALSE		FALSE
ENSG00000134193	REG4	AML	FALSE	15767	0.00781996	FALSE		FALSE
ENSG00000102055	PPP1R2C	AML	FALSE	15768	0.0078199	FALSE		FALSE
ENSG00000135175	OCM2	AML	FALSE	15768	0.0078199	FALSE		FALSE
ENSG00000223658	C1GALT1C1L	AML	FALSE	15768	0.0078199	FALSE		FALSE
ENSG00000147378	FATE1	AML	FALSE	15768	0.0078199	FALSE		FALSE
ENSG00000163440	PDCL2	AML	FALSE	15768	0.0078199	FALSE		FALSE
ENSG00000054938	CHRDL2	AML	FALSE	15768	0.0078199	FALSE		FALSE
ENSG00000124875	CXCL6	AML	FALSE	15768	0.0078199	FALSE		FALSE
ENSG00000239642	MEIKIN	AML	FALSE	15768	0.0078199	FALSE		FALSE
ENSG00000166930	MS4A5	AML	FALSE	15768	0.0078199	FALSE		FALSE
ENSG00000184434	LRRC19	AML	FALSE	15777	0.00781965	FALSE		FALSE
ENSG00000180090	OR3A1	AML	FALSE	15777	0.00781965	FALSE		FALSE
ENSG00000181785	OR5AS1	AML	FALSE	15777	0.00781965	FALSE		FALSE
ENSG00000248905	FMN1	AML	FALSE	15777	0.00781965	FALSE		FALSE
ENSG00000204020	LIPN	AML	FALSE	15777	0.00781965	FALSE		FALSE
ENSG00000163528	CHCHD4	AML	FALSE	15777	0.00781965	FALSE		FALSE
ENSG00000168994	PXDC1	AML	FALSE	15777	0.00781965	FALSE		FALSE
ENSG00000106069	CHN2	AML	FALSE	15784	0.00781945	FALSE		FALSE
ENSG00000255501	CARD18	AML	FALSE	15785	0.00781926	FALSE		FALSE
ENSG00000122824	NUDT10	AML	FALSE	15786	0.00781899	FALSE		FALSE
ENSG00000122477	LRRC39	AML	FALSE	15786	0.00781899	FALSE		FALSE
ENSG00000119686	FLVCR2	AML	FALSE	15788	0.00781895	FALSE		FALSE
ENSG00000234734	SPATA31A7	AML	FALSE	15789	0.00781878	FALSE		FALSE
ENSG00000197980	LEKR1	AML	FALSE	15790	0.00781874	FALSE		FALSE
ENSG00000206102	KRTAP19-8	AML	FALSE	15791	0.00781829	FALSE		FALSE
ENSG00000285476	AC139491.7	AML	FALSE	15792	0.00781827	FALSE		FALSE
ENSG00000172927	MYEOV	AML	FALSE	15793	0.00781821	FALSE		FALSE
ENSG00000120937	NPPB	AML	FALSE	15794	0.0078181	FALSE		FALSE
ENSG00000198033	TUBA3C	AML	FALSE	15795	0.00781803	FALSE		FALSE
ENSG00000106688	SLC1A1	AML	FALSE	15795	0.00781803	FALSE		FALSE
ENSG00000213215	OR2F1	AML	FALSE	15795	0.00781803	FALSE		FALSE
ENSG00000261787	TCF24	AML	FALSE	15798	0.00781781	FALSE		FALSE
ENSG00000235118	FAM237A	AML	FALSE	15798	0.00781781	FALSE		FALSE
ENSG00000167550	RHEBL1	AML	FALSE	15798	0.00781781	FALSE		FALSE
ENSG00000170786	SDR16C5	AML	FALSE	15798	0.00781781	FALSE		FALSE
ENSG00000225180	PVALEF	AML	FALSE	15798	0.00781781	FALSE		FALSE
ENSG00000122042	UBL3	AML	FALSE	15798	0.00781781	FALSE		FALSE
ENSG00000152086	TUBA3E	AML	FALSE	15804	0.00781741	FALSE		FALSE
ENSG00000133135	RNF128	AML	FALSE	15804	0.00781741	FALSE		FALSE
ENSG00000286102	AP000552.6	AML	FALSE	15806	0.00781705	FALSE		FALSE
ENSG00000268640	AC026369.1	AML	FALSE	15806	0.00781705	FALSE		FALSE
ENSG00000206113	CFAP99	AML	FALSE	15808	0.00781687	FALSE		FALSE
ENSG00000171992	SYNPO	AML	FALSE	15808	0.00781687	FALSE		FALSE
ENSG00000259164	AC007375.2	AML	FALSE	15810	0.00781661	FALSE		FALSE
ENSG00000131096	PYY	AML	FALSE	15810	0.00781661	FALSE		FALSE
ENSG00000152214	RIT2	AML	FALSE	15810	0.00781661	FALSE		FALSE
ENSG00000112218	GPR63	AML	FALSE	15810	0.00781661	FALSE		FALSE
ENSG00000113088	GZMK	AML	FALSE	15810	0.00781661	FALSE		FALSE
ENSG00000258064	AC073612.1	AML	FALSE	15810	0.00781661	FALSE		FALSE
ENSG00000183024	OR1G1	AML	FALSE	15810	0.00781661	FALSE		FALSE
ENSG00000203772	SPRN	AML	FALSE	15810	0.00781661	FALSE		FALSE
ENSG00000137203	TFAP2A	AML	FALSE	15810	0.00781661	FALSE		FALSE
ENSG00000147041	SYTL5	AML	FALSE	15810	0.00781661	FALSE		FALSE
ENSG00000236446	CT47B1	AML	FALSE	15810	0.00781661	FALSE		FALSE
ENSG00000176979	TRIM60	AML	FALSE	15810	0.00781661	FALSE		FALSE
ENSG00000132423	COQ3	AML	FALSE	15810	0.00781661	FALSE		FALSE
ENSG00000197123	ZNF679	AML	FALSE	15810	0.00781661	FALSE		FALSE
ENSG00000212938	KRTAP6-3	AML	FALSE	15810	0.00781661	FALSE		FALSE
ENSG00000114204	SERPINI2	AML	FALSE	15825	0.00781661	FALSE		FALSE
ENSG00000185955	C7orf61	AML	FALSE	15826	0.00781651	FALSE		FALSE
ENSG00000216649	GAGE12E	AML	FALSE	15827	0.00781647	FALSE		FALSE
ENSG00000250821	EXOC1L	AML	FALSE	15827	0.00781647	FALSE		FALSE
ENSG00000183631	PRR32	AML	FALSE	15827	0.00781647	FALSE		FALSE
ENSG00000233198	RNF224	AML	FALSE	15827	0.00781647	FALSE		FALSE
ENSG00000203784	LELP1	AML	FALSE	15827	0.00781647	FALSE		FALSE
ENSG00000196972	SMIM10L2B	AML	FALSE	15827	0.00781647	FALSE		FALSE
ENSG00000115665	SLC5A7	AML	FALSE	15827	0.00781647	FALSE		FALSE
ENSG00000260456	C16orf95	AML	FALSE	15827	0.00781647	FALSE		FALSE
ENSG00000186453	FAM228A	AML	FALSE	15827	0.00781647	FALSE		FALSE
ENSG00000187658	C5orf52	AML	FALSE	15827	0.00781647	FALSE		FALSE
ENSG00000253537	PCDHGA7	AML	FALSE	15837	0.00781592	FALSE		FALSE
ENSG00000135517	MIP	AML	FALSE	15838	0.00781561	FALSE		FALSE
ENSG00000203972	GLYATL3	AML	FALSE	15839	0.00781558	FALSE		FALSE
ENSG00000096088	PGC	AML	FALSE	15839	0.00781558	FALSE		FALSE
ENSG00000262730	AC104581.2	AML	FALSE	15841	0.00781556	FALSE		FALSE
ENSG00000156466	GDF6	AML	FALSE	15842	0.00781551	FALSE		FALSE
ENSG00000180318	ALX1	AML	FALSE	15843	0.00781545	FALSE		FALSE
ENSG00000064195	DLX3	AML	FALSE	15843	0.00781545	FALSE		FALSE
ENSG00000184497	TMEM255B	AML	FALSE	15845	0.00781527	FALSE		FALSE
ENSG00000078579	FGF20	AML	FALSE	15846	0.00781525	FALSE		FALSE
ENSG00000212807	OR2A42	AML	FALSE	15847	0.00781499	FALSE		FALSE
ENSG00000103855	CD276	AML	FALSE	15848	0.00781493	FALSE		FALSE
ENSG00000182533	CAV3	AML	FALSE	15849	0.00781485	FALSE		FALSE
ENSG00000173610	UGT2A1	AML	FALSE	15850	0.00781442	FALSE		FALSE
ENSG00000137634	NXPE4	AML	FALSE	15851	0.00781439	FALSE		FALSE
ENSG00000168631	MUCL3	AML	FALSE	15852	0.00781378	FALSE		FALSE
ENSG00000117501	MROH9	AML	FALSE	15852	0.00781378	FALSE		FALSE
ENSG00000156006	NAT2	AML	FALSE	15854	0.00781368	FALSE		FALSE
ENSG00000164334	FAM170A	AML	FALSE	15854	0.00781368	FALSE		FALSE
ENSG00000256870	SLC5A8	AML	FALSE	15854	0.00781368	FALSE		FALSE
ENSG00000232070	TMEM253	AML	FALSE	15854	0.00781368	FALSE		FALSE
ENSG00000172426	RSPH9	AML	FALSE	15854	0.00781368	FALSE		FALSE
ENSG00000167825	OR5I1	AML	FALSE	15854	0.00781368	FALSE		FALSE
ENSG00000163909	HEYL	AML	FALSE	15854	0.00781368	FALSE		FALSE
ENSG00000223953	C1QTNF5	AML	FALSE	15861	0.00781367	FALSE		FALSE
ENSG00000250673	REELD1	AML	FALSE	15862	0.0078136	FALSE		FALSE
ENSG00000120049	KCNIP2	AML	FALSE	15862	0.0078136	FALSE		FALSE
ENSG00000162621	LRRC53	AML	FALSE	15864	0.00781357	FALSE		FALSE
ENSG00000176269	OR4F21	AML	FALSE	15864	0.00781357	FALSE		FALSE
ENSG00000204540	PSORS1C1	AML	FALSE	15866	0.00781339	FALSE		FALSE
ENSG00000196289	BECN2	AML	FALSE	15867	0.00781318	FALSE		FALSE
ENSG00000183733	FIGLA	AML	FALSE	15868	0.00781307	FALSE		FALSE
ENSG00000240654	C1QTNF9	AML	FALSE	15869	0.00781282	FALSE		FALSE
ENSG00000136918	WDR38	AML	FALSE	15870	0.00781282	FALSE		FALSE
ENSG00000206072	SERPINB11	AML	FALSE	15871	0.00781281	FALSE		FALSE
ENSG00000184659	FOXD4L4	AML	FALSE	15872	0.00781269	FALSE		FALSE
ENSG00000120729	MYOT	AML	FALSE	15873	0.00781241	FALSE		FALSE
ENSG00000287908	AC025165.6	AML	FALSE	15874	0.00781239	FALSE		FALSE
ENSG00000152611	CAPSL	AML	FALSE	15875	0.00781223	FALSE		FALSE
ENSG00000162374	ELAVL4	AML	FALSE	15875	0.00781223	FALSE		FALSE
ENSG00000111728	ST8SIA1	AML	FALSE	15877	0.00781215	FALSE		FALSE
ENSG00000168939	SPRY3	AML	FALSE	15878	0.00781211	FALSE		FALSE
ENSG00000147896	IFNK	AML	FALSE	15879	0.00781186	FALSE		FALSE
ENSG00000147183	CPXCR1	AML	FALSE	15880	0.00781104	FALSE		FALSE
ENSG00000125378	BMP4	AML	FALSE	15881	0.00781093	FALSE		FALSE
ENSG00000255526	NEDD8-MDP1	AML	FALSE	15882	0.00781081	FALSE		FALSE
ENSG00000255552	LY6G6E	AML	FALSE	15883	0.00781073	FALSE		FALSE
ENSG00000241128	OR14A2	AML	FALSE	15883	0.00781073	FALSE		FALSE
ENSG00000196565	HBG2	AML	FALSE	15885	0.00781046	FALSE		FALSE
ENSG00000274276	CBSL	AML	FALSE	15885	0.00781046	FALSE		FALSE
ENSG00000177868	SVBP	AML	FALSE	15885	0.00781046	FALSE		FALSE
ENSG00000074211	PPP2R2C	AML	FALSE	15885	0.00781046	FALSE		FALSE
ENSG00000166961	MS4A15	AML	FALSE	15885	0.00781046	FALSE		FALSE
ENSG00000198885	ITPRIPL1	AML	FALSE	15885	0.00781046	FALSE		FALSE
ENSG00000152253	SPC25	AML	FALSE	15885	0.00781046	FALSE		FALSE
ENSG00000082482	KCNK2	AML	FALSE	15885	0.00781046	FALSE		FALSE
ENSG00000106686	SPATA6L	AML	FALSE	15885	0.00781046	FALSE		FALSE
ENSG00000168556	ING2	AML	FALSE	15885	0.00781046	FALSE		FALSE
ENSG00000241224	C3orf85	AML	FALSE	15885	0.00781046	FALSE		FALSE
ENSG00000129862	VCY1B	AML	FALSE	15885	0.00781046	FALSE		FALSE
ENSG00000146410	MTFR2	AML	FALSE	15897	0.00781002	FALSE		FALSE
ENSG00000179954	SSC5D	AML	FALSE	15898	0.00780947	FALSE		FALSE
ENSG00000257446	ZNF878	AML	FALSE	15899	0.00780882	FALSE		FALSE
ENSG00000283654	LMLN2	AML	FALSE	15900	0.00780877	FALSE		FALSE
ENSG00000158966	CACHD1	AML	FALSE	15901	0.00780868	FALSE		FALSE
ENSG00000144045	DQX1	AML	FALSE	15902	0.00780842	FALSE		FALSE
ENSG00000184344	GDF3	AML	FALSE	15903	0.00780841	FALSE		FALSE
ENSG00000221852	KRTAP1-5	AML	FALSE	15903	0.00780841	FALSE		FALSE
ENSG00000071203	MS4A12	AML	FALSE	15903	0.00780841	FALSE		FALSE
ENSG00000188015	S100A3	AML	FALSE	15906	0.00780841	FALSE		FALSE
ENSG00000100197	CYP2D6	AML	FALSE	15907	0.00780806	FALSE		FALSE
ENSG00000145920	CPLX2	AML	FALSE	15908	0.00780805	FALSE		FALSE
ENSG00000268235	TCP11X1	AML	FALSE	15908	0.00780805	FALSE		FALSE
ENSG00000175793	SFN	AML	FALSE	15908	0.00780805	FALSE		FALSE
ENSG00000204071	TCEAL6	AML	FALSE	15908	0.00780805	FALSE		FALSE
ENSG00000177150	FAM210A	AML	FALSE	15912	0.00780785	FALSE		FALSE
ENSG00000258389	DUX4	AML	FALSE	15913	0.0078078	FALSE		FALSE
ENSG00000149922	TBX6	AML	FALSE	15914	0.0078077	FALSE		FALSE
ENSG00000167767	KRT80	AML	FALSE	15915	0.00780757	FALSE		FALSE
ENSG00000214694	ARHGEF33	AML	FALSE	15916	0.00780751	FALSE		FALSE
ENSG00000138622	HCN4	AML	FALSE	15916	0.00780751	FALSE		FALSE
ENSG00000069764	PLA2G10	AML	FALSE	15916	0.00780751	FALSE		FALSE
ENSG00000137948	BRDT	AML	FALSE	15919	0.00780732	FALSE		FALSE
ENSG00000087494	PTHLH	AML	FALSE	15920	0.00780732	FALSE		FALSE
ENSG00000196767	POU3F4	AML	FALSE	15920	0.00780732	FALSE		FALSE
ENSG00000148704	VAX1	AML	FALSE	15920	0.00780732	FALSE		FALSE
ENSG00000177182	CLVS1	AML	FALSE	15920	0.00780732	FALSE		FALSE
ENSG00000235608	NKX1-1	AML	FALSE	15920	0.00780732	FALSE		FALSE
ENSG00000185775	SPATA31A6	AML	FALSE	15925	0.00780729	FALSE		FALSE
ENSG00000182704	TSKU	AML	FALSE	15926	0.00780725	FALSE		FALSE
ENSG00000183653	GRIK1-AS2	AML	FALSE	15927	0.00780715	FALSE		FALSE
ENSG00000180264	ADGRD2	AML	FALSE	15927	0.00780715	FALSE		FALSE
ENSG00000100167	SEPTIN3	AML	FALSE	15929	0.00780704	FALSE		FALSE
ENSG00000178804	H1-8	AML	FALSE	15929	0.00780704	FALSE		FALSE
ENSG00000284730	TMDD1	AML	FALSE	15929	0.00780704	FALSE		FALSE
ENSG00000215217	C5orf49	AML	FALSE	15929	0.00780704	FALSE		FALSE
ENSG00000181092	ADIPOQ	AML	FALSE	15933	0.00780689	FALSE		FALSE
ENSG00000146250	PRSS35	AML	FALSE	15934	0.00780685	FALSE		FALSE
ENSG00000181773	GPR3	AML	FALSE	15935	0.00780678	FALSE		FALSE
ENSG00000204176	SYT15	AML	FALSE	15936	0.00780669	FALSE		FALSE
ENSG00000180543	TSPYL5	AML	FALSE	15937	0.00780658	FALSE		FALSE
ENSG00000243364	EFNA4	AML	FALSE	15938	0.0078065	FALSE		FALSE
ENSG00000131914	LIN28A	AML	FALSE	15939	0.00780639	FALSE		FALSE
ENSG00000198570	RD3	AML	FALSE	15939	0.00780639	FALSE		FALSE
ENSG00000145888	GLRA1	AML	FALSE	15939	0.00780639	FALSE		FALSE
ENSG00000140859	KIFC3	AML	FALSE	15942	0.00780627	FALSE		FALSE
ENSG00000183706	OR4N4	AML	FALSE	15943	0.00780626	FALSE		FALSE
ENSG00000151023	ENKUR	AML	FALSE	15944	0.00780622	FALSE		FALSE
ENSG00000157388	CACNA1D	AML	FALSE	15945	0.00780618	TRUE	oncogene	TRUE	ambiguous
ENSG00000073861	TBX21	AML	FALSE	15946	0.00780616	FALSE		FALSE
ENSG00000173578	XCR1	AML	FALSE	15947	0.00780589	FALSE		FALSE
ENSG00000169105	CHST14	AML	FALSE	15948	0.00780564	FALSE		FALSE
ENSG00000125831	CST11	AML	FALSE	15949	0.00780561	FALSE		FALSE
ENSG00000105894	PTN	AML	FALSE	15950	0.00780548	FALSE		FALSE
ENSG00000187758	ADH1A	AML	FALSE	15951	0.00780538	FALSE		FALSE
ENSG00000173404	INSM1	AML	FALSE	15951	0.00780538	FALSE		FALSE
ENSG00000272772	AC104109.3	AML	FALSE	15951	0.00780538	FALSE		FALSE
ENSG00000185662	SMIM23	AML	FALSE	15951	0.00780538	FALSE		FALSE
ENSG00000285749	AC097636.2	AML	FALSE	15951	0.00780538	FALSE		FALSE
ENSG00000160994	CCDC105	AML	FALSE	15951	0.00780538	FALSE		FALSE
ENSG00000175520	UBQLN3	AML	FALSE	15951	0.00780538	FALSE		FALSE
ENSG00000100146	SOX10	AML	FALSE	15951	0.00780538	FALSE		FALSE
ENSG00000138435	CHRNA1	AML	FALSE	15951	0.00780538	FALSE		FALSE
ENSG00000214102	WEE2	AML	FALSE	15951	0.00780538	FALSE		FALSE
ENSG00000197712	FAM114A1	AML	FALSE	15961	0.00780531	FALSE		FALSE
ENSG00000110243	APOA5	AML	FALSE	15962	0.00780508	FALSE		FALSE
ENSG00000163206	SMCP	AML	FALSE	15962	0.00780508	FALSE		FALSE
ENSG00000152049	KCNE4	AML	FALSE	15962	0.00780508	FALSE		FALSE
ENSG00000187516	H2AP	AML	FALSE	15962	0.00780508	FALSE		FALSE
ENSG00000108439	PNPO	AML	FALSE	15962	0.00780508	FALSE		FALSE
ENSG00000187238	LCE3B	AML	FALSE	15962	0.00780508	FALSE		FALSE
ENSG00000230549	USP17L1	AML	FALSE	15962	0.00780508	FALSE		FALSE
ENSG00000111490	TBC1D30	AML	FALSE	15962	0.00780508	FALSE		FALSE
ENSG00000277531	PNMA8C	AML	FALSE	15962	0.00780508	FALSE		FALSE
ENSG00000099904	ZDHHC8	AML	FALSE	15971	0.00780506	FALSE		FALSE
ENSG00000188833	ENTPD8	AML	FALSE	15972	0.00780492	FALSE		FALSE
ENSG00000118473	SGIP1	AML	FALSE	15973	0.00780484	FALSE		FALSE
ENSG00000132793	LPIN3	AML	FALSE	15974	0.00780442	FALSE		FALSE
ENSG00000153060	TEKT5	AML	FALSE	15975	0.00780441	FALSE		FALSE
ENSG00000003987	MTMR7	AML	FALSE	15976	0.00780415	FALSE		FALSE
ENSG00000269466	H3Y1	AML	FALSE	15977	0.0078041	FALSE		FALSE
ENSG00000149021	SCGB1A1	AML	FALSE	15977	0.0078041	FALSE		FALSE
ENSG00000187082	DEFB106B	AML	FALSE	15977	0.0078041	FALSE		FALSE
ENSG00000185652	NTF3	AML	FALSE	15980	0.00780408	FALSE		FALSE
ENSG00000120471	TP53AIP1	AML	FALSE	15980	0.00780408	FALSE		FALSE
ENSG00000283988	TAF11L9	AML	FALSE	15980	0.00780408	FALSE		FALSE
ENSG00000204978	ERICH4	AML	FALSE	15980	0.00780408	FALSE		FALSE
ENSG00000224960	PPP4R3C	AML	FALSE	15984	0.00780383	FALSE		FALSE
ENSG00000141338	ABCA8	AML	FALSE	15985	0.00780346	FALSE		FALSE
ENSG00000196544	BORCS6	AML	FALSE	15986	0.00780342	FALSE		FALSE
ENSG00000157152	SYN2	AML	FALSE	15987	0.00780324	FALSE		FALSE
ENSG00000110786	PTPN5	AML	FALSE	15988	0.00780288	FALSE		FALSE
ENSG00000147926	SPATA31A3	AML	FALSE	15989	0.00780286	FALSE		FALSE
ENSG00000269179	AC011452.2	AML	FALSE	15990	0.00780276	FALSE		FALSE
ENSG00000154920	EME1	AML	FALSE	15991	0.00780238	FALSE		FALSE
ENSG00000249156	TAF11L12	AML	FALSE	15992	0.00780212	FALSE		FALSE
ENSG00000283039	KLF18	AML	FALSE	15992	0.00780212	FALSE		FALSE
ENSG00000237957	CT47A5	AML	FALSE	15992	0.00780212	FALSE		FALSE
ENSG00000107796	ACTA2	AML	FALSE	15992	0.00780212	FALSE		FALSE
ENSG00000119698	PPP4R4	AML	FALSE	15996	0.00780186	FALSE		FALSE
ENSG00000186047	DLEU7	AML	FALSE	15997	0.00780167	FALSE		FALSE
ENSG00000198889	DCAF12L1	AML	FALSE	15998	0.00780157	FALSE		FALSE
ENSG00000213533	STIMATE	AML	FALSE	15998	0.00780157	FALSE		FALSE
ENSG00000268320	SCGB1C2	AML	FALSE	15998	0.00780157	FALSE		FALSE
ENSG00000250719	P3R3URF	AML	FALSE	15998	0.00780157	FALSE		FALSE
ENSG00000172538	FAM170B	AML	FALSE	15998	0.00780157	FALSE		FALSE
ENSG00000053108	FSTL4	AML	FALSE	15998	0.00780157	FALSE		FALSE
ENSG00000182324	KCNJ14	AML	FALSE	16004	0.0078015	FALSE		FALSE
ENSG00000204928	GRXCR2	AML	FALSE	16004	0.0078015	FALSE		FALSE
ENSG00000078246	TULP3	AML	FALSE	16006	0.00780118	FALSE		FALSE
ENSG00000152402	GUCY1A2	AML	FALSE	16006	0.00780118	FALSE		FALSE
ENSG00000177992	SPATA31E1	AML	FALSE	16008	0.00780111	FALSE		FALSE
ENSG00000214518	KRTAP2-2	AML	FALSE	16008	0.00780111	FALSE		FALSE
ENSG00000198674	OR10G6	AML	FALSE	16008	0.00780111	FALSE		FALSE
ENSG00000205403	CFI	AML	FALSE	16011	0.00780104	FALSE		FALSE
ENSG00000170967	DDI1	AML	FALSE	16012	0.00780089	FALSE		FALSE
ENSG00000204688	OR2H1	AML	FALSE	16013	0.00780067	FALSE		FALSE
ENSG00000162545	CAMK2N1	AML	FALSE	16013	0.00780067	FALSE		FALSE
ENSG00000188033	ZNF490	AML	FALSE	16013	0.00780067	FALSE		FALSE
ENSG00000186732	MPPED1	AML	FALSE	16013	0.00780067	FALSE		FALSE
ENSG00000187969	ZCCHC13	AML	FALSE	16013	0.00780067	FALSE		FALSE
ENSG00000171944	OR52A5	AML	FALSE	16018	0.00780047	FALSE		FALSE
ENSG00000163825	RTP3	AML	FALSE	16019	0.00780009	FALSE		FALSE
ENSG00000213931	HBE1	AML	FALSE	16020	0.00780004	FALSE		FALSE
ENSG00000180919	OR56B4	AML	FALSE	16021	0.00779953	FALSE		FALSE
ENSG00000168348	INSM2	AML	FALSE	16021	0.00779953	FALSE		FALSE
ENSG00000154079	SDHAF4	AML	FALSE	16023	0.0077994	FALSE		FALSE
ENSG00000163499	CRYBA2	AML	FALSE	16024	0.00779936	FALSE		FALSE
ENSG00000196935	SRGAP1	AML	FALSE	16025	0.00779934	FALSE		FALSE
ENSG00000224051	CPTP	AML	FALSE	16026	0.0077992	FALSE		FALSE
ENSG00000170412	GPRC5C	AML	FALSE	16027	0.00779916	FALSE		FALSE
ENSG00000172738	TMEM217	AML	FALSE	16028	0.00779914	FALSE		FALSE
ENSG00000284505	LYNX1-SLURP2	AML	FALSE	16029	0.00779908	FALSE		FALSE
ENSG00000140795	MYLK3	AML	FALSE	16029	0.00779908	FALSE		FALSE
ENSG00000164303	ENPP6	AML	FALSE	16031	0.00779876	FALSE		FALSE
ENSG00000274226	TBC1D3H	AML	FALSE	16032	0.00779871	FALSE		FALSE
ENSG00000226979	LTA	AML	FALSE	16032	0.00779871	FALSE		FALSE
ENSG00000010932	FMO1	AML	FALSE	16032	0.00779871	FALSE		FALSE
ENSG00000108830	RND2	AML	FALSE	16032	0.00779871	FALSE		FALSE
ENSG00000132437	DDC	AML	FALSE	16032	0.00779871	FALSE		FALSE
ENSG00000182963	GJC1	AML	FALSE	16032	0.00779871	FALSE		FALSE
ENSG00000171864	PRND	AML	FALSE	16032	0.00779871	FALSE		FALSE
ENSG00000103316	CRYM	AML	FALSE	16032	0.00779871	FALSE		FALSE
ENSG00000128652	HOXD3	AML	FALSE	16032	0.00779871	FALSE		FALSE
ENSG00000178947	SMIM10L2A	AML	FALSE	16032	0.00779871	FALSE		FALSE
ENSG00000233932	CTXN2	AML	FALSE	16032	0.00779871	FALSE		FALSE
ENSG00000205076	LGALS7	AML	FALSE	16032	0.00779871	FALSE		FALSE
ENSG00000188263	IL17REL	AML	FALSE	16032	0.00779871	FALSE		FALSE
ENSG00000167754	KLK5	AML	FALSE	16045	0.00779869	FALSE		FALSE
ENSG00000106536	POU6F2	AML	FALSE	16046	0.00779868	FALSE		FALSE
ENSG00000206260	PRR23A	AML	FALSE	16047	0.00779866	FALSE		FALSE
ENSG00000174038	C9orf131	AML	FALSE	16047	0.00779866	FALSE		FALSE
ENSG00000006283	CACNA1G	AML	FALSE	16047	0.00779866	FALSE		FALSE
ENSG00000173068	BNC2	AML	FALSE	16050	0.00779864	FALSE		FALSE
ENSG00000174279	EVX2	AML	FALSE	16051	0.00779858	FALSE		FALSE
ENSG00000174982	OR4S2	AML	FALSE	16052	0.00779853	FALSE		FALSE
ENSG00000143297	FCRL5	AML	FALSE	16053	0.00779849	FALSE		FALSE
ENSG00000226430	USP17L7	AML	FALSE	16054	0.00779836	FALSE		FALSE
ENSG00000215113	CXorf49B	AML	FALSE	16054	0.00779836	FALSE		FALSE
ENSG00000262655	SPON1	AML	FALSE	16056	0.00779828	FALSE		FALSE
ENSG00000159714	ZDHHC1	AML	FALSE	16057	0.00779824	FALSE		FALSE
ENSG00000154678	PDE1C	AML	FALSE	16058	0.00779818	FALSE		FALSE
ENSG00000176219	OR11H6	AML	FALSE	16059	0.00779795	FALSE		FALSE
ENSG00000099365	STX1B	AML	FALSE	16060	0.00779768	FALSE		FALSE
ENSG00000248713	C4orf54	AML	FALSE	16061	0.00779751	FALSE		FALSE
ENSG00000186562	DEFB105A	AML	FALSE	16061	0.00779751	FALSE		FALSE
ENSG00000236104	ZBTB22	AML	FALSE	16061	0.00779751	FALSE		FALSE
ENSG00000120215	MLANA	AML	FALSE	16061	0.00779751	FALSE		FALSE
ENSG00000164434	FABP7	AML	FALSE	16061	0.00779751	FALSE		FALSE
ENSG00000172113	NME6	AML	FALSE	16061	0.00779751	FALSE		FALSE
ENSG00000064787	BCAS1	AML	FALSE	16061	0.00779751	FALSE		FALSE
ENSG00000107447	DNTT	AML	FALSE	16068	0.00779735	FALSE		FALSE
ENSG00000131059	BPIFA3	AML	FALSE	16069	0.0077972	FALSE		FALSE
ENSG00000153237	CCDC148	AML	FALSE	16070	0.00779719	FALSE		FALSE
ENSG00000178826	TMEM139	AML	FALSE	16071	0.00779687	FALSE		FALSE
ENSG00000178473	UCN3	AML	FALSE	16072	0.00779652	FALSE		FALSE
ENSG00000113248	PCDHB15	AML	FALSE	16073	0.00779648	FALSE		FALSE
ENSG00000183036	PCP4	AML	FALSE	16074	0.00779634	FALSE		FALSE
ENSG00000263201	DPEP2NB	AML	FALSE	16075	0.00779618	FALSE		FALSE
ENSG00000215029	TCP11X2	AML	FALSE	16075	0.00779618	FALSE		FALSE
ENSG00000182162	P2RY8	AML	TRUE	16075	0.00779618	TRUE	oncogene, fusion	TRUE	Act
ENSG00000164746	C7orf57	AML	FALSE	16075	0.00779618	FALSE		FALSE
ENSG00000204475	NCR3	AML	FALSE	16075	0.00779618	FALSE		FALSE
ENSG00000135355	GJA10	AML	FALSE	16075	0.00779618	FALSE		FALSE
ENSG00000187550	SBK2	AML	FALSE	16075	0.00779618	FALSE		FALSE
ENSG00000170950	PGK2	AML	FALSE	16075	0.00779618	FALSE		FALSE
ENSG00000104435	STMN2	AML	FALSE	16075	0.00779618	FALSE		FALSE
ENSG00000140398	NEIL1	AML	FALSE	16084	0.0077961	FALSE		FALSE
ENSG00000267710	EDDM13	AML	FALSE	16085	0.00779607	FALSE		FALSE
ENSG00000117281	CD160	AML	FALSE	16086	0.00779597	FALSE		FALSE
ENSG00000184672	RALYL	AML	FALSE	16087	0.00779566	FALSE		FALSE
ENSG00000283599	BX276092.9	AML	FALSE	16088	0.00779536	FALSE		FALSE
ENSG00000198888	MT-ND1	AML	FALSE	16088	0.00779536	FALSE		FALSE
ENSG00000171401	KRT13	AML	FALSE	16090	0.00779518	FALSE		FALSE
ENSG00000244020	MT1HL1	AML	FALSE	16091	0.0077949	FALSE		FALSE
ENSG00000233757	AC092835.1	AML	FALSE	16091	0.0077949	FALSE		FALSE
ENSG00000283697	HSFX3	AML	FALSE	16093	0.00779444	FALSE		FALSE
ENSG00000166415	WDR72	AML	FALSE	16094	0.00779434	FALSE		FALSE
ENSG00000144015	TRIM43	AML	FALSE	16095	0.00779413	FALSE		FALSE
ENSG00000283268	TEX54	AML	FALSE	16096	0.00779407	FALSE		FALSE
ENSG00000156194	PPEF2	AML	FALSE	16097	0.00779374	FALSE		FALSE
ENSG00000111780	AL021546.1	AML	FALSE	16098	0.00779364	FALSE		FALSE
ENSG00000275663	H4C7	AML	FALSE	16099	0.00779351	FALSE		FALSE
ENSG00000205111	CDKL4	AML	FALSE	16099	0.00779351	FALSE		FALSE
ENSG00000184984	CHRM5	AML	FALSE	16101	0.00779345	FALSE		FALSE
ENSG00000182230	FAM153B	AML	FALSE	16101	0.00779345	FALSE		FALSE
ENSG00000198901	PRC1	AML	FALSE	16103	0.00779313	FALSE		FALSE
ENSG00000129514	FOXA1	AML	FALSE	16104	0.0077931	TRUE	oncogene	TRUE	LoF
ENSG00000179403	VWA1	AML	FALSE	16105	0.00779306	FALSE		FALSE
ENSG00000114854	TNNC1	AML	FALSE	16106	0.00779291	FALSE		FALSE
ENSG00000145919	BOD1	AML	FALSE	16107	0.00779268	FALSE		FALSE
ENSG00000184345	IQCF2	AML	FALSE	16107	0.00779268	FALSE		FALSE
ENSG00000204702	OR2J1	AML	FALSE	16107	0.00779268	FALSE		FALSE
ENSG00000151778	SERP2	AML	FALSE	16107	0.00779268	FALSE		FALSE
ENSG00000160401	CFAP157	AML	FALSE	16107	0.00779268	FALSE		FALSE
ENSG00000198681	MAGEA1	AML	FALSE	16107	0.00779268	FALSE		FALSE
ENSG00000164972	C9orf24	AML	FALSE	16107	0.00779268	FALSE		FALSE
ENSG00000204950	LRRC10B	AML	FALSE	16107	0.00779268	FALSE		FALSE
ENSG00000187173	LCE2A	AML	FALSE	16107	0.00779268	FALSE		FALSE
ENSG00000204887	KRTAP1-4	AML	FALSE	16107	0.00779268	FALSE		FALSE
ENSG00000283663	AC008687.8	AML	FALSE	16117	0.00779245	FALSE		FALSE
ENSG00000267022	AC067968.1	AML	FALSE	16117	0.00779245	FALSE		FALSE
ENSG00000171056	SOX7	AML	FALSE	16119	0.00779218	FALSE		FALSE
ENSG00000068615	REEP1	AML	FALSE	16120	0.00779217	FALSE		FALSE
ENSG00000166394	CYB5R2	AML	FALSE	16121	0.00779193	FALSE		FALSE
ENSG00000101695	RNF125	AML	FALSE	16122	0.00779182	FALSE		FALSE
ENSG00000162894	FCMR	AML	FALSE	16123	0.00779178	FALSE		FALSE
ENSG00000269018	AP001362.1	AML	FALSE	16124	0.00779168	FALSE		FALSE
ENSG00000169777	TAS2R1	AML	FALSE	16125	0.00779138	FALSE		FALSE
ENSG00000149507	OOSP2	AML	FALSE	16126	0.00779125	FALSE		FALSE
ENSG00000262874	C19orf84	AML	FALSE	16126	0.00779125	FALSE		FALSE
ENSG00000180875	GREM2	AML	FALSE	16126	0.00779125	FALSE		FALSE
ENSG00000155087	ODF1	AML	FALSE	16129	0.00779123	FALSE		FALSE
ENSG00000126215	XRCC3	AML	FALSE	16129	0.00779123	FALSE		FALSE
ENSG00000142609	CFAP74	AML	FALSE	16131	0.00779115	FALSE		FALSE
ENSG00000248485	PCP4L1	AML	FALSE	16132	0.00779102	FALSE		FALSE
ENSG00000175874	CREG2	AML	FALSE	16133	0.00779085	FALSE		FALSE
ENSG00000223417	TRIM49D1	AML	FALSE	16133	0.00779085	FALSE		FALSE
ENSG00000120440	TTLL2	AML	FALSE	16135	0.00779048	FALSE		FALSE
ENSG00000161179	YDJC	AML	FALSE	16136	0.00779036	FALSE		FALSE
ENSG00000100276	RASL10A	AML	FALSE	16137	0.00779032	FALSE		FALSE
ENSG00000139656	SMIM2	AML	FALSE	16138	0.00779027	FALSE		FALSE
ENSG00000124237	C20orf85	AML	FALSE	16138	0.00779027	FALSE		FALSE
ENSG00000121381	TAS2R9	AML	FALSE	16138	0.00779027	FALSE		FALSE
ENSG00000177946	CENPBD1	AML	FALSE	16138	0.00779027	FALSE		FALSE
ENSG00000155875	SAXO1	AML	FALSE	16138	0.00779027	FALSE		FALSE
ENSG00000170439	METTL7B	AML	FALSE	16138	0.00779027	FALSE		FALSE
ENSG00000176798	OR51L1	AML	FALSE	16138	0.00779027	FALSE		FALSE
ENSG00000266202	AC005697.1	AML	FALSE	16138	0.00779027	FALSE		FALSE
ENSG00000130385	BMP15	AML	FALSE	16138	0.00779027	FALSE		FALSE
ENSG00000172782	FADS6	AML	FALSE	16138	0.00779027	FALSE		FALSE
ENSG00000197901	SLC22A6	AML	FALSE	16138	0.00779027	FALSE		FALSE
ENSG00000153294	ADGRF4	AML	FALSE	16138	0.00779027	FALSE		FALSE
ENSG00000269709	AL109659.1	AML	FALSE	16138	0.00779027	FALSE		FALSE
ENSG00000168890	TMEM150A	AML	FALSE	16138	0.00779027	FALSE		FALSE
ENSG00000139985	ADAM21	AML	FALSE	16138	0.00779027	FALSE		FALSE
ENSG00000189152	GRAPL	AML	FALSE	16138	0.00779027	FALSE		FALSE
ENSG00000212907	MT-ND4L	AML	FALSE	16138	0.00779027	FALSE		FALSE
ENSG00000275410	HNF1B	AML	FALSE	16138	0.00779027	FALSE		FALSE
ENSG00000257987	TEX49	AML	FALSE	16138	0.00779027	FALSE		FALSE
ENSG00000005981	ASB4	AML	FALSE	16138	0.00779027	FALSE		FALSE
ENSG00000279051	OR6Q1	AML	FALSE	16158	0.00779005	FALSE		FALSE
ENSG00000176771	NCKAP5	AML	FALSE	16159	0.00778984	FALSE		FALSE
ENSG00000182901	RGS7	AML	FALSE	16159	0.00778984	TRUE		TRUE	LoF
ENSG00000175040	CHST2	AML	FALSE	16159	0.00778984	FALSE		FALSE
ENSG00000137872	SEMA6D	AML	FALSE	16159	0.00778984	FALSE		FALSE
ENSG00000142408	CACNG8	AML	FALSE	16159	0.00778984	FALSE		FALSE
ENSG00000165046	LETM2	AML	FALSE	16159	0.00778984	FALSE		FALSE
ENSG00000183303	OR5P2	AML	FALSE	16165	0.0077898	FALSE		FALSE
ENSG00000206262	FOXL2NB	AML	FALSE	16166	0.0077896	FALSE		FALSE
ENSG00000105255	FSD1	AML	FALSE	16167	0.00778953	FALSE		FALSE
ENSG00000101438	SLC32A1	AML	FALSE	16168	0.00778927	FALSE		FALSE
ENSG00000205328	OR6C65	AML	FALSE	16168	0.00778927	FALSE		FALSE
ENSG00000186810	CXCR3	AML	FALSE	16168	0.00778927	FALSE		FALSE
ENSG00000176194	CIDEA	AML	FALSE	16168	0.00778927	FALSE		FALSE
ENSG00000285064	SMIM40	AML	FALSE	16168	0.00778927	FALSE		FALSE
ENSG00000113327	GABRG2	AML	FALSE	16168	0.00778927	FALSE		FALSE
ENSG00000243910	TUBA4B	AML	FALSE	16168	0.00778927	FALSE		FALSE
ENSG00000140274	DUOXA2	AML	FALSE	16168	0.00778927	FALSE		FALSE
ENSG00000137434	C6orf52	AML	FALSE	16176	0.00778925	FALSE		FALSE
ENSG00000179813	FAM216B	AML	FALSE	16177	0.0077889	FALSE		FALSE
ENSG00000180433	OR6K6	AML	FALSE	16177	0.0077889	FALSE		FALSE
ENSG00000102359	SRPX2	AML	FALSE	16179	0.00778887	FALSE		FALSE
ENSG00000173213	TUBB8B	AML	FALSE	16180	0.00778855	FALSE		FALSE
ENSG00000204965	PCDHA5	AML	FALSE	16181	0.00778852	FALSE		FALSE
ENSG00000147697	GSDMC	AML	FALSE	16181	0.00778852	FALSE		FALSE
ENSG00000166573	GALR1	AML	FALSE	16181	0.00778852	FALSE		FALSE
ENSG00000108947	EFNB3	AML	FALSE	16184	0.00778827	FALSE		FALSE
ENSG00000179299	NSUN7	AML	FALSE	16185	0.00778802	FALSE		FALSE
ENSG00000162594	IL23R	AML	FALSE	16186	0.007788	FALSE		FALSE
ENSG00000084764	MAPRE3	AML	FALSE	16187	0.007788	FALSE		FALSE
ENSG00000100348	TXN2	AML	FALSE	16188	0.00778782	FALSE		FALSE
ENSG00000175189	INHBC	AML	FALSE	16188	0.00778782	FALSE		FALSE
ENSG00000260001	TGFBR3L	AML	FALSE	16190	0.00778781	FALSE		FALSE
ENSG00000150628	SPATA4	AML	FALSE	16191	0.00778772	FALSE		FALSE
ENSG00000215271	HOMEZ	AML	FALSE	16192	0.00778743	FALSE		FALSE
ENSG00000144481	TRPM8	AML	FALSE	16192	0.00778743	FALSE		FALSE
ENSG00000255274	SMIM35	AML	FALSE	16194	0.00778738	FALSE		FALSE
ENSG00000141665	FBXO15	AML	FALSE	16195	0.00778711	FALSE		FALSE
ENSG00000124713	GNMT	AML	FALSE	16195	0.00778711	FALSE		FALSE
ENSG00000182348	ZNF804B	AML	FALSE	16197	0.00778708	FALSE		FALSE
ENSG00000166257	SCN3B	AML	FALSE	16198	0.007787	FALSE		FALSE
ENSG00000267976	AP000695.1	AML	FALSE	16198	0.007787	FALSE		FALSE
ENSG00000196990	FAM163B	AML	FALSE	16198	0.007787	FALSE		FALSE
ENSG00000123171	CCDC70	AML	FALSE	16198	0.007787	FALSE		FALSE
ENSG00000115648	MLPH	AML	FALSE	16198	0.007787	FALSE		FALSE
ENSG00000175868	CALCB	AML	FALSE	16198	0.007787	FALSE		FALSE
ENSG00000186146	DEFB131A	AML	FALSE	16198	0.007787	FALSE		FALSE
ENSG00000167861	HID1	AML	FALSE	16198	0.007787	FALSE		FALSE
ENSG00000205143	ARID3C	AML	FALSE	16198	0.007787	FALSE		FALSE
ENSG00000124664	SPDEF	AML	FALSE	16198	0.007787	FALSE		FALSE
ENSG00000153832	FBXO36	AML	FALSE	16208	0.00778691	FALSE		FALSE
ENSG00000227051	C14orf132	AML	FALSE	16209	0.00778679	FALSE		FALSE
ENSG00000137699	TRIM29	AML	FALSE	16210	0.00778679	FALSE		FALSE
ENSG00000167074	TEF	AML	FALSE	16211	0.00778675	FALSE		FALSE
ENSG00000159398	CES5A	AML	FALSE	16211	0.00778675	FALSE		FALSE
ENSG00000185453	ZSWIM9	AML	FALSE	16211	0.00778675	FALSE		FALSE
ENSG00000277277	FAM243B	AML	FALSE	16211	0.00778675	FALSE		FALSE
ENSG00000140481	CCDC33	AML	FALSE	16215	0.0077866	FALSE		FALSE
ENSG00000167183	PRR15L	AML	FALSE	16216	0.00778646	FALSE		FALSE
ENSG00000229549	TSPY8	AML	FALSE	16217	0.00778644	FALSE		FALSE
ENSG00000179913	B3GNT3	AML	FALSE	16217	0.00778644	FALSE		FALSE
ENSG00000184697	CLDN6	AML	FALSE	16219	0.00778643	FALSE		FALSE
ENSG00000170236	USP50	AML	FALSE	16220	0.0077864	FALSE		FALSE
ENSG00000188674	C2orf80	AML	FALSE	16220	0.0077864	FALSE		FALSE
ENSG00000265107	GJA5	AML	FALSE	16222	0.00778601	FALSE		FALSE
ENSG00000079689	SCGN	AML	FALSE	16223	0.00778586	FALSE		FALSE
ENSG00000214290	COLCA2	AML	FALSE	16223	0.00778586	FALSE		FALSE
ENSG00000177181	RIMKLA	AML	FALSE	16223	0.00778586	FALSE		FALSE
ENSG00000167103	PIP5KL1	AML	FALSE	16226	0.00778563	FALSE		FALSE
ENSG00000187258	NPSR1	AML	FALSE	16227	0.00778561	FALSE		FALSE
ENSG00000213265	TSGA13	AML	FALSE	16227	0.00778561	FALSE		FALSE
ENSG00000067842	ATP2B3	AML	FALSE	16227	0.00778561	TRUE	TSG	FALSE
ENSG00000136488	CSH1	AML	FALSE	16230	0.00778549	FALSE		FALSE
ENSG00000232423	PRAMEF6	AML	FALSE	16230	0.00778549	FALSE		FALSE
ENSG00000253649	PRSS51	AML	FALSE	16232	0.00778547	FALSE		FALSE
ENSG00000163624	CDS1	AML	FALSE	16233	0.00778546	FALSE		FALSE
ENSG00000162398	LEXM	AML	FALSE	16234	0.00778523	FALSE		FALSE
ENSG00000180219	FAM71C	AML	FALSE	16235	0.0077849	FALSE		FALSE
ENSG00000163794	UCN	AML	FALSE	16236	0.00778471	FALSE		FALSE
ENSG00000186603	HPDL	AML	FALSE	16237	0.00778461	FALSE		FALSE
ENSG00000176125	UFSP1	AML	FALSE	16238	0.00778416	FALSE		FALSE
ENSG00000277363	SRCIN1	AML	FALSE	16239	0.007784	FALSE		FALSE
ENSG00000077498	TYR	AML	FALSE	16240	0.00778388	FALSE		FALSE
ENSG00000145975	FAM217A	AML	FALSE	16240	0.00778388	FALSE		FALSE
ENSG00000162892	IL24	AML	FALSE	16242	0.00778387	FALSE		FALSE
ENSG00000050030	NEXMIF	AML	FALSE	16243	0.00778382	FALSE		FALSE
ENSG00000185926	OR4C46	AML	FALSE	16244	0.00778379	FALSE		FALSE
ENSG00000283267	FAM237B	AML	FALSE	16244	0.00778379	FALSE		FALSE
ENSG00000282872	C1orf232	AML	FALSE	16244	0.00778379	FALSE		FALSE
ENSG00000181803	OR6S1	AML	FALSE	16244	0.00778379	FALSE		FALSE
ENSG00000184911	DMRTC1B	AML	FALSE	16244	0.00778379	FALSE		FALSE
ENSG00000025423	HSD17B6	AML	FALSE	16244	0.00778379	FALSE		FALSE
ENSG00000187833	C2orf78	AML	FALSE	16244	0.00778379	FALSE		FALSE
ENSG00000161920	MED11	AML	FALSE	16244	0.00778379	FALSE		FALSE
ENSG00000205882	DEFB134	AML	FALSE	16244	0.00778379	FALSE		FALSE
ENSG00000122584	NXPH1	AML	FALSE	16244	0.00778379	FALSE		FALSE
ENSG00000177243	DEFB103B	AML	FALSE	16244	0.00778379	FALSE		FALSE
ENSG00000135925	WNT10A	AML	FALSE	16255	0.00778359	FALSE		FALSE
ENSG00000196632	WNK3	AML	FALSE	16256	0.00778355	FALSE		FALSE
ENSG00000267221	C17orf113	AML	FALSE	16257	0.00778342	FALSE		FALSE
ENSG00000187105	HEATR4	AML	FALSE	16258	0.00778324	FALSE		FALSE
ENSG00000131183	SLC34A1	AML	FALSE	16258	0.00778324	FALSE		FALSE
ENSG00000176774	MAGEB18	AML	FALSE	16260	0.00778318	FALSE		FALSE
ENSG00000278961	SMIM34B	AML	FALSE	16260	0.00778318	FALSE		FALSE
ENSG00000006377	DLX6	AML	FALSE	16262	0.00778316	FALSE		FALSE
ENSG00000221890	NPTXR	AML	FALSE	16262	0.00778316	FALSE		FALSE
ENSG00000165194	PCDH19	AML	FALSE	16262	0.00778316	FALSE		FALSE
ENSG00000229453	SPINK8	AML	FALSE	16265	0.00778312	FALSE		FALSE
ENSG00000285602	AC097625.2	AML	FALSE	16266	0.00778312	FALSE		FALSE
ENSG00000169744	LDB2	AML	FALSE	16267	0.00778288	FALSE		FALSE
ENSG00000145321	GC	AML	FALSE	16268	0.00778287	FALSE		FALSE
ENSG00000174611	KY	AML	FALSE	16269	0.00778287	FALSE		FALSE
ENSG00000215883	CYB5RL	AML	FALSE	16270	0.00778283	FALSE		FALSE
ENSG00000180083	WFDC11	AML	FALSE	16271	0.00778239	FALSE		FALSE
ENSG00000145832	SLC25A48	AML	FALSE	16271	0.00778239	FALSE		FALSE
ENSG00000145864	GABRB2	AML	FALSE	16271	0.00778239	FALSE		FALSE
ENSG00000256294	AC021092.2	AML	FALSE	16271	0.00778239	FALSE		FALSE
ENSG00000255359	CCDC179	AML	FALSE	16271	0.00778239	FALSE		FALSE
ENSG00000186924	KRTAP22-1	AML	FALSE	16271	0.00778239	FALSE		FALSE
ENSG00000259455	RP11-467N20.5	AML	FALSE	16271	0.00778239	FALSE		FALSE
ENSG00000183662	TAFA1	AML	FALSE	16271	0.00778239	FALSE		FALSE
ENSG00000131931	THAP1	AML	FALSE	16279	0.00778206	FALSE		FALSE
ENSG00000168843	FSTL5	AML	FALSE	16280	0.00778194	FALSE		FALSE
ENSG00000119771	KLHL29	AML	FALSE	16281	0.00778186	FALSE		FALSE
ENSG00000186897	C1QL4	AML	FALSE	16282	0.00778144	FALSE		FALSE
ENSG00000110060	PUS3	AML	FALSE	16283	0.007781	FALSE		FALSE
ENSG00000178233	TMEM151B	AML	FALSE	16284	0.00778077	FALSE		FALSE
ENSG00000157315	TMED6	AML	FALSE	16285	0.00778074	FALSE		FALSE
ENSG00000162494	LRRC38	AML	FALSE	16285	0.00778074	FALSE		FALSE
ENSG00000163082	SGPP2	AML	FALSE	16287	0.00778073	FALSE		FALSE
ENSG00000166796	LDHC	AML	FALSE	16288	0.00778042	FALSE		FALSE
ENSG00000173207	CKS1B	AML	FALSE	16289	0.00778039	FALSE		FALSE
ENSG00000107831	FGF8	AML	FALSE	16290	0.00778038	FALSE		FALSE
ENSG00000187066	TMEM262	AML	FALSE	16290	0.00778038	FALSE		FALSE
ENSG00000166152	C16orf78	AML	FALSE	16290	0.00778038	FALSE		FALSE
ENSG00000196734	LCE1B	AML	FALSE	16290	0.00778038	FALSE		FALSE
ENSG00000186886	OR5D3P	AML	FALSE	16290	0.00778038	FALSE		FALSE
ENSG00000176988	FMR1NB	AML	FALSE	16290	0.00778038	FALSE		FALSE
ENSG00000203963	C1orf141	AML	FALSE	16290	0.00778038	FALSE		FALSE
ENSG00000263429	TMEM238L	AML	FALSE	16290	0.00778038	FALSE		FALSE
ENSG00000104537	ANXA13	AML	FALSE	16290	0.00778038	FALSE		FALSE
ENSG00000061337	LZTS1	AML	FALSE	16290	0.00778038	FALSE		FALSE
ENSG00000197910	FAM25G	AML	FALSE	16290	0.00778038	FALSE		FALSE
ENSG00000146006	LRRTM2	AML	FALSE	16290	0.00778038	FALSE		FALSE
ENSG00000115363	EVA1A	AML	FALSE	16290	0.00778038	FALSE		FALSE
ENSG00000284718	SCYGR7	AML	FALSE	16290	0.00778038	FALSE		FALSE
ENSG00000204700	OR2J2	AML	FALSE	16304	0.00778024	FALSE		FALSE
ENSG00000204481	PRAMEF14	AML	FALSE	16304	0.00778024	FALSE		FALSE
ENSG00000277726	AL109811.3	AML	FALSE	16304	0.00778024	FALSE		FALSE
ENSG00000186191	BPIFB4	AML	FALSE	16304	0.00778024	FALSE		FALSE
ENSG00000167419	LPO	AML	FALSE	16304	0.00778024	FALSE		FALSE
ENSG00000149646	CNBD2	AML	FALSE	16304	0.00778024	FALSE		FALSE
ENSG00000241962	AC079447.1	AML	FALSE	16310	0.00778009	FALSE		FALSE
ENSG00000137843	PAK6	AML	FALSE	16311	0.00777993	FALSE		FALSE
ENSG00000276076	CRYAA2	AML	FALSE	16312	0.00777975	FALSE		FALSE
ENSG00000171116	HSFX1	AML	FALSE	16312	0.00777975	FALSE		FALSE
ENSG00000126953	TIMM8A	AML	FALSE	16312	0.00777975	FALSE		FALSE
ENSG00000184845	DRD1	AML	FALSE	16312	0.00777975	FALSE		FALSE
ENSG00000232948	DEFB130A	AML	FALSE	16312	0.00777975	FALSE		FALSE
ENSG00000255963	PPIAL4A	AML	FALSE	16312	0.00777975	FALSE		FALSE
ENSG00000261649	GOLGA6L7	AML	FALSE	16318	0.00777975	FALSE		FALSE
ENSG00000170231	FABP6	AML	FALSE	16319	0.00777947	FALSE		FALSE
ENSG00000283496	ZNF511-PRAP1	AML	FALSE	16320	0.00777938	FALSE		FALSE
ENSG00000198092	TMPRSS11F	AML	FALSE	16321	0.00777933	FALSE		FALSE
ENSG00000133107	TRPC4	AML	FALSE	16322	0.00777913	FALSE		FALSE
ENSG00000197674	OR51C1P	AML	FALSE	16323	0.00777908	FALSE		FALSE
ENSG00000173335	CST9	AML	FALSE	16323	0.00777908	FALSE		FALSE
ENSG00000271567	PPIAL4E	AML	FALSE	16323	0.00777908	FALSE		FALSE
ENSG00000143867	OSR1	AML	FALSE	16326	0.007779	FALSE		FALSE
ENSG00000204548	DEFB121	AML	FALSE	16327	0.00777886	FALSE		FALSE
ENSG00000182315	MBD3L3	AML	FALSE	16328	0.00777866	FALSE		FALSE
ENSG00000163501	IHH	AML	FALSE	16329	0.00777823	FALSE		FALSE
ENSG00000153404	PLEKHG4B	AML	FALSE	16330	0.00777809	FALSE		FALSE
ENSG00000143340	FAM163A	AML	FALSE	16331	0.00777745	FALSE		FALSE
ENSG00000145358	DDIT4L	AML	FALSE	16332	0.00777734	FALSE		FALSE
ENSG00000196260	SFTA2	AML	FALSE	16333	0.00777732	FALSE		FALSE
ENSG00000164325	TMEM174	AML	FALSE	16334	0.00777727	FALSE		FALSE
ENSG00000188373	C10orf99	AML	FALSE	16335	0.00777723	FALSE		FALSE
ENSG00000127377	CRYGN	AML	FALSE	16336	0.00777719	FALSE		FALSE
ENSG00000125255	SLC10A2	AML	FALSE	16337	0.00777699	FALSE		FALSE
ENSG00000215148	PRSS41	AML	FALSE	16338	0.00777688	FALSE		FALSE
ENSG00000116096	SPR	AML	FALSE	16339	0.00777668	FALSE		FALSE
ENSG00000174429	ABRA	AML	FALSE	16340	0.00777666	FALSE		FALSE
ENSG00000172403	SYNPO2	AML	FALSE	16341	0.00777655	FALSE		FALSE
ENSG00000179919	OR10A7	AML	FALSE	16342	0.00777653	FALSE		FALSE
ENSG00000055950	MRPL43	AML	FALSE	16343	0.00777643	FALSE		FALSE
ENSG00000167117	ANKRD40CL	AML	FALSE	16344	0.00777634	FALSE		FALSE
ENSG00000196433	ASMT	AML	FALSE	16345	0.00777608	FALSE		FALSE
ENSG00000121335	PRB2	AML	FALSE	16345	0.00777608	FALSE		FALSE
ENSG00000153902	LGI4	AML	FALSE	16345	0.00777608	FALSE		FALSE
ENSG00000212127	TAS2R14	AML	FALSE	16348	0.00777597	FALSE		FALSE
ENSG00000158292	GPR153	AML	FALSE	16349	0.00777579	FALSE		FALSE
ENSG00000124391	IL17C	AML	FALSE	16350	0.00777577	FALSE		FALSE
ENSG00000173805	HAP1	AML	FALSE	16350	0.00777577	FALSE		FALSE
ENSG00000167653	PSCA	AML	FALSE	16350	0.00777577	FALSE		FALSE
ENSG00000215277	RNF212B	AML	FALSE	16350	0.00777577	FALSE		FALSE
ENSG00000235034	C19orf81	AML	FALSE	16350	0.00777577	FALSE		FALSE
ENSG00000275356	C7orf77	AML	FALSE	16350	0.00777577	FALSE		FALSE
ENSG00000233828	AC008394.1	AML	FALSE	16350	0.00777577	FALSE		FALSE
ENSG00000127804	METTL16	AML	FALSE	16350	0.00777577	FALSE		FALSE
ENSG00000180042	AC087498.1	AML	FALSE	16350	0.00777577	FALSE		FALSE
ENSG00000258691	AL355102.2	AML	FALSE	16350	0.00777577	FALSE		FALSE
ENSG00000277639	AC007906.2	AML	FALSE	16350	0.00777577	FALSE		FALSE
ENSG00000185056	C5orf47	AML	FALSE	16361	0.00777574	FALSE		FALSE
ENSG00000165591	FAAH2	AML	FALSE	16362	0.00777574	FALSE		FALSE
ENSG00000269175	AC093157.1	AML	FALSE	16363	0.00777566	FALSE		FALSE
ENSG00000167165	UGT1A6	AML	FALSE	16364	0.00777521	FALSE		FALSE
ENSG00000171872	KLF17	AML	FALSE	16364	0.00777521	FALSE		FALSE
ENSG00000248746	ACTN3	AML	FALSE	16366	0.00777515	FALSE		FALSE
ENSG00000101197	BIRC7	AML	FALSE	16367	0.00777507	FALSE		FALSE
ENSG00000179284	DAND5	AML	FALSE	16368	0.00777501	FALSE		FALSE
ENSG00000265690	AC074143.1	AML	FALSE	16369	0.0077748	FALSE		FALSE
ENSG00000180475	OR10Q1	AML	FALSE	16370	0.00777477	FALSE		FALSE
ENSG00000234224	TMEM229A	AML	FALSE	16371	0.00777475	FALSE		FALSE
ENSG00000163218	PGLYRP4	AML	FALSE	16372	0.0077746	FALSE		FALSE
ENSG00000171942	OR10H2	AML	FALSE	16372	0.0077746	FALSE		FALSE
ENSG00000037749	MFAP3	AML	FALSE	16374	0.00777438	FALSE		FALSE
ENSG00000204279	PAGE3	AML	FALSE	16374	0.00777438	FALSE		FALSE
ENSG00000205116	TMEM88B	AML	FALSE	16374	0.00777438	FALSE		FALSE
ENSG00000197279	ZNF165	AML	FALSE	16374	0.00777438	FALSE		TRUE	LoF
ENSG00000267060	PTGES3L	AML	FALSE	16378	0.00777434	FALSE		FALSE
ENSG00000186526	CYP4F8	AML	FALSE	16379	0.00777432	FALSE		FALSE
ENSG00000168140	VASN	AML	FALSE	16380	0.00777412	FALSE		FALSE
ENSG00000181965	NEUROG1	AML	FALSE	16381	0.00777372	FALSE		FALSE
ENSG00000149633	KIAA1755	AML	FALSE	16382	0.00777369	FALSE		FALSE
ENSG00000021461	CYP3A43	AML	FALSE	16383	0.00777349	FALSE		FALSE
ENSG00000152705	CATSPER3	AML	FALSE	16383	0.00777349	FALSE		FALSE
ENSG00000277258	PCGF2	AML	FALSE	16385	0.00777344	FALSE		FALSE
ENSG00000180447	GAS1	AML	FALSE	16386	0.00777339	FALSE		FALSE
ENSG00000175906	ARL4D	AML	FALSE	16387	0.00777331	FALSE		FALSE
ENSG00000144908	ALDH1L1	AML	FALSE	16388	0.00777296	FALSE		FALSE
ENSG00000185561	TLCD2	AML	FALSE	16389	0.00777274	FALSE		FALSE
ENSG00000166578	IQCD	AML	FALSE	16390	0.00777272	FALSE		FALSE
ENSG00000185823	NPAP1	AML	FALSE	16391	0.0077727	FALSE		FALSE
ENSG00000174448	STARD6	AML	FALSE	16392	0.0077722	FALSE		FALSE
ENSG00000107882	SUFU	AML	FALSE	16393	0.00777219	TRUE	TSG	FALSE
ENSG00000176222	ZNF404	AML	FALSE	16394	0.00777142	FALSE		FALSE
ENSG00000179627	ZBTB42	AML	FALSE	16395	0.00777116	FALSE		FALSE
ENSG00000224916	APOC4-APOC2	AML	FALSE	16395	0.00777116	FALSE		FALSE
ENSG00000284946	AC068831.8	AML	FALSE	16395	0.00777116	FALSE		FALSE
ENSG00000188782	CATSPER4	AML	FALSE	16395	0.00777116	FALSE		FALSE
ENSG00000269011	AL050303.1	AML	FALSE	16395	0.00777116	FALSE		FALSE
ENSG00000120160	EQTN	AML	FALSE	16395	0.00777116	FALSE		FALSE
ENSG00000134443	GRP	AML	FALSE	16395	0.00777116	FALSE		FALSE
ENSG00000105889	STEAP1B	AML	FALSE	16395	0.00777116	FALSE		FALSE
ENSG00000284626	AC091167.7	AML	FALSE	16395	0.00777116	FALSE		FALSE
ENSG00000233136	USP17L11	AML	FALSE	16404	0.00777108	FALSE		FALSE
ENSG00000180878	C11orf42	AML	FALSE	16405	0.00777038	FALSE		FALSE
ENSG00000183560	IZUMO1R	AML	FALSE	16406	0.00777038	FALSE		FALSE
ENSG00000135437	RDH5	AML	FALSE	16406	0.00777038	FALSE		FALSE
ENSG00000130772	MED18	AML	FALSE	16406	0.00777038	FALSE		FALSE
ENSG00000158014	SLC30A2	AML	FALSE	16409	0.00777022	FALSE		FALSE
ENSG00000072080	SPP2	AML	FALSE	16410	0.00776989	FALSE		FALSE
ENSG00000260097	SPDYE6	AML	FALSE	16411	0.00776972	FALSE		FALSE
ENSG00000079112	CDH17	AML	FALSE	16412	0.00776959	TRUE	oncogene	FALSE
ENSG00000056736	IL17RB	AML	FALSE	16413	0.00776955	FALSE		FALSE
ENSG00000135747	ZNF670-ZNF695	AML	FALSE	16414	0.00776951	FALSE		FALSE
ENSG00000165509	MAGEC3	AML	FALSE	16415	0.00776947	FALSE		FALSE
ENSG00000135953	MFSD9	AML	FALSE	16416	0.00776936	FALSE		FALSE
ENSG00000147655	RSPO2	AML	FALSE	16417	0.00776928	TRUE	TSG, fusion	FALSE
ENSG00000090534	THPO	AML	FALSE	16418	0.00776925	FALSE		FALSE
ENSG00000166153	DEPDC4	AML	FALSE	16419	0.00776901	FALSE		FALSE
ENSG00000240257	GAGE2D	AML	FALSE	16419	0.00776901	FALSE		FALSE
ENSG00000196944	OR2T4	AML	FALSE	16421	0.0077689	FALSE		FALSE
ENSG00000124557	BTN1A1	AML	FALSE	16422	0.00776869	FALSE		FALSE
ENSG00000129170	CSRP3	AML	FALSE	16422	0.00776869	FALSE		FALSE
ENSG00000229415	SFTA3	AML	FALSE	16424	0.0077686	FALSE		FALSE
ENSG00000284643	SCYGR2	AML	FALSE	16425	0.00776857	FALSE		FALSE
ENSG00000235780	USP17L27	AML	FALSE	16425	0.00776857	FALSE		FALSE
ENSG00000164743	C8orf48	AML	FALSE	16427	0.00776855	FALSE		FALSE
ENSG00000137473	TTC29	AML	FALSE	16428	0.00776836	FALSE		FALSE
ENSG00000160182	TFF1	AML	FALSE	16429	0.00776836	FALSE		FALSE
ENSG00000167193	CRK	AML	FALSE	16429	0.00776836	FALSE		FALSE
ENSG00000134538	SLCO1B1	AML	FALSE	16431	0.00776827	FALSE		FALSE
ENSG00000016082	ISL1	AML	FALSE	16432	0.00776793	FALSE		FALSE
ENSG00000196242	OR2C3	AML	FALSE	16432	0.00776793	FALSE		FALSE
ENSG00000176402	GJC3	AML	FALSE	16432	0.00776793	FALSE		FALSE
ENSG00000162881	OXER1	AML	FALSE	16432	0.00776793	FALSE		FALSE
ENSG00000175485	OR52W1	AML	FALSE	16436	0.00776789	FALSE		FALSE
ENSG00000106049	HIBADH	AML	FALSE	16437	0.00776789	FALSE		FALSE
ENSG00000164600	NEUROD6	AML	FALSE	16437	0.00776789	FALSE		FALSE
ENSG00000153789	FAM92B	AML	FALSE	16437	0.00776789	FALSE		FALSE
ENSG00000139330	KERA	AML	FALSE	16437	0.00776789	FALSE		FALSE
ENSG00000257065	AL049844.1	AML	FALSE	16437	0.00776789	FALSE		FALSE
ENSG00000269624	AL138847.1	AML	FALSE	16437	0.00776789	FALSE		FALSE
ENSG00000101353	MROH8	AML	FALSE	16437	0.00776789	FALSE		FALSE
ENSG00000286920	SMIM40	AML	FALSE	16437	0.00776789	FALSE		FALSE
ENSG00000269533	AC003002.3	AML	FALSE	16437	0.00776789	FALSE		FALSE
ENSG00000179083	FAM133A	AML	FALSE	16437	0.00776789	FALSE		FALSE
ENSG00000130045	NXNL2	AML	FALSE	16437	0.00776789	FALSE		FALSE
ENSG00000279956	AC073082.1	AML	FALSE	16437	0.00776789	FALSE		FALSE
ENSG00000170369	CST2	AML	FALSE	16437	0.00776789	FALSE		FALSE
ENSG00000283992	SLURP2	AML	FALSE	16437	0.00776789	FALSE		FALSE
ENSG00000189253	TRIM64B	AML	FALSE	16451	0.00776769	FALSE		FALSE
ENSG00000185915	KLHL34	AML	FALSE	16452	0.00776753	FALSE		FALSE
ENSG00000225932	CTAGE4	AML	FALSE	16452	0.00776753	FALSE		FALSE
ENSG00000158497	HMHB1	AML	FALSE	16452	0.00776753	FALSE		FALSE
ENSG00000128849	CGNL1	AML	FALSE	16455	0.00776683	FALSE		FALSE
ENSG00000128313	APOL5	AML	FALSE	16456	0.00776675	FALSE		FALSE
ENSG00000214711	CAPN14	AML	FALSE	16457	0.00776674	FALSE		FALSE
ENSG00000188037	CLCN1	AML	FALSE	16458	0.00776667	FALSE		FALSE
ENSG00000158859	ADAMTS4	AML	FALSE	16458	0.00776667	FALSE		FALSE
ENSG00000179071	CCDC89	AML	FALSE	16460	0.00776665	FALSE		FALSE
ENSG00000186198	SLC51B	AML	FALSE	16461	0.0077665	FALSE		FALSE
ENSG00000286015	CR589904.2	AML	FALSE	16461	0.0077665	FALSE		FALSE
ENSG00000122574	WIPF3	AML	FALSE	16463	0.00776609	FALSE		FALSE
ENSG00000261115	TMEM178B	AML	FALSE	16464	0.00776606	FALSE		FALSE
ENSG00000204508	PRAMEF22	AML	FALSE	16465	0.00776574	FALSE		FALSE
ENSG00000169618	PROKR1	AML	FALSE	16465	0.00776574	FALSE		FALSE
ENSG00000221864	KRTAP12-2	AML	FALSE	16465	0.00776574	FALSE		FALSE
ENSG00000241465	GAGE12I	AML	FALSE	16465	0.00776574	FALSE		FALSE
ENSG00000269693	AC010422.6	AML	FALSE	16465	0.00776574	FALSE		FALSE
ENSG00000186564	FOXD2	AML	FALSE	16465	0.00776574	FALSE		FALSE
ENSG00000269468	AC004824.2	AML	FALSE	16465	0.00776574	FALSE		FALSE
ENSG00000268480	LINC01862	AML	FALSE	16465	0.00776574	FALSE		FALSE
ENSG00000283580	AC098484.3	AML	FALSE	16465	0.00776574	FALSE		FALSE
ENSG00000176204	LRRTM4	AML	FALSE	16465	0.00776574	FALSE		FALSE
ENSG00000284773	AC114490.3	AML	FALSE	16465	0.00776574	FALSE		FALSE
ENSG00000108684	ASIC2	AML	FALSE	16476	0.00776562	FALSE		FALSE
ENSG00000129521	EGLN3	AML	FALSE	16477	0.00776561	FALSE		FALSE
ENSG00000279169	PRAMEF13	AML	FALSE	16478	0.0077654	FALSE		FALSE
ENSG00000126337	KRT36	AML	FALSE	16478	0.0077654	FALSE		FALSE
ENSG00000242120	MDFIC2	AML	FALSE	16478	0.0077654	FALSE		FALSE
ENSG00000224578	HNRNPA1P48	AML	FALSE	16478	0.0077654	FALSE		FALSE
ENSG00000145451	GLRA3	AML	FALSE	16478	0.0077654	FALSE		FALSE
ENSG00000255524	NPIPB8	AML	FALSE	16478	0.0077654	FALSE		FALSE
ENSG00000277893	SRD5A2	AML	FALSE	16478	0.0077654	FALSE		FALSE
ENSG00000256671	LIMS4	AML	FALSE	16478	0.0077654	FALSE		FALSE
ENSG00000152785	BMP3	AML	FALSE	16486	0.00776533	FALSE		FALSE
ENSG00000136932	TRMO	AML	FALSE	16486	0.00776533	FALSE		FALSE
ENSG00000072832	CRMP1	AML	FALSE	16488	0.00776532	FALSE		FALSE
ENSG00000184047	DIABLO	AML	FALSE	16489	0.00776531	FALSE		FALSE
ENSG00000235249	OR4F29	AML	FALSE	16490	0.00776528	FALSE		FALSE
ENSG00000204531	POU5F1	AML	FALSE	16491	0.00776515	TRUE	oncogene, fusion	FALSE
ENSG00000107020	PLGRKT	AML	FALSE	16491	0.00776515	FALSE		FALSE
ENSG00000185269	NOTUM	AML	FALSE	16491	0.00776515	FALSE		FALSE
ENSG00000282419	TEX13D	AML	FALSE	16494	0.00776506	FALSE		FALSE
ENSG00000231068	KRTAP21-3	AML	FALSE	16495	0.00776502	FALSE		FALSE
ENSG00000214943	GPR33	AML	FALSE	16496	0.00776501	FALSE		FALSE
ENSG00000184999	SLC22A10	AML	FALSE	16497	0.00776487	FALSE		FALSE
ENSG00000175262	C1orf127	AML	FALSE	16497	0.00776487	FALSE		FALSE
ENSG00000141977	CIB3	AML	FALSE	16497	0.00776487	FALSE		FALSE
ENSG00000170209	ANKK1	AML	FALSE	16500	0.00776485	FALSE		FALSE
ENSG00000221977	OR4E2	AML	FALSE	16500	0.00776485	FALSE		FALSE
ENSG00000174236	REP15	AML	FALSE	16502	0.00776484	FALSE		FALSE
ENSG00000175229	GAL3ST3	AML	FALSE	16503	0.00776481	FALSE		FALSE
ENSG00000167968	DNASE1L2	AML	FALSE	16504	0.0077648	FALSE		FALSE
ENSG00000105650	PDE4C	AML	FALSE	16505	0.0077646	FALSE		FALSE
ENSG00000255150	EID3	AML	FALSE	16506	0.00776455	FALSE		FALSE
ENSG00000163145	C1QTNF7	AML	FALSE	16507	0.00776451	FALSE		FALSE
ENSG00000173302	GPR148	AML	FALSE	16507	0.00776451	FALSE		FALSE
ENSG00000196091	MYBPC1	AML	FALSE	16507	0.00776451	FALSE		FALSE
ENSG00000134545	KLRC1	AML	FALSE	16510	0.00776435	FALSE		FALSE
ENSG00000186452	TMPRSS12	AML	FALSE	16510	0.00776435	FALSE		FALSE
ENSG00000172458	IL17D	AML	FALSE	16512	0.00776426	FALSE		FALSE
ENSG00000169989	TIGD4	AML	FALSE	16513	0.00776408	FALSE		FALSE
ENSG00000158164	TMSB15A	AML	FALSE	16514	0.00776405	FALSE		FALSE
ENSG00000177459	ERICH5	AML	FALSE	16515	0.00776401	FALSE		FALSE
ENSG00000167157	PRRX2	AML	FALSE	16516	0.00776385	FALSE		FALSE
ENSG00000139044	B4GALNT3	AML	FALSE	16517	0.00776384	FALSE		FALSE
ENSG00000231274	SBK3	AML	FALSE	16518	0.00776379	FALSE		FALSE
ENSG00000186788	SPATA31D3	AML	FALSE	16519	0.00776367	FALSE		FALSE
ENSG00000158786	PLA2G2F	AML	FALSE	16519	0.00776367	FALSE		FALSE
ENSG00000183463	URAD	AML	FALSE	16521	0.00776359	FALSE		FALSE
ENSG00000167178	ISLR2	AML	FALSE	16522	0.00776319	FALSE		FALSE
ENSG00000154493	C10orf90	AML	FALSE	16522	0.00776319	FALSE		FALSE
ENSG00000129965	INS-IGF2	AML	FALSE	16522	0.00776319	FALSE		FALSE
ENSG00000171357	LURAP1	AML	FALSE	16525	0.00776286	FALSE		FALSE
ENSG00000146267	FAXC	AML	FALSE	16526	0.00776284	FALSE		FALSE
ENSG00000282936	AC004706.3	AML	FALSE	16527	0.00776272	FALSE		FALSE
ENSG00000284987	U52112.2	AML	FALSE	16527	0.00776272	FALSE		FALSE
ENSG00000185155	MIXL1	AML	FALSE	16529	0.00776258	FALSE		FALSE
ENSG00000288436	AC024558.2	AML	FALSE	16530	0.00776253	FALSE		FALSE
ENSG00000198758	EPS8L3	AML	FALSE	16531	0.00776228	FALSE		FALSE
ENSG00000197309	OR10D3	AML	FALSE	16532	0.00776224	FALSE		FALSE
ENSG00000261587	TMEM249	AML	FALSE	16533	0.00776199	FALSE		FALSE
ENSG00000159251	ACTC1	AML	FALSE	16533	0.00776199	FALSE		FALSE
ENSG00000163032	VSNL1	AML	FALSE	16533	0.00776199	FALSE		FALSE
ENSG00000275034	TP53TG3E	AML	FALSE	16533	0.00776199	FALSE		FALSE
ENSG00000120289	MAGEB4	AML	FALSE	16533	0.00776199	FALSE		FALSE
ENSG00000169271	HSPB3	AML	FALSE	16533	0.00776199	FALSE		FALSE
ENSG00000152977	ZIC1	AML	FALSE	16533	0.00776199	FALSE		FALSE
ENSG00000198129	DEFB107B	AML	FALSE	16533	0.00776199	FALSE		FALSE
ENSG00000274183	H2AB1	AML	FALSE	16533	0.00776199	FALSE		FALSE
ENSG00000151704	KCNJ1	AML	FALSE	16542	0.00776192	FALSE		FALSE
ENSG00000152034	MCHR2	AML	FALSE	16542	0.00776192	FALSE		FALSE
ENSG00000115598	IL1RL2	AML	FALSE	16544	0.00776187	FALSE		FALSE
ENSG00000165478	HEPACAM	AML	FALSE	16544	0.00776187	FALSE		FALSE
ENSG00000121406	ZNF549	AML	FALSE	16544	0.00776187	FALSE		FALSE
ENSG00000113361	CDH6	AML	FALSE	16547	0.00776166	FALSE		FALSE
ENSG00000197353	LYPD2	AML	FALSE	16548	0.00776165	FALSE		FALSE
ENSG00000127329	PTPRB	AML	FALSE	16549	0.00776148	TRUE	TSG	TRUE	ambiguous
ENSG00000118322	ATP10B	AML	FALSE	16550	0.00776144	FALSE		FALSE
ENSG00000176134	AL445665.1	AML	FALSE	16551	0.00776143	FALSE		FALSE
ENSG00000256097	LINC00696	AML	FALSE	16552	0.00776142	FALSE		FALSE
ENSG00000267985	AC005488.1	AML	FALSE	16552	0.00776142	FALSE		FALSE
ENSG00000203783	PRR9	AML	FALSE	16552	0.00776142	FALSE		FALSE
ENSG00000182993	C12orf60	AML	FALSE	16552	0.00776142	FALSE		FALSE
ENSG00000261793	AL929554.2	AML	FALSE	16552	0.00776142	FALSE		FALSE
ENSG00000204653	ASPDH	AML	FALSE	16552	0.00776142	FALSE		FALSE
ENSG00000166159	LRTM2	AML	FALSE	16558	0.00776137	FALSE		FALSE
ENSG00000281883	AL512506.3	AML	FALSE	16559	0.00776124	FALSE		FALSE
ENSG00000226690	AC013470.2	AML	FALSE	16560	0.00776114	FALSE		FALSE
ENSG00000113196	HAND1	AML	FALSE	16560	0.00776114	FALSE		FALSE
ENSG00000284922	AP000812.5	AML	FALSE	16560	0.00776114	FALSE		FALSE
ENSG00000205057	CLLU1OS	AML	FALSE	16560	0.00776114	FALSE		FALSE
ENSG00000149926	TLCD3B	AML	FALSE	16560	0.00776114	FALSE		FALSE
ENSG00000156009	MAGEA8	AML	FALSE	16565	0.00776101	FALSE		FALSE
ENSG00000171657	GPR82	AML	FALSE	16566	0.007761	FALSE		FALSE
ENSG00000143858	SYT2	AML	FALSE	16567	0.00776063	FALSE		FALSE
ENSG00000105198	LGALS13	AML	FALSE	16568	0.00776051	FALSE		FALSE
ENSG00000271271	UGT2A2	AML	FALSE	16569	0.00776036	FALSE		FALSE
ENSG00000142538	PTH2	AML	FALSE	16570	0.00776032	FALSE		FALSE
ENSG00000186150	UBL4B	AML	FALSE	16571	0.00776027	FALSE		FALSE
ENSG00000162458	FBLIM1	AML	FALSE	16572	0.00776027	FALSE		FALSE
ENSG00000273238	TMEM271	AML	FALSE	16573	0.00776001	FALSE		FALSE
ENSG00000282757	DUXB	AML	FALSE	16573	0.00776001	FALSE		FALSE
ENSG00000185069	KRT76	AML	FALSE	16575	0.00775995	FALSE		FALSE
ENSG00000144182	LIPT1	AML	FALSE	16576	0.00775987	FALSE		FALSE
ENSG00000204065	TCEAL5	AML	FALSE	16577	0.00775958	FALSE		FALSE
ENSG00000169550	MUC15	AML	FALSE	16578	0.00775946	FALSE		FALSE
ENSG00000223573	TINCR	AML	FALSE	16578	0.00775946	FALSE		FALSE
ENSG00000283093	CENPVL2	AML	FALSE	16578	0.00775946	FALSE		FALSE
ENSG00000148377	IDI2	AML	FALSE	16578	0.00775946	FALSE		FALSE
ENSG00000174521	TTC9B	AML	FALSE	16578	0.00775946	FALSE		FALSE
ENSG00000174574	AKIRIN1	AML	FALSE	16578	0.00775946	FALSE		FALSE
ENSG00000272196	H2AC19	AML	FALSE	16578	0.00775946	FALSE		FALSE
ENSG00000175699	CCDC197	AML	FALSE	16578	0.00775946	FALSE		FALSE
ENSG00000169085	VXN	AML	FALSE	16578	0.00775946	FALSE		FALSE
ENSG00000224440	CXorf51A	AML	FALSE	16578	0.00775946	FALSE		FALSE
ENSG00000182798	MAGEB17	AML	FALSE	16578	0.00775946	FALSE		FALSE
ENSG00000125931	CITED1	AML	FALSE	16578	0.00775946	FALSE		FALSE
ENSG00000163762	TM4SF18	AML	FALSE	16578	0.00775946	FALSE		FALSE
ENSG00000135702	CHST5	AML	FALSE	16578	0.00775946	FALSE		FALSE
ENSG00000176083	ZNF683	AML	FALSE	16592	0.00775946	FALSE		FALSE
ENSG00000143450	OAZ3	AML	FALSE	16593	0.00775944	FALSE		FALSE
ENSG00000213231	TCL1B	AML	FALSE	16593	0.00775944	FALSE		FALSE
ENSG00000137270	GCM1	AML	FALSE	16593	0.00775944	FALSE		FALSE
ENSG00000133401	PDZD2	AML	FALSE	16596	0.00775943	FALSE		FALSE
ENSG00000157064	NMNAT2	AML	FALSE	16597	0.00775942	FALSE		FALSE
ENSG00000256453	DND1	AML	FALSE	16597	0.00775942	FALSE		FALSE
ENSG00000279761	OR5D13	AML	FALSE	16599	0.00775925	FALSE		FALSE
ENSG00000188716	DUPD1	AML	FALSE	16600	0.0077592	FALSE		FALSE
ENSG00000174567	GOLT1A	AML	FALSE	16601	0.00775915	FALSE		FALSE
ENSG00000196248	OR10S1	AML	FALSE	16601	0.00775915	FALSE		FALSE
ENSG00000228075	BOD1L2	AML	FALSE	16601	0.00775915	FALSE		FALSE
ENSG00000179363	TMEM31	AML	FALSE	16601	0.00775915	FALSE		FALSE
ENSG00000173947	PIFO	AML	FALSE	16601	0.00775915	FALSE		FALSE
ENSG00000203785	SPRR2E	AML	FALSE	16601	0.00775915	FALSE		FALSE
ENSG00000204334	ERICH2	AML	FALSE	16601	0.00775915	FALSE		FALSE
ENSG00000170381	SEMA3E	AML	FALSE	16601	0.00775915	FALSE		FALSE
ENSG00000167914	GSDMA	AML	FALSE	16609	0.00775903	FALSE		FALSE
ENSG00000178460	MCMDC2	AML	FALSE	16610	0.00775889	FALSE		FALSE
ENSG00000278646	AC008162.2	AML	FALSE	16610	0.00775889	FALSE		FALSE
ENSG00000186377	CYP4X1	AML	FALSE	16610	0.00775889	FALSE		FALSE
ENSG00000108602	ALDH3A1	AML	FALSE	16610	0.00775889	FALSE		FALSE
ENSG00000197245	FAM110D	AML	FALSE	16610	0.00775889	FALSE		FALSE
ENSG00000269302	AC110771.1	AML	FALSE	16610	0.00775889	FALSE		FALSE
ENSG00000170214	ADRA1B	AML	FALSE	16610	0.00775889	FALSE		FALSE
ENSG00000163630	SYNPR	AML	FALSE	16610	0.00775889	FALSE		FALSE
ENSG00000198183	BPIFA1	AML	FALSE	16618	0.0077588	FALSE		FALSE
ENSG00000283567	C19orf85	AML	FALSE	16619	0.00775875	FALSE		FALSE
ENSG00000180914	OXTR	AML	FALSE	16620	0.00775869	FALSE		FALSE
ENSG00000136834	OR1J1	AML	FALSE	16621	0.0077584	FALSE		FALSE
ENSG00000140519	RHCG	AML	FALSE	16622	0.00775836	FALSE		FALSE
ENSG00000125337	KIF25	AML	FALSE	16623	0.00775812	FALSE		FALSE
ENSG00000167216	KATNAL2	AML	FALSE	16624	0.0077581	FALSE		FALSE
ENSG00000183840	GPR39	AML	FALSE	16625	0.00775799	FALSE		FALSE
ENSG00000103044	HAS3	AML	FALSE	16626	0.00775748	FALSE		FALSE
ENSG00000237038	USP17L8	AML	FALSE	16627	0.00775746	FALSE		FALSE
ENSG00000139200	PIANP	AML	FALSE	16628	0.00775726	FALSE		FALSE
ENSG00000166396	SERPINB7	AML	FALSE	16628	0.00775726	FALSE		FALSE
ENSG00000166819	PLIN1	AML	FALSE	16628	0.00775726	FALSE		FALSE
ENSG00000169760	NLGN1	AML	FALSE	16631	0.0077569	FALSE		FALSE
ENSG00000167414	GNG8	AML	FALSE	16632	0.00775686	FALSE		FALSE
ENSG00000231051	USP17L28	AML	FALSE	16633	0.00775655	FALSE		FALSE
ENSG00000206026	SMIM21	AML	FALSE	16634	0.00775654	FALSE		FALSE
ENSG00000166157	TPTE	AML	FALSE	16635	0.00775647	FALSE		FALSE
ENSG00000268925	AL161645.2	AML	FALSE	16636	0.00775632	FALSE		FALSE
ENSG00000013297	CLDN11	AML	FALSE	16637	0.00775625	FALSE		FALSE
ENSG00000178342	KCNG2	AML	FALSE	16638	0.00775587	FALSE		FALSE
ENSG00000240542	KRTAP9-1	AML	FALSE	16638	0.00775587	FALSE		FALSE
ENSG00000117598	PLPPR5	AML	FALSE	16640	0.00775562	FALSE		FALSE
ENSG00000180336	MEIOC	AML	FALSE	16641	0.00775552	FALSE		FALSE
ENSG00000255012	OR5M1	AML	FALSE	16642	0.00775552	FALSE		FALSE
ENSG00000095110	NXPE1	AML	FALSE	16642	0.00775552	FALSE		FALSE
ENSG00000172146	OR1A1	AML	FALSE	16644	0.00775537	FALSE		FALSE
ENSG00000172519	OR10H5	AML	FALSE	16645	0.00775537	FALSE		FALSE
ENSG00000106511	MEOX2	AML	FALSE	16646	0.00775493	FALSE		FALSE
ENSG00000261459	AC002310.4	AML	FALSE	16647	0.00775483	FALSE		FALSE
ENSG00000137834	SMAD6	AML	FALSE	16648	0.00775481	FALSE		FALSE
ENSG00000244234	GMCL2	AML	FALSE	16649	0.00775375	FALSE		FALSE
ENSG00000188425	NANOS2	AML	FALSE	16649	0.00775375	FALSE		FALSE
ENSG00000166596	CFAP52	AML	FALSE	16651	0.00775341	FALSE		FALSE
ENSG00000164112	TMEM155	AML	FALSE	16652	0.00775338	FALSE		FALSE
ENSG00000181074	OR52N4	AML	FALSE	16652	0.00775338	FALSE		FALSE
ENSG00000077063	CTTNBP2	AML	FALSE	16654	0.0077532	FALSE		FALSE
ENSG00000090932	DLL3	AML	FALSE	16655	0.00775301	FALSE		FALSE
ENSG00000243811	APOBEC3D	AML	FALSE	16656	0.00775275	FALSE		FALSE
ENSG00000136444	RSAD1	AML	FALSE	16657	0.00775265	FALSE		FALSE
ENSG00000111049	MYF5	AML	FALSE	16658	0.00775256	FALSE		FALSE
ENSG00000184647	PRSS55	AML	FALSE	16658	0.00775256	FALSE		FALSE
ENSG00000187569	DPPA3	AML	FALSE	16658	0.00775256	FALSE		FALSE
ENSG00000178015	GPR150	AML	FALSE	16661	0.00775252	FALSE		FALSE
ENSG00000147246	HTR2C	AML	FALSE	16662	0.00775224	FALSE		FALSE
ENSG00000144119	C1QL2	AML	FALSE	16662	0.00775224	FALSE		FALSE
ENSG00000179407	DNAJB8	AML	FALSE	16662	0.00775224	FALSE		FALSE
ENSG00000144891	AGTR1	AML	FALSE	16665	0.00775224	FALSE		FALSE
ENSG00000185532	PRKG1	AML	FALSE	16666	0.00775224	FALSE		FALSE
ENSG00000162670	BRINP3	AML	FALSE	16667	0.00775214	FALSE		FALSE
ENSG00000198929	NOS1AP	AML	FALSE	16667	0.00775214	FALSE		FALSE
ENSG00000134595	SOX3	AML	FALSE	16669	0.00775212	FALSE		FALSE
ENSG00000185958	FAM186A	AML	FALSE	16670	0.00775151	FALSE		TRUE	ambiguous
ENSG00000235711	ANKRD34C	AML	FALSE	16671	0.00775139	FALSE		FALSE
ENSG00000184924	PTRHD1	AML	FALSE	16672	0.00775139	FALSE		FALSE
ENSG00000248751	AC004997.1	AML	FALSE	16672	0.00775139	FALSE		FALSE
ENSG00000198727	MT-CYB	AML	FALSE	16672	0.00775139	FALSE		FALSE
ENSG00000109047	RCVRN	AML	FALSE	16675	0.00775133	FALSE		FALSE
ENSG00000130528	HRC	AML	FALSE	16676	0.0077513	FALSE		FALSE
ENSG00000167105	TMEM92	AML	FALSE	16677	0.00775127	FALSE		FALSE
ENSG00000132207	SLX1A	AML	FALSE	16677	0.00775127	FALSE		FALSE
ENSG00000169213	RAB3B	AML	FALSE	16677	0.00775127	FALSE		FALSE
ENSG00000035115	SH3YL1	AML	FALSE	16677	0.00775127	FALSE		FALSE
ENSG00000180332	KCTD4	AML	FALSE	16677	0.00775127	FALSE		FALSE
ENSG00000161807	OR7G1	AML	FALSE	16682	0.00775124	FALSE		FALSE
ENSG00000183066	WBP2NL	AML	FALSE	16682	0.00775124	FALSE		FALSE
ENSG00000253313	C1orf210	AML	FALSE	16682	0.00775124	FALSE		FALSE
ENSG00000198569	SLC34A3	AML	FALSE	16682	0.00775124	FALSE		FALSE
ENSG00000151033	LYZL2	AML	FALSE	16682	0.00775124	FALSE		FALSE
ENSG00000102924	CBLN1	AML	FALSE	16682	0.00775124	FALSE		FALSE
ENSG00000171989	LDHAL6B	AML	FALSE	16688	0.00775106	FALSE		FALSE
ENSG00000173452	TMEM196	AML	FALSE	16689	0.00775101	FALSE		FALSE
ENSG00000124134	KCNS1	AML	FALSE	16690	0.00775082	FALSE		FALSE
ENSG00000187288	CIDEC	AML	FALSE	16690	0.00775082	FALSE		FALSE
ENSG00000168917	SLC35G2	AML	FALSE	16692	0.0077508	FALSE		FALSE
ENSG00000177108	ZDHHC22	AML	FALSE	16692	0.0077508	FALSE		FALSE
ENSG00000279486	OR2AG1	AML	FALSE	16694	0.0077507	FALSE		FALSE
ENSG00000176256	HMGB4	AML	FALSE	16695	0.00775064	FALSE		FALSE
ENSG00000162618	ADGRL4	AML	FALSE	16696	0.00775058	FALSE		FALSE
ENSG00000172409	CLP1	AML	TRUE	16697	0.00775046	TRUE	fusion	FALSE
ENSG00000181009	OR52N5	AML	FALSE	16698	0.00775044	FALSE		FALSE
ENSG00000186567	CEACAM19	AML	FALSE	16699	0.00775031	FALSE		FALSE
ENSG00000138207	RBP4	AML	FALSE	16700	0.0077502	FALSE		FALSE
ENSG00000146385	TAAR8	AML	FALSE	16701	0.00775019	FALSE		FALSE
ENSG00000124593	AL365205.1	AML	FALSE	16701	0.00775019	FALSE		FALSE
ENSG00000171014	OR4D5	AML	FALSE	16701	0.00775019	FALSE		FALSE
ENSG00000254469	AP002495.1	AML	FALSE	16701	0.00775019	FALSE		FALSE
ENSG00000135248	FAM71F1	AML	FALSE	16701	0.00775019	FALSE		FALSE
ENSG00000172150	OR1A2	AML	FALSE	16701	0.00775019	FALSE		FALSE
ENSG00000267885	FKSG48	AML	FALSE	16701	0.00775019	FALSE		FALSE
ENSG00000111046	MYF6	AML	FALSE	16701	0.00775019	FALSE		FALSE
ENSG00000171790	SLFNL1	AML	FALSE	16701	0.00775019	FALSE		FALSE
ENSG00000183034	OTOP2	AML	FALSE	16710	0.00775004	FALSE		FALSE
ENSG00000174339	OR2Y1	AML	FALSE	16711	0.00774989	FALSE		FALSE
ENSG00000164855	TMEM184A	AML	FALSE	16712	0.00774973	FALSE		FALSE
ENSG00000144410	CPO	AML	FALSE	16712	0.00774973	FALSE		FALSE
ENSG00000180016	OR1E1	AML	FALSE	16714	0.0077494	FALSE		FALSE
ENSG00000107984	DKK1	AML	FALSE	16715	0.00774932	FALSE		FALSE
ENSG00000240505	TNFRSF13B	AML	FALSE	16716	0.00774928	FALSE		FALSE
ENSG00000236981	OR10G9	AML	FALSE	16717	0.00774926	FALSE		FALSE
ENSG00000149435	GGTLC1	AML	FALSE	16718	0.00774921	FALSE		FALSE
ENSG00000172238	ATOH1	AML	FALSE	16719	0.00774914	FALSE		FALSE
ENSG00000168824	NSG1	AML	FALSE	16720	0.00774897	FALSE		FALSE
ENSG00000187801	ZFP69B	AML	FALSE	16721	0.0077486	FALSE		FALSE
ENSG00000268651	CTAG1A	AML	FALSE	16722	0.00774847	FALSE		FALSE
ENSG00000101074	R3HDML	AML	FALSE	16723	0.00774846	FALSE		FALSE
ENSG00000107159	CA9	AML	FALSE	16724	0.00774824	FALSE		FALSE
ENSG00000112619	PRPH2	AML	FALSE	16724	0.00774824	FALSE		FALSE
ENSG00000126733	DACH2	AML	FALSE	16726	0.00774812	FALSE		FALSE
ENSG00000170044	ZPLD1	AML	FALSE	16727	0.00774802	FALSE		FALSE
ENSG00000183632	TP53TG3	AML	FALSE	16727	0.00774802	FALSE		FALSE
ENSG00000284356	TAF11L10	AML	FALSE	16727	0.00774802	FALSE		FALSE
ENSG00000231637	USP17L29	AML	FALSE	16727	0.00774802	FALSE		FALSE
ENSG00000268994	FAM236B	AML	FALSE	16727	0.00774802	FALSE		FALSE
ENSG00000137976	DNASE2B	AML	FALSE	16732	0.00774739	FALSE		FALSE
ENSG00000176695	OR4F17	AML	FALSE	16732	0.00774739	FALSE		FALSE
ENSG00000279514	OR4C16	AML	FALSE	16732	0.00774739	FALSE		FALSE
ENSG00000171402	XAGE3	AML	FALSE	16732	0.00774739	FALSE		FALSE
ENSG00000261915	AC026954.2	AML	FALSE	16736	0.00774692	FALSE		FALSE
ENSG00000172199	OR8U1	AML	FALSE	16736	0.00774692	FALSE		FALSE
ENSG00000198712	MT-CO2	AML	FALSE	16736	0.00774692	FALSE		FALSE
ENSG00000186007	LEMD1	AML	FALSE	16736	0.00774692	FALSE		FALSE
ENSG00000285937	AC084121.12	AML	FALSE	16736	0.00774692	FALSE		FALSE
ENSG00000137090	DMRT1	AML	FALSE	16736	0.00774692	FALSE		FALSE
ENSG00000180209	MYLPF	AML	FALSE	16742	0.00774683	FALSE		FALSE
ENSG00000179023	KLHDC7A	AML	FALSE	16743	0.00774676	FALSE		FALSE
ENSG00000276430	FAM25C	AML	FALSE	16743	0.00774676	FALSE		FALSE
ENSG00000188859	FAM78B	AML	FALSE	16745	0.00774663	FALSE		FALSE
ENSG00000111404	RERGL	AML	FALSE	16745	0.00774663	FALSE		FALSE
ENSG00000176635	HORMAD2	AML	FALSE	16747	0.00774651	FALSE		FALSE
ENSG00000138131	LOXL4	AML	FALSE	16748	0.00774637	FALSE		FALSE
ENSG00000180043	FAM71E2	AML	FALSE	16749	0.00774608	FALSE		FALSE
ENSG00000156222	SLC28A1	AML	FALSE	16749	0.00774608	FALSE		FALSE
ENSG00000127324	TSPAN8	AML	FALSE	16749	0.00774608	FALSE		FALSE
ENSG00000158525	CPA5	AML	FALSE	16749	0.00774608	FALSE		FALSE
ENSG00000170624	SGCD	AML	FALSE	16753	0.00774595	FALSE		FALSE
ENSG00000185567	AHNAK2	AML	FALSE	16754	0.00774556	FALSE		FALSE
ENSG00000204695	OR14J1	AML	FALSE	16755	0.00774553	FALSE		FALSE
ENSG00000198298	ZNF485	AML	FALSE	16755	0.00774553	FALSE		FALSE
ENSG00000185860	CCDC190	AML	FALSE	16755	0.00774553	FALSE		FALSE
ENSG00000258529	AP001781.2	AML	FALSE	16758	0.00774549	FALSE		FALSE
ENSG00000203827	NBPF16	AML	FALSE	16758	0.00774549	FALSE		FALSE
ENSG00000165383	LRRC18	AML	FALSE	16760	0.00774549	FALSE		FALSE
ENSG00000163689	C3orf67	AML	FALSE	16761	0.00774543	FALSE		FALSE
ENSG00000150048	CLEC1A	AML	FALSE	16761	0.00774543	FALSE		FALSE
ENSG00000075073	TACR2	AML	FALSE	16763	0.00774509	FALSE		FALSE
ENSG00000244219	TMEM225B	AML	FALSE	16764	0.00774507	FALSE		FALSE
ENSG00000166006	KCNC2	AML	FALSE	16765	0.00774507	FALSE		FALSE
ENSG00000179111	HES7	AML	FALSE	16765	0.00774507	FALSE		FALSE
ENSG00000234602	MCIDAS	AML	FALSE	16765	0.00774507	FALSE		FALSE
ENSG00000198010	DLGAP2	AML	FALSE	16768	0.00774486	FALSE		FALSE
ENSG00000234278	PRR20E	AML	FALSE	16769	0.00774486	FALSE		FALSE
ENSG00000283755	CPHXL	AML	FALSE	16769	0.00774486	FALSE		FALSE
ENSG00000256374	PPIAL4D	AML	FALSE	16769	0.00774486	FALSE		FALSE
ENSG00000172680	MOS	AML	FALSE	16769	0.00774486	FALSE		FALSE
ENSG00000226685	CT47A12	AML	FALSE	16769	0.00774486	FALSE		FALSE
ENSG00000230594	CT47A4	AML	FALSE	16769	0.00774486	FALSE		FALSE
ENSG00000186288	PABPC1L2A	AML	FALSE	16769	0.00774486	FALSE		FALSE
ENSG00000165066	NKX6-3	AML	FALSE	16769	0.00774486	FALSE		FALSE
ENSG00000139714	MORN3	AML	FALSE	16769	0.00774486	FALSE		FALSE
ENSG00000101405	OXT	AML	FALSE	16769	0.00774486	FALSE		FALSE
ENSG00000163141	BNIPL	AML	FALSE	16769	0.00774486	FALSE		FALSE
ENSG00000238205	MPC1L	AML	FALSE	16769	0.00774486	FALSE		FALSE
ENSG00000146809	ASB15	AML	FALSE	16781	0.00774474	FALSE		FALSE
ENSG00000118402	ELOVL4	AML	FALSE	16782	0.00774469	FALSE		FALSE
ENSG00000260903	XKR7	AML	FALSE	16783	0.00774469	FALSE		FALSE
ENSG00000166707	ZCCHC18	AML	FALSE	16784	0.00774456	FALSE		FALSE
ENSG00000268141	AL606500.1	AML	FALSE	16785	0.00774455	FALSE		FALSE
ENSG00000197497	ZNF665	AML	FALSE	16786	0.00774434	FALSE		FALSE
ENSG00000146360	GPR6	AML	FALSE	16787	0.00774403	FALSE		FALSE
ENSG00000203757	OR6K3	AML	FALSE	16788	0.00774384	FALSE		FALSE
ENSG00000173673	HES3	AML	FALSE	16789	0.00774378	FALSE		FALSE
ENSG00000166823	MESP1	AML	FALSE	16789	0.00774378	FALSE		FALSE
ENSG00000163684	RPP14	AML	FALSE	16789	0.00774378	FALSE		FALSE
ENSG00000240386	LCE1F	AML	FALSE	16789	0.00774378	FALSE		FALSE
ENSG00000196900	TEX43	AML	FALSE	16789	0.00774378	FALSE		FALSE
ENSG00000170790	OR10A2	AML	FALSE	16789	0.00774378	FALSE		FALSE
ENSG00000171861	MRM3	AML	FALSE	16789	0.00774378	FALSE		FALSE
ENSG00000140945	CDH13	AML	FALSE	16789	0.00774378	FALSE		FALSE
ENSG00000103546	SLC6A2	AML	FALSE	16789	0.00774378	FALSE		FALSE
ENSG00000163347	CLDN1	AML	FALSE	16798	0.00774306	FALSE		FALSE
ENSG00000133114	GPALPP1	AML	FALSE	16799	0.00774297	FALSE		FALSE
ENSG00000099260	PALMD	AML	FALSE	16800	0.00774278	FALSE		FALSE
ENSG00000115290	GRB14	AML	FALSE	16801	0.00774267	FALSE		FALSE
ENSG00000137463	MGARP	AML	FALSE	16802	0.0077425	FALSE		FALSE
ENSG00000197168	NEK5	AML	FALSE	16802	0.0077425	FALSE		FALSE
ENSG00000213139	CRYGS	AML	FALSE	16804	0.00774238	FALSE		FALSE
ENSG00000186017	ZNF566	AML	FALSE	16805	0.00774232	FALSE		FALSE
ENSG00000267937	AP001421.1	AML	FALSE	16806	0.00774221	FALSE		FALSE
ENSG00000258817	OR4C13	AML	FALSE	16807	0.00774184	FALSE		FALSE
ENSG00000186895	FGF3	AML	FALSE	16808	0.00774165	FALSE		FALSE
ENSG00000142684	ZNF593	AML	FALSE	16808	0.00774165	FALSE		FALSE
ENSG00000157093	LYZL4	AML	FALSE	16808	0.00774165	FALSE		FALSE
ENSG00000184148	SPRR4	AML	FALSE	16808	0.00774165	FALSE		FALSE
ENSG00000171303	KCNK3	AML	FALSE	16808	0.00774165	FALSE		FALSE
ENSG00000180828	BHLHE22	AML	FALSE	16813	0.00774094	FALSE		FALSE
ENSG00000177257	DEFB4B	AML	FALSE	16814	0.00774085	FALSE		FALSE
ENSG00000122728	TAF1L	AML	FALSE	16815	0.00774036	FALSE		FALSE
ENSG00000215529	EFCAB8	AML	FALSE	16816	0.00774032	FALSE		FALSE
ENSG00000186925	KRTAP19-6	AML	FALSE	16817	0.00774031	FALSE		FALSE
ENSG00000172742	OR4D9	AML	FALSE	16818	0.00774018	FALSE		FALSE
ENSG00000268614	AC008878.2	AML	FALSE	16819	0.00774016	FALSE		FALSE
ENSG00000272305	AC096887.1	AML	FALSE	16819	0.00774016	FALSE		FALSE
ENSG00000161610	HCRT	AML	FALSE	16819	0.00774016	FALSE		FALSE
ENSG00000284934	AC048338.2	AML	FALSE	16819	0.00774016	FALSE		FALSE
ENSG00000269741	AC011473.4	AML	FALSE	16819	0.00774016	FALSE		FALSE
ENSG00000100652	SLC10A1	AML	FALSE	16819	0.00774016	FALSE		FALSE
ENSG00000204788	CR769776.1	AML	FALSE	16819	0.00774016	FALSE		FALSE
ENSG00000107018	RLN1	AML	FALSE	16819	0.00774016	FALSE		FALSE
ENSG00000221870	TMEM257	AML	FALSE	16827	0.00774016	FALSE		FALSE
ENSG00000184351	KRTAP19-1	AML	FALSE	16827	0.00774016	FALSE		FALSE
ENSG00000198899	MT-ATP6	AML	FALSE	16827	0.00774016	FALSE		FALSE
ENSG00000124935	SCGB1D2	AML	FALSE	16827	0.00774016	FALSE		FALSE
ENSG00000115423	DNAH6	AML	FALSE	16831	0.00774012	FALSE		FALSE
ENSG00000239886	KRTAP9-2	AML	FALSE	16832	0.00774	FALSE		FALSE
ENSG00000162571	TTLL10	AML	FALSE	16833	0.00773997	FALSE		FALSE
ENSG00000157992	KRTCAP3	AML	FALSE	16834	0.00773973	FALSE		FALSE
ENSG00000115361	ACADL	AML	FALSE	16835	0.00773953	FALSE		FALSE
ENSG00000165621	OXGR1	AML	FALSE	16836	0.00773951	FALSE		FALSE
ENSG00000185899	TAS2R60	AML	FALSE	16837	0.00773938	FALSE		FALSE
ENSG00000189108	IL1RAPL2	AML	FALSE	16838	0.00773935	FALSE		FALSE
ENSG00000155961	RAB39B	AML	FALSE	16839	0.00773934	FALSE		FALSE
ENSG00000221954	OR4C12	AML	FALSE	16840	0.00773928	FALSE		FALSE
ENSG00000131668	BARX1	AML	FALSE	16840	0.00773928	FALSE		FALSE
ENSG00000186471	AKAP14	AML	FALSE	16842	0.00773913	FALSE		FALSE
ENSG00000227151	PRR20D	AML	FALSE	16842	0.00773913	FALSE		FALSE
ENSG00000204086	RPA4	AML	FALSE	16842	0.00773913	FALSE		FALSE
ENSG00000125534	PPDPF	AML	FALSE	16842	0.00773913	FALSE		FALSE
ENSG00000180205	WFDC9	AML	FALSE	16842	0.00773913	FALSE		FALSE
ENSG00000138379	MSTN	AML	FALSE	16842	0.00773913	FALSE		FALSE
ENSG00000283683	MYOCOS	AML	FALSE	16842	0.00773913	FALSE		FALSE
ENSG00000205669	ACOT6	AML	FALSE	16842	0.00773913	FALSE		FALSE
ENSG00000133019	CHRM3	AML	FALSE	16850	0.0077391	FALSE		FALSE
ENSG00000137877	SPTBN5	AML	FALSE	16851	0.00773908	FALSE		FALSE
ENSG00000143006	DMRTB1	AML	FALSE	16852	0.00773904	FALSE		FALSE
ENSG00000147570	DNAJC5B	AML	FALSE	16853	0.00773897	FALSE		FALSE
ENSG00000164645	TEX47	AML	FALSE	16854	0.00773892	FALSE		FALSE
ENSG00000040731	CDH10	AML	FALSE	16855	0.00773868	TRUE	TSG	TRUE	Act
ENSG00000160856	FCRL3	AML	FALSE	16856	0.00773856	FALSE		FALSE
ENSG00000171234	UGT2B7	AML	FALSE	16857	0.00773849	FALSE		FALSE
ENSG00000145824	CXCL14	AML	FALSE	16858	0.00773838	FALSE		FALSE
ENSG00000164220	F2RL2	AML	FALSE	16859	0.00773835	FALSE		FALSE
ENSG00000185985	SLITRK2	AML	FALSE	16859	0.00773835	FALSE		FALSE
ENSG00000175646	PRM1	AML	FALSE	16859	0.00773835	FALSE		FALSE
ENSG00000116703	PDC	AML	FALSE	16862	0.00773829	FALSE		FALSE
ENSG00000198049	AVPR1B	AML	FALSE	16863	0.00773825	FALSE		FALSE
ENSG00000161652	IZUMO2	AML	FALSE	16864	0.00773817	FALSE		FALSE
ENSG00000205442	IZUMO3	AML	FALSE	16865	0.00773798	FALSE		FALSE
ENSG00000223638	RFPL4A	AML	FALSE	16866	0.00773762	FALSE		FALSE
ENSG00000250510	GPR162	AML	FALSE	16867	0.00773754	FALSE		FALSE
ENSG00000124143	ARHGAP40	AML	FALSE	16868	0.00773751	FALSE		FALSE
ENSG00000131435	PDLIM4	AML	FALSE	16869	0.00773719	FALSE		FALSE
ENSG00000114405	C3orf14	AML	FALSE	16870	0.00773711	FALSE		FALSE
ENSG00000165275	TRMT10B	AML	FALSE	16871	0.00773705	FALSE		FALSE
ENSG00000287363	GUCA1A	AML	FALSE	16872	0.00773688	FALSE		FALSE
ENSG00000284188	AL451007.3	AML	FALSE	16872	0.00773688	FALSE		FALSE
ENSG00000126785	RHOJ	AML	FALSE	16872	0.00773688	FALSE		FALSE
ENSG00000133433	GSTT2B	AML	FALSE	16875	0.00773685	FALSE		FALSE
ENSG00000183807	FAM162B	AML	FALSE	16876	0.00773623	FALSE		FALSE
ENSG00000279395	OR5L1	AML	FALSE	16877	0.0077362	FALSE		FALSE
ENSG00000196119	OR8A1	AML	FALSE	16878	0.00773608	FALSE		FALSE
ENSG00000137080	IFNA21	AML	FALSE	16879	0.00773608	FALSE		FALSE
ENSG00000109794	FAM149A	AML	FALSE	16880	0.00773607	FALSE		FALSE
ENSG00000254827	SLC22A18AS	AML	FALSE	16880	0.00773607	FALSE		FALSE
ENSG00000156504	FAM122B	AML	FALSE	16880	0.00773607	FALSE		FALSE
ENSG00000137727	ARHGAP20	AML	FALSE	16883	0.00773588	FALSE		FALSE
ENSG00000168594	ADAM29	AML	FALSE	16884	0.00773584	FALSE		FALSE
ENSG00000068985	PAGE1	AML	FALSE	16885	0.00773583	FALSE		FALSE
ENSG00000166268	MYRFL	AML	FALSE	16886	0.00773568	FALSE		FALSE
ENSG00000188060	RAB42	AML	FALSE	16887	0.00773545	FALSE		FALSE
ENSG00000101746	NOL4	AML	FALSE	16888	0.00773525	FALSE		FALSE
ENSG00000140527	WDR93	AML	FALSE	16889	0.00773522	FALSE		FALSE
ENSG00000170549	IRX1	AML	FALSE	16890	0.00773496	FALSE		FALSE
ENSG00000184956	MUC6	AML	FALSE	16891	0.00773477	FALSE		FALSE
ENSG00000241119	UGT1A9	AML	FALSE	16892	0.00773475	FALSE		FALSE
ENSG00000111907	TPD52L1	AML	FALSE	16893	0.00773458	FALSE		FALSE
ENSG00000107105	ELAVL2	AML	FALSE	16894	0.00773444	FALSE		FALSE
ENSG00000187094	CCK	AML	FALSE	16895	0.00773439	FALSE		FALSE
ENSG00000162949	CAPN13	AML	FALSE	16896	0.00773437	FALSE		FALSE
ENSG00000163012	ZSWIM2	AML	FALSE	16897	0.00773417	FALSE		FALSE
ENSG00000163285	GABRG1	AML	FALSE	16898	0.00773414	FALSE		FALSE
ENSG00000134668	SPOCD1	AML	FALSE	16899	0.00773371	FALSE		FALSE
ENSG00000157119	KLHL40	AML	FALSE	16900	0.00773371	FALSE		FALSE
ENSG00000114638	UPK1B	AML	FALSE	16901	0.00773365	FALSE		FALSE
ENSG00000138684	IL21	AML	FALSE	16902	0.00773332	FALSE		FALSE
ENSG00000184698	OR51M1	AML	FALSE	16902	0.00773332	FALSE		FALSE
ENSG00000105419	MEIS3	AML	FALSE	16904	0.00773323	FALSE		FALSE
ENSG00000225614	ZNF469	AML	FALSE	16905	0.00773314	FALSE		FALSE
ENSG00000188038	NRN1L	AML	FALSE	16906	0.00773309	FALSE		FALSE
ENSG00000196666	FAM180B	AML	FALSE	16906	0.00773309	FALSE		FALSE
ENSG00000169435	RASSF6	AML	FALSE	16908	0.00773304	FALSE		FALSE
ENSG00000151131	C12orf45	AML	FALSE	16909	0.00773268	FALSE		FALSE
ENSG00000112273	HDGFL1	AML	FALSE	16910	0.00773267	FALSE		FALSE
ENSG00000206203	TSSK2	AML	FALSE	16910	0.00773267	FALSE		FALSE
ENSG00000104327	CALB1	AML	FALSE	16912	0.00773255	FALSE		FALSE
ENSG00000256029	AL590560.2	AML	FALSE	16913	0.00773255	FALSE		FALSE
ENSG00000170166	HOXD4	AML	FALSE	16913	0.00773255	FALSE		FALSE
ENSG00000225950	NTF4	AML	FALSE	16913	0.00773255	FALSE		FALSE
ENSG00000285713	AC098588.2	AML	FALSE	16913	0.00773255	FALSE		FALSE
ENSG00000178287	SPAG11A	AML	FALSE	16917	0.00773228	FALSE		FALSE
ENSG00000186930	KRTAP6-2	AML	FALSE	16917	0.00773228	FALSE		FALSE
ENSG00000188784	PLA2G2E	AML	FALSE	16919	0.00773224	FALSE		FALSE
ENSG00000204961	PCDHA9	AML	FALSE	16920	0.00773213	FALSE		FALSE
ENSG00000172689	MS4A10	AML	FALSE	16920	0.00773213	FALSE		FALSE
ENSG00000251655	PRB1	AML	FALSE	16922	0.00773209	FALSE		FALSE
ENSG00000144596	GRIP2	AML	FALSE	16923	0.00773185	FALSE		FALSE
ENSG00000131808	FSHB	AML	FALSE	16924	0.00773184	FALSE		FALSE
ENSG00000255804	OR6J1	AML	FALSE	16924	0.00773184	FALSE		FALSE
ENSG00000184735	DDX53	AML	FALSE	16926	0.00773184	FALSE		FALSE
ENSG00000176532	PRR15	AML	FALSE	16927	0.00773182	FALSE		FALSE
ENSG00000261272	MUC22	AML	FALSE	16928	0.0077317	FALSE		FALSE
ENSG00000132704	FCRL2	AML	FALSE	16928	0.0077317	FALSE		FALSE
ENSG00000213714	FAM209B	AML	FALSE	16930	0.00773148	FALSE		FALSE
ENSG00000167618	LAIR2	AML	FALSE	16931	0.00773121	FALSE		FALSE
ENSG00000069812	HES2	AML	FALSE	16931	0.00773121	FALSE		FALSE
ENSG00000179580	RNF151	AML	FALSE	16931	0.00773121	FALSE		FALSE
ENSG00000094963	FMO2	AML	FALSE	16934	0.00773117	FALSE		FALSE
ENSG00000205923	CEMP1	AML	FALSE	16935	0.00773116	FALSE		FALSE
ENSG00000180872	DEFB112	AML	FALSE	16936	0.00773097	FALSE		FALSE
ENSG00000215595	C20orf202	AML	FALSE	16936	0.00773097	FALSE		FALSE
ENSG00000150676	CCDC83	AML	FALSE	16936	0.00773097	FALSE		FALSE
ENSG00000175093	SPSB4	AML	FALSE	16939	0.00773067	FALSE		FALSE
ENSG00000205022	PABPN1L	AML	FALSE	16940	0.00773061	FALSE		FALSE
ENSG00000125355	TMEM255A	AML	FALSE	16941	0.00773053	FALSE		FALSE
ENSG00000121361	KCNJ8	AML	FALSE	16942	0.00773035	FALSE		FALSE
ENSG00000170925	TEX13B	AML	FALSE	16943	0.00773013	FALSE		FALSE
ENSG00000170948	MBD3L1	AML	FALSE	16943	0.00773013	FALSE		FALSE
ENSG00000104826	LHB	AML	FALSE	16943	0.00773013	FALSE		FALSE
ENSG00000166292	TMEM100	AML	FALSE	16943	0.00773013	FALSE		FALSE
ENSG00000248835	AL357673.1	AML	FALSE	16947	0.00772996	FALSE		FALSE
ENSG00000134013	LOXL2	AML	FALSE	16948	0.00772943	FALSE		FALSE
ENSG00000169436	COL22A1	AML	FALSE	16948	0.00772943	FALSE		FALSE
ENSG00000135736	CCDC102A	AML	FALSE	16950	0.00772927	FALSE		FALSE
ENSG00000213145	CRIP1	AML	FALSE	16950	0.00772927	FALSE		FALSE
ENSG00000177201	OR2T12	AML	FALSE	16950	0.00772927	FALSE		FALSE
ENSG00000161992	PRR35	AML	FALSE	16950	0.00772927	FALSE		FALSE
ENSG00000167080	B4GALNT2	AML	FALSE	16950	0.00772927	FALSE		FALSE
ENSG00000284638	AC005551.1	AML	FALSE	16950	0.00772927	FALSE		FALSE
ENSG00000213892	CEACAM16	AML	FALSE	16950	0.00772927	FALSE		FALSE
ENSG00000250803	AC010255.3	AML	FALSE	16950	0.00772927	FALSE		FALSE
ENSG00000121318	TAS2R10	AML	FALSE	16958	0.00772916	FALSE		FALSE
ENSG00000117477	CCDC181	AML	FALSE	16959	0.0077291	FALSE		FALSE
ENSG00000188596	CFAP54	AML	FALSE	16960	0.007729	FALSE		FALSE
ENSG00000186334	SLC36A3	AML	FALSE	16961	0.00772889	FALSE		FALSE
ENSG00000213029	AL117350.1	AML	FALSE	16962	0.00772884	FALSE		FALSE
ENSG00000165805	C12orf50	AML	FALSE	16963	0.00772881	FALSE		FALSE
ENSG00000179902	C1orf194	AML	FALSE	16963	0.00772881	FALSE		FALSE
ENSG00000258436	RNASE12	AML	FALSE	16965	0.00772843	FALSE		FALSE
ENSG00000230667	SETSIP	AML	FALSE	16965	0.00772843	FALSE		FALSE
ENSG00000197584	KCNMB2	AML	FALSE	16967	0.00772842	FALSE		FALSE
ENSG00000147160	AWAT2	AML	FALSE	16967	0.00772842	FALSE		FALSE
ENSG00000116035	VAX2	AML	FALSE	16969	0.00772814	FALSE		FALSE
ENSG00000171936	OR10H3	AML	FALSE	16969	0.00772814	FALSE		FALSE
ENSG00000176472	ZNF575	AML	FALSE	16969	0.00772814	FALSE		FALSE
ENSG00000233608	TWIST2	AML	FALSE	16972	0.00772813	FALSE		FALSE
ENSG00000169840	GSX1	AML	FALSE	16972	0.00772813	FALSE		FALSE
ENSG00000196329	GIMAP5	AML	FALSE	16974	0.00772803	FALSE		FALSE
ENSG00000163357	DCST1	AML	FALSE	16975	0.00772789	FALSE		FALSE
ENSG00000073282	TP63	AML	FALSE	16976	0.00772786	TRUE	oncogene, TSG	TRUE	ambiguous
ENSG00000196800	SPINK14	AML	FALSE	16977	0.00772722	FALSE		FALSE
ENSG00000149295	DRD2	AML	FALSE	16977	0.00772722	FALSE		FALSE
ENSG00000158220	ESYT3	AML	FALSE	16979	0.00772712	FALSE		FALSE
ENSG00000101463	SYNDIG1	AML	FALSE	16980	0.00772702	FALSE		FALSE
ENSG00000115596	WNT6	AML	FALSE	16981	0.00772686	FALSE		FALSE
ENSG00000124227	ANKRD60	AML	FALSE	16981	0.00772686	FALSE		FALSE
ENSG00000128617	OPN1SW	AML	FALSE	16983	0.00772659	FALSE		FALSE
ENSG00000184258	CDR1	AML	FALSE	16984	0.00772657	FALSE		FALSE
ENSG00000137440	FGFBP1	AML	FALSE	16984	0.00772657	FALSE		FALSE
ENSG00000264717	NPY4R2	AML	FALSE	16986	0.00772647	FALSE		FALSE
ENSG00000275221	H2AC15	AML	FALSE	16986	0.00772647	FALSE		FALSE
ENSG00000204501	PRAMEF9	AML	FALSE	16986	0.00772647	FALSE		FALSE
ENSG00000101898	MCTS2P	AML	FALSE	16986	0.00772647	FALSE		FALSE
ENSG00000284629	SCYGR1	AML	FALSE	16986	0.00772647	FALSE		FALSE
ENSG00000248771	SMIM31	AML	FALSE	16986	0.00772647	FALSE		FALSE
ENSG00000163888	CAMK2N2	AML	FALSE	16986	0.00772647	FALSE		FALSE
ENSG00000248099	INSL3	AML	FALSE	16993	0.0077263	FALSE		FALSE
ENSG00000173267	SNCG	AML	FALSE	16994	0.00772566	FALSE		FALSE
ENSG00000146039	SLC17A4	AML	FALSE	16995	0.00772566	FALSE		FALSE
ENSG00000164647	STEAP1	AML	FALSE	16996	0.00772549	FALSE		FALSE
ENSG00000070729	CNGB1	AML	FALSE	16997	0.00772546	FALSE		FALSE
ENSG00000273049	AC012531.3	AML	FALSE	16998	0.00772544	FALSE		FALSE
ENSG00000187180	LCE2C	AML	FALSE	16998	0.00772544	FALSE		FALSE
ENSG00000142677	IL22RA1	AML	FALSE	17000	0.0077252	FALSE		FALSE
ENSG00000186026	ZNF284	AML	FALSE	17001	0.00772517	FALSE		FALSE
ENSG00000184811	TRARG1	AML	FALSE	17002	0.00772503	FALSE		FALSE
ENSG00000143494	VASH2	AML	FALSE	17003	0.00772498	FALSE		FALSE
ENSG00000278558	TMEM191B	AML	FALSE	17004	0.0077249	FALSE		FALSE
ENSG00000285480	H2BE1	AML	FALSE	17005	0.00772488	FALSE		FALSE
ENSG00000113520	IL4	AML	FALSE	17005	0.00772488	FALSE		FALSE
ENSG00000170054	SERPINA9	AML	FALSE	17007	0.00772467	FALSE		FALSE
ENSG00000187912	CLEC17A	AML	FALSE	17007	0.00772467	FALSE		FALSE
ENSG00000189030	VHLL	AML	FALSE	17007	0.00772467	FALSE		FALSE
ENSG00000204503	PRAMEF3	AML	FALSE	17007	0.00772467	FALSE		FALSE
ENSG00000126878	AIF1L	AML	FALSE	17007	0.00772467	FALSE		FALSE
ENSG00000203756	TMEM244	AML	FALSE	17007	0.00772467	FALSE		FALSE
ENSG00000284701	TMEM247	AML	FALSE	17007	0.00772467	FALSE		FALSE
ENSG00000231997	FAM27D1	AML	FALSE	17007	0.00772467	FALSE		FALSE
ENSG00000196400	BX255923.1	AML	FALSE	17007	0.00772467	FALSE		FALSE
ENSG00000116745	RPE65	AML	FALSE	17007	0.00772467	FALSE		FALSE
ENSG00000268194	FLJ14816	AML	FALSE	17007	0.00772467	FALSE		FALSE
ENSG00000285720	AC084121.8	AML	FALSE	17007	0.00772467	FALSE		FALSE
ENSG00000262180	OCLM	AML	FALSE	17007	0.00772467	FALSE		FALSE
ENSG00000196584	XRCC2	AML	FALSE	17020	0.00772445	FALSE		FALSE
ENSG00000187556	NANOS3	AML	FALSE	17021	0.00772419	FALSE		FALSE
ENSG00000174667	OR7D4	AML	FALSE	17022	0.00772417	FALSE		FALSE
ENSG00000170848	PSG6	AML	FALSE	17023	0.00772414	FALSE		FALSE
ENSG00000124657	OR2B6	AML	FALSE	17024	0.00772404	FALSE		FALSE
ENSG00000171433	GLOD5	AML	FALSE	17025	0.00772385	FALSE		FALSE
ENSG00000152208	GRID2	AML	FALSE	17026	0.00772382	FALSE		FALSE
ENSG00000196932	TMEM26	AML	FALSE	17027	0.00772371	FALSE		FALSE
ENSG00000214681	IQCF5	AML	FALSE	17027	0.00772371	FALSE		FALSE
ENSG00000167011	NAT16	AML	FALSE	17029	0.00772354	FALSE		FALSE
ENSG00000162520	SYNC	AML	FALSE	17029	0.00772354	FALSE		FALSE
ENSG00000257207	AC112229.3	AML	FALSE	17029	0.00772354	FALSE		FALSE
ENSG00000160349	LCN1	AML	FALSE	17029	0.00772354	FALSE		FALSE
ENSG00000163646	CLRN1	AML	FALSE	17033	0.00772329	FALSE		FALSE
ENSG00000272916	AC022400.7	AML	FALSE	17033	0.00772329	FALSE		FALSE
ENSG00000236249	GAGE2C	AML	FALSE	17033	0.00772329	FALSE		FALSE
ENSG00000101448	EPPIN	AML	FALSE	17033	0.00772329	FALSE		FALSE
ENSG00000228253	MT-ATP8	AML	FALSE	17033	0.00772329	FALSE		FALSE
ENSG00000162723	SLAMF9	AML	FALSE	17038	0.00772329	FALSE		FALSE
ENSG00000283563	AC098650.1	AML	FALSE	17039	0.00772286	FALSE		FALSE
ENSG00000109472	CPE	AML	FALSE	17040	0.00772274	FALSE		FALSE
ENSG00000256762	STH	AML	FALSE	17041	0.00772273	FALSE		FALSE
ENSG00000269182	AC010760.1	AML	FALSE	17042	0.00772252	FALSE		FALSE
ENSG00000248767	AC187653.1	AML	FALSE	17042	0.00772252	FALSE		FALSE
ENSG00000286135	AL603764.2	AML	FALSE	17042	0.00772252	FALSE		FALSE
ENSG00000284895	AC119676.1	AML	FALSE	17042	0.00772252	FALSE		FALSE
ENSG00000284691	AC073111.4	AML	FALSE	17042	0.00772252	FALSE		FALSE
ENSG00000165370	GPR101	AML	FALSE	17042	0.00772252	FALSE		FALSE
ENSG00000139351	SYCP3	AML	FALSE	17048	0.00772241	FALSE		FALSE
ENSG00000133067	LGR6	AML	FALSE	17049	0.00772204	FALSE		FALSE
ENSG00000197540	GZMM	AML	FALSE	17050	0.00772179	FALSE		FALSE
ENSG00000167377	ZNF23	AML	FALSE	17050	0.00772179	FALSE		FALSE
ENSG00000165061	ZMAT4	AML	FALSE	17052	0.00772172	FALSE		FALSE
ENSG00000185523	SPATA45	AML	FALSE	17052	0.00772172	FALSE		FALSE
ENSG00000196296	ATP2A1	AML	FALSE	17054	0.00772139	FALSE		FALSE
ENSG00000187753	C9orf153	AML	FALSE	17055	0.00772128	FALSE		FALSE
ENSG00000264813	AC113554.1	AML	FALSE	17056	0.00772123	FALSE		FALSE
ENSG00000204828	FOXD4L2	AML	FALSE	17056	0.00772123	FALSE		FALSE
ENSG00000286094	AC026740.3	AML	FALSE	17056	0.00772123	FALSE		FALSE
ENSG00000204006	C1orf185	AML	FALSE	17059	0.00772118	FALSE		FALSE
ENSG00000180758	GPR157	AML	FALSE	17060	0.00772117	FALSE		FALSE
ENSG00000163632	C3orf49	AML	FALSE	17061	0.00772095	FALSE		FALSE
ENSG00000112096	SOD2	AML	FALSE	17062	0.00772093	FALSE		FALSE
ENSG00000188549	CCDC9B	AML	FALSE	17063	0.00772083	FALSE		FALSE
ENSG00000204442	FAM155A	AML	FALSE	17064	0.00772079	FALSE		FALSE
ENSG00000244693	CTAGE8	AML	FALSE	17065	0.00772074	FALSE		FALSE
ENSG00000242362	CT47A2	AML	FALSE	17065	0.00772074	FALSE		FALSE
ENSG00000213402	PTPRCAP	AML	FALSE	17065	0.00772074	FALSE		FALSE
ENSG00000230430	USP17L25	AML	FALSE	17065	0.00772074	FALSE		FALSE
ENSG00000158813	EDA	AML	FALSE	17065	0.00772074	FALSE		FALSE
ENSG00000009709	PAX7	AML	FALSE	17065	0.00772074	TRUE	fusion	FALSE
ENSG00000268447	SSX2B	AML	FALSE	17065	0.00772074	FALSE		FALSE
ENSG00000283473	FAM240A	AML	FALSE	17065	0.00772074	FALSE		FALSE
ENSG00000175311	ANKS4B	AML	FALSE	17065	0.00772074	FALSE		FALSE
ENSG00000176907	TCIM	AML	FALSE	17074	0.00772064	FALSE		FALSE
ENSG00000278057	TEX28	AML	FALSE	17075	0.00772051	FALSE		FALSE
ENSG00000184933	OR6A2	AML	FALSE	17076	0.00772046	FALSE		FALSE
ENSG00000138271	GPR87	AML	FALSE	17077	0.00772034	FALSE		FALSE
ENSG00000184895	SRY	AML	FALSE	17077	0.00772034	FALSE		FALSE
ENSG00000182674	KCNB2	AML	FALSE	17077	0.00772034	FALSE		FALSE
ENSG00000221994	ZNF630	AML	FALSE	17080	0.0077203	FALSE		FALSE
ENSG00000197696	NMB	AML	FALSE	17081	0.00772017	FALSE		FALSE
ENSG00000115468	EFHD1	AML	FALSE	17082	0.00771974	FALSE		FALSE
ENSG00000110900	TSPAN11	AML	FALSE	17083	0.00771966	FALSE		FALSE
ENSG00000226174	TEX22	AML	FALSE	17084	0.00771928	FALSE		FALSE
ENSG00000081800	SLC13A1	AML	FALSE	17085	0.00771923	FALSE		FALSE
ENSG00000161653	NAGS	AML	FALSE	17086	0.0077192	FALSE		FALSE
ENSG00000177519	RPRM	AML	FALSE	17087	0.00771891	FALSE		FALSE
ENSG00000189058	APOD	AML	FALSE	17087	0.00771891	FALSE		FALSE
ENSG00000136696	IL36B	AML	FALSE	17089	0.00771891	FALSE		FALSE
ENSG00000167749	KLK4	AML	FALSE	17090	0.00771854	FALSE		FALSE
ENSG00000139151	PLCZ1	AML	FALSE	17091	0.00771836	FALSE		FALSE
ENSG00000214107	MAGEB1	AML	FALSE	17092	0.00771828	FALSE		FALSE
ENSG00000165606	DRGX	AML	FALSE	17092	0.00771828	FALSE		FALSE
ENSG00000078898	BPIFB2	AML	FALSE	17092	0.00771828	FALSE		FALSE
ENSG00000047617	ANO2	AML	FALSE	17095	0.00771827	FALSE		FALSE
ENSG00000184033	CTAG1B	AML	FALSE	17096	0.00771797	FALSE		FALSE
ENSG00000169031	COL4A3	AML	FALSE	17097	0.00771796	FALSE		FALSE
ENSG00000258453	OR11H2	AML	FALSE	17098	0.00771779	FALSE		FALSE
ENSG00000123612	ACVR1C	AML	FALSE	17098	0.00771779	FALSE		FALSE
ENSG00000099330	OCEL1	AML	FALSE	17100	0.00771766	FALSE		FALSE
ENSG00000185753	CXorf38	AML	FALSE	17101	0.00771711	FALSE		FALSE
ENSG00000258539	AC068896.3	AML	FALSE	17102	0.00771707	FALSE		FALSE
ENSG00000133121	STARD13	AML	FALSE	17103	0.00771696	FALSE		FALSE
ENSG00000214891	TRIM64C	AML	FALSE	17104	0.00771656	FALSE		FALSE
ENSG00000104371	DKK4	AML	FALSE	17105	0.00771647	FALSE		FALSE
ENSG00000178217	SH2D4B	AML	FALSE	17106	0.00771642	FALSE		FALSE
ENSG00000152315	KCNK13	AML	FALSE	17106	0.00771642	FALSE		FALSE
ENSG00000205177	C11orf91	AML	FALSE	17108	0.00771604	FALSE		FALSE
ENSG00000240432	KRTAP13-3	AML	FALSE	17109	0.00771588	FALSE		FALSE
ENSG00000101251	SEL1L2	AML	FALSE	17110	0.00771584	FALSE		FALSE
ENSG00000157884	CIB4	AML	FALSE	17111	0.00771583	FALSE		FALSE
ENSG00000154007	ASB17	AML	FALSE	17112	0.00771578	FALSE		FALSE
ENSG00000161031	PGLYRP2	AML	FALSE	17113	0.00771547	FALSE		FALSE
ENSG00000137261	KIAA0319	AML	FALSE	17113	0.00771547	FALSE		FALSE
ENSG00000111713	GYS2	AML	FALSE	17115	0.0077154	FALSE		FALSE
ENSG00000183208	GDPGP1	AML	FALSE	17116	0.00771493	FALSE		FALSE
ENSG00000112337	SLC17A2	AML	FALSE	17116	0.00771493	FALSE		FALSE
ENSG00000256892	MTRNR2L7	AML	FALSE	17116	0.00771493	FALSE		FALSE
ENSG00000137747	TMPRSS13	AML	FALSE	17119	0.00771492	FALSE		FALSE
ENSG00000187024	PTRH1	AML	FALSE	17120	0.0077149	FALSE		FALSE
ENSG00000139574	NPFF	AML	FALSE	17121	0.00771483	FALSE		FALSE
ENSG00000100665	SERPINA4	AML	FALSE	17121	0.00771483	FALSE		FALSE
ENSG00000226929	CT47A11	AML	FALSE	17121	0.00771483	FALSE		FALSE
ENSG00000205497	OR51A4	AML	FALSE	17121	0.00771483	FALSE		FALSE
ENSG00000188095	MESP2	AML	FALSE	17125	0.00771454	FALSE		FALSE
ENSG00000268964	ERVV-2	AML	FALSE	17126	0.00771447	FALSE		FALSE
ENSG00000177186	OR2M7	AML	FALSE	17127	0.0077143	FALSE		FALSE
ENSG00000181585	TMIE	AML	FALSE	17128	0.00771422	FALSE		FALSE
ENSG00000092096	SLC22A17	AML	FALSE	17129	0.00771411	FALSE		FALSE
ENSG00000198643	FAM3D	AML	FALSE	17129	0.00771411	FALSE		FALSE
ENSG00000143375	CGN	AML	FALSE	17131	0.00771362	FALSE		FALSE
ENSG00000172209	GPR22	AML	FALSE	17132	0.00771351	FALSE		FALSE
ENSG00000083067	TRPM3	AML	FALSE	17133	0.00771351	FALSE		FALSE
ENSG00000173705	SUSD5	AML	FALSE	17134	0.0077135	FALSE		FALSE
ENSG00000283434	CSNKA2IP	AML	FALSE	17135	0.00771349	FALSE		FALSE
ENSG00000284713	SMIM38	AML	FALSE	17136	0.00771347	FALSE		FALSE
ENSG00000105146	AURKC	AML	FALSE	17137	0.00771344	FALSE		FALSE
ENSG00000105784	RUNDC3B	AML	FALSE	17138	0.00771336	FALSE		FALSE
ENSG00000143365	RORC	AML	FALSE	17139	0.00771324	FALSE		FALSE
ENSG00000268089	GABRQ	AML	FALSE	17139	0.00771324	FALSE		FALSE
ENSG00000258713	C20orf141	AML	FALSE	17141	0.00771285	FALSE		FALSE
ENSG00000275004	ZNF280B	AML	FALSE	17141	0.00771285	FALSE		FALSE
ENSG00000215454	KRTAP10-4	AML	FALSE	17143	0.00771272	FALSE		FALSE
ENSG00000189045	ANKDD1B	AML	FALSE	17144	0.0077127	FALSE		FALSE
ENSG00000204449	TRIM49C	AML	FALSE	17144	0.0077127	FALSE		TRUE	Act
ENSG00000169583	CLIC3	AML	FALSE	17146	0.00771269	FALSE		FALSE
ENSG00000213366	GSTM2	AML	FALSE	17147	0.0077122	FALSE		FALSE
ENSG00000105261	OVOL3	AML	FALSE	17148	0.007712	FALSE		FALSE
ENSG00000286224	AP000471.1	AML	FALSE	17148	0.007712	FALSE		FALSE
ENSG00000285551	AC067752.1	AML	FALSE	17148	0.007712	FALSE		FALSE
ENSG00000204128	C2orf72	AML	FALSE	17151	0.007712	FALSE		FALSE
ENSG00000173699	SPATA3	AML	FALSE	17152	0.00771196	FALSE		FALSE
ENSG00000136634	IL10	AML	FALSE	17153	0.00771142	FALSE		FALSE
ENSG00000257057	C11orf97	AML	FALSE	17153	0.00771142	FALSE		FALSE
ENSG00000271824	SMIM32	AML	FALSE	17153	0.00771142	FALSE		FALSE
ENSG00000167842	MIS12	AML	FALSE	17153	0.00771142	FALSE		FALSE
ENSG00000277535	AL772284.2	AML	FALSE	17157	0.00771131	FALSE		FALSE
ENSG00000099977	DDT	AML	FALSE	17157	0.00771131	FALSE		FALSE
ENSG00000285762	AC253536.7	AML	FALSE	17157	0.00771131	FALSE		FALSE
ENSG00000155265	GOLGA7B	AML	FALSE	17157	0.00771131	FALSE		FALSE
ENSG00000281039	AC005154.5	AML	FALSE	17157	0.00771131	FALSE		FALSE
ENSG00000161609	CCDC155	AML	FALSE	17157	0.00771131	FALSE		FALSE
ENSG00000176396	EID2	AML	FALSE	17157	0.00771131	FALSE		FALSE
ENSG00000274897	PANO1	AML	FALSE	17157	0.00771131	FALSE		FALSE
ENSG00000268950	AC114494.1	AML	FALSE	17157	0.00771131	FALSE		FALSE
ENSG00000280094	OR1B1	AML	FALSE	17157	0.00771131	FALSE		FALSE
ENSG00000237671	GAGE12C	AML	FALSE	17157	0.00771131	FALSE		FALSE
ENSG00000188266	HYKK	AML	FALSE	17168	0.00771127	FALSE		FALSE
ENSG00000101331	CCM2L	AML	FALSE	17168	0.00771127	FALSE		FALSE
ENSG00000151338	MIPOL1	AML	FALSE	17170	0.00771092	FALSE		FALSE
ENSG00000159527	PGLYRP3	AML	FALSE	17171	0.00771087	FALSE		FALSE
ENSG00000127472	PLA2G5	AML	FALSE	17171	0.00771087	FALSE		FALSE
ENSG00000189023	MAGEB16	AML	FALSE	17171	0.00771087	FALSE		FALSE
ENSG00000177174	OR14C36	AML	FALSE	17171	0.00771087	FALSE		FALSE
ENSG00000180777	ANKRD30B	AML	FALSE	17175	0.00771077	FALSE		FALSE
ENSG00000266964	FXYD1	AML	FALSE	17176	0.00771059	FALSE		FALSE
ENSG00000184898	RBM43	AML	FALSE	17177	0.00771057	FALSE		FALSE
ENSG00000122735	DNAI1	AML	FALSE	17178	0.00771045	FALSE		FALSE
ENSG00000125841	NRSN2	AML	FALSE	17179	0.00771014	FALSE		FALSE
ENSG00000237198	FAM27E1	AML	FALSE	17180	0.00771004	FALSE		FALSE
ENSG00000254122	PCDHGB7	AML	FALSE	17181	0.00770979	FALSE		FALSE
ENSG00000124003	MOGAT1	AML	FALSE	17182	0.00770977	FALSE		FALSE
ENSG00000065361	ERBB3	AML	FALSE	17182	0.00770977	TRUE	oncogene	TRUE	Act
ENSG00000137675	MMP27	AML	FALSE	17184	0.00770957	FALSE		FALSE
ENSG00000177570	SAMD12	AML	FALSE	17185	0.00770956	FALSE		FALSE
ENSG00000170683	OR10A3	AML	FALSE	17186	0.00770945	FALSE		FALSE
ENSG00000205864	KRTAP5-6	AML	FALSE	17187	0.00770945	FALSE		FALSE
ENSG00000126259	KIRREL2	AML	FALSE	17187	0.00770945	FALSE		FALSE
ENSG00000110427	KIAA1549L	AML	FALSE	17187	0.00770945	FALSE		FALSE
ENSG00000171345	KRT19	AML	FALSE	17187	0.00770945	FALSE		FALSE
ENSG00000147573	TRIM55	AML	FALSE	17187	0.00770945	FALSE		FALSE
ENSG00000006059	KRT33A	AML	FALSE	17192	0.00770935	FALSE		FALSE
ENSG00000184724	KRTAP6-1	AML	FALSE	17193	0.00770932	FALSE		FALSE
ENSG00000132703	APCS	AML	FALSE	17193	0.00770932	FALSE		FALSE
ENSG00000166246	C16orf71	AML	FALSE	17195	0.00770926	FALSE		FALSE
ENSG00000222047	C10orf55	AML	FALSE	17196	0.00770912	FALSE		FALSE
ENSG00000203690	TCP10	AML	FALSE	17196	0.00770912	FALSE		FALSE
ENSG00000221989	OR2A2	AML	FALSE	17196	0.00770912	FALSE		FALSE
ENSG00000178996	SNX18	AML	FALSE	17199	0.00770908	FALSE		FALSE
ENSG00000177465	ACOT4	AML	FALSE	17200	0.00770904	FALSE		FALSE
ENSG00000169807	PRY2	AML	FALSE	17201	0.00770889	FALSE		FALSE
ENSG00000278637	H4C1	AML	FALSE	17201	0.00770889	FALSE		FALSE
ENSG00000102349	KLF8	AML	FALSE	17201	0.00770889	FALSE		FALSE
ENSG00000161798	AQP5	AML	FALSE	17201	0.00770889	FALSE		FALSE
ENSG00000133665	DYDC2	AML	FALSE	17201	0.00770889	FALSE		FALSE
ENSG00000168734	PKIG	AML	FALSE	17201	0.00770889	FALSE		FALSE
ENSG00000197587	DMBX1	AML	FALSE	17201	0.00770889	FALSE		FALSE
ENSG00000196754	S100A2	AML	FALSE	17201	0.00770889	FALSE		FALSE
ENSG00000187166	H1-7	AML	FALSE	17201	0.00770889	FALSE		FALSE
ENSG00000185942	NKAIN3	AML	FALSE	17201	0.00770889	FALSE		FALSE
ENSG00000269058	CALR3	AML	FALSE	17201	0.00770889	FALSE		FALSE
ENSG00000029639	TFB1M	AML	FALSE	17212	0.00770886	FALSE		FALSE
ENSG00000112964	GHR	AML	FALSE	17213	0.00770882	FALSE		FALSE
ENSG00000140832	MARVELD3	AML	FALSE	17214	0.00770873	FALSE		FALSE
ENSG00000173253	DMRT2	AML	FALSE	17214	0.00770873	FALSE		FALSE
ENSG00000154478	GPR26	AML	FALSE	17214	0.00770873	FALSE		FALSE
ENSG00000179213	SIGLECL1	AML	FALSE	17214	0.00770873	FALSE		FALSE
ENSG00000281613	AL365214.2	AML	FALSE	17214	0.00770873	FALSE		FALSE
ENSG00000118094	TREH	AML	FALSE	17214	0.00770873	FALSE		FALSE
ENSG00000184524	CEND1	AML	FALSE	17214	0.00770873	FALSE		FALSE
ENSG00000104938	CLEC4M	AML	FALSE	17221	0.00770871	FALSE		FALSE
ENSG00000188710	QRFP	AML	FALSE	17222	0.00770866	FALSE		FALSE
ENSG00000147381	MAGEA4	AML	FALSE	17223	0.00770843	FALSE		FALSE
ENSG00000169684	CHRNA5	AML	FALSE	17223	0.00770843	FALSE		FALSE
ENSG00000092208	GEMIN2	AML	FALSE	17225	0.00770793	FALSE		FALSE
ENSG00000242715	CCDC169	AML	FALSE	17226	0.00770792	FALSE		FALSE
ENSG00000243955	GSTA1	AML	FALSE	17227	0.00770789	FALSE		FALSE
ENSG00000262179	MYMX	AML	FALSE	17228	0.00770778	FALSE		FALSE
ENSG00000249853	HS3ST5	AML	FALSE	17228	0.00770778	FALSE		FALSE
ENSG00000065621	GSTO2	AML	FALSE	17230	0.00770769	FALSE		FALSE
ENSG00000130988	RGN	AML	FALSE	17231	0.00770739	FALSE		FALSE
ENSG00000133124	IRS4	AML	TRUE	17232	0.00770734	TRUE	oncogene, TSG	TRUE	LoF
ENSG00000187905	LRRC74B	AML	FALSE	17232	0.00770734	FALSE		FALSE
ENSG00000148384	INPP5E	AML	FALSE	17234	0.00770724	FALSE		FALSE
ENSG00000186143	PRR30	AML	FALSE	17235	0.00770719	FALSE		FALSE
ENSG00000179528	LBX2	AML	FALSE	17236	0.00770711	FALSE		FALSE
ENSG00000171180	OR2M4	AML	FALSE	17237	0.00770694	FALSE		FALSE
ENSG00000279000	OR10A6	AML	FALSE	17237	0.00770694	FALSE		FALSE
ENSG00000244414	CFHR1	AML	FALSE	17239	0.00770688	FALSE		FALSE
ENSG00000227234	SPANXB1	AML	FALSE	17239	0.00770688	FALSE		FALSE
ENSG00000174970	OR10AG1	AML	FALSE	17241	0.00770685	FALSE		FALSE
ENSG00000147676	MAL2	AML	FALSE	17242	0.00770673	FALSE		FALSE
ENSG00000259060	AL163195.3	AML	FALSE	17242	0.00770673	FALSE		FALSE
ENSG00000181652	ATG9B	AML	FALSE	17244	0.0077067	FALSE		FALSE
ENSG00000230561	CCDC192	AML	FALSE	17245	0.00770667	FALSE		FALSE
ENSG00000182544	MFSD5	AML	FALSE	17246	0.00770664	FALSE		FALSE
ENSG00000215475	SIAH3	AML	FALSE	17247	0.00770627	FALSE		FALSE
ENSG00000185519	FAM131C	AML	FALSE	17248	0.0077062	FALSE		FALSE
ENSG00000224089	CT47A10	AML	FALSE	17249	0.00770613	FALSE		FALSE
ENSG00000183309	ZNF623	AML	FALSE	17249	0.00770613	FALSE		FALSE
ENSG00000284439	TAF11L3	AML	FALSE	17249	0.00770613	FALSE		FALSE
ENSG00000108255	CRYBA1	AML	FALSE	17249	0.00770613	FALSE		FALSE
ENSG00000172717	FAM71D	AML	FALSE	17249	0.00770613	FALSE		FALSE
ENSG00000145757	SPATA9	AML	FALSE	17249	0.00770613	FALSE		FALSE
ENSG00000163586	FABP1	AML	FALSE	17249	0.00770613	FALSE		FALSE
ENSG00000236371	CT47A1	AML	FALSE	17249	0.00770613	FALSE		FALSE
ENSG00000188368	PRR19	AML	FALSE	17249	0.00770613	FALSE		FALSE
ENSG00000284018	SSU72P5	AML	FALSE	17249	0.00770613	FALSE		FALSE
ENSG00000150551	LYPD1	AML	FALSE	17249	0.00770613	FALSE		FALSE
ENSG00000204174	NPY4R	AML	FALSE	17249	0.00770613	FALSE		FALSE
ENSG00000121594	CD80	AML	FALSE	17261	0.00770607	FALSE		FALSE
ENSG00000071677	PRLH	AML	FALSE	17261	0.00770607	FALSE		FALSE
ENSG00000204335	SP5	AML	FALSE	17261	0.00770607	FALSE		FALSE
ENSG00000136697	IL1F10	AML	FALSE	17264	0.00770588	FALSE		FALSE
ENSG00000215906	LACTBL1	AML	FALSE	17265	0.00770584	FALSE		FALSE
ENSG00000044012	GUCA2B	AML	FALSE	17265	0.00770584	FALSE		FALSE
ENSG00000091009	RBM27	AML	FALSE	17265	0.00770584	FALSE		FALSE
ENSG00000198794	SCAMP5	AML	FALSE	17265	0.00770584	FALSE		FALSE
ENSG00000169575	VPREB1	AML	FALSE	17269	0.0077055	FALSE		FALSE
ENSG00000203952	CCDC160	AML	FALSE	17270	0.00770536	FALSE		FALSE
ENSG00000161634	DCD	AML	FALSE	17271	0.00770515	FALSE		FALSE
ENSG00000125816	NKX2-4	AML	FALSE	17272	0.00770509	FALSE		FALSE
ENSG00000141738	GRB7	AML	FALSE	17273	0.00770478	FALSE		FALSE
ENSG00000134201	GSTM5	AML	FALSE	17274	0.00770468	FALSE		FALSE
ENSG00000124251	TP53TG5	AML	FALSE	17274	0.00770468	FALSE		FALSE
ENSG00000176239	OR51B6	AML	FALSE	17276	0.00770447	FALSE		FALSE
ENSG00000167970	AC009065.1	AML	FALSE	17276	0.00770447	FALSE		FALSE
ENSG00000285508	AL034430.1	AML	FALSE	17276	0.00770447	FALSE		FALSE
ENSG00000268432	AC026407.1	AML	FALSE	17276	0.00770447	FALSE		FALSE
ENSG00000162727	OR2M5	AML	FALSE	17276	0.00770447	FALSE		FALSE
ENSG00000175318	GRAMD2A	AML	FALSE	17281	0.0077042	FALSE		FALSE
ENSG00000170820	FSHR	AML	FALSE	17282	0.00770417	FALSE		FALSE
ENSG00000175121	WFDC5	AML	FALSE	17283	0.00770415	FALSE		FALSE
ENSG00000180116	C12orf40	AML	FALSE	17283	0.00770415	FALSE		FALSE
ENSG00000185372	OR2V1	AML	FALSE	17285	0.00770413	FALSE		FALSE
ENSG00000206549	AC109583.1	AML	FALSE	17285	0.00770413	FALSE		FALSE
ENSG00000120211	INSL4	AML	FALSE	17285	0.00770413	FALSE		FALSE
ENSG00000225996	AL356356.1	AML	FALSE	17285	0.00770413	FALSE		FALSE
ENSG00000179008	C14orf39	AML	FALSE	17285	0.00770413	FALSE		FALSE
ENSG00000103460	TOX3	AML	FALSE	17285	0.00770413	FALSE		FALSE
ENSG00000126467	TSKS	AML	FALSE	17291	0.00770409	FALSE		FALSE
ENSG00000013293	SLC7A14	AML	FALSE	17292	0.00770405	FALSE		FALSE
ENSG00000165899	OTOGL	AML	FALSE	17293	0.00770401	FALSE		FALSE
ENSG00000268991	AL021920.2	AML	FALSE	17294	0.00770383	FALSE		FALSE
ENSG00000166821	PEX11A	AML	FALSE	17294	0.00770383	FALSE		FALSE
ENSG00000172640	OR10AD1	AML	FALSE	17296	0.0077037	FALSE		FALSE
ENSG00000129055	ANAPC13	AML	FALSE	17296	0.0077037	FALSE		FALSE
ENSG00000087884	AAMDC	AML	FALSE	17296	0.0077037	FALSE		FALSE
ENSG00000279961	OR5R1	AML	FALSE	17296	0.0077037	FALSE		FALSE
ENSG00000183389	OR56A4	AML	FALSE	17296	0.0077037	FALSE		FALSE
ENSG00000266826	AC011195.3	AML	FALSE	17296	0.0077037	FALSE		FALSE
ENSG00000146910	CNPY1	AML	FALSE	17296	0.0077037	FALSE		FALSE
ENSG00000143333	RGS16	AML	FALSE	17296	0.0077037	FALSE		FALSE
ENSG00000256222	MTRNR2L3	AML	FALSE	17304	0.00770341	FALSE		FALSE
ENSG00000133958	UNC79	AML	FALSE	17305	0.00770335	FALSE		FALSE
ENSG00000204347	BTBD17	AML	FALSE	17306	0.00770292	FALSE		FALSE
ENSG00000213759	UGT2B11	AML	FALSE	17306	0.00770292	FALSE		FALSE
ENSG00000187855	ASCL4	AML	FALSE	17306	0.00770292	FALSE		FALSE
ENSG00000188523	CFAP77	AML	FALSE	17309	0.0077029	FALSE		FALSE
ENSG00000285791	AC009879.3	AML	FALSE	17309	0.0077029	FALSE		FALSE
ENSG00000156172	C8orf37	AML	FALSE	17309	0.0077029	FALSE		FALSE
ENSG00000132975	GPR12	AML	FALSE	17309	0.0077029	FALSE		FALSE
ENSG00000159167	STC1	AML	FALSE	17313	0.00770271	FALSE		FALSE
ENSG00000144847	IGSF11	AML	FALSE	17314	0.00770261	FALSE		FALSE
ENSG00000181958	OR4A15	AML	FALSE	17314	0.00770261	FALSE		FALSE
ENSG00000223572	CKMT1A	AML	FALSE	17316	0.00770261	FALSE		FALSE
ENSG00000232382	OR5K1	AML	FALSE	17317	0.00770248	FALSE		FALSE
ENSG00000132746	ALDH3B2	AML	FALSE	17317	0.00770248	FALSE		FALSE
ENSG00000160606	TLCD1	AML	FALSE	17319	0.00770223	FALSE		FALSE
ENSG00000266949	LYPD8	AML	FALSE	17320	0.00770221	FALSE		FALSE
ENSG00000288570	AL359092.3	AML	FALSE	17320	0.00770221	FALSE		FALSE
ENSG00000164266	SPINK1	AML	FALSE	17320	0.00770221	FALSE		FALSE
ENSG00000160460	AC020929.1	AML	FALSE	17323	0.00770198	FALSE		FALSE
ENSG00000189377	CXCL17	AML	FALSE	17323	0.00770198	FALSE		FALSE
ENSG00000204179	PTPN20A	AML	FALSE	17323	0.00770198	FALSE		FALSE
ENSG00000251246	AL691442.2	AML	FALSE	17323	0.00770198	FALSE		FALSE
ENSG00000164106	SCRG1	AML	FALSE	17323	0.00770198	FALSE		FALSE
ENSG00000184502	GAST	AML	FALSE	17328	0.0077018	FALSE		FALSE
ENSG00000165917	RAPSN	AML	FALSE	17329	0.00770175	FALSE		FALSE
ENSG00000162620	LRRIQ3	AML	FALSE	17330	0.00770162	FALSE		FALSE
ENSG00000204491	PRAMEF18	AML	FALSE	17331	0.00770139	FALSE		FALSE
ENSG00000268104	SLC6A14	AML	FALSE	17332	0.00770124	FALSE		FALSE
ENSG00000221880	KRTAP1-3	AML	FALSE	17332	0.00770124	FALSE		FALSE
ENSG00000124827	GCM2	AML	FALSE	17332	0.00770124	FALSE		FALSE
ENSG00000137691	CFAP300	AML	FALSE	17335	0.00770122	FALSE		FALSE
ENSG00000182916	TCEAL7	AML	FALSE	17336	0.00770115	FALSE		FALSE
ENSG00000178343	SHISA3	AML	FALSE	17336	0.00770115	FALSE		FALSE
ENSG00000100867	DHRS2	AML	FALSE	17338	0.00770099	FALSE		FALSE
ENSG00000188613	NANOS1	AML	FALSE	17339	0.00770096	FALSE		FALSE
ENSG00000177047	IFNW1	AML	FALSE	17340	0.00770084	FALSE		FALSE
ENSG00000004776	HSPB6	AML	FALSE	17340	0.00770084	FALSE		FALSE
ENSG00000230626	AC011005.1	AML	FALSE	17342	0.00770069	FALSE		FALSE
ENSG00000253506	NACA2	AML	FALSE	17343	0.00770048	FALSE		FALSE
ENSG00000164304	CAGE1	AML	FALSE	17344	0.00770044	FALSE		FALSE
ENSG00000132297	HHLA1	AML	FALSE	17345	0.00770025	FALSE		FALSE
ENSG00000100593	ISM2	AML	FALSE	17346	0.00770023	FALSE		FALSE
ENSG00000176246	OR4L1	AML	FALSE	17346	0.00770023	FALSE		FALSE
ENSG00000165182	CXorf58	AML	FALSE	17346	0.00770023	FALSE		FALSE
ENSG00000206536	OR5K3	AML	FALSE	17346	0.00770023	FALSE		FALSE
ENSG00000165204	OR1K1	AML	FALSE	17350	0.00769984	FALSE		FALSE
ENSG00000170743	SYT9	AML	FALSE	17351	0.00769964	FALSE		FALSE
ENSG00000164344	KLKB1	AML	FALSE	17352	0.00769959	FALSE		FALSE
ENSG00000157358	PRAMEF15	AML	FALSE	17353	0.00769943	FALSE		FALSE
ENSG00000162482	AKR7A3	AML	FALSE	17354	0.00769939	FALSE		FALSE
ENSG00000162951	LRRTM1	AML	FALSE	17355	0.00769929	FALSE		FALSE
ENSG00000178882	RFLNA	AML	FALSE	17356	0.00769924	FALSE		FALSE
ENSG00000177627	C12orf54	AML	FALSE	17357	0.00769913	FALSE		FALSE
ENSG00000255181	CCDC166	AML	FALSE	17357	0.00769913	FALSE		FALSE
ENSG00000160888	IER2	AML	FALSE	17357	0.00769913	FALSE		FALSE
ENSG00000148386	LCN9	AML	FALSE	17357	0.00769913	FALSE		FALSE
ENSG00000144857	BOC	AML	FALSE	17361	0.00769902	FALSE		FALSE
ENSG00000187786	SCXB	AML	FALSE	17362	0.00769893	FALSE		FALSE
ENSG00000168530	MYL1	AML	FALSE	17363	0.00769883	FALSE		FALSE
ENSG00000232866	AL513478.1	AML	FALSE	17363	0.00769883	FALSE		FALSE
ENSG00000173421	CCDC36	AML	FALSE	17363	0.00769883	FALSE		FALSE
ENSG00000283324	CTXND2	AML	FALSE	17366	0.00769857	FALSE		FALSE
ENSG00000165985	C1QL3	AML	FALSE	17367	0.00769826	FALSE		FALSE
ENSG00000178033	CALHM5	AML	FALSE	17368	0.00769817	FALSE		FALSE
ENSG00000146678	IGFBP1	AML	FALSE	17369	0.00769774	FALSE		FALSE
ENSG00000166529	ZSCAN21	AML	FALSE	17370	0.00769734	FALSE		FALSE
ENSG00000119328	ABITRAM	AML	FALSE	17371	0.00769726	FALSE		FALSE
ENSG00000268988	SPANXN2	AML	FALSE	17372	0.0076972	FALSE		FALSE
ENSG00000212901	KRTAP3-1	AML	FALSE	17372	0.0076972	FALSE		FALSE
ENSG00000148948	LRRC4C	AML	FALSE	17374	0.00769696	FALSE		FALSE
ENSG00000177602	HASPIN	AML	FALSE	17375	0.00769667	FALSE		FALSE
ENSG00000205129	C4orf47	AML	FALSE	17376	0.0076966	FALSE		FALSE
ENSG00000169218	RSPO1	AML	FALSE	17377	0.00769654	FALSE		FALSE
ENSG00000244057	LCE3C	AML	FALSE	17377	0.00769654	FALSE		FALSE
ENSG00000263761	GDF2	AML	FALSE	17379	0.00769605	FALSE		FALSE
ENSG00000198785	GRIN3A	AML	FALSE	17380	0.0076959	FALSE		FALSE
ENSG00000145331	TRMT10A	AML	FALSE	17381	0.00769586	FALSE		FALSE
ENSG00000144648	ACKR2	AML	FALSE	17382	0.00769579	FALSE		FALSE
ENSG00000105549	THEG	AML	FALSE	17383	0.00769552	FALSE		FALSE
ENSG00000188000	OR7D2	AML	FALSE	17384	0.00769544	FALSE		FALSE
ENSG00000242498	ARPIN	AML	FALSE	17385	0.00769535	FALSE		FALSE
ENSG00000163273	NPPC	AML	FALSE	17386	0.00769518	FALSE		FALSE
ENSG00000237172	B3GNT9	AML	FALSE	17387	0.00769506	FALSE		FALSE
ENSG00000197125	OR8B8	AML	FALSE	17388	0.00769492	FALSE		FALSE
ENSG00000214866	DCDC2C	AML	FALSE	17389	0.00769491	FALSE		FALSE
ENSG00000196099	OR6M1	AML	FALSE	17389	0.00769491	FALSE		FALSE
ENSG00000164761	TNFRSF11B	AML	FALSE	17389	0.00769491	FALSE		FALSE
ENSG00000184675	AMER1	AML	FALSE	17389	0.00769491	TRUE	TSG	TRUE	LoF
ENSG00000120907	ADRA1A	AML	FALSE	17393	0.00769477	FALSE		FALSE
ENSG00000187583	PLEKHN1	AML	FALSE	17393	0.00769477	FALSE		FALSE
ENSG00000168309	FAM107A	AML	FALSE	17393	0.00769477	FALSE		FALSE
ENSG00000285938	AC072022.2	AML	FALSE	17396	0.0076947	FALSE		FALSE
ENSG00000257355	AC008770.1	AML	FALSE	17396	0.0076947	FALSE		FALSE
ENSG00000269396	AC187652.1	AML	FALSE	17398	0.00769459	FALSE		FALSE
ENSG00000171533	MAP6	AML	FALSE	17399	0.00769452	FALSE		FALSE
ENSG00000189326	SPANXN4	AML	FALSE	17400	0.00769444	FALSE		FALSE
ENSG00000285657	AC084121.7	AML	FALSE	17400	0.00769444	FALSE		FALSE
ENSG00000244045	TMEM199	AML	FALSE	17400	0.00769444	FALSE		FALSE
ENSG00000285585	AC069444.2	AML	FALSE	17400	0.00769444	FALSE		FALSE
ENSG00000171054	OR13H1	AML	FALSE	17400	0.00769444	FALSE		FALSE
ENSG00000236543	AL354761.1	AML	FALSE	17400	0.00769444	FALSE		FALSE
ENSG00000133710	SPINK5	AML	FALSE	17406	0.00769415	FALSE		FALSE
ENSG00000235718	MFRP	AML	FALSE	17406	0.00769415	FALSE		FALSE
ENSG00000163394	CCKAR	AML	FALSE	17406	0.00769415	FALSE		FALSE
ENSG00000175946	KLHL38	AML	FALSE	17409	0.00769398	FALSE		FALSE
ENSG00000166569	CPLX4	AML	FALSE	17410	0.00769392	FALSE		FALSE
ENSG00000269964	MEI4	AML	FALSE	17411	0.00769387	FALSE		FALSE
ENSG00000179270	PCARE	AML	FALSE	17412	0.00769361	FALSE		FALSE
ENSG00000243710	CFAP57	AML	FALSE	17412	0.00769361	FALSE		FALSE
ENSG00000182938	OTOP3	AML	FALSE	17414	0.00769352	FALSE		FALSE
ENSG00000088002	SULT2B1	AML	FALSE	17415	0.00769347	FALSE		FALSE
ENSG00000177354	C10orf71	AML	FALSE	17415	0.00769347	FALSE		FALSE
ENSG00000168575	SLC20A2	AML	FALSE	17415	0.00769347	FALSE		FALSE
ENSG00000171119	NRTN	AML	FALSE	17418	0.00769346	FALSE		FALSE
ENSG00000168314	MOBP	AML	FALSE	17419	0.00769332	FALSE		FALSE
ENSG00000232258	TMEM114	AML	FALSE	17419	0.00769332	FALSE		FALSE
ENSG00000267631	CGB1	AML	FALSE	17421	0.00769329	FALSE		FALSE
ENSG00000172425	TTC36	AML	FALSE	17422	0.00769309	FALSE		FALSE
ENSG00000196772	OR14A16	AML	FALSE	17423	0.00769293	FALSE		FALSE
ENSG00000212722	KRTAP4-9	AML	FALSE	17424	0.00769278	FALSE		FALSE
ENSG00000173769	TOPAZ1	AML	FALSE	17425	0.00769275	FALSE		FALSE
ENSG00000180818	HOXC10	AML	FALSE	17426	0.0076926	FALSE		FALSE
ENSG00000231213	PLSCR5	AML	FALSE	17427	0.00769255	FALSE		FALSE
ENSG00000162526	TSSK3	AML	FALSE	17428	0.00769245	FALSE		FALSE
ENSG00000156486	KCNS2	AML	FALSE	17428	0.00769245	FALSE		FALSE
ENSG00000155890	TRIM42	AML	FALSE	17430	0.00769236	FALSE		FALSE
ENSG00000106483	SFRP4	AML	FALSE	17431	0.00769224	TRUE	TSG	FALSE
ENSG00000137098	SPAG8	AML	FALSE	17432	0.00769223	FALSE		FALSE
ENSG00000151379	MSGN1	AML	FALSE	17433	0.00769211	FALSE		FALSE
ENSG00000183844	FAM3B	AML	FALSE	17433	0.00769211	FALSE		FALSE
ENSG00000206107	KRTAP27-1	AML	FALSE	17433	0.00769211	FALSE		FALSE
ENSG00000180316	PNPLA1	AML	FALSE	17433	0.00769211	FALSE		FALSE
ENSG00000224383	PRR29	AML	FALSE	17433	0.00769211	FALSE		FALSE
ENSG00000122304	PRM2	AML	FALSE	17438	0.00769198	FALSE		FALSE
ENSG00000143178	TBX19	AML	FALSE	17439	0.00769186	FALSE		FALSE
ENSG00000179965	ZNF771	AML	FALSE	17440	0.00769186	FALSE		FALSE
ENSG00000241635	UGT1A1	AML	FALSE	17441	0.0076917	FALSE		FALSE
ENSG00000116785	CFHR3	AML	FALSE	17442	0.00769169	FALSE		FALSE
ENSG00000180999	C1orf105	AML	FALSE	17443	0.00769168	FALSE		FALSE
ENSG00000126752	SSX1	AML	FALSE	17443	0.00769168	TRUE	oncogene, fusion	FALSE
ENSG00000187612	OR5W2	AML	FALSE	17443	0.00769168	FALSE		FALSE
ENSG00000144229	THSD7B	AML	FALSE	17443	0.00769168	FALSE		FALSE
ENSG00000214686	IQCF6	AML	FALSE	17447	0.00769161	FALSE		FALSE
ENSG00000137726	FXYD6	AML	FALSE	17447	0.00769161	FALSE		FALSE
ENSG00000284976	BX255925.3	AML	FALSE	17447	0.00769161	FALSE		FALSE
ENSG00000203663	OR2L2	AML	FALSE	17450	0.00769154	FALSE		FALSE
ENSG00000205838	TTC23L	AML	FALSE	17451	0.00769152	FALSE		FALSE
ENSG00000030304	MUSK	AML	FALSE	17452	0.00769148	FALSE		FALSE
ENSG00000230257	NFE4	AML	FALSE	17453	0.00769137	FALSE		FALSE
ENSG00000283787	PRR33	AML	FALSE	17454	0.00769134	FALSE		FALSE
ENSG00000186976	EFCAB6	AML	FALSE	17455	0.007691	FALSE		FALSE
ENSG00000005102	MEOX1	AML	FALSE	17456	0.00769098	FALSE		FALSE
ENSG00000198597	ZNF536	AML	FALSE	17457	0.00769094	FALSE		FALSE
ENSG00000144730	IL17RD	AML	FALSE	17457	0.00769094	FALSE		FALSE
ENSG00000140675	SLC5A2	AML	FALSE	17459	0.00769083	FALSE		FALSE
ENSG00000242366	UGT1A8	AML	FALSE	17459	0.00769083	FALSE		FALSE
ENSG00000087303	NID2	AML	FALSE	17461	0.00769066	FALSE		FALSE
ENSG00000221910	OR2F2	AML	FALSE	17462	0.0076906	FALSE		FALSE
ENSG00000171564	FGB	AML	FALSE	17462	0.0076906	FALSE		FALSE
ENSG00000124343	XG	AML	FALSE	17462	0.0076906	FALSE		FALSE
ENSG00000204701	OR2J3	AML	FALSE	17462	0.0076906	FALSE		FALSE
ENSG00000113492	AGXT2	AML	FALSE	17462	0.0076906	FALSE		FALSE
ENSG00000278570	NR2E3	AML	FALSE	17467	0.0076905	FALSE		FALSE
ENSG00000226023	CT47A6	AML	FALSE	17467	0.0076905	FALSE		FALSE
ENSG00000244509	APOBEC3C	AML	FALSE	17467	0.0076905	FALSE		FALSE
ENSG00000153006	SREK1IP1	AML	FALSE	17467	0.0076905	FALSE		FALSE
ENSG00000099957	P2RX6	AML	FALSE	17467	0.0076905	FALSE		FALSE
ENSG00000126251	GPR42	AML	FALSE	17467	0.0076905	FALSE		FALSE
ENSG00000159516	SPRR2G	AML	FALSE	17467	0.0076905	FALSE		FALSE
ENSG00000130513	GDF15	AML	FALSE	17467	0.0076905	FALSE		FALSE
ENSG00000145839	IL9	AML	FALSE	17467	0.0076905	FALSE		FALSE
ENSG00000223591	CENPVL1	AML	FALSE	17467	0.0076905	FALSE		FALSE
ENSG00000175766	EIF4E1B	AML	FALSE	17477	0.00769039	FALSE		FALSE
ENSG00000077522	ACTN2	AML	FALSE	17478	0.00769035	FALSE		FALSE
ENSG00000110975	SYT10	AML	FALSE	17479	0.00769034	FALSE		FALSE
ENSG00000101825	MXRA5	AML	FALSE	17479	0.00769034	FALSE		FALSE
ENSG00000285975	AC134684.11	AML	FALSE	17481	0.0076903	FALSE		FALSE
ENSG00000284341	AL807752.7	AML	FALSE	17481	0.0076903	FALSE		FALSE
ENSG00000262152	LINC00514	AML	FALSE	17483	0.00768996	FALSE		FALSE
ENSG00000204175	GPRIN2	AML	FALSE	17483	0.00768996	FALSE		FALSE
ENSG00000156097	GPR61	AML	FALSE	17485	0.00768989	FALSE		FALSE
ENSG00000171136	RLN3	AML	FALSE	17486	0.0076894	FALSE		FALSE
ENSG00000004846	ABCB5	AML	FALSE	17486	0.0076894	FALSE		FALSE
ENSG00000145384	FABP2	AML	FALSE	17488	0.00768932	FALSE		FALSE
ENSG00000215910	C1orf167	AML	FALSE	17488	0.00768932	FALSE		FALSE
ENSG00000140297	GCNT3	AML	FALSE	17488	0.00768932	FALSE		FALSE
ENSG00000124529	HIST1H4B	AML	FALSE	17488	0.00768932	FALSE		FALSE
ENSG00000283536	AC021072.1	AML	FALSE	17488	0.00768932	FALSE		FALSE
ENSG00000262543	SMIM28	AML	FALSE	17488	0.00768932	FALSE		FALSE
ENSG00000241399	CD302	AML	FALSE	17494	0.00768922	FALSE		FALSE
ENSG00000134042	MRO	AML	FALSE	17494	0.00768922	FALSE		FALSE
ENSG00000205869	KRTAP5-1	AML	FALSE	17496	0.00768921	FALSE		FALSE
ENSG00000274102	OR4M2	AML	FALSE	17497	0.0076892	FALSE		FALSE
ENSG00000163013	FBXO41	AML	FALSE	17498	0.0076892	FALSE		FALSE
ENSG00000184330	S100A7A	AML	FALSE	17498	0.0076892	FALSE		FALSE
ENSG00000204923	FBXO48	AML	FALSE	17500	0.00768918	FALSE		FALSE
ENSG00000124440	HIF3A	AML	FALSE	17501	0.00768861	FALSE		FALSE
ENSG00000135222	CSN2	AML	FALSE	17502	0.00768848	FALSE		FALSE
ENSG00000182040	USH1G	AML	FALSE	17502	0.00768848	FALSE		FALSE
ENSG00000174827	PDZK1	AML	FALSE	17504	0.00768826	FALSE		FALSE
ENSG00000168243	GNG4	AML	FALSE	17504	0.00768826	FALSE		FALSE
ENSG00000132821	VSTM2L	AML	FALSE	17506	0.00768798	FALSE		FALSE
ENSG00000136938	ANP32B	AML	FALSE	17507	0.00768797	FALSE		FALSE
ENSG00000112280	COL9A1	AML	FALSE	17508	0.00768795	FALSE		FALSE
ENSG00000249662	LINC02218	AML	FALSE	17509	0.00768793	FALSE		FALSE
ENSG00000184113	CLDN5	AML	FALSE	17510	0.00768768	FALSE		FALSE
ENSG00000283952	AC092017.3	AML	FALSE	17511	0.00768756	FALSE		FALSE
ENSG00000182631	RXFP3	AML	FALSE	17512	0.00768733	FALSE		FALSE
ENSG00000214732	AL096814.1	AML	FALSE	17513	0.00768717	FALSE		FALSE
ENSG00000104941	RSPH6A	AML	FALSE	17513	0.00768717	FALSE		FALSE
ENSG00000214285	NPS	AML	FALSE	17513	0.00768717	FALSE		FALSE
ENSG00000198840	MT-ND3	AML	FALSE	17513	0.00768717	FALSE		FALSE
ENSG00000182968	SOX1	AML	FALSE	17517	0.00768705	FALSE		FALSE
ENSG00000284732	AP002512.3	AML	FALSE	17518	0.00768683	FALSE		FALSE
ENSG00000273269	AC073283.3	AML	FALSE	17518	0.00768683	FALSE		FALSE
ENSG00000010310	GIPR	AML	FALSE	17520	0.00768652	FALSE		FALSE
ENSG00000204140	CLPSL1	AML	FALSE	17521	0.00768651	FALSE		FALSE
ENSG00000254685	FPGT	AML	FALSE	17521	0.00768651	FALSE		FALSE
ENSG00000101349	PAK5	AML	FALSE	17521	0.00768651	FALSE		FALSE
ENSG00000166363	OR10A5	AML	FALSE	17524	0.00768646	FALSE		FALSE
ENSG00000258986	TMEM179	AML	FALSE	17525	0.0076863	FALSE		FALSE
ENSG00000169245	CXCL10	AML	FALSE	17525	0.0076863	FALSE		FALSE
ENSG00000180772	AGTR2	AML	FALSE	17527	0.00768628	FALSE		FALSE
ENSG00000165171	METTL27	AML	FALSE	17528	0.00768627	FALSE		FALSE
ENSG00000237247	MBD3L5	AML	FALSE	17529	0.00768625	FALSE		FALSE
ENSG00000166960	CCDC178	AML	FALSE	17530	0.00768614	FALSE		FALSE
ENSG00000171097	KYAT1	AML	FALSE	17531	0.00768602	FALSE		FALSE
ENSG00000178965	ERICH3	AML	FALSE	17532	0.00768596	FALSE		FALSE
ENSG00000188655	RNASE9	AML	FALSE	17532	0.00768596	FALSE		FALSE
ENSG00000179002	TAS1R2	AML	FALSE	17532	0.00768596	FALSE		FALSE
ENSG00000186075	ZPBP2	AML	FALSE	17532	0.00768596	FALSE		FALSE
ENSG00000196406	SPANXD	AML	FALSE	17536	0.00768596	FALSE		FALSE
ENSG00000167822	OR8J3	AML	FALSE	17537	0.00768584	FALSE		FALSE
ENSG00000174939	ASPHD1	AML	FALSE	17538	0.00768575	FALSE		FALSE
ENSG00000165555	NOXRED1	AML	FALSE	17539	0.00768558	FALSE		FALSE
ENSG00000250067	YJEFN3	AML	FALSE	17540	0.00768553	FALSE		FALSE
ENSG00000198835	GJC2	AML	FALSE	17541	0.00768552	FALSE		FALSE
ENSG00000186777	ZNF732	AML	FALSE	17542	0.00768548	FALSE		FALSE
ENSG00000284512	AC092718.8	AML	FALSE	17543	0.00768509	FALSE		FALSE
ENSG00000167311	ART5	AML	FALSE	17544	0.00768493	FALSE		FALSE
ENSG00000213638	ADAT3	AML	FALSE	17545	0.00768488	FALSE		FALSE
ENSG00000286105	AL353579.1	AML	FALSE	17546	0.00768461	FALSE		FALSE
ENSG00000196482	ESRRG	AML	FALSE	17547	0.0076841	FALSE		FALSE
ENSG00000168334	XIRP1	AML	FALSE	17548	0.00768404	FALSE		FALSE
ENSG00000077942	FBLN1	AML	FALSE	17549	0.00768394	FALSE		TRUE	Act
ENSG00000086570	FAT2	AML	FALSE	17550	0.0076838	FALSE		TRUE	Act
ENSG00000167083	GNGT2	AML	FALSE	17551	0.00768371	FALSE		FALSE
ENSG00000172318	B3GALT1	AML	FALSE	17552	0.00768369	FALSE		FALSE
ENSG00000133138	TBC1D8B	AML	FALSE	17553	0.00768332	FALSE		FALSE
ENSG00000116212	LRRC42	AML	FALSE	17554	0.00768323	FALSE		FALSE
ENSG00000125878	TCF15	AML	FALSE	17555	0.00768322	FALSE		FALSE
ENSG00000155833	CYLC2	AML	FALSE	17556	0.00768322	FALSE		FALSE
ENSG00000159079	CFAP298	AML	FALSE	17556	0.00768322	FALSE		FALSE
ENSG00000170965	PLAC1	AML	FALSE	17558	0.00768315	FALSE		FALSE
ENSG00000167363	FN3K	AML	FALSE	17558	0.00768315	FALSE		FALSE
ENSG00000174015	CBY2	AML	FALSE	17558	0.00768315	FALSE		FALSE
ENSG00000188993	LRRC66	AML	FALSE	17561	0.00768312	FALSE		FALSE
ENSG00000175691	ZNF77	AML	FALSE	17561	0.00768312	FALSE		FALSE
ENSG00000262484	CCER2	AML	FALSE	17563	0.00768298	FALSE		FALSE
ENSG00000187959	CPSF4L	AML	FALSE	17564	0.00768264	FALSE		FALSE
ENSG00000020256	ZFP64	AML	FALSE	17564	0.00768264	FALSE		FALSE
ENSG00000137133	HINT2	AML	FALSE	17566	0.00768201	FALSE		FALSE
ENSG00000158315	RHBDL2	AML	FALSE	17567	0.00768172	FALSE		FALSE
ENSG00000189350	TOGARAM2	AML	FALSE	17568	0.0076817	FALSE		FALSE
ENSG00000111445	RFC5	AML	FALSE	17569	0.00768157	FALSE		FALSE
ENSG00000273331	TM4SF19-TCTEX1D2	AML	FALSE	17570	0.00768155	FALSE		FALSE
ENSG00000175920	DOK7	AML	FALSE	17570	0.00768155	FALSE		FALSE
ENSG00000204488	PRAMEF16	AML	FALSE	17572	0.0076811	FALSE		FALSE
ENSG00000225110	PNMA6F	AML	FALSE	17573	0.0076811	FALSE		FALSE
ENSG00000006016	CRLF1	AML	FALSE	17574	0.00768086	FALSE		FALSE
ENSG00000129048	ACKR4	AML	FALSE	17575	0.00768064	FALSE		FALSE
ENSG00000197614	MFAP5	AML	FALSE	17576	0.00768061	FALSE		FALSE
ENSG00000174514	MFSD4A	AML	FALSE	17577	0.00768057	FALSE		FALSE
ENSG00000214216	IQCJ	AML	FALSE	17577	0.00768057	FALSE		FALSE
ENSG00000214402	LCNL1	AML	FALSE	17579	0.00768052	FALSE		FALSE
ENSG00000111245	MYL2	AML	FALSE	17580	0.00768044	FALSE		FALSE
ENSG00000241123	KRTAP10-5	AML	FALSE	17581	0.00768029	FALSE		FALSE
ENSG00000121446	RGSL1	AML	FALSE	17582	0.00768029	FALSE		FALSE
ENSG00000100078	PLA2G3	AML	FALSE	17582	0.00768029	FALSE		FALSE
ENSG00000176198	OR11H4	AML	FALSE	17582	0.00768029	FALSE		FALSE
ENSG00000236782	AL391650.1	AML	FALSE	17585	0.00768027	FALSE		FALSE
ENSG00000170935	NCBP2L	AML	FALSE	17585	0.00768027	FALSE		FALSE
ENSG00000235710	AL109810.2	AML	FALSE	17585	0.00768027	FALSE		FALSE
ENSG00000125850	OVOL2	AML	FALSE	17588	0.00768026	FALSE		FALSE
ENSG00000118298	CA14	AML	FALSE	17589	0.00768022	FALSE		FALSE
ENSG00000204954	C12orf73	AML	FALSE	17590	0.0076801	FALSE		FALSE
ENSG00000178358	OR2D3	AML	FALSE	17591	0.00767967	FALSE		FALSE
ENSG00000231738	TSPAN19	AML	FALSE	17592	0.00767963	FALSE		FALSE
ENSG00000135312	HTR1B	AML	FALSE	17593	0.00767929	FALSE		FALSE
ENSG00000184719	RNLS	AML	FALSE	17594	0.00767927	FALSE		FALSE
ENSG00000175697	GPR156	AML	FALSE	17595	0.00767926	FALSE		FALSE
ENSG00000185267	CDNF	AML	FALSE	17596	0.00767887	FALSE		FALSE
ENSG00000106328	FSCN3	AML	FALSE	17596	0.00767887	FALSE		FALSE
ENSG00000166133	RPUSD2	AML	FALSE	17598	0.00767871	FALSE		FALSE
ENSG00000150873	C2orf50	AML	FALSE	17599	0.00767864	FALSE		FALSE
ENSG00000170579	DLGAP1	AML	FALSE	17599	0.00767864	FALSE		FALSE
ENSG00000158748	HTR6	AML	FALSE	17601	0.00767862	FALSE		FALSE
ENSG00000248109	MARCOL	AML	FALSE	17602	0.00767849	FALSE		FALSE
ENSG00000177875	CCDC184	AML	FALSE	17603	0.00767845	FALSE		FALSE
ENSG00000214575	CPEB1	AML	FALSE	17604	0.00767834	FALSE		FALSE
ENSG00000186197	EDARADD	AML	FALSE	17604	0.00767834	FALSE		FALSE
ENSG00000259511	UBE2Q2L	AML	FALSE	17606	0.00767834	FALSE		FALSE
ENSG00000189280	GJB5	AML	FALSE	17607	0.00767827	FALSE		FALSE
ENSG00000126778	SIX1	AML	FALSE	17607	0.00767827	TRUE	oncogene	TRUE	LoF
ENSG00000260230	FRRS1L	AML	FALSE	17609	0.00767821	FALSE		FALSE
ENSG00000130643	CALY	AML	FALSE	17610	0.00767793	FALSE		FALSE
ENSG00000181867	FTMT	AML	FALSE	17611	0.00767778	FALSE		FALSE
ENSG00000257115	OR11H12	AML	FALSE	17611	0.00767778	FALSE		FALSE
ENSG00000135697	BCO1	AML	FALSE	17613	0.00767775	FALSE		FALSE
ENSG00000159708	LRRC36	AML	FALSE	17614	0.00767765	FALSE		FALSE
ENSG00000172459	OR5AR1	AML	FALSE	17615	0.00767754	FALSE		FALSE
ENSG00000231396	USP17L10	AML	FALSE	17616	0.0076773	FALSE		FALSE
ENSG00000186393	KRT26	AML	FALSE	17616	0.0076773	FALSE		FALSE
ENSG00000159871	LYPD5	AML	FALSE	17618	0.00767719	FALSE		FALSE
ENSG00000178997	EXD1	AML	FALSE	17619	0.00767703	FALSE		FALSE
ENSG00000198812	LRRC10	AML	FALSE	17619	0.00767703	FALSE		FALSE
ENSG00000102313	ITIH6	AML	FALSE	17619	0.00767703	FALSE		FALSE
ENSG00000186572	DEFB107A	AML	FALSE	17622	0.00767687	FALSE		FALSE
ENSG00000187581	COX8C	AML	FALSE	17622	0.00767687	FALSE		FALSE
ENSG00000079101	CLUL1	AML	FALSE	17622	0.00767687	FALSE		FALSE
ENSG00000204611	ZNF616	AML	FALSE	17625	0.00767674	FALSE		FALSE
ENSG00000188340	OR6N2	AML	FALSE	17626	0.00767672	FALSE		FALSE
ENSG00000166183	ASPG	AML	FALSE	17627	0.00767657	FALSE		FALSE
ENSG00000132259	CNGA4	AML	FALSE	17628	0.00767653	FALSE		FALSE
ENSG00000118137	APOA1	AML	FALSE	17629	0.00767636	FALSE		FALSE
ENSG00000157219	HTR5A	AML	FALSE	17630	0.00767603	FALSE		FALSE
ENSG00000186230	ZNF749	AML	FALSE	17631	0.0076759	FALSE		FALSE
ENSG00000129038	LOXL1	AML	FALSE	17631	0.0076759	FALSE		FALSE
ENSG00000234469	CLDN34	AML	FALSE	17633	0.0076759	FALSE		FALSE
ENSG00000080293	SCTR	AML	FALSE	17633	0.0076759	FALSE		FALSE
ENSG00000177151	OR2T35	AML	FALSE	17633	0.0076759	FALSE		FALSE
ENSG00000177202	SPACA4	AML	FALSE	17633	0.0076759	FALSE		FALSE
ENSG00000205883	DEFB135	AML	FALSE	17633	0.0076759	FALSE		FALSE
ENSG00000168070	MAJIN	AML	FALSE	17633	0.0076759	FALSE		FALSE
ENSG00000231824	AKAIN1	AML	FALSE	17633	0.0076759	FALSE		FALSE
ENSG00000214279	SCART1	AML	FALSE	17640	0.00767589	FALSE		FALSE
ENSG00000163749	CCDC158	AML	FALSE	17641	0.00767572	FALSE		FALSE
ENSG00000105641	SLC5A5	AML	FALSE	17642	0.00767559	FALSE		FALSE
ENSG00000198353	HOXC4	AML	FALSE	17643	0.00767554	FALSE		FALSE
ENSG00000242220	TCP10L	AML	FALSE	17643	0.00767554	FALSE		FALSE
ENSG00000278848	TP53TG3F	AML	FALSE	17643	0.00767554	FALSE		FALSE
ENSG00000233701	PRR23C	AML	FALSE	17646	0.00767544	FALSE		FALSE
ENSG00000198390	KRTAP13-1	AML	FALSE	17647	0.00767543	FALSE		FALSE
ENSG00000163395	IGFN1	AML	FALSE	17648	0.00767541	FALSE		FALSE
ENSG00000205642	VCX3B	AML	FALSE	17649	0.007675	FALSE		FALSE
ENSG00000171160	MORN4	AML	FALSE	17650	0.00767487	FALSE		FALSE
ENSG00000153936	HS2ST1	AML	FALSE	17651	0.00767474	FALSE		FALSE
ENSG00000099721	AMELY	AML	FALSE	17652	0.00767442	FALSE		FALSE
ENSG00000135973	GPR45	AML	FALSE	17653	0.00767414	FALSE		FALSE
ENSG00000185838	GNB1L	AML	FALSE	17654	0.00767414	FALSE		FALSE
ENSG00000172380	GNG12	AML	FALSE	17655	0.00767391	FALSE		FALSE
ENSG00000283526	PRRT1B	AML	FALSE	17656	0.00767391	FALSE		FALSE
ENSG00000178187	ZNF454	AML	FALSE	17656	0.00767391	FALSE		FALSE
ENSG00000235387	SPAAR	AML	FALSE	17656	0.00767391	FALSE		FALSE
ENSG00000156509	FBXO43	AML	FALSE	17659	0.00767384	FALSE		FALSE
ENSG00000112499	SLC22A2	AML	FALSE	17660	0.00767369	FALSE		FALSE
ENSG00000107295	SH3GL2	AML	FALSE	17661	0.00767367	FALSE		FALSE
ENSG00000142698	C1orf94	AML	FALSE	17661	0.00767367	FALSE		FALSE
ENSG00000145107	TM4SF19	AML	FALSE	17661	0.00767367	FALSE		FALSE
ENSG00000212710	CTAGE1	AML	FALSE	17664	0.0076736	FALSE		FALSE
ENSG00000063660	GPC1	AML	FALSE	17665	0.00767349	FALSE		FALSE
ENSG00000268301	AC018630.1	AML	FALSE	17666	0.00767343	FALSE		FALSE
ENSG00000152670	DDX4	AML	FALSE	17666	0.00767343	FALSE		FALSE
ENSG00000188280	FAM230A	AML	FALSE	17666	0.00767343	FALSE		FALSE
ENSG00000204533	AC024580.1	AML	FALSE	17666	0.00767343	FALSE		FALSE
ENSG00000256861	AC048338.1	AML	FALSE	17666	0.00767343	FALSE		FALSE
ENSG00000008196	TFAP2B	AML	FALSE	17671	0.0076733	FALSE		FALSE
ENSG00000088756	ARHGAP28	AML	FALSE	17672	0.00767325	FALSE		FALSE
ENSG00000174957	OR5J2	AML	FALSE	17672	0.00767325	FALSE		FALSE
ENSG00000160862	AZGP1	AML	FALSE	17672	0.00767325	FALSE		FALSE
ENSG00000188991	SLC15A5	AML	FALSE	17672	0.00767325	FALSE		FALSE
ENSG00000137204	SLC22A7	AML	FALSE	17672	0.00767325	FALSE		FALSE
ENSG00000184650	ODF4	AML	FALSE	17672	0.00767325	FALSE		FALSE
ENSG00000181001	OR52N1	AML	FALSE	17672	0.00767325	FALSE		FALSE
ENSG00000144199	FAHD2B	AML	FALSE	17672	0.00767325	FALSE		FALSE
ENSG00000110680	CALCA	AML	FALSE	17672	0.00767325	FALSE		FALSE
ENSG00000184302	SIX6	AML	FALSE	17672	0.00767325	FALSE		FALSE
ENSG00000178222	RNF212	AML	FALSE	17672	0.00767325	FALSE		FALSE
ENSG00000185988	PLK5	AML	FALSE	17672	0.00767325	FALSE		FALSE
ENSG00000187559	FOXD4L3	AML	FALSE	17672	0.00767325	FALSE		FALSE
ENSG00000055211	GINM1	AML	FALSE	17672	0.00767325	FALSE		FALSE
ENSG00000268172	AL590452.1	AML	FALSE	17686	0.00767312	FALSE		FALSE
ENSG00000170152	AL391987.1	AML	FALSE	17686	0.00767312	FALSE		FALSE
ENSG00000140955	ADAD2	AML	FALSE	17688	0.00767272	FALSE		FALSE
ENSG00000287585	AC231656.1	AML	FALSE	17689	0.00767266	FALSE		FALSE
ENSG00000100101	Z83844.1	AML	FALSE	17689	0.00767266	FALSE		FALSE
ENSG00000268674	AL355149.2	AML	FALSE	17689	0.00767266	FALSE		FALSE
ENSG00000251012	AC083800.1	AML	FALSE	17689	0.00767266	FALSE		FALSE
ENSG00000203782	LOR	AML	FALSE	17689	0.00767266	FALSE		FALSE
ENSG00000269035	AC010319.2	AML	FALSE	17689	0.00767266	FALSE		FALSE
ENSG00000166869	CHP2	AML	FALSE	17695	0.00767266	FALSE		FALSE
ENSG00000257008	GPR142	AML	FALSE	17695	0.00767266	FALSE		FALSE
ENSG00000183615	FAM167B	AML	FALSE	17695	0.00767266	FALSE		FALSE
ENSG00000175084	DES	AML	FALSE	17698	0.00767252	FALSE		FALSE
ENSG00000261130	AC140504.1	AML	FALSE	17699	0.00767251	FALSE		FALSE
ENSG00000130312	MRPL34	AML	FALSE	17699	0.00767251	FALSE		FALSE
ENSG00000251258	RFPL4B	AML	FALSE	17701	0.00767227	FALSE		FALSE
ENSG00000187033	SAMD7	AML	FALSE	17702	0.00767213	FALSE		FALSE
ENSG00000204618	RNF39	AML	FALSE	17702	0.00767213	FALSE		FALSE
ENSG00000105679	GAPDHS	AML	FALSE	17704	0.00767203	FALSE		FALSE
ENSG00000165887	ANKRD2	AML	FALSE	17704	0.00767203	FALSE		FALSE
ENSG00000204366	ZBTB12	AML	FALSE	17706	0.00767203	FALSE		FALSE
ENSG00000186710	CFAP73	AML	FALSE	17707	0.0076719	FALSE		FALSE
ENSG00000181752	OR8K5	AML	FALSE	17707	0.0076719	FALSE		FALSE
ENSG00000204683	C10orf113	AML	FALSE	17709	0.00767183	FALSE		FALSE
ENSG00000179148	ALOXE3	AML	FALSE	17710	0.00767159	FALSE		FALSE
ENSG00000204311	PJVK	AML	FALSE	17711	0.00767158	FALSE		FALSE
ENSG00000203995	ZYG11A	AML	FALSE	17712	0.00767138	FALSE		FALSE
ENSG00000165762	OR4K2	AML	FALSE	17713	0.0076713	FALSE		FALSE
ENSG00000269433	OPN1MW3	AML	FALSE	17714	0.00767113	FALSE		FALSE
ENSG00000165588	OTX2	AML	FALSE	17715	0.00767075	FALSE		FALSE
ENSG00000166090	IL25	AML	FALSE	17715	0.00767075	FALSE		FALSE
ENSG00000174156	GSTA3	AML	FALSE	17715	0.00767075	FALSE		FALSE
ENSG00000182902	SLC25A18	AML	FALSE	17718	0.00767072	FALSE		FALSE
ENSG00000197416	FABP12	AML	FALSE	17719	0.00767059	FALSE		FALSE
ENSG00000006128	TAC1	AML	FALSE	17720	0.0076705	FALSE		FALSE
ENSG00000139343	SNRPF	AML	FALSE	17720	0.0076705	FALSE		FALSE
ENSG00000185361	TNFAIP8L1	AML	FALSE	17720	0.0076705	FALSE		FALSE
ENSG00000139287	TPH2	AML	FALSE	17720	0.0076705	FALSE		FALSE
ENSG00000284461	AC027644.4	AML	FALSE	17724	0.00767036	FALSE		FALSE
ENSG00000150722	PPP1R1C	AML	FALSE	17724	0.00767036	FALSE		FALSE
ENSG00000181617	FDCSP	AML	FALSE	17726	0.00767023	FALSE		FALSE
ENSG00000196344	ADH7	AML	FALSE	17727	0.00767021	FALSE		FALSE
ENSG00000185774	KCNIP4	AML	FALSE	17728	0.00767017	FALSE		FALSE
ENSG00000206106	KRTAP22-2	AML	FALSE	17728	0.00767017	FALSE		FALSE
ENSG00000007306	CEACAM7	AML	FALSE	17728	0.00767017	FALSE		FALSE
ENSG00000101098	RIMS4	AML	FALSE	17728	0.00767017	FALSE		FALSE
ENSG00000198678	OR5BS1P	AML	FALSE	17728	0.00767017	FALSE		FALSE
ENSG00000275152	CCL16	AML	FALSE	17728	0.00767017	FALSE		FALSE
ENSG00000165462	PHOX2A	AML	FALSE	17728	0.00767017	FALSE		FALSE
ENSG00000203908	KHDC3L	AML	FALSE	17728	0.00767017	FALSE		FALSE
ENSG00000166676	TVP23A	AML	FALSE	17728	0.00767017	FALSE		FALSE
ENSG00000165644	COMTD1	AML	FALSE	17728	0.00767017	FALSE		FALSE
ENSG00000074582	BCS1L	AML	FALSE	17738	0.00767011	FALSE		FALSE
ENSG00000235194	PPP1R3E	AML	FALSE	17738	0.00767011	FALSE		FALSE
ENSG00000169302	STK32A	AML	FALSE	17738	0.00767011	FALSE		FALSE
ENSG00000163879	DNALI1	AML	FALSE	17738	0.00767011	FALSE		FALSE
ENSG00000269437	NXF2B	AML	FALSE	17742	0.00767003	FALSE		FALSE
ENSG00000150630	VEGFC	AML	FALSE	17743	0.00766991	FALSE		FALSE
ENSG00000131094	C1QL1	AML	FALSE	17744	0.00766965	FALSE		FALSE
ENSG00000133250	ZNF414	AML	FALSE	17745	0.0076696	FALSE		FALSE
ENSG00000122254	HS3ST2	AML	FALSE	17745	0.0076696	FALSE		FALSE
ENSG00000254598	CSNK2A3	AML	FALSE	17745	0.0076696	FALSE		FALSE
ENSG00000261857	MIA	AML	FALSE	17745	0.0076696	FALSE		FALSE
ENSG00000105672	ETV2	AML	FALSE	17745	0.0076696	FALSE		FALSE
ENSG00000139209	SLC38A4	AML	FALSE	17745	0.0076696	FALSE		FALSE
ENSG00000089116	LHX5	AML	FALSE	17745	0.0076696	FALSE		FALSE
ENSG00000105989	WNT2	AML	FALSE	17752	0.00766951	FALSE		FALSE
ENSG00000268891	AC006014.1	AML	FALSE	17753	0.00766921	FALSE		FALSE
ENSG00000182816	KRTAP13-2	AML	FALSE	17754	0.00766915	FALSE		FALSE
ENSG00000144771	LRTM1	AML	FALSE	17755	0.00766911	FALSE		FALSE
ENSG00000181273	OR5AK2	AML	FALSE	17756	0.0076689	FALSE		FALSE
ENSG00000135722	FBXL8	AML	FALSE	17757	0.00766887	FALSE		FALSE
ENSG00000221882	OR3A2	AML	FALSE	17758	0.00766858	FALSE		FALSE
ENSG00000137392	CLPS	AML	FALSE	17759	0.00766835	FALSE		FALSE
ENSG00000118363	SPCS2	AML	FALSE	17759	0.00766835	FALSE		FALSE
ENSG00000166884	OR4D6	AML	FALSE	17761	0.00766828	FALSE		FALSE
ENSG00000198283	OR5B21	AML	FALSE	17762	0.00766824	FALSE		FALSE
ENSG00000100053	CRYBB3	AML	FALSE	17762	0.00766824	FALSE		FALSE
ENSG00000230601	TEX48	AML	FALSE	17764	0.00766818	FALSE		FALSE
ENSG00000234511	C5orf58	AML	FALSE	17764	0.00766818	FALSE		FALSE
ENSG00000180424	DEFB123	AML	FALSE	17764	0.00766818	FALSE		FALSE
ENSG00000189134	NKAPL	AML	FALSE	17767	0.007668	FALSE		FALSE
ENSG00000232264	USP17L24	AML	FALSE	17768	0.00766797	FALSE		FALSE
ENSG00000141622	RNF165	AML	FALSE	17768	0.00766797	FALSE		FALSE
ENSG00000114656	KIAA1257	AML	FALSE	17770	0.0076679	FALSE		FALSE
ENSG00000089558	KCNH4	AML	FALSE	17771	0.00766741	FALSE		FALSE
ENSG00000240021	TEX35	AML	FALSE	17772	0.00766741	FALSE		FALSE
ENSG00000171224	FAM241B	AML	FALSE	17773	0.00766714	FALSE		FALSE
ENSG00000221826	PSG3	AML	FALSE	17774	0.00766699	FALSE		FALSE
ENSG00000233436	BTBD18	AML	FALSE	17775	0.00766685	FALSE		FALSE
ENSG00000255855	KDM4F	AML	FALSE	17776	0.00766666	FALSE		FALSE
ENSG00000169688	MT1B	AML	FALSE	17777	0.00766662	FALSE		FALSE
ENSG00000163633	C4orf36	AML	FALSE	17778	0.00766629	FALSE		FALSE
ENSG00000260548	AL035425.3	AML	FALSE	17778	0.00766629	FALSE		FALSE
ENSG00000121769	FABP3	AML	FALSE	17778	0.00766629	FALSE		FALSE
ENSG00000285025	AL022312.1	AML	FALSE	17778	0.00766629	FALSE		FALSE
ENSG00000215428	AL354898.1	AML	FALSE	17778	0.00766629	FALSE		FALSE
ENSG00000189090	FAM25B	AML	FALSE	17778	0.00766629	FALSE		FALSE
ENSG00000174871	CNIH2	AML	FALSE	17784	0.00766627	FALSE		FALSE
ENSG00000164542	KIAA0895	AML	FALSE	17785	0.00766602	FALSE		FALSE
ENSG00000156298	TSPAN7	AML	FALSE	17786	0.00766598	FALSE		FALSE
ENSG00000179817	MRGPRX4	AML	FALSE	17787	0.00766586	FALSE		FALSE
ENSG00000120820	GLT8D2	AML	FALSE	17787	0.00766586	FALSE		FALSE
ENSG00000120457	KCNJ5	AML	FALSE	17787	0.00766586	TRUE	oncogene	FALSE
ENSG00000177462	OR2T8	AML	FALSE	17787	0.00766586	FALSE		FALSE
ENSG00000157211	CDCP2	AML	FALSE	17787	0.00766586	FALSE		FALSE
ENSG00000180785	OR51E1	AML	FALSE	17787	0.00766586	FALSE		FALSE
ENSG00000231192	OR5H1	AML	FALSE	17787	0.00766586	FALSE		FALSE
ENSG00000283428	CCDC195	AML	FALSE	17794	0.00766572	FALSE		FALSE
ENSG00000164764	SBSPON	AML	FALSE	17795	0.00766555	FALSE		FALSE
ENSG00000240510	AL589765.1	AML	FALSE	17796	0.00766551	FALSE		FALSE
ENSG00000188624	IGFL3	AML	FALSE	17796	0.00766551	FALSE		FALSE
ENSG00000279968	GVQW2	AML	FALSE	17796	0.00766551	FALSE		FALSE
ENSG00000124564	SLC17A3	AML	FALSE	17796	0.00766551	FALSE		FALSE
ENSG00000272104	Z84492.2	AML	FALSE	17796	0.00766551	FALSE		FALSE
ENSG00000147588	PMP2	AML	FALSE	17796	0.00766551	FALSE		FALSE
ENSG00000189052	CGB5	AML	FALSE	17796	0.00766551	FALSE		FALSE
ENSG00000186977	KRTAP19-5	AML	FALSE	17796	0.00766551	FALSE		FALSE
ENSG00000261210	CLEC19A	AML	FALSE	17804	0.00766513	FALSE		FALSE
ENSG00000279301	OR2T11	AML	FALSE	17805	0.00766508	FALSE		FALSE
ENSG00000165841	CYP2C19	AML	FALSE	17806	0.00766503	FALSE		FALSE
ENSG00000284308	C2orf81	AML	FALSE	17807	0.00766488	FALSE		FALSE
ENSG00000122012	SV2C	AML	FALSE	17808	0.00766461	FALSE		FALSE
ENSG00000185303	SFTPA2	AML	FALSE	17808	0.00766461	FALSE		FALSE
ENSG00000279493	FP565260.4	AML	FALSE	17808	0.00766461	FALSE		FALSE
ENSG00000273171	AC002094.3	AML	FALSE	17808	0.00766461	FALSE		FALSE
ENSG00000261308	FIGNL2	AML	FALSE	17812	0.00766458	FALSE		FALSE
ENSG00000181322	NME9	AML	FALSE	17813	0.00766443	FALSE		FALSE
ENSG00000242515	UGT1A10	AML	FALSE	17814	0.00766437	FALSE		FALSE
ENSG00000180251	SLC9A4	AML	FALSE	17814	0.00766437	FALSE		FALSE
ENSG00000270806	C17orf50	AML	FALSE	17816	0.00766427	FALSE		FALSE
ENSG00000158296	SLC13A3	AML	FALSE	17817	0.00766419	FALSE		FALSE
ENSG00000185220	PGBD2	AML	FALSE	17818	0.00766405	FALSE		FALSE
ENSG00000177692	DNAJC28	AML	FALSE	17819	0.00766357	FALSE		FALSE
ENSG00000166984	TCP10L2	AML	FALSE	17820	0.00766348	FALSE		FALSE
ENSG00000106004	HOXA5	AML	FALSE	17821	0.00766343	FALSE		FALSE
ENSG00000176782	DEFB104A	AML	FALSE	17822	0.00766339	FALSE		FALSE
ENSG00000136839	OR13C9	AML	FALSE	17822	0.00766339	FALSE		FALSE
ENSG00000130037	KCNA5	AML	FALSE	17824	0.00766333	FALSE		FALSE
ENSG00000153446	C16orf89	AML	FALSE	17825	0.00766318	FALSE		FALSE
ENSG00000177476	OR2G3	AML	FALSE	17825	0.00766318	FALSE		FALSE
ENSG00000152932	RAB3C	AML	FALSE	17827	0.00766289	FALSE		FALSE
ENSG00000197921	HES5	AML	FALSE	17828	0.00766276	FALSE		FALSE
ENSG00000115041	KCNIP3	AML	FALSE	17829	0.00766272	FALSE		FALSE
ENSG00000170498	KISS1	AML	FALSE	17830	0.00766262	FALSE		FALSE
ENSG00000147256	ARHGAP36	AML	FALSE	17830	0.00766262	FALSE		FALSE
ENSG00000197437	OR13G1	AML	FALSE	17830	0.00766262	FALSE		FALSE
ENSG00000125462	C1orf61	AML	FALSE	17830	0.00766262	FALSE		FALSE
ENSG00000162365	CYP4A22	AML	FALSE	17830	0.00766262	FALSE		FALSE
ENSG00000172955	ADH6	AML	FALSE	17830	0.00766262	FALSE		FALSE
ENSG00000187479	C11orf96	AML	FALSE	17830	0.00766262	FALSE		FALSE
ENSG00000106038	EVX1	AML	FALSE	17830	0.00766262	FALSE		FALSE
ENSG00000102104	RS1	AML	FALSE	17830	0.00766262	FALSE		FALSE
ENSG00000101546	RBFA	AML	FALSE	17830	0.00766262	FALSE		FALSE
ENSG00000198326	TMEM239	AML	FALSE	17830	0.00766262	FALSE		FALSE
ENSG00000172188	OR4C11	AML	FALSE	17841	0.00766253	FALSE		FALSE
ENSG00000269291	AC010877.1	AML	FALSE	17842	0.00766246	FALSE		FALSE
ENSG00000235699	CXorf51B	AML	FALSE	17843	0.00766224	FALSE		FALSE
ENSG00000170075	GPR37L1	AML	FALSE	17844	0.00766208	FALSE		FALSE
ENSG00000171747	LGALS4	AML	FALSE	17845	0.00766203	FALSE		FALSE
ENSG00000168874	ATOH8	AML	FALSE	17846	0.00766189	FALSE		FALSE
ENSG00000143318	CASQ1	AML	FALSE	17847	0.0076616	FALSE		FALSE
ENSG00000177427	MIEF2	AML	FALSE	17848	0.00766158	FALSE		FALSE
ENSG00000259384	GH1	AML	FALSE	17848	0.00766158	FALSE		FALSE
ENSG00000108823	SGCA	AML	FALSE	17848	0.00766158	FALSE		FALSE
ENSG00000225526	MKRN2OS	AML	FALSE	17851	0.00766158	FALSE		FALSE
ENSG00000204532	ZSCAN5C	AML	FALSE	17852	0.00766113	FALSE		FALSE
ENSG00000104321	TRPA1	AML	FALSE	17853	0.00766092	FALSE		FALSE
ENSG00000169962	TAS1R3	AML	FALSE	17854	0.00766081	FALSE		FALSE
ENSG00000260802	SERTM2	AML	FALSE	17855	0.00766078	FALSE		FALSE
ENSG00000179698	WDR97	AML	FALSE	17856	0.00766033	FALSE		FALSE
ENSG00000171467	ZNF318	AML	FALSE	17857	0.00766027	FALSE		FALSE
ENSG00000181374	CCL13	AML	FALSE	17858	0.00766016	FALSE		FALSE
ENSG00000164530	PI16	AML	FALSE	17859	0.00766008	FALSE		FALSE
ENSG00000165970	SLC6A5	AML	FALSE	17860	0.00766	FALSE		FALSE
ENSG00000142544	CTU1	AML	FALSE	17861	0.00766	FALSE		FALSE
ENSG00000172733	PURG	AML	FALSE	17862	0.00765935	FALSE		FALSE
ENSG00000187857	OR6C75	AML	FALSE	17863	0.00765928	FALSE		FALSE
ENSG00000133740	E2F5	AML	FALSE	17863	0.00765928	FALSE		FALSE
ENSG00000050730	TNIP3	AML	FALSE	17865	0.00765922	FALSE		FALSE
ENSG00000010379	SLC6A13	AML	FALSE	17866	0.00765916	FALSE		FALSE
ENSG00000165583	SSX5	AML	FALSE	17867	0.00765878	FALSE		FALSE
ENSG00000101276	SLC52A3	AML	FALSE	17868	0.00765874	FALSE		FALSE
ENSG00000107954	NEURL1	AML	FALSE	17868	0.00765874	FALSE		FALSE
ENSG00000204414	CSHL1	AML	FALSE	17870	0.00765872	FALSE		FALSE
ENSG00000159733	ZFYVE28	AML	FALSE	17871	0.00765867	FALSE		FALSE
ENSG00000230873	STMND1	AML	FALSE	17872	0.00765835	FALSE		FALSE
ENSG00000198471	RTP2	AML	FALSE	17873	0.00765832	FALSE		FALSE
ENSG00000122375	OPN4	AML	FALSE	17874	0.0076583	FALSE		FALSE
ENSG00000259680	AC136428.1	AML	FALSE	17875	0.00765803	FALSE		FALSE
ENSG00000039537	C6	AML	FALSE	17876	0.00765793	FALSE		FALSE
ENSG00000284873	OOSP1	AML	FALSE	17877	0.00765788	FALSE		FALSE
ENSG00000163155	LYSMD1	AML	FALSE	17877	0.00765788	FALSE		FALSE
ENSG00000036828	CASR	AML	FALSE	17879	0.00765785	FALSE		FALSE
ENSG00000155026	RSPH10B	AML	FALSE	17880	0.00765735	FALSE		FALSE
ENSG00000110881	ASIC1	AML	FALSE	17881	0.00765697	FALSE		FALSE
ENSG00000170819	BFSP2	AML	FALSE	17882	0.00765695	FALSE		FALSE
ENSG00000104883	PEX11G	AML	FALSE	17883	0.00765675	FALSE		FALSE
ENSG00000214819	CDRT15L2	AML	FALSE	17884	0.00765674	FALSE		FALSE
ENSG00000161103	AC008132.13	AML	FALSE	17885	0.00765649	FALSE		FALSE
ENSG00000169067	ACTBL2	AML	FALSE	17886	0.00765633	FALSE		FALSE
ENSG00000164520	RAET1E	AML	FALSE	17887	0.00765628	FALSE		FALSE
ENSG00000166368	OR2D2	AML	FALSE	17888	0.00765622	FALSE		FALSE
ENSG00000163377	TAFA4	AML	FALSE	17889	0.00765615	FALSE		FALSE
ENSG00000164756	SLC30A8	AML	FALSE	17890	0.00765608	FALSE		FALSE
ENSG00000143590	EFNA3	AML	FALSE	17891	0.00765597	FALSE		FALSE
ENSG00000124089	MC3R	AML	FALSE	17892	0.00765576	FALSE		FALSE
ENSG00000196420	S100A5	AML	FALSE	17893	0.00765478	FALSE		FALSE
ENSG00000188817	SNTN	AML	FALSE	17893	0.00765478	FALSE		FALSE
ENSG00000163293	NIPAL1	AML	FALSE	17895	0.00765472	FALSE		FALSE
ENSG00000170923	OR7G2	AML	FALSE	17896	0.00765472	FALSE		FALSE
ENSG00000182261	NLRP10	AML	FALSE	17897	0.00765456	FALSE		FALSE
ENSG00000122970	IFT81	AML	FALSE	17898	0.00765438	FALSE		FALSE
ENSG00000169418	NPR1	AML	FALSE	17899	0.00765421	FALSE		FALSE
ENSG00000167889	MGAT5B	AML	FALSE	17900	0.00765416	FALSE		FALSE
ENSG00000168040	FADD	AML	TRUE	17901	0.00765395	TRUE		FALSE
ENSG00000134369	NAV1	AML	FALSE	17902	0.00765379	FALSE		FALSE
ENSG00000151790	TDO2	AML	FALSE	17903	0.00765375	FALSE		FALSE
ENSG00000166444	DENND2B	AML	FALSE	17904	0.0076534	FALSE		FALSE
ENSG00000205445	KRTAP10-2	AML	FALSE	17905	0.00765315	FALSE		FALSE
ENSG00000167874	TMEM88	AML	FALSE	17906	0.00765313	FALSE		FALSE
ENSG00000074276	CDHR2	AML	FALSE	17907	0.00765307	FALSE		FALSE
ENSG00000183569	SERHL2	AML	FALSE	17908	0.00765294	FALSE		FALSE
ENSG00000167094	TTC16	AML	FALSE	17909	0.00765277	FALSE		FALSE
ENSG00000174928	C3orf33	AML	FALSE	17910	0.00765273	FALSE		FALSE
ENSG00000205138	SDHAF1	AML	FALSE	17911	0.0076527	FALSE		FALSE
ENSG00000009950	MLXIPL	AML	FALSE	17911	0.0076527	FALSE		FALSE
ENSG00000112276	BVES	AML	FALSE	17911	0.0076527	FALSE		FALSE
ENSG00000135914	HTR2B	AML	FALSE	17911	0.0076527	FALSE		FALSE
ENSG00000131732	ZCCHC9	AML	FALSE	17911	0.0076527	FALSE		FALSE
ENSG00000174417	TRHR	AML	FALSE	17911	0.0076527	FALSE		FALSE
ENSG00000132855	ANGPTL3	AML	FALSE	17917	0.0076527	FALSE		FALSE
ENSG00000161896	IP6K3	AML	FALSE	17918	0.0076526	FALSE		FALSE
ENSG00000232268	OR52I1	AML	FALSE	17918	0.0076526	FALSE		FALSE
ENSG00000100314	CABP7	AML	FALSE	17920	0.00765244	FALSE		FALSE
ENSG00000172497	ACOT12	AML	FALSE	17921	0.00765244	FALSE		FALSE
ENSG00000170367	CST5	AML	FALSE	17922	0.00765213	FALSE		FALSE
ENSG00000256407	AL357673.1	AML	FALSE	17923	0.00765212	FALSE		FALSE
ENSG00000261611	AC010547.4	AML	FALSE	17923	0.00765212	FALSE		FALSE
ENSG00000140093	SERPINA10	AML	FALSE	17923	0.00765212	FALSE		FALSE
ENSG00000198944	SOWAHA	AML	FALSE	17923	0.00765212	FALSE		FALSE
ENSG00000151617	EDNRA	AML	FALSE	17923	0.00765212	FALSE		FALSE
ENSG00000255292	AP002884.2	AML	FALSE	17923	0.00765212	FALSE		FALSE
ENSG00000185002	RFX6	AML	FALSE	17923	0.00765212	FALSE		FALSE
ENSG00000203733	GJE1	AML	FALSE	17923	0.00765212	FALSE		FALSE
ENSG00000256500	AL139300.1	AML	FALSE	17923	0.00765212	FALSE		FALSE
ENSG00000204538	PSORS1C2	AML	FALSE	17923	0.00765212	FALSE		FALSE
ENSG00000285458	AC093827.5	AML	FALSE	17923	0.00765212	FALSE		FALSE
ENSG00000091704	CPA1	AML	FALSE	17923	0.00765212	FALSE		FALSE
ENSG00000150269	OR5M9	AML	FALSE	17935	0.00765205	FALSE		FALSE
ENSG00000223601	EBLN1	AML	FALSE	17936	0.00765196	FALSE		FALSE
ENSG00000162763	LRRC52	AML	FALSE	17937	0.0076518	FALSE		FALSE
ENSG00000124449	IRGC	AML	FALSE	17938	0.00765171	FALSE		FALSE
ENSG00000151006	PRSS53	AML	FALSE	17939	0.00765161	FALSE		FALSE
ENSG00000156050	FAM161B	AML	FALSE	17939	0.00765161	FALSE		FALSE
ENSG00000134200	TSHB	AML	FALSE	17941	0.00765153	FALSE		FALSE
ENSG00000136939	OR1L4	AML	FALSE	17941	0.00765153	FALSE		FALSE
ENSG00000215902	AL353354.1	AML	FALSE	17941	0.00765153	FALSE		FALSE
ENSG00000171695	LKAAEAR1	AML	FALSE	17941	0.00765153	FALSE		FALSE
ENSG00000198786	MT-ND5	AML	FALSE	17941	0.00765153	FALSE		FALSE
ENSG00000269686	AC011755.1	AML	FALSE	17941	0.00765153	FALSE		FALSE
ENSG00000188959	C9orf152	AML	FALSE	17941	0.00765153	FALSE		FALSE
ENSG00000283288	SMIM33	AML	FALSE	17948	0.00765148	FALSE		FALSE
ENSG00000268387	AL590714.1	AML	FALSE	17948	0.00765148	FALSE		FALSE
ENSG00000165131	LLCFC1	AML	FALSE	17948	0.00765148	FALSE		FALSE
ENSG00000179673	RPRML	AML	FALSE	17948	0.00765148	FALSE		FALSE
ENSG00000054356	PTPRN	AML	FALSE	17952	0.00765139	FALSE		FALSE
ENSG00000172031	EPHX4	AML	FALSE	17953	0.00765137	FALSE		FALSE
ENSG00000088782	DEFB127	AML	FALSE	17954	0.00765121	FALSE		FALSE
ENSG00000141750	STAC2	AML	FALSE	17954	0.00765121	FALSE		FALSE
ENSG00000204882	GPR20	AML	FALSE	17956	0.00765098	FALSE		FALSE
ENSG00000175329	ISX	AML	FALSE	17957	0.00765093	TRUE		FALSE
ENSG00000108381	ASPA	AML	FALSE	17957	0.00765093	FALSE		FALSE
ENSG00000204889	KRT40	AML	FALSE	17957	0.00765093	FALSE		FALSE
ENSG00000167916	KRT24	AML	FALSE	17957	0.00765093	FALSE		FALSE
ENSG00000197928	ZNF677	AML	FALSE	17961	0.00765093	FALSE		FALSE
ENSG00000171199	OPRPN	AML	FALSE	17962	0.00765071	FALSE		FALSE
ENSG00000256980	KHDC1L	AML	FALSE	17962	0.00765071	FALSE		FALSE
ENSG00000154065	ANKRD29	AML	FALSE	17962	0.00765071	FALSE		FALSE
ENSG00000183833	MAATS1	AML	FALSE	17962	0.00765071	FALSE		FALSE
ENSG00000174899	SLC66A1L	AML	FALSE	17962	0.00765071	FALSE		FALSE
ENSG00000141979	AC008764.1	AML	FALSE	17962	0.00765071	FALSE		FALSE
ENSG00000179774	ATOH7	AML	FALSE	17962	0.00765071	FALSE		FALSE
ENSG00000169906	S100G	AML	FALSE	17962	0.00765071	FALSE		FALSE
ENSG00000135374	ELF5	AML	FALSE	17962	0.00765071	FALSE		FALSE
ENSG00000165807	PPP1R36	AML	FALSE	17962	0.00765071	FALSE		FALSE
ENSG00000100739	BDKRB1	AML	FALSE	17972	0.00765054	FALSE		FALSE
ENSG00000074590	NUAK1	AML	FALSE	17973	0.00765021	FALSE		FALSE
ENSG00000105929	ATP6V0A4	AML	FALSE	17974	0.00764993	FALSE		FALSE
ENSG00000253958	CLDN23	AML	FALSE	17975	0.00764992	FALSE		FALSE
ENSG00000010219	DYRK4	AML	FALSE	17976	0.00764988	FALSE		FALSE
ENSG00000132911	NMUR2	AML	FALSE	17977	0.00764981	FALSE		FALSE
ENSG00000006118	TMEM132A	AML	FALSE	17977	0.00764981	FALSE		FALSE
ENSG00000185105	MYADML2	AML	FALSE	17977	0.00764981	FALSE		FALSE
ENSG00000102683	SGCG	AML	FALSE	17977	0.00764981	FALSE		FALSE
ENSG00000172673	THEMIS	AML	FALSE	17977	0.00764981	FALSE		FALSE
ENSG00000108784	NAGLU	AML	FALSE	17977	0.00764981	FALSE		FALSE
ENSG00000163462	TRIM46	AML	FALSE	17983	0.00764958	FALSE		FALSE
ENSG00000183775	KCTD16	AML	FALSE	17983	0.00764958	FALSE		FALSE
ENSG00000184478	OR56A3	AML	FALSE	17985	0.00764935	FALSE		FALSE
ENSG00000228607	CLDN25	AML	FALSE	17986	0.00764927	FALSE		FALSE
ENSG00000100842	EFS	AML	FALSE	17986	0.00764927	FALSE		FALSE
ENSG00000188163	FAM166A	AML	FALSE	17988	0.0076491	FALSE		FALSE
ENSG00000160188	RSPH1	AML	FALSE	17989	0.00764895	FALSE		FALSE
ENSG00000095713	CRTAC1	AML	FALSE	17990	0.00764882	FALSE		FALSE
ENSG00000119973	PRLHR	AML	FALSE	17990	0.00764882	FALSE		FALSE
ENSG00000171481	OR1L3	AML	FALSE	17992	0.00764836	FALSE		FALSE
ENSG00000019102	VSIG2	AML	FALSE	17993	0.00764825	FALSE		FALSE
ENSG00000184908	CLCNKB	AML	FALSE	17994	0.00764817	FALSE		FALSE
ENSG00000212724	KRTAP2-3	AML	FALSE	17994	0.00764817	FALSE		FALSE
ENSG00000074771	NOX3	AML	FALSE	17994	0.00764817	FALSE		FALSE
ENSG00000179564	LSMEM2	AML	FALSE	17997	0.0076481	FALSE		FALSE
ENSG00000256618	MTRNR2L1	AML	FALSE	17998	0.00764805	FALSE		FALSE
ENSG00000112175	BMP5	AML	FALSE	17999	0.00764799	TRUE		FALSE
ENSG00000243627	SMIM34A	AML	FALSE	18000	0.00764796	FALSE		FALSE
ENSG00000160868	CYP3A4	AML	FALSE	18000	0.00764796	FALSE		FALSE
ENSG00000204428	LY6G5C	AML	FALSE	18002	0.00764781	FALSE		FALSE
ENSG00000204919	PRR20A	AML	FALSE	18003	0.00764778	FALSE		FALSE
ENSG00000185982	DEFB128	AML	FALSE	18003	0.00764778	FALSE		FALSE
ENSG00000011332	DPF1	AML	FALSE	18005	0.00764771	FALSE		FALSE
ENSG00000160282	FTCD	AML	FALSE	18006	0.00764765	FALSE		FALSE
ENSG00000179044	EXOC3L1	AML	FALSE	18007	0.00764757	FALSE		FALSE
ENSG00000148082	SHC3	AML	FALSE	18008	0.00764734	FALSE		FALSE
ENSG00000204361	NXPE2	AML	FALSE	18009	0.00764722	FALSE		FALSE
ENSG00000204315	FKBPL	AML	FALSE	18009	0.00764722	FALSE		FALSE
ENSG00000232593	KANTR	AML	FALSE	18011	0.00764706	FALSE		FALSE
ENSG00000183439	TRIM61	AML	FALSE	18012	0.00764703	FALSE		FALSE
ENSG00000151025	GPR158	AML	FALSE	18013	0.00764703	FALSE		FALSE
ENSG00000112837	TBX18	AML	FALSE	18014	0.00764688	FALSE		FALSE
ENSG00000064205	CCN5	AML	FALSE	18015	0.00764683	FALSE		FALSE
ENSG00000168566	SNRNP48	AML	FALSE	18016	0.00764682	FALSE		FALSE
ENSG00000172155	LCE1D	AML	FALSE	18017	0.007646	FALSE		FALSE
ENSG00000148156	ACTL7B	AML	FALSE	18017	0.007646	FALSE		FALSE
ENSG00000125650	PSPN	AML	FALSE	18019	0.00764593	FALSE		FALSE
ENSG00000170276	HSPB2	AML	FALSE	18020	0.00764587	FALSE		FALSE
ENSG00000179142	CYP11B2	AML	FALSE	18021	0.00764548	FALSE		FALSE
ENSG00000197826	CFAP299	AML	FALSE	18022	0.00764543	FALSE		FALSE
ENSG00000228486	C2orf92	AML	FALSE	18022	0.00764543	FALSE		FALSE
ENSG00000198774	RASSF9	AML	FALSE	18024	0.00764526	FALSE		FALSE
ENSG00000166317	SYNPO2L	AML	FALSE	18025	0.00764521	FALSE		FALSE
ENSG00000270011	ZNF559-ZNF177	AML	FALSE	18026	0.00764514	FALSE		FALSE
ENSG00000133328	PLAAT2	AML	FALSE	18027	0.0076451	FALSE		FALSE
ENSG00000251664	PCDHA12	AML	FALSE	18028	0.00764504	FALSE		FALSE
ENSG00000123594	ATXN3L	AML	FALSE	18029	0.00764493	FALSE		FALSE
ENSG00000163263	C1orf189	AML	FALSE	18030	0.00764493	FALSE		FALSE
ENSG00000251287	ALG1L2	AML	FALSE	18031	0.00764483	FALSE		FALSE
ENSG00000236699	ARHGEF38	AML	FALSE	18032	0.00764475	FALSE		FALSE
ENSG00000173141	MRPL57	AML	FALSE	18032	0.00764475	FALSE		FALSE
ENSG00000103154	NECAB2	AML	FALSE	18032	0.00764475	FALSE		FALSE
ENSG00000170890	PLA2G1B	AML	FALSE	18035	0.00764441	FALSE		FALSE
ENSG00000213578	CPLX3	AML	FALSE	18036	0.00764436	FALSE		FALSE
ENSG00000089163	SIRT4	AML	FALSE	18036	0.00764436	FALSE		FALSE
ENSG00000177675	CD163L1	AML	FALSE	18038	0.00764429	FALSE		FALSE
ENSG00000255330	AL096711.2	AML	FALSE	18039	0.0076441	FALSE		FALSE
ENSG00000083838	ZNF446	AML	FALSE	18040	0.00764394	FALSE		FALSE
ENSG00000165105	RASEF	AML	FALSE	18041	0.0076439	FALSE		FALSE
ENSG00000182783	OR2T29	AML	FALSE	18042	0.00764385	FALSE		FALSE
ENSG00000143155	TIPRL	AML	FALSE	18042	0.00764385	FALSE		FALSE
ENSG00000148677	ANKRD1	AML	FALSE	18044	0.00764383	FALSE		FALSE
ENSG00000101446	SPINT3	AML	FALSE	18045	0.00764363	FALSE		FALSE
ENSG00000212657	KRTAP16-1	AML	FALSE	18046	0.00764329	FALSE		FALSE
ENSG00000134438	RAX	AML	FALSE	18047	0.00764325	FALSE		FALSE
ENSG00000125998	FAM83C	AML	FALSE	18047	0.00764325	FALSE		FALSE
ENSG00000066185	ZMYND12	AML	FALSE	18049	0.00764322	FALSE		FALSE
ENSG00000138675	FGF5	AML	FALSE	18050	0.0076432	FALSE		FALSE
ENSG00000278870	OR51G1	AML	FALSE	18051	0.0076432	FALSE		FALSE
ENSG00000110801	PSMD9	AML	FALSE	18051	0.0076432	FALSE		FALSE
ENSG00000138400	MDH1B	AML	FALSE	18053	0.00764281	FALSE		FALSE
ENSG00000156219	ART3	AML	FALSE	18054	0.00764272	FALSE		FALSE
ENSG00000141052	MYOCD	AML	FALSE	18055	0.00764263	FALSE		FALSE
ENSG00000143443	C1orf56	AML	FALSE	18056	0.0076424	FALSE		FALSE
ENSG00000274749	KRTAP7-1	AML	FALSE	18056	0.0076424	FALSE		FALSE
ENSG00000088386	SLC15A1	AML	FALSE	18058	0.00764237	FALSE		FALSE
ENSG00000164749	HNF4G	AML	FALSE	18058	0.00764237	FALSE		FALSE
ENSG00000186188	FFAR4	AML	FALSE	18060	0.00764224	FALSE		FALSE
ENSG00000188909	BSX	AML	FALSE	18061	0.00764208	FALSE		FALSE
ENSG00000050165	DKK3	AML	FALSE	18061	0.00764208	FALSE		FALSE
ENSG00000162814	SPATA17	AML	FALSE	18061	0.00764208	FALSE		FALSE
ENSG00000196542	SPTSSB	AML	FALSE	18061	0.00764208	FALSE		FALSE
ENSG00000186675	MAGEE2	AML	FALSE	18061	0.00764208	FALSE		FALSE
ENSG00000100218	RSPH14	AML	FALSE	18061	0.00764208	FALSE		FALSE
ENSG00000153820	SPHKAP	AML	FALSE	18061	0.00764208	FALSE		FALSE
ENSG00000161055	SCGB3A1	AML	FALSE	18061	0.00764208	FALSE		FALSE
ENSG00000204694	OR11A1	AML	FALSE	18061	0.00764208	FALSE		FALSE
ENSG00000248712	CCDC153	AML	FALSE	18070	0.00764205	FALSE		FALSE
ENSG00000120235	IFNA6	AML	FALSE	18071	0.00764204	FALSE		FALSE
ENSG00000248919	ATP5MF-PTCD1	AML	FALSE	18072	0.00764188	FALSE		FALSE
ENSG00000156463	SH3RF2	AML	FALSE	18073	0.00764181	FALSE		FALSE
ENSG00000182346	DAOA	AML	FALSE	18074	0.00764172	FALSE		FALSE
ENSG00000204669	C9orf57	AML	FALSE	18075	0.00764167	FALSE		FALSE
ENSG00000177839	PCDHB9	AML	FALSE	18076	0.00764157	FALSE		FALSE
ENSG00000269558	AC104057.1	AML	FALSE	18077	0.0076414	FALSE		FALSE
ENSG00000214814	FER1L6	AML	FALSE	18078	0.00764118	FALSE		FALSE
ENSG00000283439	SPEM3	AML	FALSE	18079	0.00764109	FALSE		FALSE
ENSG00000185345	PRKN	AML	FALSE	18080	0.00764094	FALSE		FALSE
ENSG00000113231	PDE8B	AML	FALSE	18080	0.00764094	FALSE		FALSE
ENSG00000158477	CD1A	AML	FALSE	18082	0.0076409	FALSE		FALSE
ENSG00000183559	C10orf120	AML	FALSE	18083	0.00764068	FALSE		FALSE
ENSG00000164199	ADGRV1	AML	TRUE	18084	0.00764026	FALSE		FALSE
ENSG00000244623	OR2AE1	AML	FALSE	18085	0.00764002	FALSE		FALSE
ENSG00000039987	BEST2	AML	FALSE	18085	0.00764002	FALSE		FALSE
ENSG00000099769	IGFALS	AML	FALSE	18085	0.00764002	FALSE		FALSE
ENSG00000110675	ELMOD1	AML	FALSE	18088	0.00763993	FALSE		FALSE
ENSG00000196341	OR8D1	AML	FALSE	18088	0.00763993	FALSE		FALSE
ENSG00000183801	OLFML1	AML	FALSE	18090	0.00763979	FALSE		FALSE
ENSG00000154263	ABCA10	AML	FALSE	18091	0.00763949	FALSE		FALSE
ENSG00000161958	FGF11	AML	FALSE	18092	0.00763944	FALSE		FALSE
ENSG00000197893	NRAP	AML	FALSE	18093	0.00763931	FALSE		FALSE
ENSG00000159648	TEPP	AML	FALSE	18094	0.00763885	FALSE		FALSE
ENSG00000154646	TMPRSS15	AML	FALSE	18094	0.00763885	FALSE		FALSE
ENSG00000171045	TSNARE1	AML	FALSE	18094	0.00763885	FALSE		FALSE
ENSG00000203697	CAPN8	AML	FALSE	18097	0.00763866	FALSE		FALSE
ENSG00000176231	OR10H4	AML	FALSE	18098	0.00763841	FALSE		FALSE
ENSG00000169154	GOT1L1	AML	FALSE	18099	0.00763823	FALSE		FALSE
ENSG00000112530	PACRG	AML	FALSE	18099	0.00763823	FALSE		FALSE
ENSG00000103351	CLUAP1	AML	FALSE	18101	0.00763813	FALSE		FALSE
ENSG00000133475	GGT2	AML	FALSE	18101	0.00763813	FALSE		FALSE
ENSG00000187005	KRTAP21-1	AML	FALSE	18101	0.00763813	FALSE		FALSE
ENSG00000114455	HHLA2	AML	FALSE	18104	0.0076381	FALSE		FALSE
ENSG00000171124	FUT3	AML	FALSE	18105	0.00763805	FALSE		FALSE
ENSG00000063180	CA11	AML	FALSE	18106	0.0076379	FALSE		FALSE
ENSG00000173080	RXFP4	AML	FALSE	18106	0.0076379	FALSE		FALSE
ENSG00000148136	OR13C4	AML	FALSE	18106	0.0076379	FALSE		FALSE
ENSG00000130545	CRB3	AML	FALSE	18106	0.0076379	FALSE		FALSE
ENSG00000142025	DMRTC2	AML	FALSE	18110	0.00763771	FALSE		FALSE
ENSG00000109181	UGT2B10	AML	FALSE	18110	0.00763771	FALSE		FALSE
ENSG00000240563	L1TD1	AML	FALSE	18110	0.00763771	FALSE		FALSE
ENSG00000278889	OR2S2	AML	FALSE	18110	0.00763771	FALSE		FALSE
ENSG00000161850	KRT82	AML	FALSE	18110	0.00763771	FALSE		FALSE
ENSG00000075429	CACNG5	AML	FALSE	18115	0.00763771	FALSE		FALSE
ENSG00000164113	ADAD1	AML	FALSE	18116	0.00763744	FALSE		FALSE
ENSG00000241595	KRTAP9-4	AML	FALSE	18117	0.00763741	FALSE		FALSE
ENSG00000184814	PRR23B	AML	FALSE	18118	0.00763737	FALSE		FALSE
ENSG00000285814	AC084121.9	AML	FALSE	18119	0.00763731	FALSE		FALSE
ENSG00000225362	CT62	AML	FALSE	18119	0.00763731	FALSE		FALSE
ENSG00000204848	SPATA31A2	AML	FALSE	18119	0.00763731	FALSE		FALSE
ENSG00000284762	AC022414.1	AML	FALSE	18119	0.00763731	FALSE		FALSE
ENSG00000165202	OR1Q1	AML	FALSE	18119	0.00763731	FALSE		FALSE
ENSG00000171557	FGG	AML	FALSE	18124	0.00763713	FALSE		FALSE
ENSG00000184599	TAFA3	AML	FALSE	18125	0.00763696	FALSE		FALSE
ENSG00000149256	TENM4	AML	FALSE	18126	0.0076369	FALSE		FALSE
ENSG00000066813	ACSM2B	AML	FALSE	18127	0.00763683	FALSE		FALSE
ENSG00000182634	OR10G7	AML	FALSE	18128	0.00763673	FALSE		FALSE
ENSG00000241476	SSX2	AML	FALSE	18129	0.00763661	TRUE	oncogene, fusion	FALSE
ENSG00000188338	SLC38A3	AML	FALSE	18129	0.00763661	FALSE		FALSE
ENSG00000169953	HSFY2	AML	FALSE	18129	0.00763661	FALSE		FALSE
ENSG00000166008	MAGEA9	AML	FALSE	18129	0.00763661	FALSE		FALSE
ENSG00000111981	ULBP1	AML	FALSE	18133	0.00763658	FALSE		FALSE
ENSG00000002587	HS3ST1	AML	FALSE	18134	0.00763658	FALSE		FALSE
ENSG00000188011	RTP5	AML	FALSE	18135	0.00763655	FALSE		FALSE
ENSG00000181371	OR5M8	AML	FALSE	18136	0.00763655	FALSE		FALSE
ENSG00000158246	TENT5B	AML	FALSE	18137	0.0076364	FALSE		FALSE
ENSG00000267909	CCDC177	AML	FALSE	18138	0.00763603	FALSE		FALSE
ENSG00000091137	SLC26A4	AML	FALSE	18139	0.00763595	FALSE		FALSE
ENSG00000279116	OR8D2	AML	FALSE	18140	0.0076357	FALSE		FALSE
ENSG00000127364	TAS2R4	AML	FALSE	18141	0.00763569	FALSE		FALSE
ENSG00000111783	RFX4	AML	FALSE	18142	0.00763562	FALSE		FALSE
ENSG00000148671	ADIRF	AML	FALSE	18143	0.00763551	FALSE		FALSE
ENSG00000165695	AK8	AML	FALSE	18144	0.00763518	FALSE		FALSE
ENSG00000178093	TSSK6	AML	FALSE	18145	0.00763511	FALSE		FALSE
ENSG00000105852	PON3	AML	FALSE	18146	0.00763504	FALSE		FALSE
ENSG00000166856	GPR182	AML	FALSE	18146	0.00763504	FALSE		FALSE
ENSG00000197467	COL13A1	AML	FALSE	18148	0.00763503	FALSE		FALSE
ENSG00000255393	OOSP4B	AML	FALSE	18149	0.00763498	FALSE		FALSE
ENSG00000227140	USP17L5	AML	FALSE	18149	0.00763498	FALSE		FALSE
ENSG00000149050	ZNF214	AML	FALSE	18149	0.00763498	FALSE		FALSE
ENSG00000157330	C1orf158	AML	FALSE	18152	0.00763497	FALSE		FALSE
ENSG00000187642	PERM1	AML	FALSE	18153	0.00763496	FALSE		FALSE
ENSG00000213937	CLDN9	AML	FALSE	18153	0.00763496	FALSE		FALSE
ENSG00000183695	MRGPRX2	AML	FALSE	18153	0.00763496	FALSE		FALSE
ENSG00000165181	SHOC1	AML	FALSE	18153	0.00763496	FALSE		FALSE
ENSG00000186912	P2RY4	AML	FALSE	18157	0.00763482	FALSE		FALSE
ENSG00000197706	OR6C74	AML	FALSE	18158	0.00763466	FALSE		FALSE
ENSG00000268265	AP000304.1	AML	FALSE	18158	0.00763466	FALSE		FALSE
ENSG00000269042	AP001925.1	AML	FALSE	18158	0.00763466	FALSE		FALSE
ENSG00000182508	LHFPL1	AML	FALSE	18161	0.00763412	FALSE		FALSE
ENSG00000268552	AL109927.1	AML	FALSE	18162	0.0076336	FALSE		FALSE
ENSG00000256715	AL050302.1	AML	FALSE	18162	0.0076336	FALSE		FALSE
ENSG00000159248	GJD2	AML	FALSE	18162	0.0076336	FALSE		FALSE
ENSG00000244537	KRTAP4-2	AML	FALSE	18162	0.0076336	FALSE		FALSE
ENSG00000288460	AL138899.3	AML	FALSE	18162	0.0076336	FALSE		FALSE
ENSG00000269000	AC108868.1	AML	FALSE	18162	0.0076336	FALSE		FALSE
ENSG00000112761	CCN6	AML	FALSE	18168	0.00763332	FALSE		FALSE
ENSG00000108417	KRT37	AML	FALSE	18169	0.00763319	FALSE		FALSE
ENSG00000140254	DUOXA1	AML	FALSE	18169	0.00763319	FALSE		FALSE
ENSG00000156269	NAA11	AML	FALSE	18171	0.00763316	FALSE		FALSE
ENSG00000172457	OR9G4	AML	FALSE	18172	0.00763315	FALSE		FALSE
ENSG00000286140	DERPC	AML	FALSE	18173	0.00763307	FALSE		FALSE
ENSG00000114547	ROPN1B	AML	FALSE	18174	0.00763301	FALSE		FALSE
ENSG00000129007	CALML4	AML	FALSE	18175	0.007633	FALSE		FALSE
ENSG00000099617	EFNA2	AML	FALSE	18176	0.00763285	FALSE		FALSE
ENSG00000123307	NEUROD4	AML	FALSE	18177	0.00763261	FALSE		FALSE
ENSG00000156103	MMP16	AML	FALSE	18178	0.00763239	FALSE		FALSE
ENSG00000178078	STAP2	AML	FALSE	18179	0.00763194	FALSE		FALSE
ENSG00000016490	CLCA1	AML	FALSE	18180	0.00763185	FALSE		FALSE
ENSG00000197110	IFNL3	AML	FALSE	18181	0.00763184	FALSE		FALSE
ENSG00000122543	OCM	AML	FALSE	18181	0.00763184	FALSE		FALSE
ENSG00000204671	IL31	AML	FALSE	18183	0.00763183	FALSE		FALSE
ENSG00000091513	TF	AML	FALSE	18184	0.00763173	FALSE		FALSE
ENSG00000185739	SRL	AML	FALSE	18185	0.00763168	FALSE		FALSE
ENSG00000186994	KANK3	AML	FALSE	18186	0.00763126	FALSE		FALSE
ENSG00000113889	KNG1	AML	FALSE	18186	0.00763126	FALSE		FALSE
ENSG00000268797	AC008537.1	AML	FALSE	18188	0.00763091	FALSE		FALSE
ENSG00000134049	IER3IP1	AML	FALSE	18189	0.00763088	FALSE		FALSE
ENSG00000176797	DEFB103A	AML	FALSE	18189	0.00763088	FALSE		FALSE
ENSG00000284042	TAF11L6	AML	FALSE	18189	0.00763088	FALSE		FALSE
ENSG00000136002	ARHGEF4	AML	FALSE	18189	0.00763088	FALSE		FALSE
ENSG00000214643	DEFB133	AML	FALSE	18189	0.00763088	FALSE		FALSE
ENSG00000131477	RAMP2	AML	FALSE	18189	0.00763088	FALSE		FALSE
ENSG00000172156	CCL11	AML	FALSE	18189	0.00763088	FALSE		FALSE
ENSG00000204583	LRCOL1	AML	FALSE	18189	0.00763088	FALSE		FALSE
ENSG00000256045	MTRNR2L10	AML	FALSE	18197	0.00763065	FALSE		FALSE
ENSG00000229571	PRAMEF26	AML	FALSE	18197	0.00763065	FALSE		FALSE
ENSG00000134779	TPGS2	AML	FALSE	18197	0.00763065	FALSE		FALSE
ENSG00000072201	LNX1	AML	FALSE	18200	0.00763042	FALSE		FALSE
ENSG00000172404	DNAJB7	AML	FALSE	18201	0.0076303	FALSE		FALSE
ENSG00000106631	MYL7	AML	FALSE	18201	0.0076303	FALSE		FALSE
ENSG00000179055	OR13D1	AML	FALSE	18203	0.00763016	FALSE		FALSE
ENSG00000134940	ACRV1	AML	FALSE	18203	0.00763016	FALSE		FALSE
ENSG00000287694	AC106741.2	AML	FALSE	18203	0.00763016	FALSE		FALSE
ENSG00000178776	C5orf46	AML	FALSE	18203	0.00763016	FALSE		FALSE
ENSG00000269496	AC007919.2	AML	FALSE	18203	0.00763016	FALSE		FALSE
ENSG00000167769	ACER1	AML	FALSE	18203	0.00763016	FALSE		FALSE
ENSG00000267261	AC099811.2	AML	FALSE	18203	0.00763016	FALSE		FALSE
ENSG00000197079	KRT35	AML	FALSE	18203	0.00763016	FALSE		FALSE
ENSG00000215126	CBWD7	AML	FALSE	18203	0.00763016	FALSE		FALSE
ENSG00000167397	VKORC1	AML	FALSE	18212	0.00763008	FALSE		FALSE
ENSG00000119608	PROX2	AML	FALSE	18212	0.00763008	FALSE		FALSE
ENSG00000196184	OR10J1	AML	FALSE	18214	0.00763002	FALSE		FALSE
ENSG00000213401	MAGEA12	AML	FALSE	18215	0.00763001	FALSE		FALSE
ENSG00000255223	OR5M11	AML	FALSE	18216	0.00762997	FALSE		FALSE
ENSG00000236761	CTAGE9	AML	FALSE	18217	0.00762993	FALSE		FALSE
ENSG00000101435	CST9L	AML	FALSE	18218	0.00762925	FALSE		FALSE
ENSG00000176567	OR4X1	AML	FALSE	18219	0.00762925	FALSE		FALSE
ENSG00000012504	NR1H4	AML	FALSE	18220	0.00762923	FALSE		FALSE
ENSG00000111536	IL26	AML	FALSE	18221	0.00762887	FALSE		FALSE
ENSG00000206075	SERPINB5	AML	FALSE	18222	0.00762874	FALSE		FALSE
ENSG00000174255	ZNF80	AML	FALSE	18223	0.00762874	FALSE		FALSE
ENSG00000060656	PTPRU	AML	FALSE	18224	0.00762864	FALSE		FALSE
ENSG00000139292	LGR5	AML	FALSE	18225	0.00762829	FALSE		FALSE
ENSG00000105289	TJP3	AML	FALSE	18226	0.00762828	FALSE		FALSE
ENSG00000188493	C19orf54	AML	FALSE	18227	0.00762822	FALSE		FALSE
ENSG00000167755	KLK6	AML	FALSE	18228	0.00762806	FALSE		FALSE
ENSG00000100884	CPNE6	AML	FALSE	18229	0.00762771	FALSE		FALSE
ENSG00000188992	LIPI	AML	FALSE	18229	0.00762771	FALSE		FALSE
ENSG00000188324	OR6C6	AML	FALSE	18229	0.00762771	FALSE		FALSE
ENSG00000182950	ODF3L1	AML	FALSE	18232	0.00762764	FALSE		FALSE
ENSG00000243135	UGT1A3	AML	FALSE	18233	0.00762743	FALSE		FALSE
ENSG00000147119	CHST7	AML	FALSE	18233	0.00762743	FALSE		FALSE
ENSG00000159173	TNNI1	AML	FALSE	18235	0.00762727	FALSE		FALSE
ENSG00000214414	TRIM77	AML	FALSE	18235	0.00762727	FALSE		FALSE
ENSG00000186919	ZACN	AML	FALSE	18235	0.00762727	FALSE		FALSE
ENSG00000185432	METTL7A	AML	FALSE	18235	0.00762727	FALSE		FALSE
ENSG00000164294	GPX8	AML	FALSE	18235	0.00762727	FALSE		FALSE
ENSG00000125903	DEFB129	AML	FALSE	18235	0.00762727	FALSE		FALSE
ENSG00000055957	ITIH1	AML	FALSE	18235	0.00762727	FALSE		FALSE
ENSG00000092445	TYRO3	AML	FALSE	18235	0.00762727	FALSE		FALSE
ENSG00000171053	PATE1	AML	FALSE	18235	0.00762727	FALSE		FALSE
ENSG00000177489	OR2G2	AML	FALSE	18235	0.00762727	FALSE		FALSE
ENSG00000167531	LALBA	AML	FALSE	18245	0.00762721	FALSE		FALSE
ENSG00000174527	MYO1H	AML	FALSE	18245	0.00762721	FALSE		FALSE
ENSG00000117154	IGSF21	AML	FALSE	18245	0.00762721	FALSE		FALSE
ENSG00000234776	C11orf94	AML	FALSE	18245	0.00762721	FALSE		FALSE
ENSG00000276289	KCNE1B	AML	FALSE	18249	0.00762711	FALSE		FALSE
ENSG00000154856	APCDD1	AML	FALSE	18250	0.00762711	FALSE		FALSE
ENSG00000215612	HMX1	AML	FALSE	18251	0.00762692	FALSE		FALSE
ENSG00000235109	ZSCAN31	AML	FALSE	18252	0.00762678	FALSE		FALSE
ENSG00000254959	INMT-MINDY4	AML	FALSE	18253	0.00762676	FALSE		FALSE
ENSG00000105649	RAB3A	AML	FALSE	18253	0.00762676	FALSE		FALSE
ENSG00000176893	OR51G2	AML	FALSE	18255	0.00762662	FALSE		FALSE
ENSG00000154277	UCHL1	AML	FALSE	18256	0.0076266	FALSE		FALSE
ENSG00000170464	DNAJC18	AML	FALSE	18256	0.0076266	FALSE		FALSE
ENSG00000109680	TBC1D19	AML	FALSE	18256	0.0076266	FALSE		FALSE
ENSG00000135413	LACRT	AML	FALSE	18256	0.0076266	FALSE		FALSE
ENSG00000075388	FGF4	AML	FALSE	18256	0.0076266	FALSE		FALSE
ENSG00000177689	MAGEB10	AML	FALSE	18256	0.0076266	FALSE		FALSE
ENSG00000268708	BX088651.2	AML	FALSE	18262	0.00762659	FALSE		FALSE
ENSG00000233434	BX649567.1	AML	FALSE	18262	0.00762659	FALSE		FALSE
ENSG00000172789	HOXC5	AML	FALSE	18264	0.00762628	FALSE		FALSE
ENSG00000236637	IFNA4	AML	FALSE	18265	0.0076262	FALSE		FALSE
ENSG00000101441	CST4	AML	FALSE	18266	0.00762599	FALSE		FALSE
ENSG00000139797	RNF113B	AML	FALSE	18266	0.00762599	FALSE		FALSE
ENSG00000138944	SHISAL1	AML	FALSE	18266	0.00762599	FALSE		FALSE
ENSG00000285528	AC097104.1	AML	FALSE	18266	0.00762599	FALSE		FALSE
ENSG00000157005	SST	AML	FALSE	18266	0.00762599	FALSE		FALSE
ENSG00000117600	PLPPR4	AML	FALSE	18266	0.00762599	FALSE		FALSE
ENSG00000255837	TAS2R20	AML	FALSE	18266	0.00762599	FALSE		FALSE
ENSG00000144649	GASK1A	AML	FALSE	18273	0.00762593	FALSE		FALSE
ENSG00000116329	OPRD1	AML	FALSE	18274	0.00762573	FALSE		FALSE
ENSG00000197191	CYSRT1	AML	FALSE	18275	0.00762571	FALSE		FALSE
ENSG00000243207	PPAN-P2RY11	AML	FALSE	18276	0.00762555	FALSE		FALSE
ENSG00000213417	KRTAP2-4	AML	FALSE	18277	0.00762548	FALSE		FALSE
ENSG00000221837	KRTAP10-9	AML	FALSE	18278	0.00762533	FALSE		FALSE
ENSG00000174151	CYB561D1	AML	FALSE	18278	0.00762533	FALSE		FALSE
ENSG00000171561	OR2AT4	AML	FALSE	18278	0.00762533	FALSE		FALSE
ENSG00000112706	IMPG1	AML	FALSE	18278	0.00762533	FALSE		FALSE
ENSG00000276119	OR13C2	AML	FALSE	18278	0.00762533	FALSE		FALSE
ENSG00000136872	ALDOB	AML	FALSE	18283	0.00762502	FALSE		FALSE
ENSG00000157214	STEAP2	AML	FALSE	18283	0.00762502	FALSE		FALSE
ENSG00000110723	EXPH5	AML	FALSE	18285	0.00762479	FALSE		FALSE
ENSG00000233816	IFNA13	AML	FALSE	18286	0.00762438	FALSE		FALSE
ENSG00000152583	SPARCL1	AML	FALSE	18287	0.00762428	FALSE		FALSE
ENSG00000221878	PSG7	AML	FALSE	18288	0.00762422	FALSE		FALSE
ENSG00000284704	SCYGR3	AML	FALSE	18289	0.00762407	FALSE		FALSE
ENSG00000197364	S100A7L2	AML	FALSE	18289	0.00762407	FALSE		FALSE
ENSG00000164675	IQUB	AML	FALSE	18291	0.00762404	FALSE		FALSE
ENSG00000188452	CERKL	AML	FALSE	18291	0.00762404	FALSE		FALSE
ENSG00000182698	RESP18	AML	FALSE	18291	0.00762404	FALSE		FALSE
ENSG00000196664	TLR7	AML	FALSE	18294	0.00762394	FALSE		FALSE
ENSG00000156096	UGT2B4	AML	FALSE	18295	0.0076238	FALSE		FALSE
ENSG00000182405	PGBD4	AML	FALSE	18296	0.00762376	FALSE		FALSE
ENSG00000279263	OR2L8	AML	FALSE	18297	0.00762368	FALSE		FALSE
ENSG00000178395	CCDC185	AML	FALSE	18298	0.00762366	FALSE		FALSE
ENSG00000172748	ZNF596	AML	FALSE	18298	0.00762366	FALSE		FALSE
ENSG00000182264	IZUMO1	AML	FALSE	18300	0.00762363	FALSE		FALSE
ENSG00000230657	PRB4	AML	FALSE	18301	0.00762336	FALSE		FALSE
ENSG00000089682	RBM41	AML	FALSE	18302	0.00762305	FALSE		FALSE
ENSG00000113262	GRM6	AML	FALSE	18302	0.00762305	FALSE		FALSE
ENSG00000214050	FBXO16	AML	FALSE	18304	0.00762298	FALSE		FALSE
ENSG00000236032	OR5H14	AML	FALSE	18305	0.00762288	FALSE		FALSE
ENSG00000171540	OTP	AML	FALSE	18306	0.00762285	FALSE		FALSE
ENSG00000129810	SGO1	AML	FALSE	18306	0.00762285	FALSE		FALSE
ENSG00000131746	TNS4	AML	FALSE	18306	0.00762285	FALSE		FALSE
ENSG00000185966	LCE3E	AML	FALSE	18309	0.00762232	FALSE		FALSE
ENSG00000206199	ANKUB1	AML	FALSE	18310	0.00762221	FALSE		FALSE
ENSG00000168484	SFTPC	AML	FALSE	18310	0.00762221	FALSE		FALSE
ENSG00000147113	DIPK2B	AML	FALSE	18312	0.00762207	FALSE		FALSE
ENSG00000113578	FGF1	AML	FALSE	18313	0.00762201	FALSE		FALSE
ENSG00000256574	OR13A1	AML	FALSE	18314	0.00762152	FALSE		FALSE
ENSG00000183396	TMEM89	AML	FALSE	18315	0.00762124	FALSE		FALSE
ENSG00000139800	ZIC5	AML	FALSE	18316	0.00762121	FALSE		FALSE
ENSG00000110375	UPK2	AML	FALSE	18316	0.00762121	FALSE		FALSE
ENSG00000168925	CTRB1	AML	FALSE	18318	0.00762117	FALSE		FALSE
ENSG00000176566	DCAF4L2	AML	FALSE	18319	0.00762114	FALSE		FALSE
ENSG00000155269	GPR78	AML	FALSE	18320	0.00762069	FALSE		FALSE
ENSG00000158571	PFKFB1	AML	FALSE	18321	0.00762068	FALSE		FALSE
ENSG00000166035	LIPC	AML	FALSE	18322	0.00762065	FALSE		FALSE
ENSG00000283228	AC068547.1	AML	FALSE	18323	0.00762056	FALSE		FALSE
ENSG00000128039	SRD5A3	AML	FALSE	18323	0.00762056	FALSE		FALSE
ENSG00000179476	C14orf28	AML	FALSE	18325	0.00762049	FALSE		FALSE
ENSG00000205775	GAGE2E	AML	FALSE	18325	0.00762049	FALSE		FALSE
ENSG00000211448	DIO2	AML	FALSE	18325	0.00762049	FALSE		FALSE
ENSG00000214642	DEFB113	AML	FALSE	18328	0.00762045	FALSE		FALSE
ENSG00000146233	CYP39A1	AML	FALSE	18329	0.00762038	FALSE		FALSE
ENSG00000227877	MRLN	AML	FALSE	18330	0.0076202	FALSE		FALSE
ENSG00000163885	CFAP100	AML	FALSE	18331	0.00762018	FALSE		FALSE
ENSG00000221946	FXYD7	AML	FALSE	18332	0.00762007	FALSE		FALSE
ENSG00000169933	FRMPD4	AML	FALSE	18333	0.00761999	FALSE		FALSE
ENSG00000244067	GSTA2	AML	FALSE	18333	0.00761999	FALSE		FALSE
ENSG00000124787	RPP40	AML	FALSE	18335	0.00761953	FALSE		FALSE
ENSG00000205678	TECRL	AML	FALSE	18336	0.00761948	FALSE		FALSE
ENSG00000099625	CBARP	AML	FALSE	18336	0.00761948	FALSE		FALSE
ENSG00000156206	CFAP161	AML	FALSE	18336	0.00761948	FALSE		FALSE
ENSG00000266524	GDF10	AML	FALSE	18339	0.00761925	FALSE		FALSE
ENSG00000122180	MYOG	AML	FALSE	18340	0.00761924	FALSE		FALSE
ENSG00000196136	SERPINA3	AML	FALSE	18341	0.00761884	FALSE		FALSE
ENSG00000136574	GATA4	AML	FALSE	18342	0.00761871	FALSE		FALSE
ENSG00000144460	NYAP2	AML	FALSE	18343	0.00761855	FALSE		FALSE
ENSG00000162931	TRIM17	AML	FALSE	18344	0.0076184	FALSE		FALSE
ENSG00000189169	KRTAP10-12	AML	FALSE	18345	0.00761831	FALSE		FALSE
ENSG00000279983	AC244517.10	AML	FALSE	18346	0.00761776	FALSE		FALSE
ENSG00000174502	SLC26A9	AML	FALSE	18347	0.0076175	FALSE		FALSE
ENSG00000279111	OR10X1	AML	FALSE	18348	0.00761741	FALSE		FALSE
ENSG00000083093	PALB2	AML	TRUE	18349	0.00761727	TRUE	TSG	FALSE
ENSG00000156510	HKDC1	AML	FALSE	18349	0.00761727	FALSE		FALSE
ENSG00000141441	GAREM1	AML	FALSE	18351	0.00761725	FALSE		FALSE
ENSG00000187950	OVCH1	AML	FALSE	18352	0.00761668	FALSE		FALSE
ENSG00000146700	SSC4D	AML	FALSE	18353	0.00761659	FALSE		FALSE
ENSG00000182551	ADI1	AML	FALSE	18353	0.00761659	FALSE		FALSE
ENSG00000131910	NR0B2	AML	FALSE	18353	0.00761659	FALSE		FALSE
ENSG00000215545	DEFB116	AML	FALSE	18353	0.00761659	FALSE		FALSE
ENSG00000182053	TRIM49B	AML	FALSE	18353	0.00761659	FALSE		FALSE
ENSG00000216921	FAM240C	AML	FALSE	18353	0.00761659	FALSE		FALSE
ENSG00000155066	PROM2	AML	FALSE	18359	0.00761644	FALSE		FALSE
ENSG00000212864	RNF208	AML	FALSE	18360	0.00761643	FALSE		FALSE
ENSG00000259803	SLC22A31	AML	FALSE	18361	0.00761643	FALSE		FALSE
ENSG00000159495	TGM7	AML	FALSE	18362	0.00761641	FALSE		FALSE
ENSG00000172362	OR5B12	AML	FALSE	18363	0.00761628	FALSE		FALSE
ENSG00000125046	SSUH2	AML	FALSE	18364	0.0076162	FALSE		FALSE
ENSG00000185294	SPPL2C	AML	FALSE	18365	0.00761608	FALSE		FALSE
ENSG00000161381	PLXDC1	AML	FALSE	18366	0.00761562	FALSE		FALSE
ENSG00000172289	OR10V1	AML	FALSE	18367	0.0076153	FALSE		FALSE
ENSG00000164619	BMPER	AML	FALSE	18368	0.0076153	FALSE		FALSE
ENSG00000158008	EXTL1	AML	FALSE	18368	0.0076153	FALSE		FALSE
ENSG00000108352	RAPGEFL1	AML	FALSE	18370	0.00761525	FALSE		FALSE
ENSG00000162188	GNG3	AML	FALSE	18371	0.00761502	FALSE		FALSE
ENSG00000187272	KRTAP9-8	AML	FALSE	18372	0.00761501	FALSE		FALSE
ENSG00000163666	HESX1	AML	FALSE	18372	0.00761501	FALSE		FALSE
ENSG00000121314	TAS2R8	AML	FALSE	18372	0.00761501	FALSE		FALSE
ENSG00000121871	SLITRK3	AML	FALSE	18372	0.00761501	FALSE		FALSE
ENSG00000240694	PNMA2	AML	FALSE	18372	0.00761501	FALSE		FALSE
ENSG00000187866	FAM122A	AML	FALSE	18372	0.00761501	FALSE		FALSE
ENSG00000171873	ADRA1D	AML	FALSE	18372	0.00761501	FALSE		FALSE
ENSG00000080224	EPHA6	AML	FALSE	18372	0.00761501	FALSE		FALSE
ENSG00000137975	CLCA2	AML	FALSE	18372	0.00761501	FALSE		FALSE
ENSG00000186493	C5orf38	AML	FALSE	18372	0.00761501	FALSE		FALSE
ENSG00000197891	SLC22A12	AML	FALSE	18372	0.00761501	FALSE		FALSE
ENSG00000214360	EFCAB9	AML	FALSE	18383	0.00761499	FALSE		FALSE
ENSG00000070193	FGF10	AML	FALSE	18384	0.00761482	FALSE		FALSE
ENSG00000204262	COL5A2	AML	FALSE	18385	0.00761465	FALSE		FALSE
ENSG00000268857	AC011308.1	AML	FALSE	18386	0.00761425	FALSE		FALSE
ENSG00000183092	BEGAIN	AML	FALSE	18387	0.00761409	FALSE		FALSE
ENSG00000189013	KIR2DL4	AML	FALSE	18388	0.00761392	FALSE		FALSE
ENSG00000244474	UGT1A4	AML	FALSE	18389	0.00761382	FALSE		FALSE
ENSG00000134249	ADAM30	AML	FALSE	18390	0.00761355	FALSE		FALSE
ENSG00000244094	SPRR2F	AML	FALSE	18391	0.00761342	FALSE		FALSE
ENSG00000241149	AC115220.1	AML	FALSE	18392	0.00761335	FALSE		FALSE
ENSG00000169488	OR4K15	AML	FALSE	18392	0.00761335	FALSE		FALSE
ENSG00000284484	AC025287.4	AML	FALSE	18392	0.00761335	FALSE		FALSE
ENSG00000221947	XKR9	AML	FALSE	18392	0.00761335	FALSE		FALSE
ENSG00000148965	SAA4	AML	FALSE	18392	0.00761335	FALSE		FALSE
ENSG00000187566	NHLRC1	AML	FALSE	18397	0.00761325	FALSE		FALSE
ENSG00000168828	OR13J1	AML	FALSE	18398	0.00761318	FALSE		FALSE
ENSG00000111305	GSG1	AML	FALSE	18398	0.00761318	FALSE		FALSE
ENSG00000132639	SNAP25	AML	FALSE	18400	0.00761307	FALSE		FALSE
ENSG00000115226	FNDC4	AML	FALSE	18401	0.00761284	FALSE		FALSE
ENSG00000168505	GBX2	AML	FALSE	18402	0.00761283	FALSE		FALSE
ENSG00000178934	LGALS7B	AML	FALSE	18403	0.00761278	FALSE		FALSE
ENSG00000275489	C17orf98	AML	FALSE	18403	0.00761278	FALSE		FALSE
ENSG00000182575	NXPH3	AML	FALSE	18405	0.00761268	FALSE		FALSE
ENSG00000267140	AC007998.2	AML	FALSE	18406	0.00761259	FALSE		FALSE
ENSG00000231861	OR5K2	AML	FALSE	18406	0.00761259	FALSE		FALSE
ENSG00000263620	AC129492.3	AML	FALSE	18406	0.00761259	FALSE		FALSE
ENSG00000267531	AC020922.1	AML	FALSE	18406	0.00761259	FALSE		FALSE
ENSG00000132631	SCP2D1	AML	FALSE	18406	0.00761259	FALSE		FALSE
ENSG00000161298	ZNF382	AML	FALSE	18411	0.00761259	FALSE		FALSE
ENSG00000187242	KRT12	AML	FALSE	18412	0.00761257	FALSE		FALSE
ENSG00000135346	CGA	AML	FALSE	18413	0.00761244	FALSE		FALSE
ENSG00000169627	BOLA2B	AML	FALSE	18413	0.00761244	FALSE		FALSE
ENSG00000176919	C8G	AML	FALSE	18415	0.00761217	FALSE		FALSE
ENSG00000187135	VSTM2B	AML	FALSE	18416	0.00761212	FALSE		FALSE
ENSG00000115257	PCSK4	AML	FALSE	18417	0.00761181	FALSE		FALSE
ENSG00000154415	PPP1R3A	AML	FALSE	18418	0.00761162	FALSE		FALSE
ENSG00000205916	DAZ4	AML	FALSE	18419	0.00761151	FALSE		FALSE
ENSG00000196427	NBPF4	AML	FALSE	18420	0.0076113	FALSE		FALSE
ENSG00000204614	TRIM40	AML	FALSE	18421	0.00761128	FALSE		FALSE
ENSG00000183549	ACSM5	AML	FALSE	18422	0.00761097	FALSE		FALSE
ENSG00000061455	PRDM6	AML	FALSE	18423	0.00761049	FALSE		FALSE
ENSG00000129152	MYOD1	AML	FALSE	18423	0.00761049	TRUE	oncogene	FALSE
ENSG00000215274	GAGE10	AML	FALSE	18425	0.00761046	FALSE		FALSE
ENSG00000141255	SPATA22	AML	FALSE	18426	0.00761021	FALSE		FALSE
ENSG00000170425	ADORA2B	AML	FALSE	18427	0.00760947	FALSE		FALSE
ENSG00000149654	CDH22	AML	FALSE	18428	0.00760936	FALSE		FALSE
ENSG00000189292	ALKAL2	AML	FALSE	18429	0.00760897	FALSE		FALSE
ENSG00000169509	CRCT1	AML	FALSE	18430	0.00760895	FALSE		FALSE
ENSG00000268154	AL591806.1	AML	FALSE	18430	0.00760895	FALSE		FALSE
ENSG00000158286	RNF207	AML	FALSE	18432	0.00760874	FALSE		FALSE
ENSG00000184140	OR4F6	AML	FALSE	18433	0.00760873	FALSE		FALSE
ENSG00000103089	FA2H	AML	FALSE	18434	0.00760856	FALSE		FALSE
ENSG00000240871	KRTAP4-7	AML	FALSE	18435	0.00760828	FALSE		FALSE
ENSG00000184709	LRRC26	AML	FALSE	18436	0.00760795	FALSE		FALSE
ENSG00000154319	FAM167A	AML	FALSE	18437	0.00760794	FALSE		FALSE
ENSG00000182362	YBEY	AML	FALSE	18437	0.00760794	FALSE		FALSE
ENSG00000100312	ACR	AML	FALSE	18439	0.00760786	FALSE		FALSE
ENSG00000116141	MARK1	AML	FALSE	18440	0.00760784	FALSE		FALSE
ENSG00000188501	LCTL	AML	FALSE	18441	0.00760782	FALSE		FALSE
ENSG00000149451	ADAM33	AML	FALSE	18441	0.00760782	FALSE		FALSE
ENSG00000129028	THAP10	AML	FALSE	18443	0.00760781	FALSE		FALSE
ENSG00000075886	TUBA3D	AML	FALSE	18444	0.0076077	FALSE		FALSE
ENSG00000204659	CBY3	AML	FALSE	18444	0.0076077	FALSE		FALSE
ENSG00000187682	ERAS	AML	FALSE	18446	0.00760762	FALSE		FALSE
ENSG00000182791	CCDC87	AML	FALSE	18447	0.00760744	FALSE		FALSE
ENSG00000225805	DEFB131B	AML	FALSE	18448	0.00760719	FALSE		FALSE
ENSG00000198443	KRTAP4-1	AML	FALSE	18448	0.00760719	FALSE		FALSE
ENSG00000125788	DEFB126	AML	FALSE	18448	0.00760719	FALSE		FALSE
ENSG00000168148	H3-4	AML	FALSE	18448	0.00760719	FALSE		FALSE
ENSG00000149599	DUSP15	AML	FALSE	18452	0.00760708	FALSE		FALSE
ENSG00000187980	PLA2G2C	AML	FALSE	18453	0.00760696	FALSE		FALSE
ENSG00000274386	TMEM269	AML	FALSE	18454	0.0076067	FALSE		FALSE
ENSG00000189171	S100A13	AML	FALSE	18454	0.0076067	FALSE		FALSE
ENSG00000187003	ACTL7A	AML	FALSE	18456	0.00760665	FALSE		FALSE
ENSG00000124701	APOBEC2	AML	FALSE	18456	0.00760665	FALSE		FALSE
ENSG00000081818	PCDHB4	AML	FALSE	18456	0.00760665	FALSE		FALSE
ENSG00000136237	RAPGEF5	AML	FALSE	18456	0.00760665	FALSE		FALSE
ENSG00000278023	RDM1	AML	FALSE	18456	0.00760665	FALSE		FALSE
ENSG00000197734	C14orf178	AML	FALSE	18461	0.00760653	FALSE		FALSE
ENSG00000180190	TDRP	AML	FALSE	18462	0.00760636	FALSE		FALSE
ENSG00000183346	CABCOCO1	AML	FALSE	18463	0.00760633	FALSE		FALSE
ENSG00000125851	PCSK2	AML	FALSE	18464	0.00760627	FALSE		FALSE
ENSG00000213927	CCL27	AML	FALSE	18465	0.00760627	FALSE		FALSE
ENSG00000167641	PPP1R14A	AML	FALSE	18466	0.00760612	FALSE		FALSE
ENSG00000140798	ABCC12	AML	FALSE	18467	0.00760592	FALSE		FALSE
ENSG00000164011	ZNF691	AML	FALSE	18468	0.00760579	FALSE		FALSE
ENSG00000166002	SMCO4	AML	FALSE	18469	0.00760568	FALSE		FALSE
ENSG00000272573	MUSTN1	AML	FALSE	18469	0.00760568	FALSE		FALSE
ENSG00000138472	GUCA1C	AML	FALSE	18469	0.00760568	FALSE		FALSE
ENSG00000177363	LRRN4CL	AML	FALSE	18472	0.00760555	FALSE		FALSE
ENSG00000126500	AP006333.1	AML	FALSE	18473	0.00760545	FALSE		FALSE
ENSG00000164627	KIF6	AML	FALSE	18473	0.00760545	FALSE		FALSE
ENSG00000137077	CCL21	AML	FALSE	18473	0.00760545	FALSE		FALSE
ENSG00000134398	AC008870.1	AML	FALSE	18473	0.00760545	FALSE		FALSE
ENSG00000228325	RP11-685N3.1	AML	FALSE	18473	0.00760545	FALSE		FALSE
ENSG00000254466	OR4D10	AML	FALSE	18473	0.00760545	FALSE		FALSE
ENSG00000285891	AC113348.1	AML	FALSE	18473	0.00760545	FALSE		FALSE
ENSG00000273398	AC017083.3	AML	FALSE	18473	0.00760545	FALSE		FALSE
ENSG00000267173	AC245748.1	AML	FALSE	18473	0.00760545	FALSE		FALSE
ENSG00000198695	MT-ND6	AML	FALSE	18473	0.00760545	FALSE		FALSE
ENSG00000221932	HEPN1	AML	FALSE	18473	0.00760545	FALSE		FALSE
ENSG00000285471	AC007846.2	AML	FALSE	18484	0.00760539	FALSE		FALSE
ENSG00000197532	OR6Y1	AML	FALSE	18485	0.00760529	FALSE		FALSE
ENSG00000176900	OR51T1	AML	FALSE	18486	0.00760527	FALSE		FALSE
ENSG00000122145	TBX22	AML	FALSE	18487	0.00760526	FALSE		FALSE
ENSG00000204478	PRAMEF20	AML	FALSE	18487	0.00760526	FALSE		FALSE
ENSG00000198156	NPIPB6	AML	FALSE	18489	0.00760525	FALSE		FALSE
ENSG00000222018	FAM243A	AML	FALSE	18490	0.00760496	FALSE		FALSE
ENSG00000177693	OR4F4	AML	FALSE	18490	0.00760496	FALSE		FALSE
ENSG00000188687	SLC4A5	AML	FALSE	18492	0.00760493	FALSE		FALSE
ENSG00000021488	SLC7A9	AML	FALSE	18492	0.00760493	FALSE		FALSE
ENSG00000125775	SDCBP2	AML	FALSE	18494	0.00760487	FALSE		FALSE
ENSG00000214042	IFNA7	AML	FALSE	18495	0.00760486	FALSE		FALSE
ENSG00000086991	NOX4	AML	FALSE	18496	0.00760467	FALSE		FALSE
ENSG00000153802	TMPRSS11D	AML	FALSE	18496	0.00760467	FALSE		FALSE
ENSG00000178279	TNP2	AML	FALSE	18496	0.00760467	FALSE		FALSE
ENSG00000100228	RAB36	AML	FALSE	18496	0.00760467	FALSE		FALSE
ENSG00000183340	JRKL	AML	FALSE	18496	0.00760467	FALSE		FALSE
ENSG00000129988	LBP	AML	FALSE	18501	0.00760413	FALSE		FALSE
ENSG00000124613	ZNF391	AML	FALSE	18501	0.00760413	FALSE		FALSE
ENSG00000187701	OR2T27	AML	FALSE	18503	0.00760408	FALSE		FALSE
ENSG00000131482	G6PC	AML	FALSE	18504	0.00760379	FALSE		FALSE
ENSG00000130377	ACSBG2	AML	FALSE	18505	0.00760373	FALSE		FALSE
ENSG00000181939	OR4C15	AML	FALSE	18506	0.00760364	FALSE		FALSE
ENSG00000233670	PIRT	AML	FALSE	18507	0.00760362	FALSE		FALSE
ENSG00000257315	ZBED6	AML	FALSE	18507	0.00760362	FALSE		FALSE
ENSG00000274529	SEBOX	AML	FALSE	18507	0.00760362	FALSE		FALSE
ENSG00000186523	FAM86B1	AML	FALSE	18510	0.00760357	FALSE		FALSE
ENSG00000225899	FRG2B	AML	FALSE	18511	0.00760332	FALSE		FALSE
ENSG00000183246	RIMBP3C	AML	FALSE	18512	0.00760324	FALSE		FALSE
ENSG00000163075	CFAP221	AML	FALSE	18513	0.00760315	FALSE		FALSE
ENSG00000138039	LHCGR	AML	FALSE	18513	0.00760315	FALSE		FALSE
ENSG00000166402	TUB	AML	FALSE	18515	0.00760315	FALSE		FALSE
ENSG00000143595	AQP10	AML	FALSE	18516	0.00760315	FALSE		FALSE
ENSG00000175513	TSGA10IP	AML	FALSE	18517	0.00760312	FALSE		FALSE
ENSG00000150361	KLHL1	AML	FALSE	18518	0.00760308	FALSE		FALSE
ENSG00000129946	SHC2	AML	FALSE	18519	0.00760285	FALSE		FALSE
ENSG00000154429	CCSAP	AML	FALSE	18520	0.00760283	FALSE		FALSE
ENSG00000177275	OR2AJ1	AML	FALSE	18521	0.0076028	FALSE		FALSE
ENSG00000158428	CATIP	AML	FALSE	18522	0.00760273	FALSE		FALSE
ENSG00000163645	ERICH6	AML	FALSE	18522	0.00760273	FALSE		FALSE
ENSG00000169903	TM4SF4	AML	FALSE	18522	0.00760273	FALSE		FALSE
ENSG00000138769	CDKL2	AML	FALSE	18525	0.00760256	FALSE		FALSE
ENSG00000143556	S100A7	AML	TRUE	18525	0.00760256	TRUE	fusion	FALSE
ENSG00000176299	OR4M1	AML	FALSE	18525	0.00760256	FALSE		FALSE
ENSG00000131095	GFAP	AML	FALSE	18528	0.00760248	FALSE		FALSE
ENSG00000183778	B3GALT5	AML	FALSE	18529	0.00760228	FALSE		FALSE
ENSG00000213204	AL049697.1	AML	FALSE	18530	0.00760188	FALSE		FALSE
ENSG00000185479	KRT6B	AML	FALSE	18531	0.0076018	FALSE		FALSE
ENSG00000169282	KCNAB1	AML	FALSE	18532	0.00760132	FALSE		FALSE
ENSG00000204572	KRTAP5-10	AML	FALSE	18533	0.0076012	FALSE		FALSE
ENSG00000206052	DOK6	AML	FALSE	18534	0.00760096	FALSE		FALSE
ENSG00000198938	MT-CO3	AML	FALSE	18535	0.00760079	FALSE		FALSE
ENSG00000156284	CLDN8	AML	FALSE	18536	0.00760072	FALSE		FALSE
ENSG00000186009	ATP4B	AML	FALSE	18537	0.00760064	FALSE		FALSE
ENSG00000197568	HHLA3	AML	FALSE	18537	0.00760064	FALSE		FALSE
ENSG00000219438	TAFA5	AML	FALSE	18539	0.00760035	FALSE		FALSE
ENSG00000204019	CT83	AML	FALSE	18539	0.00760035	FALSE		FALSE
ENSG00000177025	C19orf18	AML	FALSE	18541	0.0075999	FALSE		FALSE
ENSG00000166831	RBPMS2	AML	FALSE	18542	0.00759982	FALSE		FALSE
ENSG00000160223	ICOSLG	AML	FALSE	18543	0.00759971	FALSE		FALSE
ENSG00000170953	OR8B12	AML	FALSE	18543	0.00759971	FALSE		FALSE
ENSG00000128165	ADM2	AML	FALSE	18543	0.00759971	FALSE		FALSE
ENSG00000198203	SULT1C2	AML	FALSE	18546	0.00759963	FALSE		FALSE
ENSG00000187175	KRTAP12-1	AML	FALSE	18546	0.00759963	FALSE		FALSE
ENSG00000176153	GPX2	AML	FALSE	18548	0.00759958	FALSE		FALSE
ENSG00000269049	AC092291.2	AML	FALSE	18548	0.00759958	FALSE		FALSE
ENSG00000205549	C9orf92	AML	FALSE	18548	0.00759958	FALSE		FALSE
ENSG00000236737	GAGE12B	AML	FALSE	18548	0.00759958	FALSE		FALSE
ENSG00000076067	RBMS2	AML	FALSE	18552	0.0075992	FALSE		FALSE
ENSG00000198173	FAM47C	AML	FALSE	18553	0.00759916	TRUE		FALSE
ENSG00000187026	KRTAP21-2	AML	FALSE	18553	0.00759916	FALSE		FALSE
ENSG00000283967	TAF11L8	AML	FALSE	18555	0.00759901	FALSE		FALSE
ENSG00000163623	NKX6-1	AML	FALSE	18555	0.00759901	FALSE		FALSE
ENSG00000224586	GPX5	AML	FALSE	18555	0.00759901	FALSE		FALSE
ENSG00000268009	SSX4	AML	FALSE	18555	0.00759901	TRUE	oncogene, fusion	FALSE
ENSG00000282881	TMEM275	AML	FALSE	18555	0.00759901	FALSE		FALSE
ENSG00000267978	MAGEA9B	AML	FALSE	18555	0.00759901	FALSE		FALSE
ENSG00000248329	APELA	AML	FALSE	18555	0.00759901	FALSE		FALSE
ENSG00000203727	SAMD5	AML	FALSE	18555	0.00759901	FALSE		FALSE
ENSG00000180287	PLD5	AML	FALSE	18555	0.00759901	FALSE		FALSE
ENSG00000214534	ZNF705E	AML	FALSE	18555	0.00759901	FALSE		FALSE
ENSG00000222038	POTEJ	AML	FALSE	18565	0.00759893	FALSE		FALSE
ENSG00000083817	ZNF416	AML	FALSE	18565	0.00759893	FALSE		FALSE
ENSG00000141294	LRRC46	AML	FALSE	18567	0.00759865	FALSE		FALSE
ENSG00000169474	SPRR1A	AML	FALSE	18568	0.00759854	FALSE		FALSE
ENSG00000267127	AC090360.1	AML	FALSE	18568	0.00759854	FALSE		FALSE
ENSG00000286137	AC211486.12	AML	FALSE	18568	0.00759854	FALSE		FALSE
ENSG00000203812	HIST2H2AA4	AML	FALSE	18568	0.00759854	FALSE		FALSE
ENSG00000151715	TMEM45B	AML	FALSE	18572	0.00759845	FALSE		FALSE
ENSG00000261341	AC010325.1	AML	FALSE	18573	0.00759845	FALSE		FALSE
ENSG00000275793	RIMBP3	AML	FALSE	18574	0.0075984	FALSE		FALSE
ENSG00000186803	IFNA10	AML	FALSE	18575	0.00759815	FALSE		FALSE
ENSG00000168398	BDKRB2	AML	FALSE	18576	0.00759815	FALSE		FALSE
ENSG00000188467	SLC24A5	AML	FALSE	18577	0.00759815	FALSE		FALSE
ENSG00000150636	CCDC102B	AML	FALSE	18578	0.00759811	FALSE		FALSE
ENSG00000196639	HRH1	AML	FALSE	18579	0.00759784	FALSE		FALSE
ENSG00000204033	LRIT2	AML	FALSE	18580	0.00759776	FALSE		FALSE
ENSG00000197496	SLC2A10	AML	FALSE	18581	0.00759733	FALSE		FALSE
ENSG00000187533	PRR27	AML	FALSE	18582	0.00759693	FALSE		FALSE
ENSG00000169609	C15orf40	AML	FALSE	18583	0.00759691	FALSE		FALSE
ENSG00000196600	SLC22A25	AML	FALSE	18584	0.00759684	FALSE		FALSE
ENSG00000172208	OR4X2	AML	FALSE	18585	0.00759677	FALSE		FALSE
ENSG00000168386	FILIP1L	AML	FALSE	18586	0.00759675	FALSE		FALSE
ENSG00000196778	OR52K1	AML	FALSE	18587	0.00759652	FALSE		FALSE
ENSG00000143248	RGS5	AML	FALSE	18588	0.00759649	FALSE		FALSE
ENSG00000185674	LYG2	AML	FALSE	18588	0.00759649	FALSE		FALSE
ENSG00000141748	ARL5C	AML	FALSE	18588	0.00759649	FALSE		FALSE
ENSG00000113966	ARL6	AML	FALSE	18591	0.00759631	FALSE		FALSE
ENSG00000183831	ANKRD45	AML	FALSE	18592	0.00759631	FALSE		FALSE
ENSG00000172264	MACROD2	AML	FALSE	18593	0.00759622	FALSE		FALSE
ENSG00000203859	HSD3B2	AML	FALSE	18594	0.00759605	FALSE		FALSE
ENSG00000109684	CLNK	AML	FALSE	18594	0.00759605	FALSE		FALSE
ENSG00000128346	C22orf23	AML	FALSE	18596	0.00759581	FALSE		FALSE
ENSG00000167617	CDC42EP5	AML	FALSE	18597	0.0075955	FALSE		FALSE
ENSG00000070985	TRPM5	AML	FALSE	18597	0.0075955	FALSE		FALSE
ENSG00000112333	NR2E1	AML	FALSE	18599	0.00759549	FALSE		FALSE
ENSG00000221858	OR2A12	AML	FALSE	18600	0.00759543	FALSE		FALSE
ENSG00000111432	FZD10	AML	FALSE	18601	0.00759538	FALSE		FALSE
ENSG00000205301	MGAT4D	AML	FALSE	18602	0.00759534	FALSE		FALSE
ENSG00000275718	CCL15	AML	FALSE	18603	0.00759528	FALSE		FALSE
ENSG00000283594	FAM236C	AML	FALSE	18604	0.00759526	FALSE		FALSE
ENSG00000144227	NXPH2	AML	FALSE	18605	0.00759492	FALSE		FALSE
ENSG00000186970	KRTAP15-1	AML	FALSE	18606	0.00759473	FALSE		FALSE
ENSG00000206073	SERPINB4	AML	FALSE	18606	0.00759473	FALSE		FALSE
ENSG00000184378	ACTRT3	AML	FALSE	18606	0.00759473	FALSE		FALSE
ENSG00000037965	HOXC8	AML	FALSE	18606	0.00759473	FALSE		FALSE
ENSG00000188050	RNF133	AML	FALSE	18606	0.00759473	FALSE		FALSE
ENSG00000086159	AQP6	AML	FALSE	18606	0.00759473	FALSE		FALSE
ENSG00000120210	INSL6	AML	FALSE	18606	0.00759473	FALSE		FALSE
ENSG00000132517	SLC52A1	AML	FALSE	18613	0.0075946	FALSE		FALSE
ENSG00000151640	DPYSL4	AML	FALSE	18614	0.00759454	FALSE		FALSE
ENSG00000143632	ACTA1	AML	FALSE	18615	0.0075944	FALSE		FALSE
ENSG00000111087	GLI1	AML	FALSE	18616	0.00759405	TRUE	oncogene, fusion	TRUE	Act
ENSG00000104415	CCN4	AML	FALSE	18617	0.00759395	FALSE		FALSE
ENSG00000145040	UCN2	AML	FALSE	18618	0.00759394	FALSE		FALSE
ENSG00000170091	NSG2	AML	FALSE	18618	0.00759394	FALSE		FALSE
ENSG00000132702	HAPLN2	AML	FALSE	18620	0.00759388	FALSE		FALSE
ENSG00000179934	CCR8	AML	FALSE	18621	0.00759357	FALSE		FALSE
ENSG00000010319	SEMA3G	AML	FALSE	18622	0.00759349	FALSE		FALSE
ENSG00000257743	MGAM2	AML	FALSE	18623	0.00759331	FALSE		FALSE
ENSG00000163046	ANKRD30BL	AML	FALSE	18624	0.00759328	FALSE		FALSE
ENSG00000275572	GRIFIN	AML	FALSE	18624	0.00759328	FALSE		FALSE
ENSG00000154096	THY1	AML	FALSE	18626	0.00759312	FALSE		FALSE
ENSG00000231924	PSG1	AML	FALSE	18627	0.00759308	FALSE		FALSE
ENSG00000150667	FSIP1	AML	FALSE	18628	0.00759279	FALSE		FALSE
ENSG00000188155	KRTAP10-6	AML	FALSE	18628	0.00759279	FALSE		FALSE
ENSG00000142675	CNKSR1	AML	FALSE	18628	0.00759279	FALSE		FALSE
ENSG00000214513	NOTO	AML	FALSE	18631	0.00759277	FALSE		FALSE
ENSG00000165188	RNF183	AML	FALSE	18631	0.00759277	FALSE		FALSE
ENSG00000129673	AANAT	AML	FALSE	18631	0.00759277	FALSE		FALSE
ENSG00000168993	CPLX1	AML	FALSE	18634	0.00759272	FALSE		FALSE
ENSG00000171560	FGA	AML	FALSE	18635	0.00759262	FALSE		FALSE
ENSG00000176920	FUT2	AML	FALSE	18635	0.00759262	FALSE		FALSE
ENSG00000118004	COLEC11	AML	FALSE	18637	0.0075925	FALSE		FALSE
ENSG00000163239	TDRD10	AML	FALSE	18638	0.00759171	FALSE		FALSE
ENSG00000180658	OR2A4	AML	FALSE	18639	0.00759168	FALSE		FALSE
ENSG00000179615	OR2AP1	AML	FALSE	18640	0.00759142	FALSE		FALSE
ENSG00000153714	LURAP1L	AML	FALSE	18641	0.00759115	FALSE		FALSE
ENSG00000125398	SOX9	AML	FALSE	18642	0.00759107	FALSE		TRUE	LoF
ENSG00000268799	H3Y2	AML	FALSE	18642	0.00759107	FALSE		FALSE
ENSG00000178235	SLITRK1	AML	FALSE	18642	0.00759107	FALSE		FALSE
ENSG00000143954	REG3G	AML	FALSE	18642	0.00759107	FALSE		FALSE
ENSG00000102128	RAB40AL	AML	FALSE	18642	0.00759107	FALSE		FALSE
ENSG00000089356	FXYD3	AML	FALSE	18642	0.00759107	FALSE		FALSE
ENSG00000197084	LCE1C	AML	FALSE	18648	0.007591	FALSE		FALSE
ENSG00000197769	MAP1LC3C	AML	FALSE	18649	0.00759064	FALSE		FALSE
ENSG00000103343	ZNF174	AML	FALSE	18649	0.00759064	FALSE		FALSE
ENSG00000186766	FOXI2	AML	FALSE	18649	0.00759064	FALSE		FALSE
ENSG00000269808	AC010327.2	AML	FALSE	18649	0.00759064	FALSE		FALSE
ENSG00000260234	AC020636.2	AML	FALSE	18649	0.00759064	FALSE		FALSE
ENSG00000181778	TMEM252	AML	FALSE	18649	0.00759064	FALSE		FALSE
ENSG00000134533	RERG	AML	FALSE	18649	0.00759064	FALSE		FALSE
ENSG00000197753	LHFPL5	AML	FALSE	18656	0.00759064	FALSE		FALSE
ENSG00000149201	CCDC81	AML	FALSE	18657	0.00759046	FALSE		FALSE
ENSG00000056291	NPFFR2	AML	FALSE	18658	0.00759044	FALSE		FALSE
ENSG00000230062	ANKRD66	AML	FALSE	18659	0.00759044	FALSE		FALSE
ENSG00000163793	DNAJC5G	AML	FALSE	18660	0.00759033	FALSE		FALSE
ENSG00000237847	AL137798.1	AML	FALSE	18661	0.0075899	FALSE		FALSE
ENSG00000096696	DSP	AML	FALSE	18662	0.00758989	FALSE		FALSE
ENSG00000091844	RGS17	AML	FALSE	18663	0.0075898	FALSE		FALSE
ENSG00000181023	OR56B1	AML	FALSE	18664	0.00758967	FALSE		FALSE
ENSG00000189157	FAM47E	AML	FALSE	18665	0.00758961	FALSE		FALSE
ENSG00000269804	AL353354.2	AML	FALSE	18666	0.00758955	FALSE		FALSE
ENSG00000285607	AC084121.5	AML	FALSE	18666	0.00758955	FALSE		FALSE
ENSG00000198704	GPX6	AML	FALSE	18666	0.00758955	FALSE		FALSE
ENSG00000114378	HYAL1	AML	FALSE	18669	0.0075895	FALSE		FALSE
ENSG00000165953	SERPINA12	AML	FALSE	18670	0.00758932	FALSE		FALSE
ENSG00000187664	HAPLN4	AML	FALSE	18671	0.00758905	FALSE		FALSE
ENSG00000101638	ST8SIA5	AML	FALSE	18671	0.00758905	FALSE		FALSE
ENSG00000150201	FXYD4	AML	FALSE	18671	0.00758905	FALSE		FALSE
ENSG00000065325	GLP2R	AML	FALSE	18674	0.00758902	FALSE		FALSE
ENSG00000167910	CYP7A1	AML	FALSE	18674	0.00758902	FALSE		FALSE
ENSG00000101230	ISM1	AML	FALSE	18674	0.00758902	FALSE		FALSE
ENSG00000085552	IGSF9	AML	FALSE	18674	0.00758902	FALSE		FALSE
ENSG00000243729	OR5V1	AML	FALSE	18674	0.00758902	FALSE		FALSE
ENSG00000173214	MFSD4B	AML	FALSE	18674	0.00758902	FALSE		FALSE
ENSG00000153086	ACMSD	AML	FALSE	18674	0.00758902	FALSE		FALSE
ENSG00000144115	THNSL2	AML	FALSE	18681	0.00758882	FALSE		FALSE
ENSG00000128519	TAS2R16	AML	FALSE	18682	0.00758868	FALSE		FALSE
ENSG00000114019	AMOTL2	AML	FALSE	18683	0.00758837	FALSE		FALSE
ENSG00000214140	PRCD	AML	FALSE	18684	0.00758798	FALSE		FALSE
ENSG00000133116	KL	AML	FALSE	18685	0.00758773	FALSE		FALSE
ENSG00000186891	TNFRSF18	AML	FALSE	18686	0.00758741	FALSE		FALSE
ENSG00000105559	PLEKHA4	AML	FALSE	18687	0.00758705	FALSE		FALSE
ENSG00000188770	OPTC	AML	FALSE	18687	0.00758705	FALSE		FALSE
ENSG00000119227	PIGZ	AML	FALSE	18689	0.00758684	FALSE		FALSE
ENSG00000166455	C16orf46	AML	FALSE	18690	0.00758665	FALSE		FALSE
ENSG00000136695	IL36RN	AML	FALSE	18691	0.00758664	FALSE		FALSE
ENSG00000205929	C21orf62	AML	FALSE	18692	0.00758645	FALSE		FALSE
ENSG00000174937	OR5M3	AML	FALSE	18693	0.00758642	FALSE		FALSE
ENSG00000179165	PXT1	AML	FALSE	18694	0.00758602	FALSE		FALSE
ENSG00000185100	ADSS1	AML	FALSE	18695	0.00758592	FALSE		FALSE
ENSG00000186118	TEX38	AML	FALSE	18696	0.00758578	FALSE		FALSE
ENSG00000261739	GOLGA8S	AML	FALSE	18697	0.00758577	FALSE		FALSE
ENSG00000205832	C16orf96	AML	FALSE	18698	0.00758575	FALSE		FALSE
ENSG00000120156	TEK	AML	FALSE	18699	0.00758561	FALSE		FALSE
ENSG00000027644	INSRR	AML	FALSE	18700	0.00758553	FALSE		FALSE
ENSG00000158483	FAM86C1	AML	FALSE	18701	0.0075854	FALSE		FALSE
ENSG00000105088	OLFM2	AML	FALSE	18702	0.00758497	FALSE		FALSE
ENSG00000213022	KLK9	AML	FALSE	18702	0.00758497	FALSE		FALSE
ENSG00000176692	FOXC2	AML	FALSE	18704	0.00758495	FALSE		FALSE
ENSG00000188869	TMC3	AML	FALSE	18705	0.00758477	FALSE		FALSE
ENSG00000163286	ALPG	AML	FALSE	18706	0.00758475	FALSE		FALSE
ENSG00000179256	SMCO3	AML	FALSE	18706	0.00758475	FALSE		FALSE
ENSG00000126460	PRRG2	AML	FALSE	18708	0.00758468	FALSE		FALSE
ENSG00000225781	OR6V1	AML	FALSE	18709	0.00758463	FALSE		FALSE
ENSG00000105695	MAG	AML	FALSE	18710	0.0075844	FALSE		FALSE
ENSG00000261934	PCDHGA9	AML	FALSE	18711	0.00758405	FALSE		FALSE
ENSG00000125414	MYH2	AML	FALSE	18711	0.00758405	FALSE		FALSE
ENSG00000109654	TRIM2	AML	FALSE	18711	0.00758405	FALSE		FALSE
ENSG00000203737	GPR52	AML	FALSE	18711	0.00758405	FALSE		FALSE
ENSG00000128714	HOXD13	AML	TRUE	18715	0.00758395	TRUE	oncogene, fusion	TRUE	LoF
ENSG00000247315	ZCCHC3	AML	FALSE	18715	0.00758395	FALSE		FALSE
ENSG00000186965	KRTAP19-2	AML	FALSE	18717	0.00758373	FALSE		FALSE
ENSG00000122859	NEUROG3	AML	FALSE	18718	0.00758368	FALSE		FALSE
ENSG00000267157	AC011499.1	AML	FALSE	18719	0.00758337	FALSE		FALSE
ENSG00000180347	ITPRID1	AML	FALSE	18720	0.00758275	FALSE		FALSE
ENSG00000269620	AL590560.1	AML	FALSE	18721	0.00758271	FALSE		FALSE
ENSG00000239395	AC118470.1	AML	FALSE	18721	0.00758271	FALSE		FALSE
ENSG00000231850	GAGE2B	AML	FALSE	18721	0.00758271	FALSE		FALSE
ENSG00000182103	FAM181B	AML	FALSE	18724	0.0075827	FALSE		FALSE
ENSG00000184905	TCEAL2	AML	FALSE	18725	0.0075822	FALSE		FALSE
ENSG00000182271	TMIGD1	AML	FALSE	18725	0.0075822	FALSE		FALSE
ENSG00000141371	C17orf64	AML	FALSE	18727	0.00758207	FALSE		FALSE
ENSG00000182545	RNASE10	AML	FALSE	18728	0.00758182	FALSE		FALSE
ENSG00000175768	TOMM5	AML	FALSE	18728	0.00758182	FALSE		FALSE
ENSG00000150594	ADRA2A	AML	FALSE	18730	0.00758178	FALSE		FALSE
ENSG00000278505	C17orf78	AML	FALSE	18731	0.00758169	FALSE		FALSE
ENSG00000144671	SLC22A14	AML	FALSE	18732	0.00758132	FALSE		FALSE
ENSG00000187537	POTEG	AML	FALSE	18733	0.00758128	FALSE		FALSE
ENSG00000244476	ERVFRD-1	AML	FALSE	18734	0.00758084	FALSE		FALSE
ENSG00000204873	KRTAP9-3	AML	FALSE	18735	0.00758083	FALSE		FALSE
ENSG00000105668	UPK1A	AML	FALSE	18736	0.00758066	FALSE		FALSE
ENSG00000179412	HNRNPCL4	AML	FALSE	18736	0.00758066	FALSE		FALSE
ENSG00000280670	CCDC163	AML	FALSE	18736	0.00758066	FALSE		FALSE
ENSG00000137103	TMEM8B	AML	FALSE	18739	0.00758061	FALSE		FALSE
ENSG00000148297	MED22	AML	FALSE	18739	0.00758061	FALSE		FALSE
ENSG00000138100	TRIM54	AML	FALSE	18739	0.00758061	FALSE		FALSE
ENSG00000233050	DEFB130B	AML	FALSE	18742	0.00758053	FALSE		FALSE
ENSG00000135406	PRPH	AML	FALSE	18743	0.00758042	FALSE		FALSE
ENSG00000130950	NUTM2F	AML	FALSE	18744	0.00758034	FALSE		FALSE
ENSG00000106128	GHRHR	AML	FALSE	18744	0.00758034	FALSE		FALSE
ENSG00000184209	SNRNP35	AML	FALSE	18746	0.00758026	FALSE		FALSE
ENSG00000011083	SLC6A7	AML	FALSE	18746	0.00758026	FALSE		FALSE
ENSG00000203883	SOX18	AML	FALSE	18746	0.00758026	FALSE		FALSE
ENSG00000185669	SNAI3	AML	FALSE	18749	0.00757996	FALSE		FALSE
ENSG00000183760	ACP7	AML	FALSE	18749	0.00757996	FALSE		FALSE
ENSG00000156413	FUT6	AML	FALSE	18749	0.00757996	FALSE		FALSE
ENSG00000174306	ZHX3	AML	FALSE	18749	0.00757996	FALSE		FALSE
ENSG00000139144	PIK3C2G	AML	FALSE	18753	0.00757966	FALSE		FALSE
ENSG00000204278	TMEM235	AML	FALSE	18753	0.00757966	FALSE		FALSE
ENSG00000164893	SLC7A13	AML	FALSE	18753	0.00757966	FALSE		FALSE
ENSG00000143199	ADCY10	AML	FALSE	18756	0.00757949	FALSE		FALSE
ENSG00000171811	CFAP46	AML	FALSE	18757	0.00757942	FALSE		FALSE
ENSG00000141527	CARD14	AML	FALSE	18757	0.00757942	FALSE		FALSE
ENSG00000198573	SPANXC	AML	FALSE	18759	0.00757938	FALSE		FALSE
ENSG00000135835	KIAA1614	AML	FALSE	18760	0.00757908	FALSE		FALSE
ENSG00000188375	H3-5	AML	FALSE	18760	0.00757908	FALSE		FALSE
ENSG00000130035	GALNT8	AML	FALSE	18762	0.00757905	FALSE		FALSE
ENSG00000151655	ITIH2	AML	FALSE	18763	0.0075787	FALSE		FALSE
ENSG00000110318	CEP126	AML	FALSE	18764	0.00757867	FALSE		FALSE
ENSG00000134216	CHIA	AML	FALSE	18765	0.00757856	FALSE		FALSE
ENSG00000073146	MOV10L1	AML	FALSE	18766	0.00757823	FALSE		FALSE
ENSG00000129538	RNASE1	AML	FALSE	18767	0.00757814	FALSE		FALSE
ENSG00000256188	TAS2R30	AML	FALSE	18768	0.00757797	FALSE		FALSE
ENSG00000170426	SDR9C7	AML	FALSE	18769	0.00757792	FALSE		FALSE
ENSG00000164318	EGFLAM	AML	FALSE	18770	0.00757784	FALSE		FALSE
ENSG00000288564	AL355385.2	AML	FALSE	18771	0.00757783	FALSE		FALSE
ENSG00000006659	LGALS14	AML	FALSE	18772	0.00757752	FALSE		FALSE
ENSG00000133315	MACROD1	AML	FALSE	18773	0.00757736	FALSE		FALSE
ENSG00000131849	ZNF132	AML	FALSE	18774	0.00757688	FALSE		FALSE
ENSG00000127529	OR7C2	AML	FALSE	18775	0.00757682	FALSE		FALSE
ENSG00000092345	DAZL	AML	FALSE	18776	0.0075768	FALSE		FALSE
ENSG00000107593	PKD2L1	AML	FALSE	18777	0.00757652	FALSE		FALSE
ENSG00000189375	TBC1D28	AML	FALSE	18778	0.00757627	FALSE		FALSE
ENSG00000198535	C2CD4A	AML	FALSE	18779	0.00757618	FALSE		FALSE
ENSG00000278685	IQCA1L	AML	FALSE	18780	0.00757613	FALSE		FALSE
ENSG00000204815	TTC25	AML	FALSE	18780	0.00757613	FALSE		FALSE
ENSG00000125872	LRRN4	AML	FALSE	18782	0.00757595	FALSE		FALSE
ENSG00000108375	RNF43	AML	FALSE	18783	0.00757586	TRUE	TSG	TRUE	LoF
ENSG00000187323	DCC	AML	FALSE	18784	0.00757568	TRUE		TRUE	LoF
ENSG00000166926	MS4A6E	AML	FALSE	18785	0.00757568	FALSE		FALSE
ENSG00000205176	REXO1L1	AML	FALSE	18786	0.00757536	FALSE		FALSE
ENSG00000180730	SHISA2	AML	FALSE	18787	0.00757528	FALSE		FALSE
ENSG00000112494	UNC93A	AML	FALSE	18787	0.00757528	FALSE		FALSE
ENSG00000133460	SLC2A11	AML	FALSE	18787	0.00757528	FALSE		FALSE
ENSG00000177599	ZNF491	AML	FALSE	18790	0.00757522	FALSE		FALSE
ENSG00000182896	TMEM95	AML	FALSE	18791	0.00757499	FALSE		FALSE
ENSG00000134588	USP26	AML	FALSE	18791	0.00757499	FALSE		FALSE
ENSG00000141194	OR4D1	AML	FALSE	18791	0.00757499	FALSE		FALSE
ENSG00000163792	TCF23	AML	FALSE	18794	0.00757493	FALSE		FALSE
ENSG00000129559	NEDD8	AML	FALSE	18794	0.00757493	FALSE		FALSE
ENSG00000249861	LGALS16	AML	FALSE	18794	0.00757493	FALSE		FALSE
ENSG00000106018	VIPR2	AML	FALSE	18797	0.00757481	FALSE		FALSE
ENSG00000197953	AADACL2	AML	FALSE	18798	0.00757471	FALSE		FALSE
ENSG00000267303	AC011511.4	AML	FALSE	18799	0.00757421	FALSE		FALSE
ENSG00000239810	WI2-3308P17.2	AML	FALSE	18799	0.00757421	FALSE		FALSE
ENSG00000257184	AC004080.3	AML	FALSE	18799	0.00757421	FALSE		FALSE
ENSG00000018408	WWTR1	AML	FALSE	18802	0.00757401	TRUE	oncogene, fusion	FALSE
ENSG00000176605	C14orf177	AML	FALSE	18803	0.00757383	FALSE		FALSE
ENSG00000285558	AC112504.2	AML	FALSE	18803	0.00757383	FALSE		FALSE
ENSG00000285687	AC134684.8	AML	FALSE	18803	0.00757383	FALSE		FALSE
ENSG00000072444	ASAH2C	AML	FALSE	18803	0.00757383	FALSE		FALSE
ENSG00000140990	NDUFB10	AML	FALSE	18807	0.00757377	FALSE		FALSE
ENSG00000176230	OR4K17	AML	FALSE	18808	0.00757363	FALSE		FALSE
ENSG00000170734	POLH	AML	FALSE	18809	0.00757351	FALSE		FALSE
ENSG00000138308	PLA2G12B	AML	FALSE	18810	0.0075734	FALSE		FALSE
ENSG00000175183	CSRP2	AML	FALSE	18810	0.0075734	FALSE		FALSE
ENSG00000183423	LRIT3	AML	FALSE	18810	0.0075734	FALSE		FALSE
ENSG00000182645	CCDC172	AML	FALSE	18813	0.00757273	FALSE		FALSE
ENSG00000183072	NKX2-5	AML	FALSE	18813	0.00757273	FALSE		FALSE
ENSG00000168447	SCNN1B	AML	FALSE	18815	0.00757249	FALSE		FALSE
ENSG00000136688	IL36G	AML	FALSE	18816	0.00757241	FALSE		FALSE
ENSG00000179772	FOXS1	AML	FALSE	18817	0.0075721	FALSE		FALSE
ENSG00000139780	METTL21C	AML	FALSE	18818	0.00757206	FALSE		FALSE
ENSG00000270379	HEATR9	AML	FALSE	18819	0.00757197	FALSE		FALSE
ENSG00000213030	CGB8	AML	FALSE	18820	0.00757196	FALSE		FALSE
ENSG00000182584	ACTL10	AML	FALSE	18821	0.00757177	FALSE		FALSE
ENSG00000157542	KCNJ6	AML	FALSE	18822	0.0075714	FALSE		FALSE
ENSG00000183248	PRR36	AML	FALSE	18823	0.0075713	FALSE		FALSE
ENSG00000132677	RHBG	AML	FALSE	18824	0.00757129	FALSE		FALSE
ENSG00000273395	FLJ00388	AML	FALSE	18825	0.00757111	FALSE		FALSE
ENSG00000182974	AC135068.1	AML	FALSE	18825	0.00757111	FALSE		FALSE
ENSG00000141682	PMAIP1	AML	FALSE	18825	0.00757111	FALSE		FALSE
ENSG00000133020	MYH8	AML	FALSE	18828	0.00757092	FALSE		FALSE
ENSG00000198182	ZNF607	AML	FALSE	18829	0.00757089	FALSE		FALSE
ENSG00000103260	METRN	AML	FALSE	18830	0.00757087	FALSE		FALSE
ENSG00000284680	OR8B2	AML	FALSE	18831	0.00757033	FALSE		FALSE
ENSG00000182931	WFDC10B	AML	FALSE	18831	0.00757033	FALSE		FALSE
ENSG00000267110	AC010327.2	AML	FALSE	18833	0.00757033	FALSE		FALSE
ENSG00000204290	BTNL2	AML	FALSE	18834	0.00757014	FALSE		FALSE
ENSG00000186212	SOWAHB	AML	FALSE	18835	0.00757005	FALSE		FALSE
ENSG00000198246	SLC29A3	AML	FALSE	18836	0.00757002	FALSE		FALSE
ENSG00000166592	RRAD	AML	FALSE	18836	0.00757002	FALSE		FALSE
ENSG00000132846	ZBED3	AML	FALSE	18838	0.00756996	FALSE		FALSE
ENSG00000197430	OPALIN	AML	FALSE	18839	0.00756978	FALSE		FALSE
ENSG00000103599	IQCH	AML	FALSE	18839	0.00756978	FALSE		FALSE
ENSG00000183862	CNGA2	AML	FALSE	18841	0.0075696	FALSE		FALSE
ENSG00000173728	C1orf100	AML	FALSE	18842	0.00756944	FALSE		FALSE
ENSG00000185633	NDUFA4L2	AML	FALSE	18843	0.00756919	FALSE		FALSE
ENSG00000149527	PLCH2	AML	FALSE	18844	0.00756902	FALSE		FALSE
ENSG00000273291	AC092042.3	AML	FALSE	18845	0.00756862	FALSE		FALSE
ENSG00000269647	BX842679.1	AML	FALSE	18846	0.00756854	FALSE		FALSE
ENSG00000180801	ARSJ	AML	FALSE	18847	0.00756846	FALSE		FALSE
ENSG00000186889	TMEM17	AML	FALSE	18848	0.00756844	FALSE		FALSE
ENSG00000109944	JHY	AML	FALSE	18848	0.00756844	FALSE		FALSE
ENSG00000163132	MSX1	AML	FALSE	18850	0.00756825	FALSE		FALSE
ENSG00000120324	PCDHB10	AML	FALSE	18851	0.00756817	FALSE		FALSE
ENSG00000198271	KRTAP4-5	AML	FALSE	18852	0.00756812	FALSE		FALSE
ENSG00000244122	UGT1A7	AML	FALSE	18853	0.00756777	FALSE		FALSE
ENSG00000111671	SPSB2	AML	FALSE	18854	0.00756771	FALSE		FALSE
ENSG00000123569	H2BW1	AML	FALSE	18855	0.0075675	FALSE		FALSE
ENSG00000164128	NPY1R	AML	FALSE	18856	0.00756736	FALSE		FALSE
ENSG00000137674	MMP20	AML	FALSE	18857	0.0075672	FALSE		FALSE
ENSG00000165794	SLC39A2	AML	FALSE	18858	0.00756709	FALSE		FALSE
ENSG00000103067	ESRP2	AML	FALSE	18859	0.00756689	FALSE		FALSE
ENSG00000177938	CAPZA3	AML	FALSE	18859	0.00756689	FALSE		FALSE
ENSG00000171877	FRMD5	AML	FALSE	18859	0.00756689	FALSE		FALSE
ENSG00000008323	PLEKHG6	AML	FALSE	18859	0.00756689	FALSE		FALSE
ENSG00000212128	TAS2R13	AML	FALSE	18863	0.00756654	FALSE		FALSE
ENSG00000161649	CD300LG	AML	FALSE	18864	0.00756602	FALSE		FALSE
ENSG00000071991	CDH19	AML	FALSE	18864	0.00756602	FALSE		FALSE
ENSG00000182759	MAFA	AML	FALSE	18866	0.00756579	FALSE		FALSE
ENSG00000135063	FAM189A2	AML	FALSE	18867	0.00756572	FALSE		FALSE
ENSG00000165973	NELL1	AML	FALSE	18868	0.00756567	FALSE		FALSE
ENSG00000112462	OR12D3	AML	FALSE	18869	0.00756535	FALSE		FALSE
ENSG00000177212	OR2T33	AML	FALSE	18870	0.00756507	FALSE		FALSE
ENSG00000081248	CACNA1S	AML	FALSE	18871	0.00756502	FALSE		FALSE
ENSG00000130368	MAS1	AML	FALSE	18871	0.00756502	FALSE		FALSE
ENSG00000177669	MBOAT4	AML	FALSE	18873	0.00756489	FALSE		FALSE
ENSG00000124444	ZNF576	AML	FALSE	18874	0.00756474	FALSE		FALSE
ENSG00000176182	MYPOP	AML	FALSE	18875	0.0075647	FALSE		FALSE
ENSG00000156282	CLDN17	AML	FALSE	18876	0.00756467	FALSE		FALSE
ENSG00000267552	AC093227.2	AML	FALSE	18877	0.00756467	FALSE		FALSE
ENSG00000229579	USP17L26	AML	FALSE	18878	0.00756434	FALSE		FALSE
ENSG00000110195	FOLR1	AML	FALSE	18878	0.00756434	FALSE		FALSE
ENSG00000127743	IL17B	AML	FALSE	18880	0.00756433	FALSE		FALSE
ENSG00000175573	C11orf68	AML	FALSE	18880	0.00756433	FALSE		FALSE
ENSG00000176410	DNAJC30	AML	FALSE	18882	0.00756427	FALSE		FALSE
ENSG00000091583	APOH	AML	FALSE	18883	0.00756422	FALSE		FALSE
ENSG00000104827	CGB3	AML	FALSE	18884	0.00756394	FALSE		FALSE
ENSG00000214324	C3orf56	AML	FALSE	18885	0.00756377	FALSE		FALSE
ENSG00000107518	ATRNL1	AML	FALSE	18886	0.00756351	FALSE		FALSE
ENSG00000116721	PRAMEF1	AML	FALSE	18887	0.00756342	FALSE		FALSE
ENSG00000154611	PSMA8	AML	FALSE	18888	0.00756337	FALSE		FALSE
ENSG00000164008	C1orf50	AML	FALSE	18889	0.00756304	FALSE		FALSE
ENSG00000198128	OR2L3	AML	FALSE	18890	0.00756279	FALSE		FALSE
ENSG00000188051	TMEM221	AML	FALSE	18891	0.00756275	FALSE		FALSE
ENSG00000171495	MROH2B	AML	FALSE	18892	0.00756245	FALSE		FALSE
ENSG00000144452	ABCA12	AML	FALSE	18892	0.00756245	FALSE		FALSE
ENSG00000276409	CCL14	AML	FALSE	18894	0.00756218	FALSE		FALSE
ENSG00000136698	CFC1	AML	FALSE	18894	0.00756218	FALSE		FALSE
ENSG00000174016	TENT5D	AML	FALSE	18896	0.007562	FALSE		FALSE
ENSG00000179477	ALOX12B	AML	FALSE	18897	0.00756175	FALSE		FALSE
ENSG00000102891	MT4	AML	FALSE	18898	0.00756172	FALSE		FALSE
ENSG00000139263	LRIG3	AML	FALSE	18899	0.00756148	TRUE	TSG, fusion	TRUE	ambiguous
ENSG00000255713	OR4D2	AML	FALSE	18899	0.00756148	FALSE		FALSE
ENSG00000213760	ATP6V1G2	AML	FALSE	18901	0.00756142	FALSE		FALSE
ENSG00000121634	GJA8	AML	FALSE	18902	0.00756141	FALSE		FALSE
ENSG00000197822	OCLN	AML	FALSE	18903	0.00756097	FALSE		FALSE
ENSG00000036565	SLC18A1	AML	FALSE	18904	0.00756091	FALSE		FALSE
ENSG00000174945	AMZ1	AML	FALSE	18905	0.00756057	FALSE		FALSE
ENSG00000177294	FBXO39	AML	FALSE	18905	0.00756057	FALSE		FALSE
ENSG00000166359	WDR88	AML	FALSE	18907	0.00756042	FALSE		FALSE
ENSG00000172061	LRRC15	AML	FALSE	18908	0.00756042	FALSE		FALSE
ENSG00000196240	OR2T2	AML	FALSE	18909	0.00756031	FALSE		FALSE
ENSG00000187867	PALM3	AML	FALSE	18910	0.00755991	FALSE		FALSE
ENSG00000120693	SMAD9	AML	FALSE	18911	0.00755985	FALSE		FALSE
ENSG00000205704	LINC00634	AML	FALSE	18912	0.00755972	FALSE		FALSE
ENSG00000236362	GAGE12F	AML	FALSE	18912	0.00755972	FALSE		FALSE
ENSG00000205667	ARSH	AML	FALSE	18912	0.00755972	FALSE		FALSE
ENSG00000263639	MSMB	AML	FALSE	18912	0.00755972	FALSE		FALSE
ENSG00000118271	TTR	AML	FALSE	18912	0.00755972	FALSE		FALSE
ENSG00000255378	PRR23D2	AML	FALSE	18912	0.00755972	FALSE		FALSE
ENSG00000284695	AC108941.2	AML	FALSE	18918	0.00755957	FALSE		FALSE
ENSG00000187806	TMEM202	AML	FALSE	18919	0.00755949	FALSE		FALSE
ENSG00000270188	MTRNR2L11	AML	FALSE	18919	0.00755949	FALSE		FALSE
ENSG00000111664	GNB3	AML	FALSE	18919	0.00755949	FALSE		FALSE
ENSG00000171201	SMR3B	AML	FALSE	18922	0.00755948	FALSE		FALSE
ENSG00000183318	SPDYE4	AML	FALSE	18922	0.00755948	FALSE		FALSE
ENSG00000129151	BBOX1	AML	FALSE	18924	0.00755947	FALSE		FALSE
ENSG00000168418	KCNG4	AML	FALSE	18925	0.00755937	FALSE		FALSE
ENSG00000122133	PAEP	AML	FALSE	18926	0.00755893	FALSE		FALSE
ENSG00000227268	KLLN	AML	FALSE	18927	0.00755851	FALSE		FALSE
ENSG00000165912	PACSIN3	AML	FALSE	18928	0.00755838	FALSE		FALSE
ENSG00000146469	VIP	AML	FALSE	18929	0.00755833	FALSE		FALSE
ENSG00000234186	C16orf82	AML	FALSE	18930	0.00755823	FALSE		FALSE
ENSG00000152093	CFC1B	AML	FALSE	18930	0.00755823	FALSE		FALSE
ENSG00000135220	UGT2A3	AML	FALSE	18932	0.00755801	FALSE		FALSE
ENSG00000118245	TNP1	AML	FALSE	18933	0.0075579	FALSE		FALSE
ENSG00000229974	AC083862.1	AML	FALSE	18934	0.00755783	FALSE		FALSE
ENSG00000203902	PNMA6B	AML	FALSE	18935	0.00755782	FALSE		FALSE
ENSG00000229637	PRAC2	AML	FALSE	18936	0.0075578	FALSE		FALSE
ENSG00000129194	SOX15	AML	FALSE	18937	0.00755775	FALSE		FALSE
ENSG00000109846	CRYAB	AML	FALSE	18938	0.00755773	FALSE		FALSE
ENSG00000125823	CSTL1	AML	FALSE	18939	0.00755766	FALSE		FALSE
ENSG00000197658	SLC22A24	AML	FALSE	18940	0.00755758	FALSE		FALSE
ENSG00000214029	ZNF891	AML	FALSE	18940	0.00755758	FALSE		FALSE
ENSG00000163209	SPRR3	AML	FALSE	18942	0.00755752	FALSE		FALSE
ENSG00000244486	SCARF2	AML	FALSE	18942	0.00755752	FALSE		FALSE
ENSG00000242173	ARHGDIG	AML	FALSE	18944	0.00755751	FALSE		FALSE
ENSG00000173156	RHOD	AML	FALSE	18945	0.00755736	FALSE		FALSE
ENSG00000149506	ZP1	AML	FALSE	18946	0.00755713	FALSE		FALSE
ENSG00000204486	PRAMEF21	AML	FALSE	18947	0.00755694	FALSE		FALSE
ENSG00000255819	KLRC4-KLRK1	AML	FALSE	18947	0.00755694	FALSE		FALSE
ENSG00000138083	SIX3	AML	FALSE	18949	0.00755683	FALSE		FALSE
ENSG00000105550	FGF21	AML	FALSE	18950	0.00755658	FALSE		FALSE
ENSG00000166049	PASD1	AML	FALSE	18950	0.00755658	FALSE		FALSE
ENSG00000189366	ALG1L	AML	FALSE	18950	0.00755658	FALSE		FALSE
ENSG00000229544	NKX1-2	AML	FALSE	18953	0.00755593	FALSE		FALSE
ENSG00000163673	DCLK3	AML	FALSE	18953	0.00755593	FALSE		FALSE
ENSG00000227921	AL353791.1	AML	FALSE	18955	0.00755577	FALSE		FALSE
ENSG00000174807	CD248	AML	FALSE	18956	0.0075555	FALSE		FALSE
ENSG00000147485	PXDNL	AML	FALSE	18957	0.0075552	FALSE		FALSE
ENSG00000080618	CPB2	AML	FALSE	18958	0.00755511	FALSE		FALSE
ENSG00000215269	GAGE12G	AML	FALSE	18958	0.00755511	FALSE		FALSE
ENSG00000230054	TEX53	AML	FALSE	18958	0.00755511	FALSE		FALSE
ENSG00000172324	OR5A2	AML	FALSE	18958	0.00755511	FALSE		FALSE
ENSG00000215183	MSMP	AML	FALSE	18958	0.00755511	FALSE		FALSE
ENSG00000153558	FBXL2	AML	FALSE	18958	0.00755511	FALSE		FALSE
ENSG00000184454	NCMAP	AML	FALSE	18964	0.00755498	FALSE		FALSE
ENSG00000105398	SULT2A1	AML	FALSE	18964	0.00755498	FALSE		FALSE
ENSG00000167720	SRR	AML	FALSE	18966	0.00755497	FALSE		FALSE
ENSG00000186446	ZNF501	AML	FALSE	18967	0.00755488	FALSE		FALSE
ENSG00000106823	ECM2	AML	FALSE	18968	0.00755441	FALSE		FALSE
ENSG00000230567	FAM203B	AML	FALSE	18969	0.00755436	FALSE		FALSE
ENSG00000132623	ANKEF1	AML	FALSE	18970	0.00755416	FALSE		FALSE
ENSG00000105072	C19orf44	AML	FALSE	18971	0.00755411	FALSE		FALSE
ENSG00000204687	MAS1L	AML	FALSE	18972	0.00755403	FALSE		FALSE
ENSG00000058404	CAMK2B	AML	FALSE	18972	0.00755403	FALSE		FALSE
ENSG00000215547	DEFB115	AML	FALSE	18972	0.00755403	FALSE		FALSE
ENSG00000184451	CCR10	AML	FALSE	18975	0.00755399	FALSE		FALSE
ENSG00000179600	GPHB5	AML	FALSE	18975	0.00755399	FALSE		FALSE
ENSG00000230347	CT47A8	AML	FALSE	18975	0.00755399	FALSE		FALSE
ENSG00000271793	AL589666.1	AML	FALSE	18978	0.00755367	FALSE		FALSE
ENSG00000274322	AL136531.2	AML	FALSE	18979	0.00755353	FALSE		FALSE
ENSG00000165076	PRSS37	AML	FALSE	18980	0.00755352	FALSE		FALSE
ENSG00000172016	REG3A	AML	FALSE	18981	0.00755346	FALSE		FALSE
ENSG00000134765	DSC1	AML	FALSE	18981	0.00755346	FALSE		FALSE
ENSG00000185038	MROH2A	AML	FALSE	18983	0.00755303	FALSE		FALSE
ENSG00000165269	AQP7	AML	FALSE	18983	0.00755303	FALSE		FALSE
ENSG00000104237	RP1	AML	FALSE	18983	0.00755303	FALSE		FALSE
ENSG00000180386	KRTAP9-7	AML	FALSE	18983	0.00755303	FALSE		FALSE
ENSG00000189410	SH2D5	AML	FALSE	18983	0.00755303	FALSE		FALSE
ENSG00000129749	CHRNA10	AML	FALSE	18988	0.00755302	FALSE		FALSE
ENSG00000130032	PRRG3	AML	FALSE	18989	0.00755296	FALSE		FALSE
ENSG00000128709	HOXD9	AML	FALSE	18990	0.00755268	FALSE		FALSE
ENSG00000170417	TMEM182	AML	FALSE	18991	0.00755236	FALSE		FALSE
ENSG00000248592	STIMATE-MUSTN1	AML	FALSE	18991	0.00755236	FALSE		FALSE
ENSG00000276240	OR4E1	AML	FALSE	18991	0.00755236	FALSE		FALSE
ENSG00000283071	LBHD2	AML	FALSE	18991	0.00755236	FALSE		FALSE
ENSG00000227488	GAGE12D	AML	FALSE	18991	0.00755236	FALSE		FALSE
ENSG00000180483	DEFB119	AML	FALSE	18991	0.00755236	FALSE		FALSE
ENSG00000187715	KBTBD12	AML	FALSE	18997	0.00755196	FALSE		FALSE
ENSG00000285472	AC134980.3	AML	FALSE	18997	0.00755196	FALSE		FALSE
ENSG00000204941	PSG5	AML	FALSE	18997	0.00755196	FALSE		FALSE
ENSG00000169194	IL13	AML	FALSE	19000	0.00755183	FALSE		FALSE
ENSG00000181733	OR2Z1	AML	FALSE	19001	0.00755171	FALSE		FALSE
ENSG00000180440	SERTM1	AML	FALSE	19002	0.0075516	FALSE		FALSE
ENSG00000132000	PODNL1	AML	FALSE	19003	0.00755117	FALSE		FALSE
ENSG00000137709	POU2F3	AML	FALSE	19004	0.00755103	FALSE		FALSE
ENSG00000224902	GAGE12H	AML	FALSE	19005	0.00755078	FALSE		FALSE
ENSG00000185821	OR6C76	AML	FALSE	19005	0.00755078	FALSE		FALSE
ENSG00000188039	NWD1	AML	FALSE	19005	0.00755078	FALSE		FALSE
ENSG00000139304	PTPRQ	AML	FALSE	19008	0.00755027	FALSE		FALSE
ENSG00000233802	TRIM49D2	AML	FALSE	19009	0.00755005	FALSE		FALSE
ENSG00000122432	SPATA1	AML	FALSE	19010	0.00755005	FALSE		FALSE
ENSG00000166130	IKBIP	AML	FALSE	19011	0.00755002	FALSE		FALSE
ENSG00000127074	RGS13	AML	FALSE	19012	0.00754992	FALSE		FALSE
ENSG00000166780	BMERB1	AML	FALSE	19013	0.00754979	FALSE		FALSE
ENSG00000104976	SNAPC2	AML	FALSE	19014	0.00754979	FALSE		FALSE
ENSG00000261667	LY6L	AML	FALSE	19015	0.00754954	FALSE		FALSE
ENSG00000147117	ZNF157	AML	FALSE	19016	0.00754951	FALSE		FALSE
ENSG00000075407	ZNF37A	AML	FALSE	19017	0.00754948	FALSE		FALSE
ENSG00000254834	OR5M10	AML	FALSE	19018	0.0075494	FALSE		FALSE
ENSG00000176925	OR51F2	AML	FALSE	19019	0.00754936	FALSE		FALSE
ENSG00000158792	SPATA2L	AML	FALSE	19020	0.00754865	FALSE		FALSE
ENSG00000170374	SP7	AML	FALSE	19021	0.00754844	FALSE		FALSE
ENSG00000135407	AVIL	AML	FALSE	19022	0.00754806	FALSE		FALSE
ENSG00000120903	CHRNA2	AML	FALSE	19023	0.00754789	FALSE		FALSE
ENSG00000283247	CCDC201	AML	FALSE	19024	0.00754756	FALSE		FALSE
ENSG00000164822	DEFA6	AML	FALSE	19025	0.00754752	FALSE		FALSE
ENSG00000260851	AC010542.3	AML	FALSE	19026	0.00754721	FALSE		FALSE
ENSG00000186458	DEFB132	AML	FALSE	19027	0.0075469	FALSE		FALSE
ENSG00000234214	SPATA31A4	AML	FALSE	19028	0.00754683	FALSE		FALSE
ENSG00000134817	APLNR	AML	FALSE	19029	0.00754679	FALSE		FALSE
ENSG00000144821	MYH15	AML	FALSE	19030	0.0075467	FALSE		FALSE
ENSG00000268556	AC012360.1	AML	FALSE	19031	0.00754659	FALSE		FALSE
ENSG00000279408	AC135068.3	AML	FALSE	19031	0.00754659	FALSE		FALSE
ENSG00000268927	FLJ00418	AML	FALSE	19031	0.00754659	FALSE		FALSE
ENSG00000268279	AC090004.1	AML	FALSE	19031	0.00754659	FALSE		FALSE
ENSG00000273259	AL049839.2	AML	FALSE	19031	0.00754659	FALSE		FALSE
ENSG00000159596	TMEM69	AML	FALSE	19036	0.00754639	FALSE		FALSE
ENSG00000198754	OXCT2	AML	FALSE	19037	0.00754618	FALSE		FALSE
ENSG00000099399	MAGEB2	AML	FALSE	19037	0.00754618	FALSE		FALSE
ENSG00000186038	HTR3E	AML	FALSE	19039	0.00754616	FALSE		FALSE
ENSG00000186881	OR13F1	AML	FALSE	19040	0.0075458	FALSE		FALSE
ENSG00000237515	SHISA9	AML	FALSE	19041	0.0075456	FALSE		FALSE
ENSG00000154736	ADAMTS5	AML	FALSE	19042	0.00754528	FALSE		FALSE
ENSG00000144355	DLX1	AML	FALSE	19043	0.00754527	FALSE		FALSE
ENSG00000112562	SMOC2	AML	FALSE	19044	0.00754521	FALSE		FALSE
ENSG00000182393	IFNL1	AML	FALSE	19045	0.00754506	FALSE		FALSE
ENSG00000130167	TSPAN16	AML	FALSE	19046	0.0075448	FALSE		FALSE
ENSG00000275520	FAM236A	AML	FALSE	19047	0.00754469	FALSE		FALSE
ENSG00000204913	LRRC3C	AML	FALSE	19048	0.00754435	FALSE		FALSE
ENSG00000168454	TXNDC2	AML	FALSE	19048	0.00754435	FALSE		FALSE
ENSG00000203923	SPANXN1	AML	FALSE	19050	0.00754429	FALSE		FALSE
ENSG00000171405	XAGE5	AML	FALSE	19050	0.00754429	FALSE		FALSE
ENSG00000111704	NANOG	AML	FALSE	19050	0.00754429	FALSE		FALSE
ENSG00000253148	RGS21	AML	FALSE	19050	0.00754429	FALSE		FALSE
ENSG00000130783	CCDC62	AML	FALSE	19050	0.00754429	FALSE		FALSE
ENSG00000179636	TPPP2	AML	FALSE	19050	0.00754429	FALSE		FALSE
ENSG00000165643	SOHLH1	AML	FALSE	19050	0.00754429	FALSE		FALSE
ENSG00000143921	ABCG8	AML	FALSE	19050	0.00754429	FALSE		FALSE
ENSG00000237110	TAAR9	AML	FALSE	19058	0.00754427	FALSE		FALSE
ENSG00000196263	ZNF471	AML	FALSE	19059	0.00754421	FALSE		FALSE
ENSG00000016602	CLCA4	AML	FALSE	19060	0.00754371	FALSE		FALSE
ENSG00000163071	SPATA18	AML	FALSE	19061	0.00754362	FALSE		FALSE
ENSG00000196436	NPIPB15	AML	FALSE	19062	0.00754348	FALSE		FALSE
ENSG00000184155	OR10J5	AML	FALSE	19062	0.00754348	FALSE		FALSE
ENSG00000078814	MYH7B	AML	FALSE	19064	0.00754344	FALSE		FALSE
ENSG00000151615	POU4F2	AML	FALSE	19065	0.00754299	FALSE		FALSE
ENSG00000244752	CRYBB2	AML	FALSE	19066	0.00754299	FALSE		FALSE
ENSG00000232196	MTRNR2L4	AML	FALSE	19067	0.00754278	FALSE		FALSE
ENSG00000134363	FST	AML	FALSE	19068	0.00754189	FALSE		FALSE
ENSG00000141560	FN3KRP	AML	FALSE	19069	0.00754183	FALSE		FALSE
ENSG00000203907	OOEP	AML	FALSE	19069	0.00754183	FALSE		FALSE
ENSG00000069206	ADAM7	AML	FALSE	19071	0.00754178	FALSE		FALSE
ENSG00000170289	CNGB3	AML	FALSE	19072	0.00754142	FALSE		FALSE
ENSG00000167360	OR51Q1	AML	FALSE	19073	0.00754138	FALSE		FALSE
ENSG00000183251	OR51B4	AML	FALSE	19074	0.00754123	FALSE		FALSE
ENSG00000176971	FIBIN	AML	FALSE	19074	0.00754123	FALSE		FALSE
ENSG00000135443	KRT85	AML	FALSE	19076	0.00754111	FALSE		FALSE
ENSG00000015592	STMN4	AML	FALSE	19077	0.00754092	FALSE		FALSE
ENSG00000090530	P3H2	AML	FALSE	19077	0.00754092	FALSE		FALSE
ENSG00000174599	TRAM1L1	AML	FALSE	19077	0.00754092	FALSE		FALSE
ENSG00000106278	PTPRZ1	AML	FALSE	19077	0.00754092	FALSE		FALSE
ENSG00000172487	OR8J1	AML	FALSE	19081	0.00754072	FALSE		FALSE
ENSG00000144476	ACKR3	AML	FALSE	19081	0.00754072	TRUE	oncogene, fusion	TRUE	Act
ENSG00000284952	AC104472.3	AML	FALSE	19083	0.00753999	FALSE		FALSE
ENSG00000108242	CYP2C18	AML	FALSE	19084	0.00753996	FALSE		FALSE
ENSG00000267706	AC020922.1	AML	FALSE	19085	0.00753995	FALSE		FALSE
ENSG00000134551	PRH2	AML	FALSE	19086	0.00753933	FALSE		FALSE
ENSG00000173976	RAX2	AML	FALSE	19086	0.00753933	FALSE		FALSE
ENSG00000147509	RGS20	AML	FALSE	19086	0.00753933	FALSE		FALSE
ENSG00000129932	DOHH	AML	FALSE	19086	0.00753933	FALSE		FALSE
ENSG00000189433	GJB4	AML	FALSE	19090	0.00753932	FALSE		FALSE
ENSG00000205329	OR6C3	AML	FALSE	19091	0.00753923	FALSE		FALSE
ENSG00000134864	GGACT	AML	FALSE	19092	0.00753915	FALSE		FALSE
ENSG00000114124	GRK7	AML	FALSE	19092	0.00753915	FALSE		FALSE
ENSG00000149634	SPATA25	AML	FALSE	19094	0.00753904	FALSE		FALSE
ENSG00000120337	TNFSF18	AML	FALSE	19095	0.00753897	FALSE		FALSE
ENSG00000244624	KRTAP20-1	AML	FALSE	19096	0.00753886	FALSE		FALSE
ENSG00000257390	AC023055.1	AML	FALSE	19096	0.00753886	FALSE		FALSE
ENSG00000116176	TPSG1	AML	FALSE	19098	0.00753851	FALSE		FALSE
ENSG00000189120	SP6	AML	FALSE	19099	0.00753845	FALSE		FALSE
ENSG00000258405	ZNF578	AML	FALSE	19100	0.00753816	FALSE		FALSE
ENSG00000118491	ZC2HC1B	AML	FALSE	19101	0.00753783	FALSE		FALSE
ENSG00000268781	AL590235.1	AML	FALSE	19102	0.00753776	FALSE		FALSE
ENSG00000214491	SEC14L6	AML	FALSE	19103	0.00753748	FALSE		FALSE
ENSG00000104881	PPP1R13L	AML	FALSE	19103	0.00753748	FALSE		FALSE
ENSG00000135409	AMHR2	AML	FALSE	19105	0.00753741	FALSE		FALSE
ENSG00000163040	CCDC74A	AML	FALSE	19105	0.00753741	FALSE		FALSE
ENSG00000205108	FAM205A	AML	FALSE	19107	0.00753719	FALSE		FALSE
ENSG00000256060	TRAPPC2B	AML	FALSE	19108	0.00753718	FALSE		FALSE
ENSG00000164283	ESM1	AML	FALSE	19108	0.00753718	FALSE		FALSE
ENSG00000077264	PAK3	AML	FALSE	19108	0.00753718	FALSE		FALSE
ENSG00000203877	RIPPLY2	AML	FALSE	19108	0.00753718	FALSE		FALSE
ENSG00000145692	BHMT	AML	FALSE	19108	0.00753718	FALSE		FALSE
ENSG00000183640	KRTAP8-1	AML	FALSE	19108	0.00753718	FALSE		FALSE
ENSG00000144834	TAGLN3	AML	FALSE	19108	0.00753718	FALSE		FALSE
ENSG00000181963	OR52K2	AML	FALSE	19115	0.00753708	FALSE		FALSE
ENSG00000180053	NKX2-6	AML	FALSE	19116	0.00753702	FALSE		FALSE
ENSG00000277758	FO681492.1	AML	FALSE	19117	0.007537	FALSE		FALSE
ENSG00000148600	CDHR1	AML	FALSE	19118	0.00753685	FALSE		FALSE
ENSG00000145526	CDH18	AML	FALSE	19119	0.00753674	FALSE		FALSE
ENSG00000188408	MAGEB5	AML	FALSE	19119	0.00753674	FALSE		FALSE
ENSG00000095587	TLL2	AML	FALSE	19119	0.00753674	FALSE		FALSE
ENSG00000153233	PTPRR	AML	FALSE	19122	0.00753666	FALSE		FALSE
ENSG00000285000	AC008581.2	AML	FALSE	19123	0.00753659	FALSE		FALSE
ENSG00000132840	BHMT2	AML	FALSE	19123	0.00753659	FALSE		FALSE
ENSG00000266728	AC015688.4	AML	FALSE	19123	0.00753659	FALSE		FALSE
ENSG00000182010	RTKN2	AML	FALSE	19126	0.00753586	FALSE		FALSE
ENSG00000180138	CSNK1A1L	AML	FALSE	19127	0.00753555	FALSE		FALSE
ENSG00000124196	GTSF1L	AML	FALSE	19127	0.00753555	FALSE		FALSE
ENSG00000145283	SLC10A6	AML	FALSE	19127	0.00753555	FALSE		FALSE
ENSG00000198021	SPANXA1	AML	FALSE	19127	0.00753555	FALSE		FALSE
ENSG00000172020	GAP43	AML	FALSE	19127	0.00753555	FALSE		FALSE
ENSG00000180834	MAP6D1	AML	FALSE	19132	0.00753553	FALSE		FALSE
ENSG00000077616	NAALAD2	AML	FALSE	19133	0.00753508	FALSE		FALSE
ENSG00000100196	KDELR3	AML	FALSE	19134	0.007535	FALSE		FALSE
ENSG00000284772	AC011330.3	AML	FALSE	19135	0.00753498	FALSE		FALSE
ENSG00000183269	OR52E8	AML	FALSE	19135	0.00753498	FALSE		FALSE
ENSG00000277611	Z98752.3	AML	FALSE	19135	0.00753498	FALSE		FALSE
ENSG00000187223	LCE2D	AML	FALSE	19135	0.00753498	FALSE		FALSE
ENSG00000285880	AC144573.1	AML	FALSE	19135	0.00753498	FALSE		FALSE
ENSG00000188334	BSPH1	AML	FALSE	19135	0.00753498	FALSE		FALSE
ENSG00000182521	TBPL2	AML	FALSE	19135	0.00753498	FALSE		FALSE
ENSG00000149305	HTR3B	AML	FALSE	19135	0.00753498	FALSE		FALSE
ENSG00000254550	OMP	AML	FALSE	19143	0.00753483	FALSE		FALSE
ENSG00000131864	USP29	AML	FALSE	19144	0.00753466	FALSE		FALSE
ENSG00000183273	CCDC60	AML	FALSE	19145	0.00753464	FALSE		FALSE
ENSG00000198099	ADH4	AML	FALSE	19146	0.00753435	FALSE		FALSE
ENSG00000188124	OR2AG2	AML	FALSE	19146	0.00753435	FALSE		FALSE
ENSG00000285765	AC134684.9	AML	FALSE	19148	0.00753413	FALSE		FALSE
ENSG00000203867	RBM20	AML	FALSE	19149	0.00753372	FALSE		FALSE
ENSG00000101323	HAO1	AML	FALSE	19150	0.0075337	FALSE		FALSE
ENSG00000184276	DEFB108B	AML	FALSE	19150	0.0075337	FALSE		FALSE
ENSG00000134489	HRH4	AML	FALSE	19150	0.0075337	FALSE		FALSE
ENSG00000196381	ZNF781	AML	FALSE	19153	0.00753357	FALSE		FALSE
ENSG00000162267	ITIH3	AML	FALSE	19154	0.00753355	FALSE		FALSE
ENSG00000163497	FEV	AML	FALSE	19155	0.00753302	TRUE	oncogene, fusion	FALSE
ENSG00000175264	CHST1	AML	FALSE	19155	0.00753302	FALSE		FALSE
ENSG00000204300	TMEM225	AML	FALSE	19157	0.00753272	FALSE		FALSE
ENSG00000215853	RPTN	AML	FALSE	19158	0.00753268	FALSE		FALSE
ENSG00000103034	NDRG4	AML	FALSE	19159	0.00753151	FALSE		FALSE
ENSG00000151164	RAD9B	AML	FALSE	19160	0.00753115	FALSE		FALSE
ENSG00000184945	AQP12A	AML	FALSE	19161	0.00753077	FALSE		FALSE
ENSG00000182854	OR4F15	AML	FALSE	19162	0.00753055	FALSE		FALSE
ENSG00000204991	SPIRE2	AML	FALSE	19162	0.00753055	FALSE		FALSE
ENSG00000113645	WWC1	AML	FALSE	19164	0.00753047	FALSE		FALSE
ENSG00000185933	CALHM1	AML	FALSE	19164	0.00753047	FALSE		FALSE
ENSG00000175356	SCUBE2	AML	FALSE	19166	0.00753037	FALSE		FALSE
ENSG00000143001	TMEM61	AML	FALSE	19167	0.00753027	FALSE		FALSE
ENSG00000158714	SLAMF8	AML	FALSE	19168	0.00753026	FALSE		FALSE
ENSG00000125144	MT1G	AML	FALSE	19168	0.00753026	FALSE		FALSE
ENSG00000105991	HOXA1	AML	FALSE	19168	0.00753026	FALSE		FALSE
ENSG00000179058	C9orf50	AML	FALSE	19171	0.00753024	FALSE		FALSE
ENSG00000197978	GOLGA6L9	AML	FALSE	19172	0.00752996	FALSE		FALSE
ENSG00000284491	THSD8	AML	FALSE	19173	0.00752982	FALSE		FALSE
ENSG00000120149	MSX2	AML	FALSE	19173	0.00752982	FALSE		FALSE
ENSG00000230493	AC106017.1	AML	FALSE	19175	0.00752978	FALSE		FALSE
ENSG00000179751	SYCN	AML	FALSE	19175	0.00752978	FALSE		FALSE
ENSG00000180245	RRH	AML	FALSE	19177	0.00752958	FALSE		FALSE
ENSG00000173572	NLRP13	AML	FALSE	19178	0.00752898	FALSE		FALSE
ENSG00000179168	GGN	AML	FALSE	19179	0.00752885	FALSE		FALSE
ENSG00000137766	UNC13C	AML	FALSE	19180	0.00752858	FALSE		FALSE
ENSG00000160808	MYL3	AML	FALSE	19181	0.00752852	FALSE		FALSE
ENSG00000101981	F9	AML	FALSE	19182	0.007528	FALSE		FALSE
ENSG00000274744	ELOA3	AML	FALSE	19183	0.00752798	FALSE		FALSE
ENSG00000080511	RDH8	AML	FALSE	19184	0.00752734	FALSE		FALSE
ENSG00000019549	SNAI2	AML	FALSE	19185	0.00752731	FALSE		FALSE
ENSG00000167131	CCDC103	AML	FALSE	19186	0.00752588	FALSE		FALSE
ENSG00000176046	NUPR1	AML	FALSE	19186	0.00752588	FALSE		FALSE
ENSG00000196589	MBD3L2B	AML	FALSE	19188	0.00752563	FALSE		FALSE
ENSG00000183729	NPBWR1	AML	FALSE	19189	0.00752558	FALSE		FALSE
ENSG00000163530	DPPA2	AML	FALSE	19190	0.00752541	FALSE		FALSE
ENSG00000186326	RGS9BP	AML	FALSE	19191	0.00752503	FALSE		FALSE
ENSG00000170681	CAVIN4	AML	FALSE	19191	0.00752503	FALSE		FALSE
ENSG00000150244	TRIM48	AML	FALSE	19193	0.00752474	FALSE		FALSE
ENSG00000058673	ZC3H11A	AML	FALSE	19194	0.00752473	FALSE		FALSE
ENSG00000162944	RFTN2	AML	FALSE	19194	0.00752473	FALSE		FALSE
ENSG00000120669	SOHLH2	AML	FALSE	19196	0.00752462	FALSE		TRUE	Act
ENSG00000157570	TSPAN18	AML	FALSE	19196	0.00752462	FALSE		FALSE
ENSG00000187690	EZHIP	AML	FALSE	19198	0.0075243	FALSE		FALSE
ENSG00000015413	DPEP1	AML	FALSE	19198	0.0075243	FALSE		FALSE
ENSG00000142182	DNMT3L	AML	FALSE	19200	0.00752404	FALSE		FALSE
ENSG00000170605	OR9K2	AML	FALSE	19201	0.00752374	FALSE		FALSE
ENSG00000198804	MT-CO1	AML	FALSE	19202	0.00752358	FALSE		FALSE
ENSG00000147606	SLC26A7	AML	FALSE	19203	0.00752344	FALSE		FALSE
ENSG00000138813	C4orf17	AML	FALSE	19203	0.00752344	FALSE		FALSE
ENSG00000204571	KRTAP5-11	AML	FALSE	19203	0.00752344	FALSE		FALSE
ENSG00000089101	CFAP61	AML	FALSE	19203	0.00752344	FALSE		FALSE
ENSG00000172724	CCL19	AML	FALSE	19203	0.00752344	FALSE		FALSE
ENSG00000154975	CA10	AML	FALSE	19208	0.00752322	FALSE		FALSE
ENSG00000007171	NOS2	AML	FALSE	19209	0.00752311	FALSE		FALSE
ENSG00000152592	DMP1	AML	FALSE	19210	0.00752308	FALSE		FALSE
ENSG00000229972	IQCF3	AML	FALSE	19211	0.00752274	FALSE		FALSE
ENSG00000183571	PGPEP1L	AML	FALSE	19212	0.00752253	FALSE		FALSE
ENSG00000177694	NAALADL2	AML	FALSE	19213	0.00752244	FALSE		FALSE
ENSG00000078725	BRINP1	AML	FALSE	19213	0.00752244	FALSE		FALSE
ENSG00000143195	ILDR2	AML	FALSE	19213	0.00752244	FALSE		FALSE
ENSG00000102243	VGLL1	AML	FALSE	19216	0.00752237	FALSE		FALSE
ENSG00000165837	ERICH6B	AML	FALSE	19217	0.00752236	FALSE		FALSE
ENSG00000116882	HAO2	AML	FALSE	19218	0.00752235	FALSE		FALSE
ENSG00000213921	LEUTX	AML	FALSE	19219	0.0075223	FALSE		FALSE
ENSG00000164418	GRIK2	AML	FALSE	19220	0.00752207	FALSE		FALSE
ENSG00000243543	WFDC6	AML	FALSE	19221	0.00752205	FALSE		FALSE
ENSG00000241690	AL035460.1	AML	FALSE	19221	0.00752205	FALSE		FALSE
ENSG00000205086	C2orf91	AML	FALSE	19223	0.00752188	FALSE		FALSE
ENSG00000186838	SELENOV	AML	FALSE	19223	0.00752188	FALSE		FALSE
ENSG00000268662	AL596220.1	AML	FALSE	19223	0.00752188	FALSE		FALSE
ENSG00000182652	AL512310.1	AML	FALSE	19223	0.00752188	FALSE		FALSE
ENSG00000108688	CCL7	AML	FALSE	19223	0.00752188	FALSE		FALSE
ENSG00000188389	PDCD1	AML	FALSE	19228	0.00752178	FALSE		FALSE
ENSG00000132698	RAB25	AML	FALSE	19228	0.00752178	FALSE		FALSE
ENSG00000147873	IFNA5	AML	FALSE	19228	0.00752178	FALSE		FALSE
ENSG00000205002	AARD	AML	FALSE	19228	0.00752178	FALSE		FALSE
ENSG00000138134	STAMBPL1	AML	FALSE	19228	0.00752178	FALSE		FALSE
ENSG00000175619	OR4B1	AML	FALSE	19233	0.00752122	FALSE		FALSE
ENSG00000132854	KANK4	AML	FALSE	19234	0.00752108	FALSE		FALSE
ENSG00000131738	KRT33B	AML	FALSE	19234	0.00752108	FALSE		FALSE
ENSG00000171722	SPATA46	AML	FALSE	19236	0.00752098	FALSE		FALSE
ENSG00000217442	SYCE3	AML	FALSE	19237	0.0075208	FALSE		FALSE
ENSG00000203817	FAM72C	AML	FALSE	19238	0.00752063	FALSE		FALSE
ENSG00000254636	ARMS2	AML	FALSE	19238	0.00752063	FALSE		FALSE
ENSG00000163060	TEKT4	AML	FALSE	19240	0.00752016	FALSE		FALSE
ENSG00000113205	PCDHB3	AML	FALSE	19241	0.00752013	FALSE		FALSE
ENSG00000083782	EPYC	AML	FALSE	19241	0.00752013	FALSE		FALSE
ENSG00000160882	CYP11B1	AML	FALSE	19243	0.00751977	FALSE		FALSE
ENSG00000123570	RAB9B	AML	FALSE	19244	0.00751967	FALSE		FALSE
ENSG00000254656	RTL1	AML	FALSE	19245	0.0075195	FALSE		FALSE
ENSG00000186943	OR13C8	AML	FALSE	19245	0.0075195	FALSE		FALSE
ENSG00000204511	MCCD1	AML	FALSE	19247	0.00751938	FALSE		FALSE
ENSG00000139767	SRRM4	AML	FALSE	19248	0.00751933	FALSE		FALSE
ENSG00000057149	SERPINB3	AML	FALSE	19248	0.00751933	FALSE		FALSE
ENSG00000151365	THRSP	AML	FALSE	19248	0.00751933	FALSE		FALSE
ENSG00000267467	APOC4	AML	FALSE	19248	0.00751933	FALSE		FALSE
ENSG00000169064	ZBBX	AML	FALSE	19248	0.00751933	FALSE		FALSE
ENSG00000141946	ZIM3	AML	FALSE	19253	0.0075191	FALSE		FALSE
ENSG00000246922	UBAP1L	AML	FALSE	19254	0.00751877	FALSE		FALSE
ENSG00000157111	TMEM171	AML	FALSE	19255	0.00751855	FALSE		FALSE
ENSG00000143520	FLG2	AML	FALSE	19256	0.00751822	FALSE		FALSE
ENSG00000176723	ZNF843	AML	FALSE	19257	0.0075182	FALSE		FALSE
ENSG00000186807	ANXA8L2	AML	FALSE	19258	0.00751817	FALSE		FALSE
ENSG00000284800	AC235565.2	AML	FALSE	19258	0.00751817	FALSE		FALSE
ENSG00000286088	AC073585.2	AML	FALSE	19258	0.00751817	FALSE		FALSE
ENSG00000204704	OR2W1	AML	FALSE	19258	0.00751817	FALSE		FALSE
ENSG00000178828	RNF186	AML	FALSE	19258	0.00751817	FALSE		FALSE
ENSG00000286175	AC023490.7	AML	FALSE	19258	0.00751817	FALSE		FALSE
ENSG00000162039	MEIOB	AML	FALSE	19264	0.00751758	FALSE		FALSE
ENSG00000198062	POTEH	AML	FALSE	19265	0.00751757	FALSE		FALSE
ENSG00000034971	MYOC	AML	FALSE	19266	0.00751716	FALSE		FALSE
ENSG00000158445	KCNB1	AML	FALSE	19267	0.00751713	FALSE		FALSE
ENSG00000115556	PLCD4	AML	FALSE	19267	0.00751713	FALSE		FALSE
ENSG00000187871	GFRAL	AML	FALSE	19269	0.0075166	FALSE		FALSE
ENSG00000135436	FAM186B	AML	FALSE	19270	0.00751607	FALSE		FALSE
ENSG00000102805	CLN5	AML	FALSE	19271	0.00751605	FALSE		FALSE
ENSG00000178586	OR6B3	AML	FALSE	19272	0.00751583	FALSE		FALSE
ENSG00000082126	MPP4	AML	FALSE	19273	0.00751583	FALSE		FALSE
ENSG00000147885	IFNA16	AML	FALSE	19274	0.00751582	FALSE		FALSE
ENSG00000175315	CST6	AML	FALSE	19274	0.00751582	FALSE		FALSE
ENSG00000204183	GDF5OS	AML	FALSE	19276	0.00751559	FALSE		FALSE
ENSG00000255251	PRR23D1	AML	FALSE	19277	0.00751559	FALSE		FALSE
ENSG00000196981	WDR5B	AML	FALSE	19278	0.0075148	FALSE		FALSE
ENSG00000181927	OR4P4	AML	FALSE	19279	0.00751466	FALSE		FALSE
ENSG00000172137	CALB2	AML	FALSE	19279	0.00751466	FALSE		FALSE
ENSG00000039600	SOX30	AML	FALSE	19281	0.0075145	FALSE		FALSE
ENSG00000121577	POPDC2	AML	FALSE	19282	0.00751426	FALSE		FALSE
ENSG00000181562	EDDM3A	AML	FALSE	19283	0.00751419	FALSE		FALSE
ENSG00000104213	PDGFRL	AML	FALSE	19283	0.00751419	FALSE		FALSE
ENSG00000206535	LNP1	AML	FALSE	19283	0.00751419	FALSE		FALSE
ENSG00000269720	CCDC194	AML	FALSE	19283	0.00751419	FALSE		FALSE
ENSG00000250486	FAM218A	AML	FALSE	19287	0.00751415	FALSE		FALSE
ENSG00000275674	AC091167.6	AML	FALSE	19287	0.00751415	FALSE		FALSE
ENSG00000226490	AC138647.1	AML	FALSE	19287	0.00751415	FALSE		FALSE
ENSG00000132446	FTHL17	AML	FALSE	19287	0.00751415	FALSE		FALSE
ENSG00000285304	Z83844.3	AML	FALSE	19287	0.00751415	FALSE		FALSE
ENSG00000178372	CALML5	AML	FALSE	19287	0.00751415	FALSE		FALSE
ENSG00000147481	SNTG1	AML	FALSE	19293	0.00751393	FALSE		FALSE
ENSG00000188089	PLA2G4E	AML	FALSE	19294	0.00751352	FALSE		FALSE
ENSG00000187823	RTL4	AML	FALSE	19295	0.00751351	FALSE		FALSE
ENSG00000167346	MMP26	AML	FALSE	19295	0.00751351	FALSE		FALSE
ENSG00000171501	OR1N2	AML	FALSE	19295	0.00751351	FALSE		FALSE
ENSG00000280778	AC243547.3	AML	FALSE	19298	0.00751342	FALSE		FALSE
ENSG00000163431	LMOD1	AML	FALSE	19299	0.00751293	FALSE		FALSE
ENSG00000180537	RNF182	AML	FALSE	19300	0.00751286	FALSE		FALSE
ENSG00000180305	WFDC10A	AML	FALSE	19301	0.00751256	FALSE		FALSE
ENSG00000163157	TMOD4	AML	FALSE	19302	0.00751247	FALSE		FALSE
ENSG00000175879	HOXD8	AML	FALSE	19303	0.00751217	FALSE		FALSE
ENSG00000129221	AIPL1	AML	FALSE	19304	0.00751206	FALSE		FALSE
ENSG00000160207	HSF2BP	AML	FALSE	19305	0.00751202	FALSE		FALSE
ENSG00000170279	C7orf33	AML	FALSE	19306	0.00751201	FALSE		FALSE
ENSG00000149489	ROM1	AML	FALSE	19307	0.00751166	FALSE		FALSE
ENSG00000186439	TRDN	AML	FALSE	19308	0.00751148	FALSE		FALSE
ENSG00000269028	MTRNR2L12	AML	FALSE	19309	0.00751122	FALSE		FALSE
ENSG00000126895	AVPR2	AML	FALSE	19310	0.00751111	FALSE		FALSE
ENSG00000180745	CLRN3	AML	FALSE	19311	0.0075111	FALSE		FALSE
ENSG00000206579	XKR4	AML	FALSE	19311	0.0075111	FALSE		FALSE
ENSG00000153485	TMEM251	AML	FALSE	19311	0.0075111	FALSE		FALSE
ENSG00000196098	OR5K4	AML	FALSE	19314	0.00751105	FALSE		FALSE
ENSG00000146399	TAAR1	AML	FALSE	19315	0.00751101	FALSE		FALSE
ENSG00000182308	DCAF4L1	AML	FALSE	19316	0.00751068	FALSE		FALSE
ENSG00000214237	MINDY4B	AML	FALSE	19317	0.00751066	FALSE		FALSE
ENSG00000125999	BPIFB1	AML	FALSE	19317	0.00751066	FALSE		FALSE
ENSG00000152936	LMNTD1	AML	FALSE	19317	0.00751066	FALSE		FALSE
ENSG00000249242	TMEM150C	AML	FALSE	19320	0.00751065	FALSE		FALSE
ENSG00000119547	ONECUT2	AML	FALSE	19321	0.00751043	FALSE		FALSE
ENSG00000163216	SPRR2D	AML	FALSE	19322	0.00751027	FALSE		FALSE
ENSG00000179300	RTL3	AML	FALSE	19322	0.00751027	FALSE		FALSE
ENSG00000164849	GPR146	AML	FALSE	19322	0.00751027	FALSE		FALSE
ENSG00000137821	LRRC49	AML	FALSE	19325	0.00751012	FALSE		FALSE
ENSG00000250799	PRODH2	AML	FALSE	19326	0.00750992	FALSE		FALSE
ENSG00000169006	NTSR2	AML	FALSE	19326	0.00750992	FALSE		FALSE
ENSG00000184788	SATL1	AML	FALSE	19328	0.00750992	FALSE		FALSE
ENSG00000081842	PCDHA6	AML	FALSE	19329	0.00750961	FALSE		FALSE
ENSG00000205078	SYCE1L	AML	FALSE	19330	0.00750945	FALSE		FALSE
ENSG00000188779	SKOR1	AML	FALSE	19331	0.00750887	FALSE		FALSE
ENSG00000228083	IFNA14	AML	FALSE	19332	0.00750868	FALSE		FALSE
ENSG00000019505	SYT13	AML	FALSE	19333	0.00750868	FALSE		FALSE
ENSG00000099338	CATSPERG	AML	FALSE	19334	0.00750813	FALSE		FALSE
ENSG00000148702	HABP2	AML	FALSE	19335	0.00750726	FALSE		FALSE
ENSG00000122194	PLG	AML	FALSE	19336	0.00750695	FALSE		FALSE
ENSG00000159263	SIM2	AML	FALSE	19337	0.00750691	FALSE		FALSE
ENSG00000154997	SEPTIN14	AML	FALSE	19338	0.00750665	FALSE		FALSE
ENSG00000233041	PHGR1	AML	FALSE	19339	0.00750662	FALSE		FALSE
ENSG00000205718	MBD3L4	AML	FALSE	19340	0.00750636	FALSE		FALSE
ENSG00000178084	HTR3C	AML	FALSE	19341	0.00750595	FALSE		FALSE
ENSG00000136367	ZFHX2	AML	FALSE	19342	0.00750592	FALSE		FALSE
ENSG00000181085	MAPK15	AML	FALSE	19343	0.00750585	FALSE		FALSE
ENSG00000141579	ZNF750	AML	FALSE	19344	0.00750546	FALSE		FALSE
ENSG00000223510	CDRT15	AML	FALSE	19344	0.00750546	FALSE		FALSE
ENSG00000197977	ELOVL2	AML	FALSE	19346	0.0075054	FALSE		FALSE
ENSG00000106330	MOSPD3	AML	FALSE	19347	0.00750521	FALSE		FALSE
ENSG00000175414	ARL10	AML	FALSE	19348	0.00750517	FALSE		FALSE
ENSG00000254440	PBOV1	AML	FALSE	19349	0.00750497	FALSE		FALSE
ENSG00000150756	ATPSCKMT	AML	FALSE	19349	0.00750497	FALSE		FALSE
ENSG00000162643	WDR63	AML	FALSE	19351	0.00750494	FALSE		FALSE
ENSG00000168143	FAM83B	AML	FALSE	19352	0.00750454	FALSE		FALSE
ENSG00000134780	DAGLA	AML	FALSE	19353	0.00750428	FALSE		FALSE
ENSG00000134138	MEIS2	AML	FALSE	19354	0.00750427	FALSE		FALSE
ENSG00000178538	CA8	AML	FALSE	19355	0.00750418	FALSE		FALSE
ENSG00000173212	MAB21L3	AML	FALSE	19356	0.00750408	FALSE		FALSE
ENSG00000197889	MEIG1	AML	FALSE	19357	0.00750399	FALSE		FALSE
ENSG00000157429	ZNF19	AML	FALSE	19358	0.00750384	FALSE		FALSE
ENSG00000103254	ANTKMT	AML	FALSE	19359	0.00750377	FALSE		FALSE
ENSG00000212659	KRTAP9-6	AML	FALSE	19360	0.0075037	FALSE		FALSE
ENSG00000119537	KDSR	AML	TRUE	19361	0.00750357	TRUE	fusion	FALSE
ENSG00000172410	INSL5	AML	FALSE	19362	0.00750317	FALSE		FALSE
ENSG00000187123	LYPD6	AML	FALSE	19363	0.00750305	FALSE		FALSE
ENSG00000102755	FLT1	AML	FALSE	19364	0.007503	FALSE		FALSE
ENSG00000149948	HMGA2	AML	FALSE	19365	0.00750282	TRUE	oncogene, fusion	FALSE
ENSG00000073711	PPP2R3A	AML	FALSE	19366	0.0075027	FALSE		FALSE
ENSG00000175398	OR10P1	AML	FALSE	19367	0.00750233	FALSE		FALSE
ENSG00000204612	FOXB2	AML	FALSE	19368	0.00750228	FALSE		FALSE
ENSG00000176540	OR4C5	AML	FALSE	19368	0.00750228	FALSE		FALSE
ENSG00000112038	OPRM1	AML	FALSE	19370	0.00750192	FALSE		FALSE
ENSG00000189269	DRICH1	AML	FALSE	19371	0.00750177	FALSE		FALSE
ENSG00000104755	ADAM2	AML	FALSE	19372	0.00750148	FALSE		FALSE
ENSG00000214274	ANG	AML	FALSE	19373	0.00750095	FALSE		FALSE
ENSG00000094661	OR1I1	AML	FALSE	19374	0.00750028	FALSE		FALSE
ENSG00000169035	KLK7	AML	FALSE	19374	0.00750028	FALSE		FALSE
ENSG00000115325	DOK1	AML	FALSE	19376	0.0074998	FALSE		FALSE
ENSG00000130244	FAM98C	AML	FALSE	19377	0.00749979	FALSE		FALSE
ENSG00000176601	MAP3K19	AML	FALSE	19377	0.00749979	FALSE		FALSE
ENSG00000203740	METTL11B	AML	FALSE	19379	0.00749922	FALSE		FALSE
ENSG00000188729	OSTN	AML	FALSE	19380	0.00749869	FALSE		FALSE
ENSG00000175514	GPR152	AML	FALSE	19381	0.00749852	FALSE		FALSE
ENSG00000203730	TEDDM1	AML	FALSE	19382	0.00749808	FALSE		FALSE
ENSG00000176922	OR51S1	AML	FALSE	19382	0.00749808	FALSE		FALSE
ENSG00000117707	PROX1	AML	FALSE	19384	0.00749804	FALSE		FALSE
ENSG00000120948	TARDBP	AML	FALSE	19384	0.00749804	FALSE		FALSE
ENSG00000166716	ZNF592	AML	FALSE	19386	0.0074975	FALSE		FALSE
ENSG00000212899	KRTAP3-3	AML	FALSE	19386	0.0074975	FALSE		FALSE
ENSG00000125122	LRRC29	AML	FALSE	19388	0.00749748	FALSE		FALSE
ENSG00000106410	NOBOX	AML	FALSE	19389	0.0074974	FALSE		FALSE
ENSG00000273274	ZBTB8B	AML	FALSE	19390	0.00749732	FALSE		FALSE
ENSG00000182591	KRTAP11-1	AML	FALSE	19391	0.00749726	FALSE		FALSE
ENSG00000049283	EPN3	AML	FALSE	19392	0.00749715	FALSE		FALSE
ENSG00000197790	OR52M1	AML	FALSE	19393	0.00749699	FALSE		FALSE
ENSG00000102385	DRP2	AML	FALSE	19394	0.00749668	FALSE		FALSE
ENSG00000163319	MRPS18C	AML	FALSE	19395	0.00749656	FALSE		FALSE
ENSG00000125798	FOXA2	AML	FALSE	19395	0.00749656	FALSE		TRUE	LoF
ENSG00000146049	KAAG1	AML	FALSE	19395	0.00749656	FALSE		FALSE
ENSG00000183979	NPB	AML	FALSE	19398	0.00749653	FALSE		FALSE
ENSG00000106341	PPP1R17	AML	FALSE	19399	0.00749635	FALSE		FALSE
ENSG00000162069	BICDL2	AML	FALSE	19400	0.00749609	FALSE		FALSE
ENSG00000185681	MORN5	AML	FALSE	19400	0.00749609	FALSE		FALSE
ENSG00000115488	NEU2	AML	FALSE	19400	0.00749609	FALSE		FALSE
ENSG00000152266	PTH	AML	FALSE	19400	0.00749609	FALSE		FALSE
ENSG00000196475	GK2	AML	FALSE	19404	0.00749599	FALSE		FALSE
ENSG00000104901	DKKL1	AML	FALSE	19405	0.00749599	FALSE		FALSE
ENSG00000219545	UMAD1	AML	FALSE	19406	0.00749592	FALSE		FALSE
ENSG00000171962	DRC3	AML	FALSE	19406	0.00749592	FALSE		FALSE
ENSG00000171855	IFNB1	AML	FALSE	19408	0.00749575	FALSE		FALSE
ENSG00000053438	NNAT	AML	FALSE	19409	0.00749571	FALSE		FALSE
ENSG00000185177	ZNF479	AML	FALSE	19410	0.00749559	TRUE		FALSE
ENSG00000183709	IFNL2	AML	FALSE	19410	0.00749559	FALSE		FALSE
ENSG00000163492	CCDC141	AML	FALSE	19410	0.00749559	FALSE		FALSE
ENSG00000232859	LYRM9	AML	FALSE	19413	0.00749548	FALSE		FALSE
ENSG00000174740	PABPC5	AML	FALSE	19413	0.00749548	FALSE		FALSE
ENSG00000237330	RNF223	AML	FALSE	19415	0.00749511	FALSE		FALSE
ENSG00000111879	FAM184A	AML	FALSE	19416	0.00749511	FALSE		FALSE
ENSG00000170423	KRT78	AML	FALSE	19417	0.00749507	FALSE		FALSE
ENSG00000124216	SNAI1	AML	FALSE	19418	0.00749491	FALSE		FALSE
ENSG00000104848	KCNA7	AML	FALSE	19418	0.00749491	FALSE		FALSE
ENSG00000162669	HFM1	AML	FALSE	19420	0.00749466	FALSE		FALSE
ENSG00000186367	MINAR2	AML	FALSE	19421	0.0074945	FALSE		FALSE
ENSG00000171819	ANGPTL7	AML	FALSE	19422	0.0074943	FALSE		FALSE
ENSG00000172073	TEX37	AML	FALSE	19423	0.00749426	FALSE		FALSE
ENSG00000124116	WFDC3	AML	FALSE	19424	0.00749424	FALSE		FALSE
ENSG00000152767	FARP1	AML	FALSE	19425	0.00749351	FALSE		FALSE
ENSG00000138109	CYP2C9	AML	FALSE	19426	0.00749324	FALSE		FALSE
ENSG00000182272	B4GALNT4	AML	FALSE	19427	0.00749305	FALSE		FALSE
ENSG00000226763	SRRM5	AML	FALSE	19428	0.00749237	FALSE		FALSE
ENSG00000225556	C2CD4D	AML	FALSE	19429	0.00749189	FALSE		FALSE
ENSG00000145194	ECE2	AML	FALSE	19429	0.00749189	FALSE		FALSE
ENSG00000131152	AC010531.1	AML	FALSE	19429	0.00749189	FALSE		FALSE
ENSG00000000003	TSPAN6	AML	FALSE	19432	0.00749165	FALSE		FALSE
ENSG00000283329	FAM240B	AML	FALSE	19432	0.00749165	FALSE		FALSE
ENSG00000006116	CACNG3	AML	FALSE	19432	0.00749165	FALSE		FALSE
ENSG00000177238	TRIM72	AML	FALSE	19435	0.00749164	FALSE		FALSE
ENSG00000214688	C10orf105	AML	FALSE	19436	0.0074916	FALSE		FALSE
ENSG00000145217	SLC26A1	AML	FALSE	19437	0.00749136	FALSE		FALSE
ENSG00000179826	MRGPRX3	AML	FALSE	19437	0.00749136	FALSE		FALSE
ENSG00000189129	PLAC9	AML	FALSE	19437	0.00749136	FALSE		FALSE
ENSG00000183347	GBP6	AML	FALSE	19437	0.00749136	FALSE		FALSE
ENSG00000222036	POTEM	AML	FALSE	19441	0.00749113	FALSE		FALSE
ENSG00000173557	FAM166C	AML	FALSE	19442	0.007491	FALSE		FALSE
ENSG00000152137	HSPB8	AML	FALSE	19443	0.00749084	FALSE		FALSE
ENSG00000189186	DCAF8L2	AML	FALSE	19444	0.00749067	FALSE		FALSE
ENSG00000188176	SMTNL2	AML	FALSE	19444	0.00749067	FALSE		FALSE
ENSG00000214946	TBC1D26	AML	FALSE	19446	0.00749065	FALSE		FALSE
ENSG00000105357	MYH14	AML	FALSE	19447	0.00749061	FALSE		FALSE
ENSG00000158516	CPA2	AML	FALSE	19448	0.00749015	FALSE		FALSE
ENSG00000077009	NMRK2	AML	FALSE	19448	0.00749015	FALSE		FALSE
ENSG00000163283	ALPP	AML	FALSE	19450	0.00748999	FALSE		FALSE
ENSG00000146013	GFRA3	AML	FALSE	19451	0.00748955	FALSE		FALSE
ENSG00000183795	BPY2B	AML	FALSE	19451	0.00748955	FALSE		FALSE
ENSG00000101144	BMP7	AML	FALSE	19453	0.00748942	FALSE		FALSE
ENSG00000232263	KRTAP25-1	AML	FALSE	19454	0.00748871	FALSE		FALSE
ENSG00000179930	ZNF648	AML	FALSE	19455	0.00748863	FALSE		FALSE
ENSG00000111452	ADGRD1	AML	FALSE	19456	0.00748772	FALSE		FALSE
ENSG00000115138	POMC	AML	FALSE	19457	0.00748708	FALSE		FALSE
ENSG00000171804	WDR87	AML	FALSE	19458	0.00748672	FALSE		FALSE
ENSG00000159650	UROC1	AML	FALSE	19459	0.00748657	FALSE		FALSE
ENSG00000143036	SLC44A3	AML	FALSE	19460	0.00748656	FALSE		FALSE
ENSG00000160838	LRRC71	AML	FALSE	19461	0.00748654	FALSE		FALSE
ENSG00000206432	TMEM200C	AML	FALSE	19461	0.00748654	FALSE		FALSE
ENSG00000205863	C1QTNF9B	AML	FALSE	19461	0.00748654	FALSE		FALSE
ENSG00000104723	TUSC3	AML	FALSE	19464	0.00748633	FALSE		FALSE
ENSG00000147127	RAB41	AML	FALSE	19465	0.00748603	FALSE		FALSE
ENSG00000267913	AP001055.1	AML	FALSE	19466	0.00748598	FALSE		FALSE
ENSG00000146618	FERD3L	AML	FALSE	19467	0.00748551	FALSE		FALSE
ENSG00000162843	WDR64	AML	FALSE	19468	0.00748517	FALSE		FALSE
ENSG00000091986	CCDC80	AML	FALSE	19469	0.00748486	FALSE		FALSE
ENSG00000213901	SLC23A3	AML	FALSE	19470	0.00748473	FALSE		FALSE
ENSG00000162999	DUSP19	AML	FALSE	19471	0.00748432	FALSE		FALSE
ENSG00000123843	C4BPB	AML	FALSE	19472	0.00748402	FALSE		FALSE
ENSG00000127241	MASP1	AML	FALSE	19472	0.00748402	FALSE		FALSE
ENSG00000277494	GPIHBP1	AML	FALSE	19472	0.00748402	FALSE		FALSE
ENSG00000160703	NLRX1	AML	FALSE	19475	0.00748337	FALSE		FALSE
ENSG00000148123	PLPPR1	AML	FALSE	19476	0.00748331	FALSE		FALSE
ENSG00000154274	C4orf19	AML	FALSE	19477	0.00748324	FALSE		FALSE
ENSG00000159337	PLA2G4D	AML	FALSE	19477	0.00748324	FALSE		FALSE
ENSG00000125508	SRMS	AML	FALSE	19477	0.00748324	FALSE		FALSE
ENSG00000146926	ASB10	AML	FALSE	19480	0.00748297	FALSE		FALSE
ENSG00000186862	PDZD7	AML	FALSE	19481	0.0074829	FALSE		FALSE
ENSG00000185974	GRK1	AML	FALSE	19482	0.00748286	FALSE		FALSE
ENSG00000165556	CDX2	AML	TRUE	19483	0.00748256	TRUE	TSG, fusion	TRUE	Act
ENSG00000165923	AGBL2	AML	FALSE	19484	0.00748251	FALSE		FALSE
ENSG00000213420	GPC2	AML	FALSE	19485	0.00748192	FALSE		FALSE
ENSG00000268098	AP000688.1	AML	FALSE	19486	0.0074818	FALSE		FALSE
ENSG00000120328	PCDHB12	AML	FALSE	19487	0.00748153	FALSE		FALSE
ENSG00000154143	PANX3	AML	FALSE	19488	0.00748149	FALSE		FALSE
ENSG00000249811	USP17L21	AML	FALSE	19489	0.00748148	FALSE		FALSE
ENSG00000167612	ANKRD33	AML	FALSE	19490	0.00748135	FALSE		FALSE
ENSG00000284283	TAF11L4	AML	FALSE	19490	0.00748135	FALSE		FALSE
ENSG00000205186	FABP9	AML	FALSE	19490	0.00748135	FALSE		FALSE
ENSG00000281106	TMEM272	AML	FALSE	19493	0.00748123	FALSE		FALSE
ENSG00000118407	FILIP1	AML	FALSE	19493	0.00748123	FALSE		FALSE
ENSG00000135472	FAIM2	AML	FALSE	19493	0.00748123	FALSE		FALSE
ENSG00000187191	DAZ3	AML	FALSE	19496	0.00748123	FALSE		FALSE
ENSG00000277632	CCL3	AML	FALSE	19497	0.00748078	FALSE		FALSE
ENSG00000162897	FCAMR	AML	FALSE	19498	0.00748076	FALSE		FALSE
ENSG00000181786	ACTL9	AML	FALSE	19499	0.0074805	FALSE		FALSE
ENSG00000204345	CD300LD	AML	FALSE	19500	0.00748034	FALSE		FALSE
ENSG00000181634	TNFSF15	AML	FALSE	19501	0.00748014	FALSE		FALSE
ENSG00000105605	CACNG7	AML	FALSE	19502	0.00747964	FALSE		FALSE
ENSG00000205030	OR5L2	AML	FALSE	19503	0.00747963	FALSE		FALSE
ENSG00000175809	CBLL2	AML	FALSE	19504	0.00747915	FALSE		FALSE
ENSG00000174992	ZG16	AML	FALSE	19504	0.00747915	FALSE		FALSE
ENSG00000127083	OMD	AML	FALSE	19506	0.0074789	TRUE	fusion	FALSE
ENSG00000204969	PCDHA2	AML	FALSE	19507	0.00747833	FALSE		FALSE
ENSG00000162415	ZSWIM5	AML	FALSE	19508	0.00747832	FALSE		FALSE
ENSG00000214978	GSG1L2	AML	FALSE	19509	0.00747813	FALSE		FALSE
ENSG00000151881	TMEM267	AML	FALSE	19510	0.00747807	FALSE		FALSE
ENSG00000203778	FAM229B	AML	FALSE	19511	0.00747782	FALSE		FALSE
ENSG00000182793	GSTA5	AML	FALSE	19512	0.00747738	FALSE		FALSE
ENSG00000171786	NHLH1	AML	FALSE	19512	0.00747738	FALSE		FALSE
ENSG00000198759	EGFL6	AML	FALSE	19514	0.00747733	FALSE		FALSE
ENSG00000126246	IGFLR1	AML	FALSE	19515	0.0074771	FALSE		FALSE
ENSG00000254737	OR10G4	AML	FALSE	19516	0.00747684	FALSE		FALSE
ENSG00000157335	CLEC18C	AML	FALSE	19517	0.00747666	FALSE		FALSE
ENSG00000172367	PDZD3	AML	FALSE	19518	0.00747656	FALSE		FALSE
ENSG00000183654	MARCHF11	AML	FALSE	19519	0.00747632	FALSE		FALSE
ENSG00000137343	ATAT1	AML	FALSE	19520	0.00747623	FALSE		FALSE
ENSG00000167759	KLK13	AML	FALSE	19521	0.00747602	FALSE		FALSE
ENSG00000110148	CCKBR	AML	FALSE	19522	0.00747568	FALSE		FALSE
ENSG00000123496	IL13RA2	AML	FALSE	19523	0.00747533	FALSE		FALSE
ENSG00000243566	UPK3B	AML	FALSE	19524	0.00747523	FALSE		FALSE
ENSG00000139515	PDX1	AML	FALSE	19525	0.00747518	FALSE		FALSE
ENSG00000073598	FNDC8	AML	FALSE	19526	0.00747504	FALSE		FALSE
ENSG00000184716	SERINC4	AML	FALSE	19526	0.00747504	FALSE		FALSE
ENSG00000112116	IL17F	AML	FALSE	19528	0.00747461	FALSE		FALSE
ENSG00000110244	APOA4	AML	FALSE	19528	0.00747461	FALSE		FALSE
ENSG00000101049	SGK2	AML	FALSE	19528	0.00747461	FALSE		FALSE
ENSG00000214300	SPDYE3	AML	FALSE	19531	0.00747458	FALSE		FALSE
ENSG00000203910	C1orf146	AML	FALSE	19532	0.0074745	FALSE		FALSE
ENSG00000101187	SLCO4A1	AML	FALSE	19533	0.00747444	FALSE		FALSE
ENSG00000275111	ZNF2	AML	FALSE	19534	0.00747397	FALSE		FALSE
ENSG00000149488	TMC2	AML	FALSE	19535	0.00747378	FALSE		FALSE
ENSG00000114248	LRRC31	AML	FALSE	19536	0.00747318	FALSE		FALSE
ENSG00000114529	C3orf52	AML	FALSE	19537	0.00747281	FALSE		FALSE
ENSG00000196169	KIF19	AML	FALSE	19538	0.00747244	FALSE		FALSE
ENSG00000152527	PLEKHH2	AML	FALSE	19539	0.00747222	FALSE		FALSE
ENSG00000288380	AC118281.1	AML	FALSE	19540	0.007472	FALSE		FALSE
ENSG00000187021	PNLIPRP1	AML	FALSE	19541	0.00747191	FALSE		FALSE
ENSG00000138615	CILP	AML	FALSE	19542	0.0074713	FALSE		FALSE
ENSG00000111732	AICDA	AML	FALSE	19543	0.00747071	FALSE		FALSE
ENSG00000266076	AC004805.1	AML	FALSE	19544	0.0074701	FALSE		FALSE
ENSG00000180525	PRR26	AML	FALSE	19544	0.0074701	FALSE		FALSE
ENSG00000284684	AC092442.1	AML	FALSE	19544	0.0074701	FALSE		FALSE
ENSG00000163081	CCDC140	AML	FALSE	19544	0.0074701	FALSE		FALSE
ENSG00000180532	ZSCAN4	AML	FALSE	19548	0.00746964	FALSE		FALSE
ENSG00000070915	SLC12A3	AML	FALSE	19549	0.00746952	FALSE		FALSE
ENSG00000124157	SEMG2	AML	FALSE	19550	0.00746951	FALSE		FALSE
ENSG00000182070	OR52A1	AML	FALSE	19551	0.0074695	FALSE		FALSE
ENSG00000116031	CD207	AML	FALSE	19552	0.00746906	FALSE		FALSE
ENSG00000062096	ARSF	AML	FALSE	19553	0.00746891	FALSE		FALSE
ENSG00000129596	CDO1	AML	FALSE	19554	0.00746795	FALSE		FALSE
ENSG00000149313	AASDHPPT	AML	FALSE	19555	0.00746785	FALSE		FALSE
ENSG00000160224	AIRE	AML	FALSE	19555	0.00746785	FALSE		FALSE
ENSG00000174914	OR9G1	AML	FALSE	19557	0.00746753	FALSE		FALSE
ENSG00000166073	GPR176	AML	FALSE	19558	0.0074675	FALSE		FALSE
ENSG00000197745	SCGB1D4	AML	FALSE	19559	0.0074665	FALSE		FALSE
ENSG00000277932	OR52E5	AML	FALSE	19559	0.0074665	FALSE		FALSE
ENSG00000165675	ENOX2	AML	FALSE	19559	0.0074665	FALSE		FALSE
ENSG00000259571	BLID	AML	FALSE	19562	0.00746609	FALSE		FALSE
ENSG00000133115	STOML3	AML	FALSE	19563	0.00746599	FALSE		FALSE
ENSG00000101280	ANGPT4	AML	FALSE	19564	0.00746599	FALSE		FALSE
ENSG00000132031	MATN3	AML	FALSE	19565	0.00746495	FALSE		FALSE
ENSG00000166206	GABRB3	AML	FALSE	19566	0.00746454	FALSE		FALSE
ENSG00000053702	NRIP2	AML	FALSE	19567	0.0074643	FALSE		FALSE
ENSG00000223569	USP17L15	AML	FALSE	19568	0.00746419	FALSE		FALSE
ENSG00000146378	TAAR2	AML	FALSE	19569	0.00746399	FALSE		FALSE
ENSG00000169594	BNC1	AML	FALSE	19569	0.00746399	FALSE		FALSE
ENSG00000172568	FNDC9	AML	FALSE	19571	0.00746396	FALSE		FALSE
ENSG00000059915	PSD	AML	FALSE	19571	0.00746396	FALSE		FALSE
ENSG00000128218	VPREB3	AML	FALSE	19571	0.00746396	FALSE		FALSE
ENSG00000172464	OR5AP2	AML	FALSE	19571	0.00746396	FALSE		FALSE
ENSG00000175600	SUGCT	AML	FALSE	19575	0.00746396	FALSE		FALSE
ENSG00000238091	AC016745.1	AML	FALSE	19576	0.00746364	FALSE		FALSE
ENSG00000232941	AC090186.1	AML	FALSE	19576	0.00746364	FALSE		FALSE
ENSG00000197172	MAGEA6	AML	FALSE	19576	0.00746364	FALSE		FALSE
ENSG00000143473	KCNH1	AML	FALSE	19579	0.00746351	FALSE		FALSE
ENSG00000206150	RNASE13	AML	FALSE	19580	0.0074633	FALSE		FALSE
ENSG00000154080	CHST9	AML	FALSE	19580	0.0074633	FALSE		FALSE
ENSG00000128610	FEZF1	AML	FALSE	19582	0.00746321	FALSE		FALSE
ENSG00000089692	LAG3	AML	FALSE	19583	0.00746311	FALSE		FALSE
ENSG00000145777	TSLP	AML	FALSE	19583	0.00746311	FALSE		FALSE
ENSG00000132026	RTBDN	AML	FALSE	19585	0.00746294	FALSE		FALSE
ENSG00000213416	KRTAP4-12	AML	FALSE	19586	0.00746271	FALSE		FALSE
ENSG00000117983	MUC5B	AML	FALSE	19587	0.00746171	FALSE		FALSE
ENSG00000215131	C16orf90	AML	FALSE	19588	0.0074614	FALSE		FALSE
ENSG00000054796	SPO11	AML	FALSE	19588	0.0074614	FALSE		FALSE
ENSG00000196337	CGB7	AML	FALSE	19588	0.0074614	FALSE		FALSE
ENSG00000187398	LUZP2	AML	FALSE	19588	0.0074614	FALSE		FALSE
ENSG00000186136	TAS2R42	AML	FALSE	19588	0.0074614	FALSE		FALSE
ENSG00000225119	LINC00999	AML	FALSE	19593	0.0074614	FALSE		FALSE
ENSG00000089199	CHGB	AML	FALSE	19594	0.00746124	FALSE		FALSE
ENSG00000143412	ANXA9	AML	FALSE	19595	0.00746121	FALSE		FALSE
ENSG00000141316	SPACA3	AML	FALSE	19596	0.00746111	FALSE		FALSE
ENSG00000188257	PLA2G2A	AML	FALSE	19597	0.00746106	FALSE		FALSE
ENSG00000204979	MS4A13	AML	FALSE	19598	0.00746007	FALSE		FALSE
ENSG00000157833	GAREM2	AML	FALSE	19599	0.00745989	FALSE		FALSE
ENSG00000272899	ATP6V1FNB	AML	FALSE	19600	0.00745987	FALSE		FALSE
ENSG00000130538	OR11H1	AML	FALSE	19600	0.00745987	FALSE		FALSE
ENSG00000204246	OR13C3	AML	FALSE	19600	0.00745987	FALSE		FALSE
ENSG00000150783	TEX12	AML	FALSE	19600	0.00745987	FALSE		FALSE
ENSG00000131686	CA6	AML	FALSE	19600	0.00745987	FALSE		FALSE
ENSG00000283776	TAF11L13	AML	FALSE	19600	0.00745987	FALSE		FALSE
ENSG00000284791	SMIM41	AML	FALSE	19600	0.00745987	FALSE		FALSE
ENSG00000106305	AIMP2	AML	FALSE	19607	0.00745962	FALSE		FALSE
ENSG00000114790	ARHGEF26	AML	FALSE	19608	0.00745927	FALSE		FALSE
ENSG00000167757	KLK11	AML	FALSE	19609	0.00745913	FALSE		FALSE
ENSG00000188133	TMEM215	AML	FALSE	19609	0.00745913	FALSE		FALSE
ENSG00000196616	ADH1B	AML	FALSE	19609	0.00745913	FALSE		FALSE
ENSG00000186051	TAL2	AML	TRUE	19612	0.00745875	TRUE	oncogene, fusion	FALSE
ENSG00000205922	ONECUT3	AML	FALSE	19613	0.00745849	FALSE		FALSE
ENSG00000228567	VN1R4	AML	FALSE	19614	0.00745849	FALSE		FALSE
ENSG00000172938	MRGPRD	AML	FALSE	19614	0.00745849	FALSE		FALSE
ENSG00000175538	KCNE3	AML	FALSE	19616	0.00745782	FALSE		FALSE
ENSG00000105697	HAMP	AML	FALSE	19617	0.00745747	FALSE		FALSE
ENSG00000120162	MOB3B	AML	FALSE	19618	0.00745653	FALSE		FALSE
ENSG00000173898	SPTBN2	AML	FALSE	19618	0.00745653	FALSE		FALSE
ENSG00000212933	KRTAP12-4	AML	FALSE	19620	0.00745652	FALSE		FALSE
ENSG00000176742	OR51V1	AML	FALSE	19621	0.00745627	FALSE		FALSE
ENSG00000120055	C10orf95	AML	FALSE	19622	0.00745623	FALSE		FALSE
ENSG00000284741	PDE11A	AML	FALSE	19623	0.00745591	FALSE		FALSE
ENSG00000283886	BX664615.2	AML	FALSE	19623	0.00745591	FALSE		FALSE
ENSG00000186306	OR10T2	AML	FALSE	19625	0.0074556	FALSE		FALSE
ENSG00000109089	CDR2L	AML	FALSE	19626	0.00745534	FALSE		FALSE
ENSG00000243927	MRPS6	AML	FALSE	19626	0.00745534	FALSE		FALSE
ENSG00000134343	ANO3	AML	FALSE	19628	0.00745494	FALSE		FALSE
ENSG00000182613	OR2V2	AML	FALSE	19629	0.0074548	FALSE		FALSE
ENSG00000241241	KRTAP4-16	AML	FALSE	19629	0.0074548	FALSE		FALSE
ENSG00000138079	SLC3A1	AML	FALSE	19631	0.00745449	FALSE		FALSE
ENSG00000140839	CLEC18B	AML	FALSE	19632	0.00745448	FALSE		FALSE
ENSG00000168124	OR1F1	AML	FALSE	19633	0.00745389	FALSE		FALSE
ENSG00000130054	FAM155B	AML	FALSE	19634	0.00745377	FALSE		FALSE
ENSG00000078018	MAP2	AML	FALSE	19635	0.00745367	FALSE		TRUE	ambiguous
ENSG00000188828	GLRA4	AML	FALSE	19636	0.00745337	FALSE		FALSE
ENSG00000155754	C2CD6	AML	FALSE	19637	0.00745302	FALSE		FALSE
ENSG00000257062	AC022335.1	AML	FALSE	19637	0.00745302	FALSE		FALSE
ENSG00000286079	AL627230.5	AML	FALSE	19637	0.00745302	FALSE		FALSE
ENSG00000182583	VCX	AML	FALSE	19640	0.00745295	FALSE		FALSE
ENSG00000130720	FIBCD1	AML	FALSE	19641	0.00745294	FALSE		FALSE
ENSG00000102383	ZDHHC15	AML	FALSE	19642	0.00745269	FALSE		FALSE
ENSG00000149635	OCSTAMP	AML	FALSE	19643	0.00745134	FALSE		FALSE
ENSG00000122687	MRM2	AML	FALSE	19644	0.00745122	FALSE		FALSE
ENSG00000105767	CADM4	AML	FALSE	19645	0.00745065	FALSE		FALSE
ENSG00000181638	ZFP41	AML	FALSE	19646	0.00745028	FALSE		FALSE
ENSG00000214844	AC007952.1	AML	FALSE	19647	0.00744975	FALSE		FALSE
ENSG00000198932	GPRASP1	AML	FALSE	19647	0.00744975	FALSE		FALSE
ENSG00000181499	OR6T1	AML	FALSE	19649	0.00744961	FALSE		FALSE
ENSG00000136546	SCN7A	AML	FALSE	19650	0.00744949	FALSE		FALSE
ENSG00000253548	PYDC2	AML	FALSE	19651	0.00744887	FALSE		FALSE
ENSG00000243137	PSG4	AML	FALSE	19652	0.00744878	FALSE		FALSE
ENSG00000100565	LRRC74A	AML	FALSE	19653	0.0074484	FALSE		FALSE
ENSG00000198610	AKR1C4	AML	FALSE	19654	0.00744785	FALSE		FALSE
ENSG00000167858	TEKT1	AML	FALSE	19655	0.00744743	FALSE		FALSE
ENSG00000149133	OR5F1	AML	FALSE	19656	0.00744721	FALSE		FALSE
ENSG00000258223	PRSS58	AML	FALSE	19657	0.00744692	FALSE		FALSE
ENSG00000284862	CCDC39	AML	FALSE	19658	0.0074457	FALSE		FALSE
ENSG00000170703	TTLL6	AML	FALSE	19659	0.00744565	FALSE		FALSE
ENSG00000069122	ADGRF5	AML	FALSE	19660	0.00744565	FALSE		FALSE
ENSG00000168936	TMEM129	AML	FALSE	19661	0.00744553	FALSE		FALSE
ENSG00000269103	AC002472.1	AML	FALSE	19662	0.00744529	FALSE		FALSE
ENSG00000286001	AC021087.5	AML	FALSE	19662	0.00744529	FALSE		FALSE
ENSG00000213977	TAX1BP3	AML	FALSE	19664	0.00744526	FALSE		FALSE
ENSG00000121905	HPCA	AML	FALSE	19665	0.00744513	FALSE		FALSE
ENSG00000177752	YIPF7	AML	FALSE	19665	0.00744513	FALSE		FALSE
ENSG00000129864	VCY	AML	FALSE	19665	0.00744513	FALSE		FALSE
ENSG00000078098	FAP	AML	FALSE	19668	0.00744513	FALSE		FALSE
ENSG00000215474	SKOR2	AML	FALSE	19669	0.00744484	FALSE		FALSE
ENSG00000099994	SUSD2	AML	FALSE	19669	0.00744484	FALSE		TRUE	Act
ENSG00000139445	FOXN4	AML	FALSE	19669	0.00744484	FALSE		FALSE
ENSG00000213171	LINGO4	AML	FALSE	19672	0.0074443	FALSE		FALSE
ENSG00000089723	OTUB2	AML	FALSE	19673	0.00744342	FALSE		FALSE
ENSG00000121207	LRAT	AML	FALSE	19674	0.00744318	FALSE		FALSE
ENSG00000186092	OR4F5	AML	FALSE	19674	0.00744318	FALSE		FALSE
ENSG00000119703	ZC2HC1C	AML	FALSE	19676	0.00744211	FALSE		FALSE
ENSG00000212122	TSSK1B	AML	FALSE	19677	0.0074421	FALSE		FALSE
ENSG00000078549	ADCYAP1R1	AML	FALSE	19678	0.0074415	FALSE		FALSE
ENSG00000268791	AC093323.1	AML	FALSE	19679	0.00744141	FALSE		FALSE
ENSG00000284554	AL022318.4	AML	FALSE	19679	0.00744141	FALSE		FALSE
ENSG00000148541	FAM13C	AML	FALSE	19679	0.00744141	FALSE		FALSE
ENSG00000146857	STRA8	AML	FALSE	19682	0.00744043	FALSE		FALSE
ENSG00000269071	AC138517.1	AML	FALSE	19683	0.00744011	FALSE		FALSE
ENSG00000268343	AC012414.1	AML	FALSE	19684	0.007439	FALSE		FALSE
ENSG00000285526	AC020907.6	AML	FALSE	19685	0.00743883	FALSE		FALSE
ENSG00000285645	AL133410.3	AML	FALSE	19685	0.00743883	FALSE		FALSE
ENSG00000160202	CRYAA	AML	FALSE	19687	0.00743843	FALSE		FALSE
ENSG00000198104	OR2T6	AML	FALSE	19688	0.00743708	FALSE		FALSE
ENSG00000221813	OR6B1	AML	FALSE	19689	0.007437	FALSE		FALSE
ENSG00000172967	XKR3	AML	FALSE	19690	0.00743679	FALSE		FALSE
ENSG00000187186	AL162231.1	AML	FALSE	19691	0.00743623	FALSE		FALSE
ENSG00000212673	AL136115.1	AML	FALSE	19691	0.00743623	FALSE		FALSE
ENSG00000226887	ERVMER34-1	AML	FALSE	19691	0.00743623	FALSE		FALSE
ENSG00000269855	RNF225	AML	FALSE	19691	0.00743623	FALSE		FALSE
ENSG00000249884	RNF103-CHMP3	AML	FALSE	19691	0.00743623	FALSE		FALSE
ENSG00000262628	OR1D5	AML	FALSE	19696	0.00743598	FALSE		FALSE
ENSG00000158955	WNT9B	AML	FALSE	19697	0.00743569	FALSE		FALSE
ENSG00000258830	AC137834.1	AML	FALSE	19698	0.0074351	FALSE		FALSE
ENSG00000261509	TP53TG3B	AML	FALSE	19699	0.00743472	FALSE		FALSE
ENSG00000203661	OR2T5	AML	FALSE	19699	0.00743472	FALSE		FALSE
ENSG00000187714	SLC18A3	AML	FALSE	19701	0.0074345	FALSE		FALSE
ENSG00000184374	COLEC10	AML	FALSE	19702	0.00743324	FALSE		FALSE
ENSG00000177947	ODF3	AML	FALSE	19703	0.0074332	FALSE		FALSE
ENSG00000134259	NGF	AML	FALSE	19703	0.0074332	FALSE		FALSE
ENSG00000244362	KRTAP19-7	AML	FALSE	19703	0.0074332	FALSE		FALSE
ENSG00000126952	NXF5	AML	FALSE	19706	0.00743276	FALSE		FALSE
ENSG00000176732	PFN4	AML	FALSE	19706	0.00743276	FALSE		FALSE
ENSG00000279170	TSTD3	AML	FALSE	19706	0.00743276	FALSE		FALSE
ENSG00000173114	LRRN3	AML	FALSE	19709	0.00743268	FALSE		FALSE
ENSG00000162438	CTRC	AML	FALSE	19710	0.00743244	FALSE		FALSE
ENSG00000170613	FAM71B	AML	FALSE	19711	0.00743229	FALSE		FALSE
ENSG00000215018	COL28A1	AML	FALSE	19712	0.00743169	FALSE		FALSE
ENSG00000181408	UTS2R	AML	FALSE	19713	0.00743141	FALSE		FALSE
ENSG00000175018	TEX36	AML	FALSE	19714	0.00743133	FALSE		FALSE
ENSG00000165584	SSX3	AML	FALSE	19714	0.00743133	FALSE		FALSE
ENSG00000206105	KRTAP20-4	AML	FALSE	19714	0.00743133	FALSE		FALSE
ENSG00000174348	PODN	AML	FALSE	19717	0.00743052	FALSE		FALSE
ENSG00000186860	KRTAP17-1	AML	FALSE	19718	0.00743032	FALSE		FALSE
ENSG00000181449	SOX2	AML	FALSE	19719	0.00743018	TRUE	oncogene	FALSE
ENSG00000182585	EPGN	AML	FALSE	19720	0.00742968	FALSE		FALSE
ENSG00000171227	TMEM37	AML	FALSE	19721	0.00742946	FALSE		FALSE
ENSG00000198768	APCDD1L	AML	FALSE	19722	0.00742876	FALSE		FALSE
ENSG00000197646	PDCD1LG2	AML	TRUE	19723	0.00742859	TRUE	oncogene, fusion	TRUE	Act
ENSG00000173702	MUC13	AML	FALSE	19724	0.00742833	FALSE		FALSE
ENSG00000169900	PYDC1	AML	FALSE	19725	0.00742803	FALSE		FALSE
ENSG00000150510	FAM124A	AML	FALSE	19726	0.00742739	FALSE		FALSE
ENSG00000277322	GOLGA6L6	AML	FALSE	19727	0.00742723	FALSE		FALSE
ENSG00000183035	CYLC1	AML	FALSE	19727	0.00742723	FALSE		FALSE
ENSG00000198003	CCDC151	AML	FALSE	19727	0.00742723	FALSE		FALSE
ENSG00000169894	MUC3A	AML	FALSE	19730	0.00742715	FALSE		FALSE
ENSG00000204909	SPINK9	AML	FALSE	19731	0.00742706	FALSE		FALSE
ENSG00000197454	OR2L5	AML	FALSE	19731	0.00742706	FALSE		FALSE
ENSG00000138136	LBX1	AML	FALSE	19733	0.00742702	FALSE		FALSE
ENSG00000106819	ASPN	AML	FALSE	19734	0.00742695	FALSE		FALSE
ENSG00000158022	TRIM63	AML	FALSE	19735	0.00742679	FALSE		FALSE
ENSG00000062370	ZNF112	AML	FALSE	19736	0.00742625	FALSE		FALSE
ENSG00000074317	SNCB	AML	FALSE	19737	0.00742608	FALSE		FALSE
ENSG00000177710	SLC35G5	AML	FALSE	19737	0.00742608	FALSE		FALSE
ENSG00000158125	XDH	AML	FALSE	19739	0.00742548	FALSE		FALSE
ENSG00000179695	OR6C2	AML	FALSE	19740	0.00742535	FALSE		FALSE
ENSG00000124467	PSG8	AML	FALSE	19741	0.00742525	FALSE		FALSE
ENSG00000131097	HIGD1B	AML	FALSE	19742	0.00742524	FALSE		FALSE
ENSG00000180481	GLIPR1L2	AML	FALSE	19743	0.0074251	FALSE		FALSE
ENSG00000149090	PAMR1	AML	FALSE	19744	0.00742435	FALSE		FALSE
ENSG00000168743	NPNT	AML	FALSE	19745	0.00742404	FALSE		FALSE
ENSG00000162009	SSTR5	AML	FALSE	19746	0.00742393	FALSE		FALSE
ENSG00000131409	LRRC4B	AML	FALSE	19747	0.00742349	FALSE		FALSE
ENSG00000174326	SLC16A11	AML	FALSE	19748	0.00742335	FALSE		FALSE
ENSG00000187268	FAM9C	AML	FALSE	19749	0.00742329	FALSE		FALSE
ENSG00000183607	GKN2	AML	FALSE	19750	0.00742303	FALSE		FALSE
ENSG00000250913	USP17L23	AML	FALSE	19750	0.00742303	FALSE		FALSE
ENSG00000104888	SLC17A7	AML	FALSE	19750	0.00742303	FALSE		FALSE
ENSG00000185070	FLRT2	AML	FALSE	19750	0.00742303	FALSE		FALSE
ENSG00000184954	OR6C70	AML	FALSE	19750	0.00742303	FALSE		FALSE
ENSG00000214097	SMCO1	AML	FALSE	19750	0.00742303	FALSE		FALSE
ENSG00000173867	AC013489.1	AML	FALSE	19750	0.00742303	FALSE		FALSE
ENSG00000108878	CACNG1	AML	FALSE	19750	0.00742303	FALSE		FALSE
ENSG00000165197	VEGFD	AML	FALSE	19750	0.00742303	FALSE		FALSE
ENSG00000144406	UNC80	AML	FALSE	19759	0.00742269	FALSE		FALSE
ENSG00000153391	INO80C	AML	FALSE	19760	0.00742188	FALSE		FALSE
ENSG00000271321	CTAGE6	AML	FALSE	19760	0.00742188	FALSE		FALSE
ENSG00000188803	SHISA6	AML	FALSE	19762	0.00742145	FALSE		FALSE
ENSG00000181323	SPEM1	AML	FALSE	19763	0.00742134	FALSE		FALSE
ENSG00000101342	TLDC2	AML	FALSE	19764	0.00742129	FALSE		FALSE
ENSG00000172554	SNTG2	AML	FALSE	19764	0.00742129	FALSE		FALSE
ENSG00000214700	C12orf71	AML	FALSE	19764	0.00742129	FALSE		FALSE
ENSG00000205327	OR6C68	AML	FALSE	19767	0.00742056	FALSE		FALSE
ENSG00000130427	EPO	AML	FALSE	19767	0.00742056	FALSE		FALSE
ENSG00000178690	DYNAP	AML	FALSE	19769	0.00742042	FALSE		FALSE
ENSG00000242950	ERVW-1	AML	FALSE	19770	0.00742032	FALSE		FALSE
ENSG00000249139	EPPIN-WFDC6	AML	FALSE	19770	0.00742032	FALSE		FALSE
ENSG00000151364	KCTD14	AML	FALSE	19772	0.00742015	FALSE		FALSE
ENSG00000214510	SPINK13	AML	FALSE	19772	0.00742015	FALSE		FALSE
ENSG00000170324	FRMPD2	AML	FALSE	19774	0.00742007	FALSE		FALSE
ENSG00000124233	SEMG1	AML	FALSE	19775	0.00741974	FALSE		FALSE
ENSG00000141873	SLC39A3	AML	FALSE	19776	0.00741947	FALSE		FALSE
ENSG00000163581	SLC2A2	AML	FALSE	19777	0.00741926	FALSE		FALSE
ENSG00000205464	ATP6AP1L	AML	FALSE	19778	0.0074192	FALSE		FALSE
ENSG00000188984	AADACL3	AML	FALSE	19778	0.0074192	FALSE		FALSE
ENSG00000182459	TEX19	AML	FALSE	19780	0.00741894	FALSE		FALSE
ENSG00000125815	CST8	AML	FALSE	19781	0.00741824	FALSE		FALSE
ENSG00000254445	HSPB2-C11orf52	AML	FALSE	19782	0.00741821	FALSE		FALSE
ENSG00000215203	GRXCR1	AML	FALSE	19783	0.00741813	FALSE		FALSE
ENSG00000131055	COX4I2	AML	FALSE	19784	0.00741803	FALSE		FALSE
ENSG00000153002	CPB1	AML	FALSE	19784	0.00741803	FALSE		FALSE
ENSG00000175336	APOF	AML	FALSE	19786	0.0074166	FALSE		FALSE
ENSG00000106246	PTCD1	AML	FALSE	19787	0.00741659	FALSE		FALSE
ENSG00000161509	GRIN2C	AML	FALSE	19788	0.00741621	FALSE		FALSE
ENSG00000188996	HUS1B	AML	FALSE	19788	0.00741621	FALSE		FALSE
ENSG00000198967	OR10Z1	AML	FALSE	19790	0.00741612	FALSE		FALSE
ENSG00000109193	SULT1E1	AML	FALSE	19790	0.00741612	FALSE		FALSE
ENSG00000171505	OR1N1	AML	FALSE	19790	0.00741612	FALSE		FALSE
ENSG00000204377	C1orf134	AML	FALSE	19793	0.00741557	FALSE		FALSE
ENSG00000121900	TMEM54	AML	FALSE	19794	0.00741538	FALSE		FALSE
ENSG00000203795	FAM24A	AML	FALSE	19794	0.00741538	FALSE		FALSE
ENSG00000144642	RBMS3	AML	FALSE	19796	0.00741378	FALSE		FALSE
ENSG00000106304	SPAM1	AML	FALSE	19797	0.00741364	FALSE		FALSE
ENSG00000140279	DUOX2	AML	FALSE	19798	0.00741362	FALSE		FALSE
ENSG00000182334	OR5P3	AML	FALSE	19799	0.00741349	FALSE		FALSE
ENSG00000125363	AMELX	AML	FALSE	19800	0.00741325	FALSE		FALSE
ENSG00000140835	CHST4	AML	FALSE	19801	0.0074128	FALSE		FALSE
ENSG00000177098	SCN4B	AML	FALSE	19802	0.00741265	FALSE		FALSE
ENSG00000173908	KRT28	AML	FALSE	19803	0.00741243	FALSE		FALSE
ENSG00000162891	IL20	AML	FALSE	19803	0.00741243	FALSE		FALSE
ENSG00000130433	CACNG6	AML	FALSE	19805	0.0074118	FALSE		FALSE
ENSG00000249222	ATP5MGL	AML	FALSE	19806	0.00741109	FALSE		FALSE
ENSG00000008056	SYN1	AML	FALSE	19807	0.00741053	FALSE		FALSE
ENSG00000230610	AL929472.1	AML	FALSE	19808	0.00741029	FALSE		FALSE
ENSG00000149300	C11orf52	AML	FALSE	19808	0.00741029	FALSE		FALSE
ENSG00000186579	DEFB106A	AML	FALSE	19808	0.00741029	FALSE		FALSE
ENSG00000229665	PRR20C	AML	FALSE	19811	0.00741008	FALSE		FALSE
ENSG00000154227	CERS3	AML	FALSE	19812	0.00740995	FALSE		FALSE
ENSG00000161270	NPHS1	AML	FALSE	19813	0.00740989	FALSE		FALSE
ENSG00000167100	SAMD14	AML	FALSE	19814	0.0074086	FALSE		FALSE
ENSG00000156076	WIF1	AML	FALSE	19814	0.0074086	TRUE	TSG, fusion	FALSE
ENSG00000164484	TMEM200A	AML	FALSE	19814	0.0074086	FALSE		FALSE
ENSG00000164291	ARSK	AML	FALSE	19814	0.0074086	FALSE		FALSE
ENSG00000118729	CASQ2	AML	FALSE	19818	0.00740846	FALSE		FALSE
ENSG00000173612	GPRC6A	AML	FALSE	19819	0.00740842	FALSE		FALSE
ENSG00000172771	EFCAB12	AML	FALSE	19820	0.00740782	FALSE		FALSE
ENSG00000153779	TGIF2LX	AML	FALSE	19821	0.00740776	FALSE		FALSE
ENSG00000180998	GPR137C	AML	FALSE	19822	0.00740618	FALSE		FALSE
ENSG00000182898	TCHHL1	AML	FALSE	19823	0.00740555	FALSE		FALSE
ENSG00000197786	OR5B17	AML	FALSE	19824	0.00740511	FALSE		FALSE
ENSG00000153498	SPACA7	AML	FALSE	19824	0.00740511	FALSE		FALSE
ENSG00000166118	SPATA19	AML	FALSE	19824	0.00740511	FALSE		FALSE
ENSG00000285188	AC008397.2	AML	FALSE	19824	0.00740511	FALSE		FALSE
ENSG00000187151	ANGPTL5	AML	FALSE	19824	0.00740511	FALSE		FALSE
ENSG00000169314	C22orf15	AML	FALSE	19829	0.00740455	FALSE		FALSE
ENSG00000182330	PRAMEF8	AML	FALSE	19830	0.00740422	FALSE		FALSE
ENSG00000171217	CLDN20	AML	FALSE	19830	0.00740422	FALSE		FALSE
ENSG00000168582	CRYGA	AML	FALSE	19830	0.00740422	FALSE		FALSE
ENSG00000196407	THEM5	AML	FALSE	19830	0.00740422	FALSE		FALSE
ENSG00000166589	CDH16	AML	FALSE	19834	0.0074042	FALSE		FALSE
ENSG00000180113	TDRD6	AML	FALSE	19835	0.00740415	FALSE		FALSE
ENSG00000204947	ZNF425	AML	FALSE	19836	0.00740399	FALSE		FALSE
ENSG00000160716	CHRNB2	AML	FALSE	19836	0.00740399	FALSE		FALSE
ENSG00000179709	NLRP8	AML	FALSE	19836	0.00740399	FALSE		FALSE
ENSG00000172489	OR5T3	AML	FALSE	19839	0.00740338	FALSE		FALSE
ENSG00000174948	GPR149	AML	FALSE	19839	0.00740338	FALSE		FALSE
ENSG00000171815	PCDHB1	AML	FALSE	19839	0.00740338	FALSE		FALSE
ENSG00000128573	FOXP2	AML	FALSE	19839	0.00740338	FALSE		FALSE
ENSG00000105141	CASP14	AML	FALSE	19839	0.00740338	FALSE		FALSE
ENSG00000232113	TEX50	AML	FALSE	19844	0.00740257	FALSE		FALSE
ENSG00000090659	CD209	AML	FALSE	19845	0.00740222	TRUE		FALSE
ENSG00000186226	LCE1E	AML	FALSE	19846	0.00740137	FALSE		FALSE
ENSG00000196468	FGF16	AML	FALSE	19847	0.0074013	FALSE		FALSE
ENSG00000196376	SLC35F1	AML	FALSE	19848	0.00740112	FALSE		FALSE
ENSG00000171016	PYGO1	AML	FALSE	19848	0.00740112	FALSE		FALSE
ENSG00000275493	AL627230.1	AML	FALSE	19850	0.00739986	FALSE		FALSE
ENSG00000158023	WDR66	AML	FALSE	19850	0.00739986	FALSE		FALSE
ENSG00000186442	KRT3	AML	FALSE	19852	0.00739935	FALSE		FALSE
ENSG00000104863	LIN7B	AML	FALSE	19853	0.00739915	FALSE		FALSE
ENSG00000177994	C2orf73	AML	FALSE	19854	0.00739856	FALSE		FALSE
ENSG00000100170	SLC5A1	AML	FALSE	19855	0.00739797	FALSE		FALSE
ENSG00000005421	PON1	AML	FALSE	19856	0.00739772	FALSE		FALSE
ENSG00000117594	HSD11B1	AML	FALSE	19857	0.00739758	FALSE		FALSE
ENSG00000142615	CELA2A	AML	FALSE	19858	0.00739686	FALSE		FALSE
ENSG00000126838	PZP	AML	FALSE	19859	0.00739645	FALSE		FALSE
ENSG00000146856	AGBL3	AML	FALSE	19860	0.00739581	FALSE		FALSE
ENSG00000239389	PCDHA13	AML	FALSE	19861	0.00739568	FALSE		FALSE
ENSG00000115844	DLX2	AML	FALSE	19862	0.00739457	FALSE		FALSE
ENSG00000204655	MOG	AML	FALSE	19862	0.00739457	FALSE		FALSE
ENSG00000182327	GLTPD2	AML	FALSE	19864	0.00739445	FALSE		FALSE
ENSG00000204021	LIPK	AML	FALSE	19865	0.00739383	FALSE		FALSE
ENSG00000148204	CRB2	AML	FALSE	19866	0.00739372	FALSE		FALSE
ENSG00000072163	LIMS2	AML	FALSE	19867	0.00739316	FALSE		FALSE
ENSG00000143536	CRNN	AML	FALSE	19868	0.00739248	FALSE		FALSE
ENSG00000196860	TOMM20L	AML	FALSE	19869	0.0073915	FALSE		FALSE
ENSG00000131730	CKMT2	AML	FALSE	19870	0.00739092	FALSE		FALSE
ENSG00000171478	SPACA5B	AML	FALSE	19871	0.00739073	FALSE		FALSE
ENSG00000105696	TMEM59L	AML	FALSE	19871	0.00739073	FALSE		FALSE
ENSG00000229894	GK3P	AML	FALSE	19871	0.00739073	FALSE		FALSE
ENSG00000186510	CLCNKA	AML	FALSE	19874	0.0073899	FALSE		FALSE
ENSG00000204513	PRAMEF11	AML	FALSE	19874	0.0073899	FALSE		FALSE
ENSG00000175518	UBQLNL	AML	FALSE	19876	0.00738913	FALSE		FALSE
ENSG00000166166	TRMT61A	AML	FALSE	19877	0.00738906	FALSE		FALSE
ENSG00000119946	CNNM1	AML	FALSE	19878	0.00738875	FALSE		FALSE
ENSG00000187773	DIPK1C	AML	FALSE	19879	0.00738827	FALSE		FALSE
ENSG00000197380	DACT3	AML	FALSE	19880	0.00738812	FALSE		FALSE
ENSG00000285620	AC084121.6	AML	FALSE	19881	0.00738712	FALSE		FALSE
ENSG00000186723	AC114267.1	AML	FALSE	19881	0.00738712	FALSE		FALSE
ENSG00000123388	HOXC11	AML	TRUE	19881	0.00738712	TRUE	oncogene, fusion	FALSE
ENSG00000285946	AL162596.1	AML	FALSE	19881	0.00738712	FALSE		FALSE
ENSG00000254402	LRRC24	AML	FALSE	19885	0.00738672	FALSE		FALSE
ENSG00000173464	RNASE11	AML	FALSE	19886	0.00738607	FALSE		FALSE
ENSG00000185149	NPY2R	AML	FALSE	19887	0.00738599	FALSE		FALSE
ENSG00000156218	ADAMTSL3	AML	FALSE	19888	0.00738491	FALSE		FALSE
ENSG00000113302	IL12B	AML	FALSE	19889	0.00738481	FALSE		FALSE
ENSG00000130584	ZBTB46	AML	FALSE	19890	0.00738437	FALSE		FALSE
ENSG00000204616	TRIM31	AML	FALSE	19891	0.00738358	FALSE		FALSE
ENSG00000139973	SYT16	AML	FALSE	19892	0.00738356	FALSE		FALSE
ENSG00000144130	NT5DC4	AML	FALSE	19892	0.00738356	FALSE		FALSE
ENSG00000092607	TBX15	AML	FALSE	19894	0.00738354	FALSE		FALSE
ENSG00000010704	HFE	AML	FALSE	19895	0.00738347	FALSE		FALSE
ENSG00000222046	DCDC2B	AML	FALSE	19896	0.00738286	FALSE		FALSE
ENSG00000088926	F11	AML	FALSE	19897	0.00738229	FALSE		FALSE
ENSG00000182156	ENPP7	AML	FALSE	19898	0.00738145	FALSE		FALSE
ENSG00000144810	COL8A1	AML	FALSE	19899	0.00738089	FALSE		FALSE
ENSG00000064489	BORCS8-MEF2B	AML	FALSE	19900	0.00738074	FALSE		FALSE
ENSG00000154162	CDH12	AML	FALSE	19901	0.00737909	FALSE		FALSE
ENSG00000198939	ZFP2	AML	FALSE	19902	0.00737864	FALSE		FALSE
ENSG00000184436	THAP7	AML	FALSE	19903	0.00737782	FALSE		FALSE
ENSG00000185028	LRRC14B	AML	FALSE	19904	0.00737581	FALSE		FALSE
ENSG00000265190	ANXA8	AML	FALSE	19905	0.00737478	FALSE		FALSE
ENSG00000184611	KCNH7	AML	FALSE	19906	0.00737464	FALSE		FALSE
ENSG00000160767	FAM189B	AML	FALSE	19907	0.00737447	FALSE		FALSE
ENSG00000173124	ACSM6	AML	FALSE	19908	0.00737421	FALSE		FALSE
ENSG00000185697	MYBL1	AML	FALSE	19909	0.00737274	FALSE		FALSE
ENSG00000158485	CD1B	AML	FALSE	19910	0.00737221	FALSE		FALSE
ENSG00000218336	TENM3	AML	FALSE	19911	0.00737208	FALSE		FALSE
ENSG00000197768	STPG3	AML	FALSE	19912	0.00737202	FALSE		FALSE
ENSG00000101282	RSPO4	AML	FALSE	19912	0.00737202	FALSE		FALSE
ENSG00000188488	SERPINA5	AML	FALSE	19912	0.00737202	FALSE		FALSE
ENSG00000187546	AGMO	AML	FALSE	19915	0.00737083	FALSE		FALSE
ENSG00000134917	ADAMTS8	AML	FALSE	19915	0.00737083	FALSE		FALSE
ENSG00000237524	TEX51	AML	FALSE	19917	0.00737067	FALSE		FALSE
ENSG00000184571	PIWIL3	AML	FALSE	19918	0.00737034	FALSE		FALSE
ENSG00000152763	WDR78	AML	FALSE	19919	0.00736967	FALSE		FALSE
ENSG00000138315	OIT3	AML	FALSE	19920	0.00736966	FALSE		FALSE
ENSG00000197905	TEAD4	AML	FALSE	19921	0.00736884	FALSE		FALSE
ENSG00000206013	IFITM5	AML	FALSE	19922	0.00736836	FALSE		FALSE
ENSG00000165192	ASB11	AML	FALSE	19923	0.00736814	FALSE		FALSE
ENSG00000122679	RAMP3	AML	FALSE	19924	0.00736779	FALSE		FALSE
ENSG00000115252	PDE1A	AML	FALSE	19925	0.00736776	FALSE		FALSE
ENSG00000142224	IL19	AML	FALSE	19925	0.00736776	FALSE		FALSE
ENSG00000156234	CXCL13	AML	FALSE	19927	0.00736509	FALSE		FALSE
ENSG00000140600	SH3GL3	AML	FALSE	19928	0.00736499	FALSE		FALSE
ENSG00000196748	CLPSL2	AML	FALSE	19929	0.00736391	FALSE		FALSE
ENSG00000239590	OR1J4	AML	FALSE	19930	0.00736372	FALSE		FALSE
ENSG00000205517	RGL3	AML	FALSE	19931	0.00736325	FALSE		TRUE	Act
ENSG00000128285	MCHR1	AML	FALSE	19932	0.00736244	FALSE		FALSE
ENSG00000165828	PRAP1	AML	FALSE	19933	0.00736149	FALSE		FALSE
ENSG00000101470	TNNC2	AML	FALSE	19934	0.00736071	FALSE		FALSE
ENSG00000154118	JPH3	AML	FALSE	19935	0.00735949	FALSE		FALSE
ENSG00000151577	DRD3	AML	FALSE	19936	0.00735932	FALSE		FALSE
ENSG00000162409	PRKAA2	AML	FALSE	19937	0.00735905	FALSE		FALSE
ENSG00000144827	ABHD10	AML	FALSE	19938	0.00735739	FALSE		FALSE
ENSG00000231852	CYP21A2	AML	FALSE	19939	0.00735692	FALSE		FALSE
ENSG00000140505	CYP1A2	AML	FALSE	19940	0.00735586	FALSE		FALSE
ENSG00000235942	LCE6A	AML	FALSE	19941	0.00735434	FALSE		FALSE
ENSG00000215187	FAM166B	AML	FALSE	19942	0.00735325	FALSE		FALSE
ENSG00000176714	CCDC121	AML	FALSE	19943	0.00735244	FALSE		FALSE
ENSG00000126856	PRDM7	AML	FALSE	19944	0.00735159	FALSE		FALSE
ENSG00000278845	MRPL45	AML	FALSE	19945	0.00735014	FALSE		FALSE
ENSG00000206104	KRTAP20-3	AML	FALSE	19945	0.00735014	FALSE		FALSE
ENSG00000279012	OR51B2	AML	FALSE	19947	0.00734847	FALSE		FALSE
ENSG00000259417	CTXND1	AML	FALSE	19948	0.00734675	FALSE		FALSE
ENSG00000160181	TFF2	AML	FALSE	19949	0.00734564	FALSE		FALSE
ENSG00000118197	DDX59	AML	FALSE	19950	0.00734524	FALSE		FALSE
ENSG00000152503	TRIM36	AML	FALSE	19951	0.0073448	FALSE		FALSE
ENSG00000169564	PCBP1	AML	FALSE	19951	0.0073448	TRUE		TRUE	Act
ENSG00000126010	GRPR	AML	FALSE	19953	0.00734473	FALSE		FALSE
ENSG00000116771	AGMAT	AML	FALSE	19954	0.00734389	FALSE		FALSE
ENSG00000125895	TMEM74B	AML	FALSE	19955	0.00734388	FALSE		FALSE
ENSG00000140104	CLBA1	AML	FALSE	19956	0.00734221	FALSE		FALSE
ENSG00000171954	CYP4F22	AML	FALSE	19957	0.00734146	FALSE		FALSE
ENSG00000054179	ENTPD2	AML	FALSE	19958	0.0073407	FALSE		FALSE
ENSG00000204314	PRRT1	AML	FALSE	19959	0.00734039	FALSE		FALSE
ENSG00000196224	KRTAP5-3	AML	FALSE	19960	0.00733851	FALSE		FALSE
ENSG00000179041	RRS1	AML	FALSE	19961	0.00733642	FALSE		FALSE
ENSG00000166634	SERPINB12	AML	FALSE	19962	0.00733537	FALSE		FALSE
ENSG00000236980	C3orf84	AML	FALSE	19963	0.00733528	FALSE		FALSE
ENSG00000151224	MAT1A	AML	FALSE	19964	0.00733502	FALSE		FALSE
ENSG00000186113	OR5D14	AML	FALSE	19965	0.00733366	FALSE		FALSE
ENSG00000170298	LGALS9B	AML	FALSE	19966	0.00733243	FALSE		FALSE
ENSG00000233232	NPIPB7	AML	FALSE	19967	0.00733178	FALSE		FALSE
ENSG00000189320	FAM180A	AML	FALSE	19968	0.00733156	FALSE		FALSE
ENSG00000168269	FOXI1	AML	FALSE	19969	0.0073313	FALSE		FALSE
ENSG00000169469	SPRR1B	AML	FALSE	19969	0.0073313	FALSE		FALSE
ENSG00000150656	CNDP1	AML	FALSE	19971	0.00733078	FALSE		FALSE
ENSG00000172000	ZNF556	AML	FALSE	19972	0.00732988	FALSE		FALSE
ENSG00000145642	SHISAL2B	AML	FALSE	19973	0.00732985	FALSE		FALSE
ENSG00000176177	ENTHD1	AML	FALSE	19974	0.00732667	FALSE		FALSE
ENSG00000234829	IFNA17	AML	FALSE	19975	0.00732652	FALSE		FALSE
ENSG00000162598	C1orf87	AML	FALSE	19976	0.00732597	FALSE		FALSE
ENSG00000188659	SAXO2	AML	FALSE	19977	0.00732552	FALSE		FALSE
ENSG00000100604	CHGA	AML	FALSE	19978	0.00732402	FALSE		FALSE
ENSG00000176281	OR4K5	AML	FALSE	19978	0.00732402	FALSE		FALSE
ENSG00000163092	XIRP2	AML	FALSE	19980	0.00732299	FALSE		FALSE
ENSG00000205029	OR5D16	AML	FALSE	19981	0.00732193	FALSE		FALSE
ENSG00000285218	AC026316.4	AML	FALSE	19982	0.00732119	FALSE		FALSE
ENSG00000235376	RPEL1	AML	FALSE	19983	0.00732055	FALSE		FALSE
ENSG00000142319	SLC6A3	AML	FALSE	19984	0.00732002	FALSE		FALSE
ENSG00000015520	NPC1L1	AML	FALSE	19985	0.00731843	FALSE		FALSE
ENSG00000186335	SLC36A2	AML	FALSE	19986	0.00731841	FALSE		FALSE
ENSG00000185274	GALNT17	AML	FALSE	19986	0.00731841	FALSE		FALSE
ENSG00000267795	SMIM22	AML	FALSE	19986	0.00731841	FALSE		FALSE
ENSG00000227059	ANHX	AML	FALSE	19989	0.00731836	FALSE		FALSE
ENSG00000268578	AL354718.1	AML	FALSE	19990	0.0073182	FALSE		FALSE
ENSG00000283205	AL353572.3	AML	FALSE	19990	0.0073182	FALSE		FALSE
ENSG00000255072	PIGY	AML	FALSE	19992	0.00731811	FALSE		FALSE
ENSG00000103121	CMC2	AML	FALSE	19992	0.00731811	FALSE		FALSE
ENSG00000142233	NTN5	AML	FALSE	19994	0.0073164	FALSE		FALSE
ENSG00000123901	GPR83	AML	FALSE	19995	0.00731456	FALSE		FALSE
ENSG00000186509	OR9Q1	AML	FALSE	19996	0.00731423	FALSE		FALSE
ENSG00000139540	SLC39A5	AML	FALSE	19997	0.00731415	FALSE		FALSE
ENSG00000179178	TMEM125	AML	FALSE	19998	0.00731246	FALSE		FALSE
ENSG00000146276	GABRR1	AML	FALSE	19999	0.00731169	FALSE		FALSE
ENSG00000264424	MYH4	AML	FALSE	20000	0.00731135	FALSE		FALSE
ENSG00000125657	TNFSF9	AML	FALSE	20001	0.00731098	FALSE		FALSE
ENSG00000240204	SMKR1	AML	FALSE	20002	0.00730992	FALSE		FALSE
ENSG00000234906	APOC2	AML	FALSE	20003	0.00730937	FALSE		FALSE
ENSG00000214376	VSTM5	AML	FALSE	20003	0.00730937	FALSE		FALSE
ENSG00000142235	LMTK3	AML	FALSE	20003	0.00730937	FALSE		FALSE
ENSG00000187068	C3orf70	AML	FALSE	20006	0.00730685	FALSE		FALSE
ENSG00000250349	AF241726.2	AML	FALSE	20007	0.00730539	FALSE		FALSE
ENSG00000164123	C4orf45	AML	FALSE	20008	0.0073052	FALSE		FALSE
ENSG00000152669	CCNO	AML	FALSE	20008	0.0073052	FALSE		FALSE
ENSG00000164508	H2AC1	AML	FALSE	20010	0.00730299	FALSE		FALSE
ENSG00000105428	ZNRF4	AML	FALSE	20011	0.00730282	FALSE		FALSE
ENSG00000163424	TEX55	AML	FALSE	20012	0.00730198	FALSE		FALSE
ENSG00000244617	ASPRV1	AML	FALSE	20013	0.0073008	FALSE		FALSE
ENSG00000205420	KRT6A	AML	FALSE	20014	0.00729874	FALSE		FALSE
ENSG00000144191	CNGA3	AML	FALSE	20015	0.00729726	FALSE		FALSE
ENSG00000142273	CBLC	AML	TRUE	20016	0.0072945	TRUE	oncogene, TSG	FALSE
ENSG00000113739	STC2	AML	FALSE	20017	0.00729438	FALSE		FALSE
ENSG00000143147	GPR161	AML	FALSE	20018	0.00729356	FALSE		FALSE
ENSG00000147144	CCDC120	AML	FALSE	20019	0.00729209	FALSE		FALSE
ENSG00000109471	IL2	AML	TRUE	20020	0.00729103	TRUE	fusion	FALSE
ENSG00000141542	RAB40B	AML	FALSE	20021	0.0072896	FALSE		FALSE
ENSG00000269313	MAGIX	AML	FALSE	20022	0.00728924	FALSE		FALSE
ENSG00000183914	DNAH2	AML	FALSE	20023	0.00728858	FALSE		FALSE
ENSG00000125449	ARMC7	AML	FALSE	20024	0.00728814	FALSE		FALSE
ENSG00000159147	DONSON	AML	FALSE	20025	0.00728799	FALSE		FALSE
ENSG00000163898	LIPH	AML	FALSE	20026	0.0072876	FALSE		FALSE
ENSG00000144120	TMEM177	AML	FALSE	20027	0.0072835	FALSE		FALSE
ENSG00000158458	NRG2	AML	FALSE	20028	0.00728226	FALSE		FALSE
ENSG00000169169	CPT1C	AML	FALSE	20029	0.0072787	FALSE		FALSE
ENSG00000163202	LCE3D	AML	FALSE	20030	0.00727705	FALSE		FALSE
ENSG00000178795	GDPD4	AML	FALSE	20031	0.00727619	FALSE		FALSE
ENSG00000134376	CRB1	AML	FALSE	20032	0.00727473	FALSE		FALSE
ENSG00000105675	ATP4A	AML	FALSE	20032	0.00727473	FALSE		FALSE
ENSG00000114646	CSPG5	AML	FALSE	20034	0.0072705	FALSE		FALSE
ENSG00000284723	OR8S1	AML	FALSE	20035	0.00726894	FALSE		FALSE
ENSG00000186628	FSD2	AML	FALSE	20036	0.00726847	FALSE		FALSE
ENSG00000152433	ZNF547	AML	FALSE	20037	0.00726421	FALSE		FALSE
ENSG00000188152	NUTM2G	AML	FALSE	20038	0.00725738	FALSE		FALSE
ENSG00000125966	MMP24	AML	FALSE	20039	0.00725606	FALSE		FALSE
ENSG00000128298	BAIAP2L2	AML	FALSE	20040	0.00725601	FALSE		FALSE
ENSG00000156885	COX6A2	AML	FALSE	20041	0.00725481	FALSE		FALSE
ENSG00000264668	AC138696.1	AML	FALSE	20042	0.00725344	FALSE		FALSE
ENSG00000177414	UBE2U	AML	FALSE	20043	0.00725302	FALSE		FALSE
ENSG00000132872	SYT4	AML	FALSE	20044	0.00725106	FALSE		FALSE
ENSG00000214415	GNAT3	AML	FALSE	20045	0.00724799	FALSE		FALSE
ENSG00000186967	KRTAP19-4	AML	FALSE	20046	0.00724375	FALSE		FALSE
ENSG00000165120	SSMEM1	AML	FALSE	20047	0.00724217	FALSE		FALSE
ENSG00000160951	PTGER1	AML	FALSE	20048	0.00724142	FALSE		FALSE
ENSG00000164438	TLX3	AML	TRUE	20049	0.00723478	TRUE	oncogene, fusion	FALSE
ENSG00000178171	AMER3	AML	FALSE	20050	0.00723136	FALSE		FALSE
ENSG00000205409	OR52E6	AML	FALSE	20050	0.00723136	FALSE		FALSE
ENSG00000124205	EDN3	AML	FALSE	20052	0.0072298	FALSE		FALSE
ENSG00000111319	SCNN1A	AML	FALSE	20053	0.00722872	FALSE		FALSE
ENSG00000159961	OR3A3	AML	FALSE	20054	0.00722744	FALSE		FALSE
ENSG00000167637	ZNF283	AML	FALSE	20055	0.00720954	FALSE		FALSE
ENSG00000095917	TPSD1	AML	FALSE	20056	0.00720647	FALSE		FALSE
ENSG00000256463	SALL3	AML	FALSE	20057	0.00719836	FALSE		FALSE
ENSG00000180921	FAM83H	AML	FALSE	20058	0.00719387	FALSE		FALSE
ENSG00000162624	LHX8	AML	FALSE	20059	0.00718509	FALSE		FALSE
ENSG00000206077	ZDHHC11B	AML	FALSE	20060	0.00718151	FALSE		FALSE
ENSG00000181961	OR4A16	AML	FALSE	20061	0.00717472	FALSE		FALSE
ENSG00000186684	CYP27C1	AML	FALSE	20062	0.00717458	FALSE		FALSE
ENSG00000222014	RAB6C	AML	FALSE	20063	0.00717339	FALSE		FALSE
ENSG00000101298	SNPH	AML	FALSE	20064	0.00711388	FALSE		FALSE
ENSG00000204962	PCDHA8	AML	FALSE	20065	0.00708078	FALSE		FALSE
ENSG00000188001	TPRG1	AML	FALSE	20066	0.00707321	FALSE		FALSE
ENSG00000101972	STAG2	MDS	TRUE	1	0.743517	TRUE	TSG	TRUE	LoF
ENSG00000119772	DNMT3A	MDS	TRUE	2	0.72792	TRUE	TSG	TRUE	LoF
ENSG00000168769	TET2	MDS	TRUE	3	0.710062	TRUE	TSG	TRUE	LoF
ENSG00000159216	RUNX1	MDS	TRUE	4	0.693405	TRUE	oncogene, TSG, fusion	TRUE	ambiguous
ENSG00000106462	EZH2	MDS	TRUE	5	0.676321	TRUE	oncogene, TSG	TRUE	LoF
ENSG00000141510	TP53	MDS	TRUE	6	0.652344	TRUE	oncogene, TSG, fusion	TRUE	LoF
ENSG00000171456	ASXL1	MDS	TRUE	7	0.629398	TRUE	TSG	TRUE	LoF
ENSG00000096968	JAK2	MDS	TRUE	8	0.554369	TRUE	oncogene, fusion	TRUE	ambiguous
ENSG00000164256	PRDM9	MDS	FALSE	9	0.534609	FALSE		FALSE
ENSG00000161547	SRSF2	MDS	TRUE	10	0.534154	TRUE	oncogene	TRUE	Act
ENSG00000115524	SF3B1	MDS	TRUE	11	0.530277	TRUE	oncogene	TRUE	Act
ENSG00000196458	ZNF605	MDS	FALSE	12	0.496648	FALSE		FALSE
ENSG00000169249	ZRSR2	MDS	TRUE	13	0.460281	TRUE	TSG	TRUE	LoF
ENSG00000166351	POTED	MDS	FALSE	14	0.426292	FALSE		FALSE
ENSG00000144218	AFF3	MDS	TRUE	15	0.412202	TRUE	oncogene, fusion	TRUE	ambiguous
ENSG00000135976	ANKRD36	MDS	FALSE	16	0.403076	FALSE		FALSE
ENSG00000143061	IGSF3	MDS	FALSE	17	0.393568	FALSE		FALSE
ENSG00000257923	CUX1	MDS	TRUE	18	0.381412	TRUE	oncogene, TSG	TRUE	ambiguous
ENSG00000152217	SETBP1	MDS	TRUE	19	0.363932	TRUE	oncogene, fusion	TRUE	Act
ENSG00000165282	PIGO	MDS	FALSE	20	0.363158	FALSE		FALSE
ENSG00000110799	VWF	MDS	FALSE	21	0.351662	FALSE		FALSE
ENSG00000213281	NRAS	MDS	TRUE	22	0.349323	TRUE	oncogene	TRUE	Act
ENSG00000167633	KIR3DL1	MDS	FALSE	23	0.348954	FALSE		FALSE
ENSG00000150991	UBC	MDS	FALSE	24	0.342932	FALSE		FALSE
ENSG00000170430	MGMT	MDS	FALSE	25	0.297767	TRUE	TSG	FALSE
ENSG00000012223	LTF	MDS	FALSE	26	0.283858	FALSE		FALSE
ENSG00000240403	KIR3DL2	MDS	FALSE	27	0.276355	FALSE		FALSE
ENSG00000110395	CBL	MDS	TRUE	28	0.274657	TRUE	oncogene, TSG, fusion	TRUE	Act
ENSG00000120318	ARAP3	MDS	FALSE	29	0.269382	FALSE		FALSE
ENSG00000106780	MEGF9	MDS	FALSE	30	0.263148	FALSE		FALSE
ENSG00000126088	UROD	MDS	FALSE	31	0.253895	FALSE		FALSE
ENSG00000160201	U2AF1	MDS	TRUE	32	0.246729	TRUE	oncogene	TRUE	Act
ENSG00000266714	MYO15B	MDS	FALSE	33	0.237822	FALSE		FALSE
ENSG00000179869	ABCA13	MDS	FALSE	34	0.231839	FALSE		FALSE
ENSG00000103549	RNF40	MDS	FALSE	35	0.228245	FALSE		FALSE
ENSG00000127603	MACF1	MDS	FALSE	36	0.224157	FALSE		FALSE
ENSG00000131018	SYNE1	MDS	FALSE	37	0.216165	FALSE		FALSE
ENSG00000066427	ATXN3	MDS	FALSE	38	0.210396	FALSE		FALSE
ENSG00000129933	MAU2	MDS	FALSE	39	0.208051	FALSE		FALSE
ENSG00000064687	ABCA7	MDS	FALSE	40	0.206841	FALSE		FALSE
ENSG00000142186	SCYL1	MDS	FALSE	41	0.205576	FALSE		FALSE
ENSG00000198040	ZNF84	MDS	FALSE	42	0.202426	FALSE		FALSE
ENSG00000140941	MAP1LC3B	MDS	FALSE	43	0.200873	FALSE		FALSE
ENSG00000119535	CSF3R	MDS	TRUE	44	0.199164	TRUE	oncogene	TRUE	Act
ENSG00000258992	TSPY1	MDS	FALSE	45	0.191717	FALSE		FALSE
ENSG00000104043	ATP8B4	MDS	FALSE	46	0.190223	FALSE		FALSE
ENSG00000123737	EXOSC9	MDS	FALSE	47	0.18713	FALSE		FALSE
ENSG00000152818	UTRN	MDS	FALSE	48	0.185418	FALSE		FALSE
ENSG00000066697	MSANTD3	MDS	FALSE	49	0.182332	FALSE		FALSE
ENSG00000111254	AKAP3	MDS	FALSE	50	0.181426	FALSE		FALSE
ENSG00000122497	NBPF14	MDS	FALSE	51	0.181422	FALSE		FALSE
ENSG00000174501	ANKRD36C	MDS	FALSE	52	0.179912	FALSE		FALSE
ENSG00000271425	NBPF10	MDS	FALSE	53	0.178365	FALSE		FALSE
ENSG00000156531	PHF6	MDS	TRUE	54	0.177879	TRUE	TSG	TRUE	LoF
ENSG00000169045	HNRNPH1	MDS	FALSE	55	0.177697	FALSE		FALSE
ENSG00000155087	ODF1	MDS	FALSE	56	0.177485	FALSE		FALSE
ENSG00000132300	PTCD3	MDS	FALSE	57	0.175676	FALSE		FALSE
ENSG00000254206	NPIPB11	MDS	FALSE	58	0.174684	FALSE		FALSE
ENSG00000135297	MTO1	MDS	FALSE	59	0.172905	FALSE		FALSE
ENSG00000117859	OSBPL9	MDS	FALSE	60	0.170891	FALSE		FALSE
ENSG00000170606	HSPA4	MDS	FALSE	61	0.170871	FALSE		FALSE
ENSG00000163554	SPTA1	MDS	FALSE	62	0.170071	FALSE		FALSE
ENSG00000203710	CR1	MDS	FALSE	63	0.169379	FALSE		TRUE	ambiguous
ENSG00000257335	MGAM	MDS	FALSE	64	0.164298	FALSE		FALSE
ENSG00000155313	USP25	MDS	FALSE	65	0.163648	FALSE		FALSE
ENSG00000163312	HELQ	MDS	FALSE	66	0.163406	FALSE		FALSE
ENSG00000164253	WDR41	MDS	FALSE	67	0.16228	FALSE		FALSE
ENSG00000110046	ATG2A	MDS	FALSE	68	0.161568	FALSE		FALSE
ENSG00000139083	ETV6	MDS	TRUE	69	0.16068	TRUE	TSG, fusion	TRUE	Act
ENSG00000176746	MAGEB6	MDS	FALSE	70	0.158769	FALSE		FALSE
ENSG00000172661	WASHC2C	MDS	FALSE	71	0.157842	FALSE		FALSE
ENSG00000214782	MS4A18	MDS	FALSE	72	0.157641	FALSE		FALSE
ENSG00000137642	SORL1	MDS	FALSE	73	0.156723	FALSE		FALSE
ENSG00000087460	GNAS	MDS	TRUE	74	0.155812	TRUE	oncogene	TRUE	Act
ENSG00000188738	FSIP2	MDS	FALSE	75	0.155582	FALSE		FALSE
ENSG00000158856	DMTN	MDS	FALSE	76	0.153955	FALSE		FALSE
ENSG00000183337	BCOR	MDS	TRUE	77	0.153906	TRUE	TSG, fusion	TRUE	LoF
ENSG00000179348	GATA2	MDS	TRUE	78	0.152619	TRUE	oncogene	TRUE	Act
ENSG00000160796	NBEAL2	MDS	FALSE	79	0.152501	FALSE		FALSE
ENSG00000242019	KIR3DL3	MDS	FALSE	80	0.14964	FALSE		FALSE
ENSG00000243772	KIR2DL3	MDS	FALSE	81	0.148674	FALSE		FALSE
ENSG00000204880	KRTAP4-8	MDS	FALSE	82	0.148112	FALSE		FALSE
ENSG00000060491	OGFR	MDS	FALSE	83	0.147833	FALSE		FALSE
ENSG00000123992	DNPEP	MDS	FALSE	84	0.14761	FALSE		FALSE
ENSG00000255374	TAS2R43	MDS	FALSE	85	0.147589	FALSE		FALSE
ENSG00000167548	KMT2D	MDS	TRUE	86	0.147156	TRUE	oncogene, TSG	TRUE	LoF
ENSG00000219481	NBPF1	MDS	FALSE	87	0.147023	FALSE		FALSE
ENSG00000196196	HRCT1	MDS	FALSE	88	0.146842	FALSE		FALSE
ENSG00000104408	EIF3E	MDS	FALSE	89	0.146516	TRUE	TSG, fusion	TRUE	Act
ENSG00000114982	KANSL3	MDS	FALSE	90	0.14601	FALSE		FALSE
ENSG00000152042	NBPF11	MDS	FALSE	91	0.14599	FALSE		FALSE
ENSG00000117616	RSRP1	MDS	FALSE	92	0.143536	FALSE		FALSE
ENSG00000179295	PTPN11	MDS	TRUE	93	0.143448	TRUE	oncogene	TRUE	Act
ENSG00000114374	USP9Y	MDS	FALSE	94	0.142652	FALSE		FALSE
ENSG00000067225	PKM	MDS	FALSE	95	0.142458	FALSE		FALSE
ENSG00000184792	OSBP2	MDS	FALSE	96	0.141529	FALSE		FALSE
ENSG00000143631	FLG	MDS	FALSE	97	0.141207	FALSE		FALSE
ENSG00000161203	AP2M1	MDS	FALSE	98	0.140961	FALSE		FALSE
ENSG00000234745	HLA-B	MDS	FALSE	99	0.140125	FALSE		TRUE	ambiguous
ENSG00000172232	AZU1	MDS	FALSE	100	0.139857	FALSE		FALSE
ENSG00000239839	DEFA3	MDS	FALSE	101	0.139183	FALSE		FALSE
ENSG00000152223	EPG5	MDS	FALSE	102	0.138296	FALSE		FALSE
ENSG00000071054	MAP4K4	MDS	FALSE	103	0.137597	FALSE		FALSE
ENSG00000189253	TRIM64B	MDS	FALSE	104	0.13758	FALSE		FALSE
ENSG00000122545	SEPTIN7	MDS	FALSE	105	0.137348	FALSE		FALSE
ENSG00000170144	HNRNPA3	MDS	FALSE	106	0.137227	FALSE		FALSE
ENSG00000164978	NUDT2	MDS	FALSE	107	0.137017	FALSE		FALSE
ENSG00000130816	DNMT1	MDS	FALSE	108	0.136891	FALSE		FALSE
ENSG00000130227	XPO7	MDS	FALSE	109	0.136082	FALSE		FALSE
ENSG00000023228	NDUFS1	MDS	FALSE	110	0.135986	FALSE		FALSE
ENSG00000162231	NXF1	MDS	FALSE	111	0.135173	FALSE		TRUE	Act
ENSG00000054654	SYNE2	MDS	FALSE	112	0.135	FALSE		FALSE
ENSG00000172172	MRPL13	MDS	FALSE	113	0.134949	FALSE		FALSE
ENSG00000151914	DST	MDS	FALSE	114	0.134566	FALSE		FALSE
ENSG00000198839	ZNF277	MDS	FALSE	115	0.133202	FALSE		FALSE
ENSG00000129968	ABHD17A	MDS	FALSE	116	0.132605	FALSE		FALSE
ENSG00000132199	ENOSF1	MDS	FALSE	117	0.131013	FALSE		FALSE
ENSG00000070182	SPTB	MDS	FALSE	118	0.130654	FALSE		FALSE
ENSG00000134744	TUT4	MDS	FALSE	119	0.130007	FALSE		FALSE
ENSG00000014216	CAPN1	MDS	FALSE	120	0.12997	FALSE		FALSE
ENSG00000081237	PTPRC	MDS	TRUE	121	0.129545	TRUE	TSG	TRUE	Act
ENSG00000101596	SMCHD1	MDS	FALSE	122	0.129331	FALSE		FALSE
ENSG00000170315	UBB	MDS	FALSE	123	0.128785	FALSE		FALSE
ENSG00000197912	SPG7	MDS	FALSE	124	0.128523	FALSE		FALSE
ENSG00000134516	DOCK2	MDS	FALSE	125	0.127688	FALSE		FALSE
ENSG00000196924	FLNA	MDS	FALSE	126	0.127311	TRUE		FALSE
ENSG00000182054	IDH2	MDS	TRUE	127	0.12729	TRUE	oncogene	TRUE	Act
ENSG00000166888	STAT6	MDS	TRUE	128	0.127001	TRUE	oncogene, fusion	TRUE	Act
ENSG00000137944	KYAT3	MDS	FALSE	129	0.126524	FALSE		FALSE
ENSG00000152601	MBNL1	MDS	FALSE	130	0.125285	FALSE		FALSE
ENSG00000244734	HBB	MDS	FALSE	131	0.125252	FALSE		FALSE
ENSG00000172932	ANKRD13D	MDS	FALSE	132	0.124533	FALSE		FALSE
ENSG00000121741	ZMYM2	MDS	TRUE	133	0.123656	TRUE	fusion	FALSE
ENSG00000223609	HBD	MDS	FALSE	134	0.123654	FALSE		FALSE
ENSG00000123384	LRP1	MDS	FALSE	135	0.123426	FALSE		FALSE
ENSG00000103226	NOMO3	MDS	FALSE	136	0.121169	FALSE		FALSE
ENSG00000114127	XRN1	MDS	FALSE	137	0.121093	FALSE		FALSE
ENSG00000138688	KIAA1109	MDS	FALSE	138	0.12076	FALSE		FALSE
ENSG00000130699	TAF4	MDS	FALSE	139	0.120106	FALSE		FALSE
ENSG00000127616	SMARCA4	MDS	FALSE	140	0.119906	TRUE	TSG	TRUE	LoF
ENSG00000182871	COL18A1	MDS	FALSE	141	0.119544	FALSE		FALSE
ENSG00000127481	UBR4	MDS	FALSE	142	0.119105	FALSE		FALSE
ENSG00000103657	HERC1	MDS	FALSE	143	0.118701	FALSE		FALSE
ENSG00000184206	GOLGA6L4	MDS	FALSE	144	0.117876	FALSE		FALSE
ENSG00000005810	MYCBP2	MDS	FALSE	145	0.117781	FALSE		FALSE
ENSG00000100299	ARSA	MDS	FALSE	146	0.116504	FALSE		FALSE
ENSG00000101654	RNMT	MDS	FALSE	147	0.116503	FALSE		FALSE
ENSG00000205795	CYS1	MDS	FALSE	148	0.116444	FALSE		FALSE
ENSG00000122299	ZC3H7A	MDS	FALSE	149	0.116058	FALSE		FALSE
ENSG00000172534	HCFC1	MDS	FALSE	150	0.115673	FALSE		FALSE
ENSG00000129657	SEC14L1	MDS	FALSE	151	0.115402	FALSE		FALSE
ENSG00000196547	MAN2A2	MDS	FALSE	152	0.11527	FALSE		FALSE
ENSG00000143851	PTPN7	MDS	FALSE	153	0.114939	FALSE		FALSE
ENSG00000047365	ARAP2	MDS	FALSE	154	0.114046	FALSE		FALSE
ENSG00000203832	NBPF20	MDS	FALSE	155	0.113784	FALSE		FALSE
ENSG00000169896	ITGAM	MDS	FALSE	156	0.113233	FALSE		FALSE
ENSG00000133703	KRAS	MDS	TRUE	157	0.111482	TRUE	oncogene	TRUE	Act
ENSG00000125772	GPCPD1	MDS	FALSE	158	0.111309	FALSE		FALSE
ENSG00000128731	HERC2	MDS	FALSE	159	0.110841	FALSE		TRUE	ambiguous
ENSG00000188906	LRRK2	MDS	FALSE	160	0.11068	FALSE		FALSE
ENSG00000120899	PTK2B	MDS	FALSE	161	0.110646	FALSE		FALSE
ENSG00000061938	TNK2	MDS	FALSE	162	0.110107	FALSE		FALSE
ENSG00000140853	NLRC5	MDS	FALSE	163	0.110013	FALSE		FALSE
ENSG00000157106	SMG1	MDS	FALSE	164	0.10988	FALSE		FALSE
ENSG00000010244	ZNF207	MDS	FALSE	165	0.109825	FALSE		FALSE
ENSG00000172322	CLEC12A	MDS	FALSE	166	0.109687	FALSE		FALSE
ENSG00000137154	RPS6	MDS	FALSE	167	0.109633	FALSE		FALSE
ENSG00000131051	RBM39	MDS	FALSE	168	0.109487	FALSE		TRUE	Act
ENSG00000034152	MAP2K3	MDS	FALSE	169	0.109414	FALSE		FALSE
ENSG00000105220	GPI	MDS	FALSE	170	0.109347	FALSE		FALSE
ENSG00000143797	MBOAT2	MDS	FALSE	171	0.109185	FALSE		FALSE
ENSG00000144848	ATG3	MDS	FALSE	172	0.108936	FALSE		FALSE
ENSG00000100985	MMP9	MDS	FALSE	173	0.107662	FALSE		FALSE
ENSG00000215712	TMEM242	MDS	FALSE	174	0.106917	FALSE		FALSE
ENSG00000175455	CCDC14	MDS	FALSE	175	0.106416	FALSE		FALSE
ENSG00000136732	GYPC	MDS	FALSE	176	0.105912	FALSE		FALSE
ENSG00000008083	JARID2	MDS	FALSE	177	0.105831	FALSE		FALSE
ENSG00000172046	USP19	MDS	FALSE	178	0.105582	FALSE		FALSE
ENSG00000196218	RYR1	MDS	FALSE	179	0.105454	FALSE		FALSE
ENSG00000166004	CEP295	MDS	FALSE	180	0.10471	FALSE		FALSE
ENSG00000102699	PARP4	MDS	FALSE	181	0.104469	FALSE		TRUE	ambiguous
ENSG00000227124	ZNF717	MDS	FALSE	182	0.104363	FALSE		FALSE
ENSG00000157540	DYRK1A	MDS	FALSE	183	0.10434	FALSE		FALSE
ENSG00000029534	ANK1	MDS	FALSE	184	0.104049	TRUE		FALSE
ENSG00000163283	ALPP	MDS	FALSE	185	0.103918	FALSE		FALSE
ENSG00000198056	PRIM1	MDS	FALSE	186	0.103391	FALSE		FALSE
ENSG00000013441	CLK1	MDS	FALSE	187	0.102342	FALSE		FALSE
ENSG00000070371	CLTCL1	MDS	TRUE	188	0.102117	TRUE	TSG, fusion	TRUE	Act
ENSG00000250361	GYPB	MDS	FALSE	189	0.101895	FALSE		FALSE
ENSG00000080345	RIF1	MDS	FALSE	190	0.101852	FALSE		FALSE
ENSG00000197081	IGF2R	MDS	FALSE	191	0.101673	FALSE		FALSE
ENSG00000183638	RP1L1	MDS	FALSE	192	0.101526	FALSE		FALSE
ENSG00000196535	MYO18A	MDS	FALSE	193	0.101519	FALSE		FALSE
ENSG00000197444	OGDHL	MDS	FALSE	194	0.101339	FALSE		FALSE
ENSG00000138772	ANXA3	MDS	FALSE	195	0.10123	FALSE		FALSE
ENSG00000159339	PADI4	MDS	FALSE	196	0.101195	FALSE		FALSE
ENSG00000124181	PLCG1	MDS	TRUE	197	0.100787	TRUE	oncogene, fusion	TRUE	Act
ENSG00000109685	NSD2	MDS	TRUE	198	0.10077	TRUE	oncogene, fusion	TRUE
ENSG00000147459	DOCK5	MDS	FALSE	199	0.10069	FALSE		FALSE
ENSG00000169607	CKAP2L	MDS	FALSE	200	0.100688	FALSE		FALSE
ENSG00000178691	SUZ12	MDS	TRUE	201	0.100465	TRUE	oncogene, TSG, fusion	TRUE	Act
ENSG00000162889	MAPKAPK2	MDS	FALSE	202	0.100451	FALSE		FALSE
ENSG00000124788	ATXN1	MDS	FALSE	203	0.100048	FALSE		FALSE
ENSG00000075539	FRYL	MDS	FALSE	204	0.0997707	FALSE		FALSE
ENSG00000163931	TKT	MDS	FALSE	205	0.0995395	FALSE		FALSE
ENSG00000182325	FBXL6	MDS	FALSE	206	0.0995322	FALSE		FALSE
ENSG00000132359	AC002316.1	MDS	FALSE	207	0.0992536	FALSE		FALSE
ENSG00000168476	REEP4	MDS	FALSE	208	0.0987048	FALSE		FALSE
ENSG00000005961	ITGA2B	MDS	FALSE	209	0.0986029	FALSE		FALSE
ENSG00000100345	MYH9	MDS	TRUE	210	0.0984545	TRUE	TSG, fusion	TRUE	Act
ENSG00000135124	P2RX4	MDS	FALSE	211	0.0982904	FALSE		FALSE
ENSG00000206503	HLA-A	MDS	FALSE	212	0.0979416	TRUE	fusion	TRUE	ambiguous
ENSG00000086730	LAT2	MDS	FALSE	213	0.0977829	FALSE		FALSE
ENSG00000121316	PLBD1	MDS	FALSE	214	0.0977696	FALSE		FALSE
ENSG00000093010	COMT	MDS	FALSE	215	0.0977675	FALSE		FALSE
ENSG00000136169	SETDB2	MDS	FALSE	216	0.0974359	FALSE		FALSE
ENSG00000159023	EPB41	MDS	FALSE	217	0.0968335	FALSE		FALSE
ENSG00000196712	NF1	MDS	TRUE	218	0.0964812	TRUE	TSG, fusion	TRUE	LoF
ENSG00000005381	MPO	MDS	FALSE	219	0.0961986	FALSE		FALSE
ENSG00000135596	MICAL1	MDS	FALSE	220	0.0959716	FALSE		FALSE
ENSG00000120868	APAF1	MDS	FALSE	221	0.0957155	FALSE		FALSE
ENSG00000101150	TPD52L2	MDS	FALSE	222	0.0956398	FALSE		FALSE
ENSG00000155657	TTN	MDS	FALSE	223	0.0955972	FALSE		FALSE
ENSG00000133063	CHIT1	MDS	FALSE	224	0.0954656	FALSE		FALSE
ENSG00000197721	CR1L	MDS	FALSE	225	0.0953531	FALSE		FALSE
ENSG00000063046	EIF4B	MDS	FALSE	226	0.0952577	FALSE		FALSE
ENSG00000065427	KARS1	MDS	FALSE	227	0.0951331	FALSE		FALSE
ENSG00000171863	RPS7	MDS	FALSE	228	0.0946992	FALSE		FALSE
ENSG00000197302	ZNF720	MDS	FALSE	229	0.0943358	FALSE		FALSE
ENSG00000120647	CCDC77	MDS	FALSE	230	0.0942201	FALSE		FALSE
ENSG00000169432	SCN9A	MDS	FALSE	231	0.094135	FALSE		FALSE
ENSG00000143669	LYST	MDS	FALSE	232	0.0939178	FALSE		FALSE
ENSG00000107290	SETX	MDS	FALSE	233	0.0939126	FALSE		FALSE
ENSG00000130413	STK33	MDS	FALSE	234	0.0937344	FALSE		FALSE
ENSG00000147251	DOCK11	MDS	FALSE	235	0.0936961	FALSE		FALSE
ENSG00000110719	TCIRG1	MDS	FALSE	236	0.0936191	FALSE		TRUE	LoF
ENSG00000116014	KISS1R	MDS	FALSE	237	0.0935796	FALSE		FALSE
ENSG00000114867	EIF4G1	MDS	FALSE	238	0.0934259	FALSE		FALSE
ENSG00000253729	PRKDC	MDS	FALSE	239	0.0933252	FALSE		FALSE
ENSG00000184863	RBM33	MDS	FALSE	240	0.0932256	FALSE		FALSE
ENSG00000140563	MCTP2	MDS	FALSE	241	0.0931818	FALSE		FALSE
ENSG00000110876	SELPLG	MDS	FALSE	242	0.0931728	FALSE		FALSE
ENSG00000100280	AP1B1	MDS	FALSE	243	0.0923274	FALSE		FALSE
ENSG00000161638	ITGA5	MDS	FALSE	244	0.0920962	FALSE		FALSE
ENSG00000137801	THBS1	MDS	FALSE	245	0.0918881	FALSE		FALSE
ENSG00000157423	HYDIN	MDS	FALSE	246	0.0916041	FALSE		FALSE
ENSG00000162460	TMEM82	MDS	FALSE	247	0.0915933	FALSE		FALSE
ENSG00000186001	LRCH3	MDS	FALSE	248	0.0908056	FALSE		FALSE
ENSG00000142347	MYO1F	MDS	FALSE	249	0.090574	FALSE		FALSE
ENSG00000221983	UBA52	MDS	FALSE	250	0.0903326	FALSE		FALSE
ENSG00000146833	TRIM4	MDS	FALSE	251	0.0902706	FALSE		FALSE
ENSG00000165672	PRDX3	MDS	FALSE	252	0.0901743	FALSE		FALSE
ENSG00000178209	PLEC	MDS	FALSE	253	0.0899622	FALSE		FALSE
ENSG00000011405	PIK3C2A	MDS	FALSE	254	0.0899147	FALSE		FALSE
ENSG00000149781	FERMT3	MDS	FALSE	255	0.0897272	FALSE		FALSE
ENSG00000077238	IL4R	MDS	FALSE	256	0.0896192	FALSE		FALSE
ENSG00000182149	IST1	MDS	FALSE	257	0.0890053	FALSE		FALSE
ENSG00000137076	TLN1	MDS	FALSE	258	0.0890039	FALSE		FALSE
ENSG00000177728	TMEM94	MDS	FALSE	259	0.0889376	FALSE		FALSE
ENSG00000130475	FCHO1	MDS	FALSE	260	0.0888442	FALSE		FALSE
ENSG00000092929	UNC13D	MDS	FALSE	261	0.0887633	FALSE		FALSE
ENSG00000183091	NEB	MDS	FALSE	262	0.0885683	FALSE		FALSE
ENSG00000204525	HLA-C	MDS	FALSE	263	0.0884799	FALSE		FALSE
ENSG00000118113	MMP8	MDS	FALSE	264	0.0881946	FALSE		FALSE
ENSG00000115760	BIRC6	MDS	FALSE	265	0.0879209	TRUE	oncogene, fusion	TRUE	ambiguous
ENSG00000155495	MAGEC1	MDS	FALSE	266	0.0879013	FALSE		FALSE
ENSG00000196172	ZNF681	MDS	FALSE	267	0.087858	FALSE		FALSE
ENSG00000135218	CD36	MDS	FALSE	268	0.0878093	FALSE		FALSE
ENSG00000125753	VASP	MDS	FALSE	269	0.0875983	FALSE		FALSE
ENSG00000160299	PCNT	MDS	FALSE	270	0.0872052	FALSE		FALSE
ENSG00000163737	PF4	MDS	FALSE	271	0.0868637	FALSE		FALSE
ENSG00000135905	DOCK10	MDS	FALSE	272	0.0868171	FALSE		FALSE
ENSG00000054118	THRAP3	MDS	FALSE	273	0.0864655	TRUE	fusion	FALSE
ENSG00000100365	NCF4	MDS	FALSE	274	0.0864024	FALSE		FALSE
ENSG00000145901	TNIP1	MDS	FALSE	275	0.0863173	FALSE		FALSE
ENSG00000112062	MAPK14	MDS	FALSE	276	0.086277	FALSE		FALSE
ENSG00000105053	VRK3	MDS	FALSE	277	0.0862674	FALSE		FALSE
ENSG00000123143	PKN1	MDS	FALSE	278	0.0862131	FALSE		FALSE
ENSG00000153317	ASAP1	MDS	FALSE	279	0.0860476	FALSE		FALSE
ENSG00000138592	USP8	MDS	FALSE	280	0.0860387	TRUE	oncogene	TRUE	ambiguous
ENSG00000206047	DEFA1	MDS	FALSE	281	0.0855288	FALSE		FALSE
ENSG00000197102	DYNC1H1	MDS	FALSE	282	0.0853856	FALSE		FALSE
ENSG00000269067	ZNF728	MDS	FALSE	283	0.0853112	FALSE		FALSE
ENSG00000102007	PLP2	MDS	FALSE	284	0.0848721	FALSE		FALSE
ENSG00000011422	PLAUR	MDS	FALSE	285	0.0847836	FALSE		FALSE
ENSG00000181192	DHTKD1	MDS	FALSE	286	0.0844882	FALSE		FALSE
ENSG00000156931	VPS8	MDS	FALSE	287	0.0842384	FALSE		FALSE
ENSG00000130844	ZNF331	MDS	FALSE	288	0.0840956	TRUE	TSG, fusion	FALSE
ENSG00000186635	ARAP1	MDS	FALSE	289	0.0838972	FALSE		FALSE
ENSG00000112159	MDN1	MDS	FALSE	290	0.0835802	FALSE		FALSE
ENSG00000000938	FGR	MDS	FALSE	291	0.0833885	FALSE		FALSE
ENSG00000213988	ZNF90	MDS	FALSE	292	0.0832357	FALSE		FALSE
ENSG00000080503	SMARCA2	MDS	FALSE	293	0.0832241	FALSE		FALSE
ENSG00000149311	ATM	MDS	TRUE	294	0.0830807	TRUE	TSG	TRUE	LoF
ENSG00000010327	STAB1	MDS	FALSE	295	0.0830592	FALSE		FALSE
ENSG00000145113	MUC4	MDS	FALSE	296	0.0829388	TRUE	oncogene	FALSE
ENSG00000272886	DCP1A	MDS	FALSE	297	0.0826577	FALSE		FALSE
ENSG00000108298	RPL19	MDS	FALSE	298	0.0825821	FALSE		FALSE
ENSG00000039123	MTREX	MDS	FALSE	299	0.0825662	FALSE		FALSE
ENSG00000132334	PTPRE	MDS	FALSE	300	0.0823492	FALSE		FALSE
ENSG00000171988	JMJD1C	MDS	FALSE	301	0.0822868	FALSE		FALSE
ENSG00000119707	RBM25	MDS	FALSE	302	0.0821013	FALSE		FALSE
ENSG00000130985	UBA1	MDS	TRUE	303	0.0818191	FALSE		FALSE
ENSG00000115306	SPTBN1	MDS	FALSE	304	0.081812	FALSE		FALSE
ENSG00000178852	EFCAB13	MDS	FALSE	305	0.0817162	FALSE		FALSE
ENSG00000148400	NOTCH1	MDS	TRUE	306	0.0816108	TRUE	oncogene, TSG, fusion	TRUE	ambiguous
ENSG00000112576	CCND3	MDS	TRUE	307	0.0815603	TRUE	oncogene, fusion	TRUE	Act
ENSG00000166147	FBN1	MDS	FALSE	308	0.0813464	FALSE		FALSE
ENSG00000174444	RPL4	MDS	FALSE	309	0.0813175	FALSE		FALSE
ENSG00000214078	CPNE1	MDS	FALSE	310	0.0812771	FALSE		FALSE
ENSG00000070061	ELP1	MDS	FALSE	311	0.0812513	FALSE		FALSE
ENSG00000240247	DEFA1B	MDS	FALSE	312	0.0811962	FALSE		FALSE
ENSG00000153201	RANBP2	MDS	FALSE	313	0.0810914	TRUE	TSG, fusion	TRUE	LoF
ENSG00000072571	HMMR	MDS	FALSE	314	0.0810433	FALSE		FALSE
ENSG00000105323	HNRNPUL1	MDS	FALSE	315	0.0808959	FALSE		FALSE
ENSG00000196465	MYL6B	MDS	FALSE	316	0.0807684	FALSE		FALSE
ENSG00000104894	CD37	MDS	FALSE	317	0.0806324	FALSE		FALSE
ENSG00000105993	DNAJB6	MDS	FALSE	318	0.0806053	FALSE		FALSE
ENSG00000140553	UNC45A	MDS	FALSE	319	0.0804929	FALSE		FALSE
ENSG00000029363	BCLAF1	MDS	FALSE	320	0.0801065	TRUE		TRUE	Act
ENSG00000075884	ARHGAP15	MDS	FALSE	321	0.079997	FALSE		FALSE
ENSG00000109971	HSPA8	MDS	FALSE	322	0.0796637	FALSE		FALSE
ENSG00000101639	CEP192	MDS	FALSE	323	0.0794911	FALSE		FALSE
ENSG00000138346	DNA2	MDS	FALSE	324	0.079167	FALSE		FALSE
ENSG00000130779	CLIP1	MDS	FALSE	325	0.0790185	TRUE	fusion	TRUE	LoF
ENSG00000065534	MYLK	MDS	FALSE	326	0.0788994	FALSE		FALSE
ENSG00000129351	ILF3	MDS	FALSE	327	0.078678	FALSE		FALSE
ENSG00000038382	TRIO	MDS	FALSE	328	0.0786628	FALSE		FALSE
ENSG00000132182	NUP210	MDS	FALSE	329	0.0784346	FALSE		FALSE
ENSG00000068724	TTC7A	MDS	FALSE	330	0.0784317	FALSE		FALSE
ENSG00000101040	ZMYND8	MDS	FALSE	331	0.0783753	FALSE		FALSE
ENSG00000174371	EXO1	MDS	FALSE	332	0.0782497	FALSE		FALSE
ENSG00000140400	MAN2C1	MDS	FALSE	333	0.0782479	FALSE		FALSE
ENSG00000104979	C19orf53	MDS	FALSE	334	0.0781859	FALSE		FALSE
ENSG00000181396	OGFOD3	MDS	FALSE	335	0.0781117	FALSE		FALSE
ENSG00000196367	TRRAP	MDS	FALSE	336	0.0781098	TRUE	oncogene	TRUE	ambiguous
ENSG00000138246	DNAJC13	MDS	FALSE	337	0.0780979	FALSE		FALSE
ENSG00000101161	PRPF6	MDS	FALSE	338	0.078058	FALSE		FALSE
ENSG00000156508	EEF1A1	MDS	FALSE	339	0.0780474	FALSE		FALSE
ENSG00000183878	UTY	MDS	FALSE	340	0.0780182	FALSE		FALSE
ENSG00000198911	SREBF2	MDS	FALSE	341	0.0779419	FALSE		FALSE
ENSG00000099290	WASHC2A	MDS	FALSE	342	0.0779045	FALSE		FALSE
ENSG00000172869	DMXL1	MDS	FALSE	343	0.0777131	FALSE		FALSE
ENSG00000075420	FNDC3B	MDS	FALSE	344	0.0776283	FALSE		FALSE
ENSG00000124469	CEACAM8	MDS	FALSE	345	0.0774593	FALSE		FALSE
ENSG00000138385	SSB	MDS	FALSE	346	0.0771732	FALSE		FALSE
ENSG00000206127	GOLGA8O	MDS	FALSE	347	0.0766047	FALSE		FALSE
ENSG00000104763	ASAH1	MDS	FALSE	348	0.0765968	FALSE		FALSE
ENSG00000197386	HTT	MDS	FALSE	349	0.0765695	FALSE		FALSE
ENSG00000182287	AP1S2	MDS	FALSE	350	0.0765689	FALSE		FALSE
ENSG00000153922	CHD1	MDS	FALSE	351	0.0765651	FALSE		FALSE
ENSG00000129680	MAP7D3	MDS	FALSE	352	0.0765263	FALSE		FALSE
ENSG00000196126	HLA-DRB1	MDS	FALSE	353	0.0765084	FALSE		FALSE
ENSG00000169813	HNRNPF	MDS	FALSE	354	0.0763125	FALSE		FALSE
ENSG00000123636	BAZ2B	MDS	FALSE	355	0.0762992	FALSE		FALSE
ENSG00000140262	TCF12	MDS	FALSE	356	0.0761852	TRUE	fusion	FALSE
ENSG00000055609	KMT2C	MDS	FALSE	357	0.0761445	TRUE	TSG	TRUE	LoF
ENSG00000215301	DDX3X	MDS	TRUE	358	0.0761216	TRUE	TSG	TRUE	LoF
ENSG00000166164	BRD7	MDS	FALSE	359	0.0760966	FALSE		TRUE	LoF
ENSG00000084093	REST	MDS	FALSE	360	0.0760493	FALSE		FALSE
ENSG00000161526	SAP30BP	MDS	FALSE	361	0.0760308	FALSE		FALSE
ENSG00000109756	RAPGEF2	MDS	FALSE	362	0.0758557	FALSE		FALSE
ENSG00000197943	PLCG2	MDS	TRUE	363	0.07584	FALSE		FALSE
ENSG00000084207	GSTP1	MDS	FALSE	364	0.0757821	FALSE		FALSE
ENSG00000109062	SLC9A3R1	MDS	FALSE	365	0.0756231	FALSE		FALSE
ENSG00000169018	FEM1B	MDS	FALSE	366	0.0755516	FALSE		FALSE
ENSG00000079308	TNS1	MDS	FALSE	367	0.0755409	FALSE		FALSE
ENSG00000115677	HDLBP	MDS	FALSE	368	0.0754777	FALSE		FALSE
ENSG00000090013	BLVRB	MDS	FALSE	369	0.0753085	FALSE		FALSE
ENSG00000072274	TFRC	MDS	TRUE	370	0.0751264	TRUE	fusion	FALSE
ENSG00000233803	TSPY4	MDS	FALSE	371	0.0750129	FALSE		FALSE
ENSG00000134262	AP4B1	MDS	FALSE	372	0.0748695	FALSE		FALSE
ENSG00000163660	CCNL1	MDS	FALSE	373	0.0748443	FALSE		FALSE
ENSG00000125823	CSTL1	MDS	FALSE	374	0.0748279	FALSE		FALSE
ENSG00000100503	NIN	MDS	TRUE	375	0.0747971	TRUE	fusion	TRUE	LoF
ENSG00000090376	IRAK3	MDS	FALSE	376	0.0747529	FALSE		FALSE
ENSG00000131269	ABCB7	MDS	FALSE	377	0.0746435	FALSE		FALSE
ENSG00000004939	SLC4A1	MDS	FALSE	378	0.0744978	FALSE		FALSE
ENSG00000137497	NUMA1	MDS	TRUE	379	0.0744337	TRUE	fusion	TRUE	Act
ENSG00000087470	DNM1L	MDS	FALSE	380	0.0744156	FALSE		FALSE
ENSG00000148180	GSN	MDS	FALSE	381	0.0740689	FALSE		FALSE
ENSG00000196247	ZNF107	MDS	FALSE	382	0.074042	FALSE		FALSE
ENSG00000167491	GATAD2A	MDS	FALSE	383	0.0740055	FALSE		FALSE
ENSG00000119655	NPC2	MDS	FALSE	384	0.0739292	FALSE		FALSE
ENSG00000123104	ITPR2	MDS	FALSE	385	0.0738896	FALSE		FALSE
ENSG00000089154	GCN1	MDS	FALSE	386	0.0738021	FALSE		FALSE
ENSG00000178950	GAK	MDS	FALSE	387	0.0737919	FALSE		FALSE
ENSG00000110693	SOX6	MDS	FALSE	388	0.073677	FALSE		FALSE
ENSG00000082898	XPO1	MDS	TRUE	389	0.0736506	TRUE	oncogene	TRUE	Act
ENSG00000159256	MORC3	MDS	FALSE	390	0.073598	FALSE		FALSE
ENSG00000055163	CYFIP2	MDS	FALSE	391	0.0734714	FALSE		FALSE
ENSG00000196914	ARHGEF12	MDS	TRUE	392	0.0734296	TRUE	TSG, fusion	TRUE	Act
ENSG00000173262	SLC2A14	MDS	FALSE	393	0.0732584	FALSE		FALSE
ENSG00000174231	PRPF8	MDS	TRUE	394	0.0732271	FALSE		FALSE
ENSG00000153827	TRIP12	MDS	FALSE	395	0.0732185	FALSE		FALSE
ENSG00000188536	HBA2	MDS	FALSE	396	0.0732169	FALSE		FALSE
ENSG00000134070	IRAK2	MDS	FALSE	397	0.0731205	FALSE		FALSE
ENSG00000120802	TMPO	MDS	FALSE	398	0.0731097	FALSE		FALSE
ENSG00000089157	RPLP0	MDS	FALSE	399	0.073028	FALSE		FALSE
ENSG00000113648	MACROH2A1	MDS	FALSE	400	0.0730268	FALSE		FALSE
ENSG00000101425	BPI	MDS	FALSE	401	0.0730259	FALSE		FALSE
ENSG00000173898	SPTBN2	MDS	FALSE	402	0.0729926	FALSE		FALSE
ENSG00000197694	SPTAN1	MDS	FALSE	403	0.0729093	FALSE		FALSE
ENSG00000070081	NUCB2	MDS	FALSE	404	0.0728103	FALSE		FALSE
ENSG00000183765	CHEK2	MDS	TRUE	405	0.072577	TRUE	TSG	TRUE	LoF
ENSG00000123349	PFDN5	MDS	FALSE	406	0.0724942	FALSE		FALSE
ENSG00000086758	HUWE1	MDS	FALSE	407	0.0724471	FALSE		FALSE
ENSG00000023330	ALAS1	MDS	FALSE	408	0.0724433	FALSE		FALSE
ENSG00000134242	PTPN22	MDS	FALSE	409	0.0724361	FALSE		FALSE
ENSG00000099331	MYO9B	MDS	FALSE	410	0.0723694	FALSE		FALSE
ENSG00000175634	RPS6KB2	MDS	FALSE	411	0.0722028	FALSE		FALSE
ENSG00000162402	USP24	MDS	FALSE	412	0.0721406	FALSE		FALSE
ENSG00000122966	CIT	MDS	FALSE	413	0.0720817	FALSE		FALSE
ENSG00000117868	ESYT2	MDS	FALSE	414	0.0720096	FALSE		FALSE
ENSG00000068878	PSME4	MDS	FALSE	415	0.0719905	FALSE		FALSE
ENSG00000073910	FRY	MDS	FALSE	416	0.071977	FALSE		FALSE
ENSG00000175792	RUVBL1	MDS	FALSE	417	0.0719144	FALSE		FALSE
ENSG00000119397	CNTRL	MDS	TRUE	418	0.071822	TRUE	fusion	FALSE
ENSG00000077044	DGKD	MDS	FALSE	419	0.0718181	FALSE		FALSE
ENSG00000088992	TESC	MDS	FALSE	420	0.071691	FALSE		FALSE
ENSG00000139350	NEDD1	MDS	FALSE	421	0.071529	FALSE		FALSE
ENSG00000116288	PARK7	MDS	FALSE	422	0.0712487	FALSE		FALSE
ENSG00000182179	UBA7	MDS	FALSE	423	0.0711865	FALSE		FALSE
ENSG00000032219	ARID4A	MDS	FALSE	424	0.0711001	FALSE		FALSE
ENSG00000188739	RBM34	MDS	FALSE	425	0.0710778	FALSE		FALSE
ENSG00000263001	GTF2I	MDS	FALSE	426	0.0709927	FALSE		TRUE	Act
ENSG00000009954	BAZ1B	MDS	FALSE	427	0.070948	FALSE		FALSE
ENSG00000092148	HECTD1	MDS	FALSE	428	0.0707445	FALSE		FALSE
ENSG00000100614	PPM1A	MDS	FALSE	429	0.0706204	FALSE		FALSE
ENSG00000141027	NCOR1	MDS	FALSE	430	0.0706081	TRUE	TSG	TRUE	LoF
ENSG00000125844	RRBP1	MDS	FALSE	431	0.0705721	FALSE		FALSE
ENSG00000266412	NCOA4	MDS	FALSE	432	0.0705614	TRUE	TSG, fusion	FALSE
ENSG00000134313	KIDINS220	MDS	FALSE	433	0.070388	FALSE		FALSE
ENSG00000068654	POLR1A	MDS	FALSE	434	0.0703732	FALSE		FALSE
ENSG00000103199	ZNF500	MDS	FALSE	435	0.0701999	FALSE		FALSE
ENSG00000197857	ZNF44	MDS	FALSE	436	0.0698556	FALSE		FALSE
ENSG00000105671	DDX49	MDS	FALSE	437	0.0698361	FALSE		FALSE
ENSG00000171587	DSCAM	MDS	FALSE	438	0.0697646	FALSE		FALSE
ENSG00000100030	MAPK1	MDS	TRUE	439	0.0695743	TRUE	oncogene	TRUE	Act
ENSG00000054523	KIF1B	MDS	FALSE	440	0.0695635	FALSE		FALSE
ENSG00000090382	LYZ	MDS	FALSE	441	0.0695181	FALSE		FALSE
ENSG00000140575	IQGAP1	MDS	FALSE	442	0.0694551	FALSE		FALSE
ENSG00000083799	CYLD	MDS	FALSE	443	0.0694235	TRUE	TSG	TRUE	LoF
ENSG00000137841	PLCB2	MDS	FALSE	444	0.0693117	FALSE		FALSE
ENSG00000286185	AC242842.3	MDS	FALSE	445	0.069289	FALSE		FALSE
ENSG00000100731	PCNX1	MDS	FALSE	446	0.0691363	FALSE		FALSE
ENSG00000071127	WDR1	MDS	FALSE	447	0.0690008	FALSE		FALSE
ENSG00000157193	LRP8	MDS	FALSE	448	0.0687916	FALSE		FALSE
ENSG00000140332	TLE3	MDS	FALSE	449	0.0687395	FALSE		FALSE
ENSG00000286070	GGT1	MDS	FALSE	450	0.0686003	FALSE		FALSE
ENSG00000133773	CCDC59	MDS	FALSE	451	0.0684844	FALSE		FALSE
ENSG00000116679	IVNS1ABP	MDS	FALSE	452	0.0683983	FALSE		FALSE
ENSG00000141367	CLTC	MDS	TRUE	453	0.0683559	TRUE	TSG, fusion	TRUE	Act
ENSG00000167925	GHDC	MDS	FALSE	454	0.0683519	FALSE		FALSE
ENSG00000130589	HELZ2	MDS	FALSE	455	0.0682526	FALSE		FALSE
ENSG00000124126	PREX1	MDS	FALSE	456	0.0681359	FALSE		FALSE
ENSG00000173889	PHC3	MDS	FALSE	457	0.068098	FALSE		FALSE
ENSG00000125304	TM9SF2	MDS	FALSE	458	0.0680713	FALSE		FALSE
ENSG00000070756	PABPC1	MDS	FALSE	459	0.0680505	TRUE	oncogene, TSG	TRUE	ambiguous
ENSG00000114841	DNAH1	MDS	FALSE	460	0.0680092	FALSE		FALSE
ENSG00000172428	COPS9	MDS	FALSE	461	0.0679791	FALSE		FALSE
ENSG00000134825	TMEM258	MDS	FALSE	462	0.0679202	FALSE		FALSE
ENSG00000105205	CLC	MDS	FALSE	463	0.0678893	FALSE		FALSE
ENSG00000104517	UBR5	MDS	TRUE	464	0.067848	TRUE	oncogene	TRUE	ambiguous
ENSG00000070831	CDC42	MDS	FALSE	465	0.0678426	FALSE		FALSE
ENSG00000198538	ZNF28	MDS	FALSE	466	0.0676623	FALSE		FALSE
ENSG00000141480	ARRB2	MDS	FALSE	467	0.0674734	FALSE		FALSE
ENSG00000104814	MAP4K1	MDS	FALSE	468	0.0674081	FALSE		FALSE
ENSG00000148175	STOM	MDS	FALSE	469	0.0673162	FALSE		FALSE
ENSG00000175520	UBQLN3	MDS	FALSE	470	0.067315	FALSE		FALSE
ENSG00000134215	VAV3	MDS	FALSE	471	0.0673105	FALSE		FALSE
ENSG00000197157	SND1	MDS	FALSE	472	0.0673007	TRUE	oncogene, fusion	FALSE
ENSG00000123066	MED13L	MDS	FALSE	473	0.0672757	FALSE		FALSE
ENSG00000121988	ZRANB3	MDS	FALSE	474	0.067189	FALSE		FALSE
ENSG00000126012	KDM5C	MDS	FALSE	475	0.0671522	TRUE	TSG	TRUE	LoF
ENSG00000131748	STARD3	MDS	FALSE	476	0.0670199	FALSE		FALSE
ENSG00000188529	SRSF10	MDS	FALSE	477	0.0669807	FALSE		FALSE
ENSG00000186468	RPS23	MDS	FALSE	478	0.0668415	FALSE		FALSE
ENSG00000155849	ELMO1	MDS	FALSE	479	0.0667678	FALSE		FALSE
ENSG00000114316	USP4	MDS	FALSE	480	0.0667656	FALSE		FALSE
ENSG00000100380	ST13	MDS	FALSE	481	0.0666997	FALSE		FALSE
ENSG00000118181	RPS25	MDS	FALSE	482	0.0666695	FALSE		FALSE
ENSG00000013364	MVP	MDS	FALSE	483	0.0666271	FALSE		FALSE
ENSG00000112531	QKI	MDS	FALSE	484	0.0664861	TRUE	oncogene, TSG	TRUE	LoF
ENSG00000152795	HNRNPDL	MDS	FALSE	485	0.0664764	FALSE		FALSE
ENSG00000022277	RTF2	MDS	FALSE	486	0.0664666	FALSE		FALSE
ENSG00000127914	AKAP9	MDS	FALSE	487	0.066452	TRUE	fusion	FALSE
ENSG00000173821	RNF213	MDS	TRUE	488	0.0663949	TRUE	fusion	TRUE	Act
ENSG00000135049	AGTPBP1	MDS	FALSE	489	0.0663325	FALSE		FALSE
ENSG00000213965	NUDT19	MDS	FALSE	490	0.0663239	FALSE		FALSE
ENSG00000066827	ZFAT	MDS	FALSE	491	0.0662314	FALSE		FALSE
ENSG00000067704	IARS2	MDS	FALSE	492	0.0661703	FALSE		FALSE
ENSG00000155229	MMS19	MDS	FALSE	493	0.0661349	FALSE		FALSE
ENSG00000132549	VPS13B	MDS	FALSE	494	0.0661235	FALSE		FALSE
ENSG00000177600	RPLP2	MDS	FALSE	495	0.066072	FALSE		FALSE
ENSG00000008441	NFIX	MDS	FALSE	496	0.0660619	FALSE		FALSE
ENSG00000038532	CLEC16A	MDS	FALSE	497	0.0660609	FALSE		FALSE
ENSG00000215041	NEURL4	MDS	FALSE	498	0.065823	FALSE		FALSE
ENSG00000120438	TCP1	MDS	FALSE	499	0.0658083	FALSE		FALSE
ENSG00000257017	HP	MDS	FALSE	500	0.0657077	FALSE		FALSE
ENSG00000136305	CIDEB	MDS	FALSE	501	0.0657034	FALSE		FALSE
ENSG00000166579	NDEL1	MDS	FALSE	502	0.0656944	FALSE		FALSE
ENSG00000072110	ACTN1	MDS	FALSE	503	0.0656851	FALSE		FALSE
ENSG00000100241	SBF1	MDS	FALSE	504	0.0656798	FALSE		FALSE
ENSG00000065150	IPO5	MDS	FALSE	505	0.0654831	FALSE		FALSE
ENSG00000106682	EIF4H	MDS	FALSE	506	0.0653923	FALSE		FALSE
ENSG00000180817	PPA1	MDS	FALSE	507	0.0653518	FALSE		FALSE
ENSG00000052749	RRP12	MDS	FALSE	508	0.0653091	FALSE		FALSE
ENSG00000188846	RPL14	MDS	FALSE	509	0.0652674	FALSE		FALSE
ENSG00000165392	WRN	MDS	TRUE	510	0.0652411	TRUE	TSG	TRUE	LoF
ENSG00000036054	TBC1D23	MDS	FALSE	511	0.0651227	FALSE		FALSE
ENSG00000048140	TSPAN17	MDS	FALSE	512	0.0649583	FALSE		FALSE
ENSG00000117448	AKR1A1	MDS	FALSE	513	0.0649275	FALSE		FALSE
ENSG00000049323	LTBP1	MDS	FALSE	514	0.0648556	FALSE		FALSE
ENSG00000138964	PARVG	MDS	FALSE	515	0.0647861	FALSE		FALSE
ENSG00000067955	CBFB	MDS	TRUE	516	0.0647843	TRUE	TSG, fusion	TRUE	Act
ENSG00000112759	SLC29A1	MDS	FALSE	517	0.0647796	FALSE		FALSE
ENSG00000185158	LRRC37B	MDS	FALSE	518	0.0647602	FALSE		FALSE
ENSG00000116560	SFPQ	MDS	FALSE	519	0.064708	TRUE	TSG, fusion	FALSE
ENSG00000170004	CHD3	MDS	FALSE	520	0.06463	FALSE		FALSE
ENSG00000135636	DYSF	MDS	FALSE	521	0.0646298	FALSE		FALSE
ENSG00000084774	CAD	MDS	FALSE	522	0.0645442	FALSE		FALSE
ENSG00000165029	ABCA1	MDS	FALSE	523	0.0645067	FALSE		FALSE
ENSG00000076108	BAZ2A	MDS	FALSE	524	0.0644752	FALSE		FALSE
ENSG00000113296	THBS4	MDS	FALSE	525	0.0644293	FALSE		FALSE
ENSG00000118564	FBXL5	MDS	FALSE	526	0.0643841	FALSE		FALSE
ENSG00000163625	WDFY3	MDS	FALSE	527	0.0643615	FALSE		FALSE
ENSG00000111640	GAPDH	MDS	FALSE	528	0.0643539	FALSE		FALSE
ENSG00000135655	USP15	MDS	FALSE	529	0.0643006	FALSE		FALSE
ENSG00000181163	NPM1	MDS	TRUE	530	0.0642898	TRUE	oncogene, fusion	TRUE	ambiguous
ENSG00000048740	CELF2	MDS	FALSE	531	0.0642846	FALSE		FALSE
ENSG00000140455	USP3	MDS	FALSE	532	0.0642535	FALSE		FALSE
ENSG00000048707	VPS13D	MDS	FALSE	533	0.0642245	FALSE		FALSE
ENSG00000263264	AC119396.1	MDS	FALSE	534	0.0641272	FALSE		FALSE
ENSG00000182511	FES	MDS	FALSE	535	0.0640131	TRUE	oncogene, TSG	FALSE
ENSG00000173064	HECTD4	MDS	FALSE	536	0.063972	FALSE		FALSE
ENSG00000168757	TSPY2	MDS	FALSE	537	0.0639409	FALSE		FALSE
ENSG00000146247	PHIP	MDS	FALSE	538	0.0639087	FALSE		FALSE
ENSG00000243489	KRTAP10-11	MDS	FALSE	539	0.0638575	FALSE		FALSE
ENSG00000139644	TMBIM6	MDS	FALSE	540	0.0637669	FALSE		FALSE
ENSG00000101187	SLCO4A1	MDS	FALSE	541	0.0637275	FALSE		FALSE
ENSG00000105701	FKBP8	MDS	FALSE	542	0.0635675	FALSE		FALSE
ENSG00000123684	LPGAT1	MDS	FALSE	543	0.063487	FALSE		FALSE
ENSG00000113712	CSNK1A1	MDS	TRUE	544	0.0633735	FALSE		FALSE
ENSG00000144357	UBR3	MDS	FALSE	545	0.0633404	FALSE		FALSE
ENSG00000204936	CD177	MDS	FALSE	546	0.0632894	FALSE		FALSE
ENSG00000172890	NADSYN1	MDS	FALSE	547	0.0632584	FALSE		FALSE
ENSG00000144744	UBA3	MDS	FALSE	548	0.0631914	FALSE		FALSE
ENSG00000137177	KIF13A	MDS	FALSE	549	0.0631603	FALSE		FALSE
ENSG00000066855	MTFR1	MDS	FALSE	550	0.0631315	FALSE		FALSE
ENSG00000150995	ITPR1	MDS	FALSE	551	0.063105	FALSE		FALSE
ENSG00000135679	MDM2	MDS	TRUE	552	0.0629725	TRUE	oncogene	TRUE	Act
ENSG00000004399	PLXND1	MDS	FALSE	553	0.0629141	FALSE		FALSE
ENSG00000158373	H2BC5	MDS	FALSE	554	0.0628848	FALSE		FALSE
ENSG00000130402	ACTN4	MDS	FALSE	555	0.0628565	FALSE		FALSE
ENSG00000134256	CD101	MDS	FALSE	556	0.0628427	FALSE		FALSE
ENSG00000133742	CA1	MDS	FALSE	557	0.0627932	FALSE		FALSE
ENSG00000241973	PI4KA	MDS	FALSE	558	0.0626685	FALSE		FALSE
ENSG00000136068	FLNB	MDS	FALSE	559	0.0626467	FALSE		FALSE
ENSG00000174125	TLR1	MDS	FALSE	560	0.0626396	FALSE		FALSE
ENSG00000197077	KIAA1671	MDS	FALSE	561	0.0625977	FALSE		FALSE
ENSG00000134996	OSTF1	MDS	FALSE	562	0.0625582	FALSE		FALSE
ENSG00000149091	DGKZ	MDS	FALSE	563	0.0625509	FALSE		FALSE
ENSG00000171608	PIK3CD	MDS	FALSE	564	0.0625388	FALSE		FALSE
ENSG00000026508	CD44	MDS	FALSE	565	0.0624997	FALSE		FALSE
ENSG00000079805	DNM2	MDS	TRUE	566	0.0624966	TRUE	TSG	FALSE
ENSG00000143549	TPM3	MDS	TRUE	567	0.0623836	TRUE	TSG, fusion	FALSE
ENSG00000011600	TYROBP	MDS	FALSE	568	0.0623713	FALSE		FALSE
ENSG00000119285	HEATR1	MDS	FALSE	569	0.0623693	FALSE		FALSE
ENSG00000172543	CTSW	MDS	FALSE	570	0.0622824	FALSE		FALSE
ENSG00000151148	UBE3B	MDS	FALSE	571	0.0621533	FALSE		FALSE
ENSG00000115464	USP34	MDS	FALSE	572	0.0619317	FALSE		FALSE
ENSG00000169877	AHSP	MDS	FALSE	573	0.0618788	FALSE		FALSE
ENSG00000166377	ATP9B	MDS	FALSE	574	0.0618538	FALSE		FALSE
ENSG00000196873	CBWD3	MDS	FALSE	575	0.0617687	FALSE		FALSE
ENSG00000185950	IRS2	MDS	FALSE	576	0.0617166	FALSE		FALSE
ENSG00000181381	DDX60L	MDS	FALSE	577	0.0616975	FALSE		FALSE
ENSG00000114416	FXR1	MDS	FALSE	578	0.0616375	FALSE		FALSE
ENSG00000140396	NCOA2	MDS	TRUE	579	0.0616106	TRUE	oncogene, fusion	TRUE	Act
ENSG00000103249	CLCN7	MDS	FALSE	580	0.0615492	FALSE		FALSE
ENSG00000129003	VPS13C	MDS	FALSE	581	0.0614725	FALSE		FALSE
ENSG00000163349	HIPK1	MDS	FALSE	582	0.0614195	FALSE		FALSE
ENSG00000065978	YBX1	MDS	FALSE	583	0.0613962	FALSE		FALSE
ENSG00000168066	SF1	MDS	TRUE	584	0.0613711	FALSE		FALSE
ENSG00000160883	HK3	MDS	FALSE	585	0.0613665	FALSE		FALSE
ENSG00000103335	PIEZO1	MDS	FALSE	586	0.0613594	FALSE		FALSE
ENSG00000012983	MAP4K5	MDS	FALSE	587	0.0612745	FALSE		FALSE
ENSG00000104093	DMXL2	MDS	FALSE	588	0.0610935	FALSE		FALSE
ENSG00000148346	LCN2	MDS	FALSE	589	0.0610843	FALSE		FALSE
ENSG00000185164	NOMO2	MDS	FALSE	590	0.0610456	FALSE		FALSE
ENSG00000142197	DOP1B	MDS	FALSE	591	0.0608933	FALSE		FALSE
ENSG00000110514	MADD	MDS	FALSE	592	0.0608281	FALSE		FALSE
ENSG00000116815	CD58	MDS	FALSE	593	0.0608184	FALSE		TRUE	LoF
ENSG00000076864	RAP1GAP	MDS	FALSE	594	0.0608115	FALSE		FALSE
ENSG00000183258	DDX41	MDS	TRUE	595	0.0608048	FALSE		FALSE
ENSG00000108854	SMURF2	MDS	FALSE	596	0.0607453	FALSE		FALSE
ENSG00000182718	ANXA2	MDS	FALSE	597	0.060692	FALSE		FALSE
ENSG00000115232	ITGA4	MDS	FALSE	598	0.0606417	FALSE		FALSE
ENSG00000072501	SMC1A	MDS	TRUE	599	0.0606317	TRUE	TSG	TRUE	Act
ENSG00000215021	PHB2	MDS	FALSE	600	0.0605947	FALSE		FALSE
ENSG00000186088	GSAP	MDS	FALSE	601	0.0605417	FALSE		FALSE
ENSG00000137955	RABGGTB	MDS	FALSE	602	0.0604659	FALSE		FALSE
ENSG00000138759	FRAS1	MDS	FALSE	603	0.0604531	FALSE		FALSE
ENSG00000118855	MFSD1	MDS	FALSE	604	0.0604461	FALSE		FALSE
ENSG00000179218	CALR	MDS	TRUE	605	0.0604004	TRUE	oncogene	FALSE
ENSG00000110321	EIF4G2	MDS	FALSE	606	0.0603888	FALSE		FALSE
ENSG00000156642	NPTN	MDS	FALSE	607	0.060362	FALSE		FALSE
ENSG00000072310	SREBF1	MDS	FALSE	608	0.0603246	FALSE		FALSE
ENSG00000152061	RABGAP1L	MDS	FALSE	609	0.0602828	FALSE		FALSE
ENSG00000068831	RASGRP2	MDS	FALSE	610	0.0602404	FALSE		FALSE
ENSG00000008869	HEATR5B	MDS	FALSE	611	0.0602048	FALSE		FALSE
ENSG00000144895	EIF2A	MDS	FALSE	612	0.0601946	FALSE		FALSE
ENSG00000111885	MAN1A1	MDS	FALSE	613	0.0601328	FALSE		FALSE
ENSG00000028528	SNX1	MDS	FALSE	614	0.0601118	FALSE		FALSE
ENSG00000078369	GNB1	MDS	TRUE	615	0.0601068	FALSE		FALSE
ENSG00000129625	REEP5	MDS	FALSE	616	0.0601041	FALSE		FALSE
ENSG00000167522	ANKRD11	MDS	FALSE	617	0.0600504	FALSE		FALSE
ENSG00000060237	WNK1	MDS	FALSE	618	0.0600089	FALSE		FALSE
ENSG00000136813	ECPAS	MDS	FALSE	619	0.059996	FALSE		FALSE
ENSG00000167658	EEF2	MDS	FALSE	620	0.0599786	FALSE		FALSE
ENSG00000196187	TMEM63A	MDS	FALSE	621	0.0599095	FALSE		FALSE
ENSG00000134815	DHX34	MDS	FALSE	622	0.059862	FALSE		FALSE
ENSG00000130165	ELOF1	MDS	FALSE	623	0.0598424	FALSE		FALSE
ENSG00000237441	RGL2	MDS	FALSE	624	0.0598261	FALSE		FALSE
ENSG00000100029	PES1	MDS	FALSE	625	0.0597304	FALSE		FALSE
ENSG00000153165	RGPD3	MDS	FALSE	626	0.0597027	TRUE		TRUE	ambiguous
ENSG00000171316	CHD7	MDS	FALSE	627	0.0596728	FALSE		FALSE
ENSG00000106714	CNTNAP3	MDS	FALSE	628	0.0596546	FALSE		FALSE
ENSG00000103707	MTFMT	MDS	FALSE	629	0.059628	FALSE		FALSE
ENSG00000082146	STRADB	MDS	FALSE	630	0.0596259	FALSE		FALSE
ENSG00000168610	STAT3	MDS	TRUE	631	0.059556	TRUE	oncogene	TRUE	ambiguous
ENSG00000116754	SRSF11	MDS	FALSE	632	0.0595196	FALSE		FALSE
ENSG00000145736	GTF2H2	MDS	FALSE	633	0.0595005	FALSE		FALSE
ENSG00000177731	FLII	MDS	FALSE	634	0.0593159	FALSE		FALSE
ENSG00000005844	ITGAL	MDS	FALSE	635	0.0592966	FALSE		FALSE
ENSG00000134444	RELCH	MDS	FALSE	636	0.0591908	FALSE		FALSE
ENSG00000113318	MSH3	MDS	FALSE	637	0.0591485	FALSE		FALSE
ENSG00000198198	SZT2	MDS	FALSE	638	0.0591352	FALSE		FALSE
ENSG00000145725	PPIP5K2	MDS	FALSE	639	0.0591251	FALSE		FALSE
ENSG00000075151	EIF4G3	MDS	FALSE	640	0.0590947	FALSE		FALSE
ENSG00000141568	FOXK2	MDS	FALSE	641	0.0590567	FALSE		FALSE
ENSG00000107862	GBF1	MDS	FALSE	642	0.0590204	FALSE		FALSE
ENSG00000077420	APBB1IP	MDS	FALSE	643	0.0589857	FALSE		FALSE
ENSG00000083312	TNPO1	MDS	FALSE	644	0.058943	FALSE		FALSE
ENSG00000110713	NUP98	MDS	TRUE	645	0.0588714	TRUE	oncogene, fusion	FALSE
ENSG00000125107	CNOT1	MDS	FALSE	646	0.0586983	FALSE		FALSE
ENSG00000147454	SLC25A37	MDS	FALSE	647	0.0586971	FALSE		FALSE
ENSG00000187514	PTMA	MDS	FALSE	648	0.0585955	FALSE		TRUE	LoF
ENSG00000075624	ACTB	MDS	FALSE	649	0.0584702	FALSE		FALSE
ENSG00000115020	PIKFYVE	MDS	FALSE	650	0.0584694	FALSE		FALSE
ENSG00000100077	GRK3	MDS	FALSE	651	0.0584579	FALSE		FALSE
ENSG00000204590	GNL1	MDS	FALSE	652	0.0584219	FALSE		FALSE
ENSG00000198399	ITSN2	MDS	FALSE	653	0.0582692	FALSE		FALSE
ENSG00000196504	PRPF40A	MDS	FALSE	654	0.0581906	FALSE		FALSE
ENSG00000134243	SORT1	MDS	FALSE	655	0.0581389	FALSE		FALSE
ENSG00000100225	FBXO7	MDS	FALSE	656	0.0581067	FALSE		FALSE
ENSG00000178982	EIF3K	MDS	FALSE	657	0.0581051	FALSE		FALSE
ENSG00000101247	NDUFAF5	MDS	FALSE	658	0.0580979	FALSE		FALSE
ENSG00000091592	NLRP1	MDS	FALSE	659	0.0580836	FALSE		FALSE
ENSG00000124486	USP9X	MDS	FALSE	660	0.0580003	TRUE	fusion	TRUE	LoF
ENSG00000005379	TSPOAP1	MDS	FALSE	661	0.0579559	FALSE		FALSE
ENSG00000160194	NDUFV3	MDS	FALSE	662	0.0579392	FALSE		FALSE
ENSG00000135317	SNX14	MDS	FALSE	663	0.0579246	FALSE		FALSE
ENSG00000173575	CHD2	MDS	TRUE	664	0.0578352	TRUE	TSG	TRUE	LoF
ENSG00000198848	CES1	MDS	FALSE	665	0.0577781	FALSE		FALSE
ENSG00000164211	STARD4	MDS	FALSE	666	0.057766	FALSE		FALSE
ENSG00000091039	OSBPL8	MDS	FALSE	667	0.0577453	FALSE		FALSE
ENSG00000111144	LTA4H	MDS	FALSE	668	0.0577078	FALSE		FALSE
ENSG00000116584	ARHGEF2	MDS	FALSE	669	0.0576884	FALSE		FALSE
ENSG00000090621	PABPC4	MDS	FALSE	670	0.0576121	FALSE		FALSE
ENSG00000167302	TEPSIN	MDS	FALSE	671	0.0575966	FALSE		FALSE
ENSG00000188641	DPYD	MDS	FALSE	672	0.0575803	FALSE		FALSE
ENSG00000184445	KNTC1	MDS	FALSE	673	0.057523	FALSE		FALSE
ENSG00000113407	TARS1	MDS	FALSE	674	0.0574311	FALSE		FALSE
ENSG00000104529	EEF1D	MDS	FALSE	675	0.0574214	FALSE		FALSE
ENSG00000089009	RPL6	MDS	FALSE	676	0.0574139	FALSE		FALSE
ENSG00000076641	PAG1	MDS	FALSE	677	0.0572872	FALSE		FALSE
ENSG00000105397	TYK2	MDS	FALSE	678	0.0572774	FALSE		FALSE
ENSG00000136861	CDK5RAP2	MDS	FALSE	679	0.0572524	FALSE		FALSE
ENSG00000244038	DDOST	MDS	FALSE	680	0.0571239	FALSE		FALSE
ENSG00000198589	LRBA	MDS	FALSE	681	0.0571229	FALSE		FALSE
ENSG00000198176	TFDP1	MDS	FALSE	682	0.0571099	FALSE		FALSE
ENSG00000130723	PRRC2B	MDS	FALSE	683	0.0570955	FALSE		FALSE
ENSG00000172340	SUCLG2	MDS	FALSE	684	0.0570882	FALSE		FALSE
ENSG00000074695	LMAN1	MDS	FALSE	685	0.0570832	FALSE		FALSE
ENSG00000148343	MIGA2	MDS	FALSE	686	0.0570763	FALSE		FALSE
ENSG00000204482	LST1	MDS	FALSE	687	0.0570622	FALSE		FALSE
ENSG00000126247	CAPNS1	MDS	FALSE	688	0.0570127	FALSE		FALSE
ENSG00000148700	ADD3	MDS	FALSE	689	0.0569235	FALSE		FALSE
ENSG00000184634	MED12	MDS	FALSE	690	0.0569116	TRUE	TSG	TRUE	Act
ENSG00000038274	MAT2B	MDS	FALSE	691	0.0568648	FALSE		FALSE
ENSG00000100749	VRK1	MDS	FALSE	692	0.0568541	FALSE		FALSE
ENSG00000107262	BAG1	MDS	FALSE	693	0.056767	FALSE		FALSE
ENSG00000128815	WDFY4	MDS	FALSE	694	0.0567035	FALSE		FALSE
ENSG00000160352	ZNF714	MDS	FALSE	695	0.0566072	FALSE		FALSE
ENSG00000102910	LONP2	MDS	FALSE	696	0.0565155	FALSE		FALSE
ENSG00000196961	AP2A1	MDS	FALSE	697	0.0565099	FALSE		FALSE
ENSG00000163864	NMNAT3	MDS	FALSE	698	0.0564534	FALSE		FALSE
ENSG00000155561	NUP205	MDS	FALSE	699	0.0563887	FALSE		FALSE
ENSG00000100297	MCM5	MDS	FALSE	700	0.0563756	FALSE		FALSE
ENSG00000023191	RNH1	MDS	FALSE	701	0.0563736	FALSE		FALSE
ENSG00000182670	TTC3	MDS	FALSE	702	0.0563612	FALSE		FALSE
ENSG00000166987	MBD6	MDS	FALSE	703	0.056288	FALSE		FALSE
ENSG00000165219	GAPVD1	MDS	FALSE	704	0.0562721	FALSE		FALSE
ENSG00000145675	PIK3R1	MDS	FALSE	705	0.0562094	TRUE	TSG	TRUE	LoF
ENSG00000087365	SF3B2	MDS	FALSE	706	0.0561866	FALSE		FALSE
ENSG00000122566	HNRNPA2B1	MDS	FALSE	707	0.0561378	TRUE	oncogene, fusion	TRUE	Act
ENSG00000172766	NAA16	MDS	FALSE	708	0.0560918	FALSE		FALSE
ENSG00000009307	CSDE1	MDS	FALSE	709	0.0560615	FALSE		FALSE
ENSG00000184708	EIF4ENIF1	MDS	FALSE	710	0.0560287	FALSE		FALSE
ENSG00000001561	ENPP4	MDS	FALSE	711	0.0560129	FALSE		FALSE
ENSG00000017797	RALBP1	MDS	FALSE	712	0.0559171	FALSE		FALSE
ENSG00000134250	NOTCH2	MDS	TRUE	713	0.0558079	TRUE	oncogene, TSG	TRUE	ambiguous
ENSG00000204469	PRRC2A	MDS	FALSE	714	0.0557994	FALSE		FALSE
ENSG00000101310	SEC23B	MDS	FALSE	715	0.0557886	FALSE		FALSE
ENSG00000272602	ZNF595	MDS	FALSE	716	0.0557423	FALSE		FALSE
ENSG00000007202	KIAA0100	MDS	FALSE	717	0.0556705	FALSE		FALSE
ENSG00000148218	ALAD	MDS	FALSE	718	0.0556311	FALSE		FALSE
ENSG00000142541	RPL13A	MDS	FALSE	719	0.0556213	FALSE		FALSE
ENSG00000184635	ZNF93	MDS	FALSE	720	0.0555491	FALSE		TRUE	LoF
ENSG00000198373	WWP2	MDS	FALSE	721	0.0554245	FALSE		FALSE
ENSG00000249115	HAUS5	MDS	FALSE	722	0.0554235	FALSE		FALSE
ENSG00000174485	DENND4A	MDS	FALSE	723	0.0553658	FALSE		FALSE
ENSG00000198692	EIF1AY	MDS	FALSE	724	0.0552495	FALSE		FALSE
ENSG00000134982	APC	MDS	TRUE	725	0.0552119	TRUE	TSG	TRUE	LoF
ENSG00000172687	ZNF738	MDS	FALSE	726	0.0551932	FALSE		FALSE
ENSG00000085265	FCN1	MDS	FALSE	727	0.0551917	FALSE		FALSE
ENSG00000196576	PLXNB2	MDS	FALSE	728	0.0551763	FALSE		FALSE
ENSG00000160948	VPS28	MDS	FALSE	729	0.0551469	FALSE		FALSE
ENSG00000175054	ATR	MDS	TRUE	730	0.055134	TRUE	TSG	TRUE	LoF
ENSG00000137486	ARRB1	MDS	FALSE	731	0.0549178	FALSE		FALSE
ENSG00000100083	GGA1	MDS	FALSE	732	0.0549102	FALSE		FALSE
ENSG00000092068	SLC7A8	MDS	FALSE	733	0.0549085	FALSE		FALSE
ENSG00000116688	MFN2	MDS	FALSE	734	0.0548597	FALSE		FALSE
ENSG00000077514	POLD3	MDS	FALSE	735	0.0548289	FALSE		FALSE
ENSG00000117139	KDM5B	MDS	FALSE	736	0.0548107	FALSE		FALSE
ENSG00000168010	ATG16L2	MDS	FALSE	737	0.0548016	FALSE		FALSE
ENSG00000198793	MTOR	MDS	FALSE	738	0.0547956	TRUE	oncogene	TRUE	Act
ENSG00000122862	SRGN	MDS	FALSE	739	0.0547803	FALSE		FALSE
ENSG00000171862	PTEN	MDS	TRUE	740	0.0547526	TRUE	TSG	TRUE	LoF
ENSG00000099246	RAB18	MDS	FALSE	741	0.0547092	FALSE		FALSE
ENSG00000150527	MIA2	MDS	FALSE	742	0.05468	FALSE		FALSE
ENSG00000078674	PCM1	MDS	TRUE	743	0.0546603	TRUE	fusion	FALSE
ENSG00000197859	ADAMTSL2	MDS	FALSE	744	0.054653	FALSE		FALSE
ENSG00000153113	CAST	MDS	FALSE	745	0.0546366	FALSE		FALSE
ENSG00000170525	PFKFB3	MDS	FALSE	746	0.0546243	FALSE		FALSE
ENSG00000204592	HLA-E	MDS	FALSE	747	0.0545901	FALSE		FALSE
ENSG00000183856	IQGAP3	MDS	FALSE	748	0.0545683	FALSE		FALSE
ENSG00000158470	B4GALT5	MDS	FALSE	749	0.0545648	FALSE		FALSE
ENSG00000163563	MNDA	MDS	FALSE	750	0.0545446	FALSE		FALSE
ENSG00000183323	CCDC125	MDS	FALSE	751	0.0545348	FALSE		FALSE
ENSG00000140022	STON2	MDS	FALSE	752	0.0545065	FALSE		FALSE
ENSG00000165406	MARCHF8	MDS	FALSE	753	0.0545021	FALSE		FALSE
ENSG00000113649	TCERG1	MDS	FALSE	754	0.0543935	FALSE		FALSE
ENSG00000149503	INCENP	MDS	FALSE	755	0.0543124	FALSE		FALSE
ENSG00000130881	LRP3	MDS	FALSE	756	0.0542794	FALSE		FALSE
ENSG00000106153	CHCHD2	MDS	FALSE	757	0.0542202	FALSE		FALSE
ENSG00000148690	FRA10AC1	MDS	FALSE	758	0.0542107	FALSE		FALSE
ENSG00000092841	MYL6	MDS	FALSE	759	0.0542021	FALSE		FALSE
ENSG00000182518	FAM104B	MDS	FALSE	760	0.0541398	FALSE		FALSE
ENSG00000177084	POLE	MDS	FALSE	761	0.0539803	TRUE	TSG	TRUE	ambiguous
ENSG00000063241	ISOC2	MDS	FALSE	762	0.0539769	FALSE		FALSE
ENSG00000160305	DIP2A	MDS	FALSE	763	0.0539764	FALSE		FALSE
ENSG00000173020	GRK2	MDS	FALSE	764	0.0539332	FALSE		FALSE
ENSG00000065809	FAM107B	MDS	FALSE	765	0.0539117	FALSE		FALSE
ENSG00000197442	MAP3K5	MDS	FALSE	766	0.0538661	FALSE		FALSE
ENSG00000160218	TRAPPC10	MDS	FALSE	767	0.0538595	FALSE		FALSE
ENSG00000140264	SERF2	MDS	FALSE	768	0.0538561	FALSE		FALSE
ENSG00000160949	TONSL	MDS	FALSE	769	0.0537872	FALSE		FALSE
ENSG00000197043	ANXA6	MDS	FALSE	770	0.0537665	FALSE		FALSE
ENSG00000115607	IL18RAP	MDS	FALSE	771	0.0537261	FALSE		FALSE
ENSG00000132849	PATJ	MDS	FALSE	772	0.0537041	FALSE		FALSE
ENSG00000186529	CYP4F3	MDS	FALSE	773	0.0536811	FALSE		FALSE
ENSG00000131236	CAP1	MDS	FALSE	774	0.0535758	FALSE		FALSE
ENSG00000067900	ROCK1	MDS	FALSE	775	0.0535136	FALSE		FALSE
ENSG00000163374	YY1AP1	MDS	FALSE	776	0.0535046	FALSE		FALSE
ENSG00000121957	GPSM2	MDS	FALSE	777	0.0534957	FALSE		FALSE
ENSG00000076685	NT5C2	MDS	TRUE	778	0.0534917	TRUE	oncogene	FALSE
ENSG00000156976	EIF4A2	MDS	TRUE	779	0.0534629	TRUE	fusion	FALSE
ENSG00000142192	APP	MDS	FALSE	780	0.0534551	FALSE		FALSE
ENSG00000137073	UBAP2	MDS	FALSE	781	0.0533949	FALSE		FALSE
ENSG00000067369	TP53BP1	MDS	FALSE	782	0.0533317	FALSE		FALSE
ENSG00000100504	PYGL	MDS	FALSE	783	0.0532671	FALSE		FALSE
ENSG00000170271	FAXDC2	MDS	FALSE	784	0.0532647	FALSE		FALSE
ENSG00000105939	ZC3HAV1	MDS	FALSE	785	0.0532414	FALSE		FALSE
ENSG00000110330	BIRC2	MDS	FALSE	786	0.0532372	FALSE		FALSE
ENSG00000078043	PIAS2	MDS	FALSE	787	0.0531898	FALSE		FALSE
ENSG00000160710	ADAR	MDS	FALSE	788	0.0531775	FALSE		FALSE
ENSG00000160255	ITGB2	MDS	FALSE	789	0.0531593	FALSE		FALSE
ENSG00000118520	ARG1	MDS	FALSE	790	0.0531587	FALSE		FALSE
ENSG00000035403	VCL	MDS	FALSE	791	0.0531136	FALSE		FALSE
ENSG00000113448	PDE4D	MDS	FALSE	792	0.0531119	FALSE		FALSE
ENSG00000065357	DGKA	MDS	FALSE	793	0.0530894	FALSE		FALSE
ENSG00000121281	ADCY7	MDS	FALSE	794	0.0530785	FALSE		FALSE
ENSG00000197249	SERPINA1	MDS	FALSE	795	0.0530749	FALSE		FALSE
ENSG00000159086	PAXBP1	MDS	FALSE	796	0.0530474	FALSE		FALSE
ENSG00000126777	KTN1	MDS	FALSE	797	0.053005	TRUE	fusion	FALSE
ENSG00000180573	H2AC6	MDS	FALSE	798	0.0529708	FALSE		FALSE
ENSG00000126858	RHOT1	MDS	FALSE	799	0.0529602	FALSE		FALSE
ENSG00000134109	EDEM1	MDS	FALSE	800	0.052942	FALSE		FALSE
ENSG00000104522	TSTA3	MDS	FALSE	801	0.052925	FALSE		FALSE
ENSG00000179583	CIITA	MDS	TRUE	802	0.0528717	TRUE	TSG, fusion	TRUE	Act
ENSG00000197465	GYPE	MDS	FALSE	803	0.0528674	FALSE		FALSE
ENSG00000134827	TCN1	MDS	FALSE	804	0.052844	FALSE		FALSE
ENSG00000185340	GAS2L1	MDS	FALSE	805	0.0528239	FALSE		FALSE
ENSG00000136942	RPL35	MDS	FALSE	806	0.0528187	FALSE		FALSE
ENSG00000067365	METTL22	MDS	FALSE	807	0.0527689	FALSE		FALSE
ENSG00000101265	RASSF2	MDS	FALSE	808	0.0527049	FALSE		FALSE
ENSG00000187147	RNF220	MDS	FALSE	809	0.0526965	FALSE		FALSE
ENSG00000116209	TMEM59	MDS	FALSE	810	0.0526586	FALSE		FALSE
ENSG00000064666	CNN2	MDS	FALSE	811	0.0526579	FALSE		FALSE
ENSG00000197329	PELI1	MDS	FALSE	812	0.052654	FALSE		FALSE
ENSG00000163207	IVL	MDS	FALSE	813	0.0526454	FALSE		FALSE
ENSG00000158578	ALAS2	MDS	FALSE	814	0.0525302	FALSE		FALSE
ENSG00000198502	HLA-DRB5	MDS	FALSE	815	0.0525233	FALSE		FALSE
ENSG00000136247	ZDHHC4	MDS	FALSE	816	0.052497	FALSE		FALSE
ENSG00000115216	NRBP1	MDS	FALSE	817	0.0523919	FALSE		FALSE
ENSG00000105486	LIG1	MDS	FALSE	818	0.052357	FALSE		FALSE
ENSG00000125148	MT2A	MDS	FALSE	819	0.0523478	FALSE		FALSE
ENSG00000156983	BRPF1	MDS	FALSE	820	0.052345	FALSE		FALSE
ENSG00000169733	RFNG	MDS	FALSE	821	0.052328	FALSE		FALSE
ENSG00000087253	LPCAT2	MDS	FALSE	822	0.0522912	FALSE		FALSE
ENSG00000100888	CHD8	MDS	FALSE	823	0.0522797	FALSE		FALSE
ENSG00000213741	RPS29	MDS	FALSE	824	0.0522496	FALSE		FALSE
ENSG00000133657	ATP13A3	MDS	FALSE	825	0.0521144	FALSE		FALSE
ENSG00000164190	NIPBL	MDS	FALSE	826	0.052019	FALSE		TRUE	LoF
ENSG00000071894	CPSF1	MDS	FALSE	827	0.0520028	FALSE		FALSE
ENSG00000164244	PRRC1	MDS	FALSE	828	0.0519874	FALSE		FALSE
ENSG00000040933	INPP4A	MDS	FALSE	829	0.0519497	FALSE		FALSE
ENSG00000110090	CPT1A	MDS	FALSE	830	0.0519429	FALSE		FALSE
ENSG00000204632	HLA-G	MDS	FALSE	831	0.0519159	FALSE		FALSE
ENSG00000073614	KDM5A	MDS	TRUE	832	0.0519144	TRUE	oncogene, fusion	TRUE	Act
ENSG00000166598	HSP90B1	MDS	FALSE	833	0.0519091	FALSE		FALSE
ENSG00000067064	IDI1	MDS	FALSE	834	0.0518573	FALSE		FALSE
ENSG00000121053	EPX	MDS	FALSE	835	0.0517838	FALSE		FALSE
ENSG00000185215	TNFAIP2	MDS	FALSE	836	0.0517651	FALSE		FALSE
ENSG00000162909	CAPN2	MDS	FALSE	837	0.0517619	FALSE		FALSE
ENSG00000126457	PRMT1	MDS	FALSE	838	0.0516965	FALSE		FALSE
ENSG00000110324	IL10RA	MDS	FALSE	839	0.0516657	FALSE		FALSE
ENSG00000145819	ARHGAP26	MDS	TRUE	840	0.051664	TRUE	TSG, fusion	FALSE
ENSG00000105875	WDR91	MDS	FALSE	841	0.0516509	FALSE		FALSE
ENSG00000117385	P3H1	MDS	FALSE	842	0.0516251	FALSE		FALSE
ENSG00000164821	DEFA4	MDS	FALSE	843	0.0515501	FALSE		FALSE
ENSG00000147202	DIAPH2	MDS	FALSE	844	0.0515364	FALSE		FALSE
ENSG00000092108	SCFD1	MDS	FALSE	845	0.0515226	FALSE		FALSE
ENSG00000180530	NRIP1	MDS	FALSE	846	0.0515056	FALSE		FALSE
ENSG00000124406	ATP8A1	MDS	FALSE	847	0.0514853	FALSE		FALSE
ENSG00000152234	ATP5F1A	MDS	FALSE	848	0.0514535	FALSE		FALSE
ENSG00000115267	IFIH1	MDS	FALSE	849	0.0514525	FALSE		FALSE
ENSG00000144283	PKP4	MDS	FALSE	850	0.0514498	FALSE		FALSE
ENSG00000104866	PPP1R37	MDS	FALSE	851	0.0514468	FALSE		FALSE
ENSG00000102189	EEA1	MDS	FALSE	852	0.0514298	FALSE		FALSE
ENSG00000104365	IKBKB	MDS	TRUE	853	0.0514274	TRUE	oncogene	TRUE	ambiguous
ENSG00000126216	TUBGCP3	MDS	FALSE	854	0.0514029	FALSE		FALSE
ENSG00000170322	NFRKB	MDS	FALSE	855	0.051394	FALSE		FALSE
ENSG00000138777	PPA2	MDS	FALSE	856	0.0513573	FALSE		FALSE
ENSG00000122218	COPA	MDS	FALSE	857	0.0513573	FALSE		FALSE
ENSG00000151779	NBAS	MDS	FALSE	858	0.051336	FALSE		FALSE
ENSG00000141968	VAV1	MDS	TRUE	859	0.0512716	TRUE	fusion	TRUE	Act
ENSG00000172270	BSG	MDS	FALSE	860	0.0511572	FALSE		FALSE
ENSG00000120705	ETF1	MDS	FALSE	861	0.0511555	FALSE		FALSE
ENSG00000124942	AHNAK	MDS	FALSE	862	0.0511268	FALSE		FALSE
ENSG00000117155	SSX2IP	MDS	FALSE	863	0.0511121	FALSE		FALSE
ENSG00000180776	ZDHHC20	MDS	FALSE	864	0.0511097	FALSE		FALSE
ENSG00000094631	HDAC6	MDS	FALSE	865	0.0510779	FALSE		FALSE
ENSG00000074054	CLASP1	MDS	FALSE	866	0.0510696	FALSE		FALSE
ENSG00000179262	RAD23A	MDS	FALSE	867	0.0510487	FALSE		FALSE
ENSG00000143569	UBAP2L	MDS	FALSE	868	0.05104	FALSE		FALSE
ENSG00000161016	RPL8	MDS	FALSE	869	0.0510221	FALSE		FALSE
ENSG00000186431	FCAR	MDS	FALSE	870	0.0509979	FALSE		FALSE
ENSG00000078747	ITCH	MDS	FALSE	871	0.050988	FALSE		FALSE
ENSG00000144136	SLC20A1	MDS	FALSE	872	0.0509776	FALSE		FALSE
ENSG00000080189	SLC35C2	MDS	FALSE	873	0.0509775	FALSE		FALSE
ENSG00000197746	PSAP	MDS	FALSE	874	0.0509729	FALSE		FALSE
ENSG00000119522	DENND1A	MDS	FALSE	875	0.0509363	FALSE		FALSE
ENSG00000101146	RAE1	MDS	FALSE	876	0.0509358	FALSE		FALSE
ENSG00000124491	F13A1	MDS	FALSE	877	0.0507863	FALSE		FALSE
ENSG00000099875	MKNK2	MDS	FALSE	878	0.0507551	FALSE		FALSE
ENSG00000122674	CCZ1	MDS	FALSE	879	0.0507408	FALSE		FALSE
ENSG00000158019	BABAM2	MDS	FALSE	880	0.0507	FALSE		FALSE
ENSG00000168615	ADAM9	MDS	FALSE	881	0.0506832	FALSE		FALSE
ENSG00000197321	SVIL	MDS	FALSE	882	0.0506789	FALSE		FALSE
ENSG00000138326	RPS24	MDS	FALSE	883	0.0506701	FALSE		FALSE
ENSG00000159658	EFCAB14	MDS	FALSE	884	0.0506508	FALSE		FALSE
ENSG00000135604	STX11	MDS	FALSE	885	0.050622	FALSE		FALSE
ENSG00000136235	GPNMB	MDS	FALSE	886	0.0505584	FALSE		FALSE
ENSG00000062822	POLD1	MDS	FALSE	887	0.0505255	TRUE	TSG	TRUE	Act
ENSG00000173599	PC	MDS	FALSE	888	0.0505165	FALSE		FALSE
ENSG00000135776	ABCB10	MDS	FALSE	889	0.050512	FALSE		FALSE
ENSG00000058272	PPP1R12A	MDS	FALSE	890	0.0504954	FALSE		FALSE
ENSG00000133488	SEC14L4	MDS	FALSE	891	0.0504843	FALSE		FALSE
ENSG00000186716	BCR	MDS	TRUE	892	0.0504488	TRUE	fusion	TRUE	Act
ENSG00000139163	ETNK1	MDS	TRUE	893	0.0504096	TRUE	TSG	FALSE
ENSG00000162692	VCAM1	MDS	FALSE	894	0.0503171	FALSE		FALSE
ENSG00000163719	MTMR14	MDS	FALSE	895	0.0503125	FALSE		FALSE
ENSG00000135404	CD63	MDS	FALSE	896	0.0502297	FALSE		FALSE
ENSG00000174720	LARP7	MDS	FALSE	897	0.0502135	FALSE		FALSE
ENSG00000137710	RDX	MDS	FALSE	898	0.0501817	FALSE		FALSE
ENSG00000165119	HNRNPK	MDS	FALSE	899	0.0501606	FALSE		FALSE
ENSG00000197993	KEL	MDS	FALSE	900	0.0500774	FALSE		TRUE	Act
ENSG00000133048	CHI3L1	MDS	FALSE	901	0.0500694	FALSE		FALSE
ENSG00000124201	ZNFX1	MDS	FALSE	902	0.0500691	FALSE		FALSE
ENSG00000100448	CTSG	MDS	FALSE	903	0.050019	FALSE		FALSE
ENSG00000184588	PDE4B	MDS	FALSE	904	0.050003	FALSE		FALSE
ENSG00000169762	TAPT1	MDS	FALSE	905	0.0499617	FALSE		FALSE
ENSG00000179335	CLK3	MDS	FALSE	906	0.0499112	FALSE		FALSE
ENSG00000063244	U2AF2	MDS	TRUE	907	0.0499024	FALSE		TRUE	Act
ENSG00000130038	CRACR2A	MDS	FALSE	908	0.0498905	FALSE		FALSE
ENSG00000088179	PTPN4	MDS	FALSE	909	0.0498828	FALSE		FALSE
ENSG00000126267	COX6B1	MDS	FALSE	910	0.0498209	FALSE		FALSE
ENSG00000088930	XRN2	MDS	FALSE	911	0.0497863	FALSE		FALSE
ENSG00000172432	GTPBP2	MDS	FALSE	912	0.0497561	FALSE		FALSE
ENSG00000137877	SPTBN5	MDS	FALSE	913	0.0497426	FALSE		FALSE
ENSG00000170571	EMB	MDS	FALSE	914	0.0497308	FALSE		FALSE
ENSG00000189091	SF3B3	MDS	FALSE	915	0.0497246	FALSE		FALSE
ENSG00000174177	CTU2	MDS	FALSE	916	0.0497201	FALSE		FALSE
ENSG00000137575	SDCBP	MDS	FALSE	917	0.0497168	FALSE		FALSE
ENSG00000060138	YBX3	MDS	FALSE	918	0.0497001	FALSE		FALSE
ENSG00000186275	NBPF12	MDS	FALSE	919	0.0496418	FALSE		FALSE
ENSG00000168036	CTNNB1	MDS	FALSE	920	0.049639	TRUE	oncogene, fusion	TRUE	Act
ENSG00000068745	IP6K2	MDS	FALSE	921	0.0495549	FALSE		FALSE
ENSG00000100055	CYTH4	MDS	FALSE	922	0.0495536	FALSE		FALSE
ENSG00000168003	SLC3A2	MDS	FALSE	923	0.0495236	FALSE		FALSE
ENSG00000198734	F5	MDS	FALSE	924	0.049502	FALSE		FALSE
ENSG00000083457	ITGAE	MDS	FALSE	925	0.0494791	FALSE		FALSE
ENSG00000131653	TRAF7	MDS	FALSE	926	0.0494017	TRUE	TSG	FALSE
ENSG00000185624	P4HB	MDS	FALSE	927	0.0493282	FALSE		FALSE
ENSG00000253953	PCDHGB4	MDS	FALSE	928	0.0493237	FALSE		FALSE
ENSG00000131747	TOP2A	MDS	FALSE	929	0.049295	FALSE		TRUE	Act
ENSG00000182944	EWSR1	MDS	TRUE	930	0.0492563	TRUE	oncogene, fusion	TRUE	Act
ENSG00000120694	HSPH1	MDS	FALSE	931	0.0492381	FALSE		FALSE
ENSG00000091436	MAP3K20	MDS	FALSE	932	0.0492253	FALSE		FALSE
ENSG00000041802	LSG1	MDS	FALSE	933	0.0491998	FALSE		FALSE
ENSG00000123329	ARHGAP9	MDS	FALSE	934	0.049198	FALSE		FALSE
ENSG00000149476	TKFC	MDS	FALSE	935	0.0491941	FALSE		FALSE
ENSG00000160058	BSDC1	MDS	FALSE	936	0.0491301	FALSE		FALSE
ENSG00000105835	NAMPT	MDS	FALSE	937	0.0491269	FALSE		FALSE
ENSG00000158517	NCF1	MDS	FALSE	938	0.0491137	FALSE		FALSE
ENSG00000120937	NPPB	MDS	FALSE	939	0.0491061	FALSE		FALSE
ENSG00000140848	CPNE2	MDS	FALSE	940	0.0490706	FALSE		FALSE
ENSG00000137200	CMTR1	MDS	FALSE	941	0.0490542	FALSE		FALSE
ENSG00000185829	ARL17A	MDS	FALSE	942	0.049034	FALSE		FALSE
ENSG00000112081	SRSF3	MDS	TRUE	943	0.0490252	TRUE	oncogene, fusion	FALSE
ENSG00000240038	AMY2B	MDS	FALSE	944	0.0490054	FALSE		FALSE
ENSG00000163539	CLASP2	MDS	FALSE	945	0.0490038	FALSE		FALSE
ENSG00000115234	SNX17	MDS	FALSE	946	0.0489917	FALSE		FALSE
ENSG00000159352	PSMD4	MDS	FALSE	947	0.0489832	FALSE		FALSE
ENSG00000204463	BAG6	MDS	FALSE	948	0.0489722	FALSE		FALSE
ENSG00000090060	PAPOLA	MDS	FALSE	949	0.0489602	FALSE		FALSE
ENSG00000114770	ABCC5	MDS	FALSE	950	0.0489128	FALSE		FALSE
ENSG00000168067	MAP4K2	MDS	FALSE	951	0.0488967	FALSE		FALSE
ENSG00000104133	SPG11	MDS	FALSE	952	0.0488579	FALSE		FALSE
ENSG00000006652	IFRD1	MDS	FALSE	953	0.0488033	FALSE		FALSE
ENSG00000139645	ANKRD52	MDS	FALSE	954	0.0487942	FALSE		FALSE
ENSG00000138279	ANXA7	MDS	FALSE	955	0.0487854	FALSE		FALSE
ENSG00000141506	PIK3R5	MDS	FALSE	956	0.0487789	FALSE		FALSE
ENSG00000141385	AFG3L2	MDS	FALSE	957	0.0485843	FALSE		FALSE
ENSG00000145703	IQGAP2	MDS	FALSE	958	0.0485087	FALSE		FALSE
ENSG00000156970	BUB1B	MDS	FALSE	959	0.048499	TRUE	TSG	FALSE
ENSG00000100612	DHRS7	MDS	FALSE	960	0.0484697	FALSE		FALSE
ENSG00000024048	UBR2	MDS	FALSE	961	0.04841	FALSE		FALSE
ENSG00000138468	SENP7	MDS	FALSE	962	0.0483812	FALSE		FALSE
ENSG00000112303	VNN2	MDS	FALSE	963	0.0483073	FALSE		FALSE
ENSG00000109805	NCAPG	MDS	FALSE	964	0.0482993	FALSE		FALSE
ENSG00000076928	ARHGEF1	MDS	FALSE	965	0.0482986	FALSE		FALSE
ENSG00000111237	VPS29	MDS	FALSE	966	0.0482831	FALSE		FALSE
ENSG00000198055	GRK6	MDS	FALSE	967	0.0482614	FALSE		FALSE
ENSG00000141503	MINK1	MDS	FALSE	968	0.0482374	FALSE		FALSE
ENSG00000196305	IARS1	MDS	FALSE	969	0.0482365	FALSE		FALSE
ENSG00000101608	MYL12A	MDS	FALSE	970	0.0482183	FALSE		FALSE
ENSG00000140829	DHX38	MDS	FALSE	971	0.0482126	FALSE		FALSE
ENSG00000151466	SCLT1	MDS	FALSE	972	0.0482111	FALSE		FALSE
ENSG00000102580	DNAJC3	MDS	FALSE	973	0.0481917	FALSE		FALSE
ENSG00000008294	SPAG9	MDS	FALSE	974	0.0481779	FALSE		FALSE
ENSG00000089820	ARHGAP4	MDS	FALSE	975	0.048168	FALSE		FALSE
ENSG00000136819	C9orf78	MDS	FALSE	976	0.0481028	FALSE		FALSE
ENSG00000141959	PFKL	MDS	FALSE	977	0.0480906	FALSE		FALSE
ENSG00000138398	PPIG	MDS	FALSE	978	0.0480898	FALSE		FALSE
ENSG00000119689	DLST	MDS	FALSE	979	0.0480737	FALSE		FALSE
ENSG00000111679	PTPN6	MDS	TRUE	980	0.048008	TRUE	TSG	TRUE	LoF
ENSG00000170037	CNTROB	MDS	FALSE	981	0.0479788	FALSE		FALSE
ENSG00000137807	KIF23	MDS	FALSE	982	0.0479764	FALSE		FALSE
ENSG00000163131	CTSS	MDS	FALSE	983	0.0479506	FALSE		FALSE
ENSG00000175806	MSRA	MDS	FALSE	984	0.0479205	FALSE		FALSE
ENSG00000124831	LRRFIP1	MDS	FALSE	985	0.0479157	FALSE		FALSE
ENSG00000110075	PPP6R3	MDS	FALSE	986	0.0478987	FALSE		FALSE
ENSG00000086589	RBM22	MDS	FALSE	987	0.0478865	FALSE		FALSE
ENSG00000169851	PCDH7	MDS	FALSE	988	0.0478739	FALSE		FALSE
ENSG00000186432	KPNA4	MDS	FALSE	989	0.0478545	FALSE		FALSE
ENSG00000114480	GBE1	MDS	FALSE	990	0.0478522	FALSE		FALSE
ENSG00000176896	TCEANC	MDS	FALSE	991	0.0478502	FALSE		FALSE
ENSG00000103512	NOMO1	MDS	FALSE	992	0.0478396	FALSE		FALSE
ENSG00000104312	RIPK2	MDS	FALSE	993	0.0478318	FALSE		FALSE
ENSG00000114742	WDR48	MDS	FALSE	994	0.0478039	FALSE		FALSE
ENSG00000140525	FANCI	MDS	FALSE	995	0.0477984	FALSE		FALSE
ENSG00000071082	RPL31	MDS	FALSE	996	0.0477442	FALSE		FALSE
ENSG00000028116	VRK2	MDS	FALSE	997	0.0477431	FALSE		FALSE
ENSG00000103197	TSC2	MDS	FALSE	998	0.0477257	TRUE	TSG	TRUE	LoF
ENSG00000155903	RASA2	MDS	FALSE	999	0.0476793	FALSE		TRUE	LoF
ENSG00000164327	RICTOR	MDS	FALSE	1000	0.0476743	FALSE		FALSE
ENSG00000169193	CCDC126	MDS	FALSE	1001	0.0476656	FALSE		FALSE
ENSG00000140403	DNAJA4	MDS	FALSE	1002	0.0476508	FALSE		FALSE
ENSG00000176945	MUC20	MDS	FALSE	1003	0.0476019	FALSE		FALSE
ENSG00000047230	CTPS2	MDS	FALSE	1004	0.0475942	FALSE		FALSE
ENSG00000064607	SUGP2	MDS	FALSE	1005	0.0475544	FALSE		FALSE
ENSG00000116852	KIF21B	MDS	FALSE	1006	0.0475306	FALSE		FALSE
ENSG00000167986	DDB1	MDS	FALSE	1007	0.0475063	FALSE		FALSE
ENSG00000066739	ATG2B	MDS	FALSE	1008	0.0474976	FALSE		FALSE
ENSG00000099308	MAST3	MDS	FALSE	1009	0.0474946	FALSE		FALSE
ENSG00000133069	TMCC2	MDS	FALSE	1010	0.0474634	FALSE		FALSE
ENSG00000147408	CSGALNACT1	MDS	FALSE	1011	0.0474508	FALSE		FALSE
ENSG00000136003	ISCU	MDS	FALSE	1012	0.0474428	FALSE		FALSE
ENSG00000061273	HDAC7	MDS	FALSE	1013	0.0473989	FALSE		FALSE
ENSG00000177119	ANO6	MDS	FALSE	1014	0.0473786	FALSE		FALSE
ENSG00000172809	RPL38	MDS	FALSE	1015	0.0473729	FALSE		FALSE
ENSG00000182986	ZNF320	MDS	FALSE	1016	0.0473539	FALSE		FALSE
ENSG00000173442	EHBP1L1	MDS	FALSE	1017	0.0473259	FALSE		FALSE
ENSG00000109736	MFSD10	MDS	FALSE	1018	0.0473242	FALSE		FALSE
ENSG00000070047	PHRF1	MDS	FALSE	1019	0.0472919	FALSE		FALSE
ENSG00000102763	VWA8	MDS	FALSE	1020	0.0472836	FALSE		FALSE
ENSG00000244482	LILRA6	MDS	FALSE	1021	0.047269	FALSE		FALSE
ENSG00000179344	HLA-DQB1	MDS	FALSE	1022	0.0472454	FALSE		FALSE
ENSG00000064012	CASP8	MDS	FALSE	1023	0.0472399	TRUE	TSG	TRUE	LoF
ENSG00000254999	BRK1	MDS	FALSE	1024	0.047226	FALSE		FALSE
ENSG00000180596	H2BC4	MDS	FALSE	1025	0.0472057	FALSE		FALSE
ENSG00000092199	HNRNPC	MDS	FALSE	1026	0.0471933	FALSE		FALSE
ENSG00000071859	FAM50A	MDS	FALSE	1027	0.0471928	FALSE		FALSE
ENSG00000136699	SMPD4	MDS	FALSE	1028	0.0471845	FALSE		FALSE
ENSG00000165280	VCP	MDS	FALSE	1029	0.0471831	FALSE		FALSE
ENSG00000146067	FAM193B	MDS	FALSE	1030	0.0471768	FALSE		FALSE
ENSG00000169251	NMD3	MDS	FALSE	1031	0.0471637	FALSE		FALSE
ENSG00000127586	CHTF18	MDS	FALSE	1032	0.0471178	FALSE		FALSE
ENSG00000109606	DHX15	MDS	FALSE	1033	0.0470722	FALSE		FALSE
ENSG00000181090	EHMT1	MDS	FALSE	1034	0.0470644	FALSE		FALSE
ENSG00000147140	NONO	MDS	FALSE	1035	0.0470381	TRUE	fusion	TRUE	LoF
ENSG00000066279	ASPM	MDS	FALSE	1036	0.0470293	FALSE		FALSE
ENSG00000149806	FAU	MDS	FALSE	1037	0.0470284	FALSE		FALSE
ENSG00000166508	MCM7	MDS	FALSE	1038	0.0470171	FALSE		FALSE
ENSG00000187735	TCEA1	MDS	FALSE	1039	0.047005	TRUE	fusion	FALSE
ENSG00000153187	HNRNPU	MDS	FALSE	1040	0.0469844	FALSE		FALSE
ENSG00000130775	THEMIS2	MDS	FALSE	1041	0.0469739	FALSE		FALSE
ENSG00000010292	NCAPD2	MDS	FALSE	1042	0.0469673	FALSE		FALSE
ENSG00000145348	TBCK	MDS	FALSE	1043	0.0468847	FALSE		FALSE
ENSG00000133943	DGLUCY	MDS	FALSE	1044	0.0468841	FALSE		FALSE
ENSG00000141551	CSNK1D	MDS	FALSE	1045	0.0468117	FALSE		FALSE
ENSG00000149639	SOGA1	MDS	FALSE	1046	0.0467951	FALSE		FALSE
ENSG00000257103	LSM14A	MDS	FALSE	1047	0.0467853	TRUE	fusion	FALSE
ENSG00000170835	CEL	MDS	FALSE	1048	0.0467499	FALSE		FALSE
ENSG00000115828	QPCT	MDS	FALSE	1049	0.0467495	FALSE		FALSE
ENSG00000136811	ODF2	MDS	FALSE	1050	0.0466501	FALSE		FALSE
ENSG00000100330	MTMR3	MDS	FALSE	1051	0.0466421	FALSE		FALSE
ENSG00000028203	VEZT	MDS	FALSE	1052	0.0465983	FALSE		FALSE
ENSG00000143416	SELENBP1	MDS	FALSE	1053	0.0465688	FALSE		FALSE
ENSG00000163714	U2SURP	MDS	FALSE	1054	0.0465612	FALSE		FALSE
ENSG00000011028	MRC2	MDS	FALSE	1055	0.0465465	FALSE		FALSE
ENSG00000146963	LUC7L2	MDS	FALSE	1056	0.0465455	FALSE		FALSE
ENSG00000077150	NFKB2	MDS	TRUE	1057	0.0465304	TRUE	oncogene, TSG, fusion	TRUE	ambiguous
ENSG00000101782	RIOK3	MDS	FALSE	1058	0.0465268	FALSE		FALSE
ENSG00000196151	WDSUB1	MDS	FALSE	1059	0.0464941	FALSE		FALSE
ENSG00000147854	UHRF2	MDS	FALSE	1060	0.0464785	FALSE		FALSE
ENSG00000198265	HELZ	MDS	FALSE	1061	0.0464566	FALSE		FALSE
ENSG00000204642	HLA-F	MDS	FALSE	1062	0.0464384	FALSE		FALSE
ENSG00000213445	SIPA1	MDS	FALSE	1063	0.0464312	FALSE		FALSE
ENSG00000103479	RBL2	MDS	FALSE	1064	0.0464296	FALSE		FALSE
ENSG00000081320	STK17B	MDS	FALSE	1065	0.0464282	FALSE		FALSE
ENSG00000107854	TNKS2	MDS	FALSE	1066	0.0464237	FALSE		FALSE
ENSG00000133112	TPT1	MDS	FALSE	1067	0.0463767	FALSE		FALSE
ENSG00000005700	IBTK	MDS	FALSE	1068	0.0463756	FALSE		FALSE
ENSG00000084234	APLP2	MDS	FALSE	1069	0.046344	FALSE		FALSE
ENSG00000168614	NBPF9	MDS	FALSE	1070	0.0463366	FALSE		FALSE
ENSG00000162244	RPL29	MDS	FALSE	1071	0.046325	FALSE		FALSE
ENSG00000167930	FAM234A	MDS	FALSE	1072	0.0462822	FALSE		FALSE
ENSG00000216937	CCDC7	MDS	FALSE	1073	0.0462664	FALSE		FALSE
ENSG00000149357	LAMTOR1	MDS	FALSE	1074	0.0462493	FALSE		FALSE
ENSG00000143537	ADAM15	MDS	FALSE	1075	0.0462408	FALSE		FALSE
ENSG00000115392	FANCL	MDS	TRUE	1076	0.0462405	FALSE		FALSE
ENSG00000007255	TRAPPC6A	MDS	FALSE	1077	0.0462212	FALSE		FALSE
ENSG00000155629	PIK3AP1	MDS	FALSE	1078	0.0461783	FALSE		FALSE
ENSG00000105556	MIER2	MDS	FALSE	1079	0.0461524	FALSE		FALSE
ENSG00000155660	PDIA4	MDS	FALSE	1080	0.0461492	FALSE		FALSE
ENSG00000004864	SLC25A13	MDS	FALSE	1081	0.0460938	FALSE		FALSE
ENSG00000052841	TTC17	MDS	FALSE	1082	0.0460895	FALSE		FALSE
ENSG00000139496	NUP58	MDS	FALSE	1083	0.0460557	FALSE		FALSE
ENSG00000114650	SCAP	MDS	FALSE	1084	0.0460315	FALSE		FALSE
ENSG00000075945	KIFAP3	MDS	FALSE	1085	0.0460304	FALSE		FALSE
ENSG00000072818	ACAP1	MDS	FALSE	1086	0.0460216	FALSE		FALSE
ENSG00000135506	OS9	MDS	FALSE	1087	0.046019	FALSE		FALSE
ENSG00000042980	ADAM28	MDS	FALSE	1088	0.0459675	FALSE		FALSE
ENSG00000164506	STXBP5	MDS	FALSE	1089	0.0458951	FALSE		FALSE
ENSG00000108819	PPP1R9B	MDS	FALSE	1090	0.0458713	FALSE		FALSE
ENSG00000132475	H3-3B	MDS	FALSE	1091	0.0458534	TRUE	oncogene	FALSE
ENSG00000147162	OGT	MDS	FALSE	1092	0.0458488	FALSE		FALSE
ENSG00000100629	CEP128	MDS	FALSE	1093	0.045813	FALSE		FALSE
ENSG00000204178	MACO1	MDS	FALSE	1094	0.0457831	FALSE		FALSE
ENSG00000108582	CPD	MDS	FALSE	1095	0.0457731	FALSE		FALSE
ENSG00000185787	MORF4L1	MDS	FALSE	1096	0.0457663	FALSE		FALSE
ENSG00000147050	KDM6A	MDS	TRUE	1097	0.0457448	TRUE	oncogene, TSG	TRUE	LoF
ENSG00000182866	LCK	MDS	TRUE	1098	0.0457164	TRUE	oncogene, fusion	FALSE
ENSG00000071564	TCF3	MDS	TRUE	1099	0.0456892	TRUE	oncogene, TSG, fusion	FALSE
ENSG00000135046	ANXA1	MDS	FALSE	1100	0.0456845	FALSE		FALSE
ENSG00000162736	NCSTN	MDS	FALSE	1101	0.0456769	FALSE		FALSE
ENSG00000078142	PIK3C3	MDS	FALSE	1102	0.045654	FALSE		FALSE
ENSG00000197561	ELANE	MDS	FALSE	1103	0.0456534	FALSE		FALSE
ENSG00000107798	LIPA	MDS	FALSE	1104	0.0456491	FALSE		FALSE
ENSG00000141298	SSH2	MDS	FALSE	1105	0.0456439	FALSE		FALSE
ENSG00000170448	NFXL1	MDS	FALSE	1106	0.0456386	FALSE		FALSE
ENSG00000186470	BTN3A2	MDS	FALSE	1107	0.0456365	FALSE		FALSE
ENSG00000122359	ANXA11	MDS	FALSE	1108	0.0455792	FALSE		FALSE
ENSG00000100387	RBX1	MDS	FALSE	1109	0.0455004	FALSE		FALSE
ENSG00000073921	PICALM	MDS	TRUE	1110	0.0454979	TRUE	fusion	FALSE
ENSG00000104419	NDRG1	MDS	FALSE	1111	0.0454918	TRUE	TSG, fusion	FALSE
ENSG00000130787	HIP1R	MDS	FALSE	1112	0.0454774	FALSE		FALSE
ENSG00000010278	CD9	MDS	FALSE	1113	0.0454211	FALSE		FALSE
ENSG00000132600	PRMT7	MDS	FALSE	1114	0.0454091	FALSE		FALSE
ENSG00000175265	GOLGA8A	MDS	FALSE	1115	0.0453915	FALSE		FALSE
ENSG00000185291	IL3RA	MDS	FALSE	1116	0.0453825	FALSE		FALSE
ENSG00000074800	ENO1	MDS	FALSE	1117	0.0453802	FALSE		FALSE
ENSG00000187010	RHD	MDS	FALSE	1118	0.0453399	FALSE		FALSE
ENSG00000177302	TOP3A	MDS	FALSE	1119	0.0453244	FALSE		FALSE
ENSG00000196415	PRTN3	MDS	FALSE	1120	0.0453059	FALSE		FALSE
ENSG00000206560	ANKRD28	MDS	FALSE	1121	0.0452956	FALSE		FALSE
ENSG00000275713	H2BC9	MDS	FALSE	1122	0.0452718	FALSE		FALSE
ENSG00000117322	CR2	MDS	FALSE	1123	0.045239	FALSE		FALSE
ENSG00000154122	ANKH	MDS	FALSE	1124	0.0452306	FALSE		FALSE
ENSG00000112200	ZNF451	MDS	FALSE	1125	0.0452233	FALSE		FALSE
ENSG00000111647	UHRF1BP1L	MDS	FALSE	1126	0.0452166	FALSE		FALSE
ENSG00000138829	FBN2	MDS	FALSE	1127	0.0452117	FALSE		TRUE	ambiguous
ENSG00000204256	BRD2	MDS	FALSE	1128	0.0451658	FALSE		FALSE
ENSG00000112851	ERBIN	MDS	FALSE	1129	0.0451396	FALSE		FALSE
ENSG00000198909	MAP3K3	MDS	FALSE	1130	0.0451229	FALSE		FALSE
ENSG00000187605	TET3	MDS	FALSE	1131	0.0451225	FALSE		FALSE
ENSG00000159592	GPBP1L1	MDS	FALSE	1132	0.0450917	FALSE		FALSE
ENSG00000168488	ATXN2L	MDS	FALSE	1133	0.045091	FALSE		FALSE
ENSG00000072778	ACADVL	MDS	FALSE	1134	0.0450708	FALSE		FALSE
ENSG00000156515	HK1	MDS	FALSE	1135	0.0450537	FALSE		FALSE
ENSG00000205810	KLRC3	MDS	FALSE	1136	0.0450518	FALSE		FALSE
ENSG00000035928	RFC1	MDS	FALSE	1137	0.0450285	FALSE		FALSE
ENSG00000078618	NRDC	MDS	FALSE	1138	0.045017	FALSE		FALSE
ENSG00000145335	SNCA	MDS	FALSE	1139	0.0450074	FALSE		FALSE
ENSG00000163808	KIF15	MDS	FALSE	1140	0.0449831	FALSE		FALSE
ENSG00000144028	SNRNP200	MDS	FALSE	1141	0.044971	FALSE		FALSE
ENSG00000004700	RECQL	MDS	FALSE	1142	0.0449551	FALSE		FALSE
ENSG00000102837	OLFM4	MDS	FALSE	1143	0.0449509	FALSE		FALSE
ENSG00000138709	LARP1B	MDS	FALSE	1144	0.0449363	FALSE		FALSE
ENSG00000176058	TPRN	MDS	FALSE	1145	0.0449322	FALSE		FALSE
ENSG00000159692	CTBP1	MDS	FALSE	1146	0.0448768	FALSE		FALSE
ENSG00000197892	KIF13B	MDS	FALSE	1147	0.0448434	FALSE		FALSE
ENSG00000103544	VPS35L	MDS	FALSE	1148	0.0448209	FALSE		FALSE
ENSG00000160445	ZER1	MDS	FALSE	1149	0.0448179	FALSE		FALSE
ENSG00000158941	CCAR2	MDS	FALSE	1150	0.0447938	FALSE		FALSE
ENSG00000162366	PDZK1IP1	MDS	FALSE	1151	0.0447648	FALSE		FALSE
ENSG00000196912	ANKRD36B	MDS	FALSE	1152	0.0447574	FALSE		FALSE
ENSG00000123338	NCKAP1L	MDS	FALSE	1153	0.0447256	FALSE		FALSE
ENSG00000170776	AKAP13	MDS	FALSE	1154	0.044718	FALSE		FALSE
ENSG00000145730	PAM	MDS	FALSE	1155	0.0446862	FALSE		FALSE
ENSG00000166747	AP1G1	MDS	FALSE	1156	0.0446812	FALSE		FALSE
ENSG00000076944	STXBP2	MDS	FALSE	1157	0.0446765	FALSE		FALSE
ENSG00000102103	PQBP1	MDS	FALSE	1158	0.0446722	FALSE		FALSE
ENSG00000124570	SERPINB6	MDS	FALSE	1159	0.0446278	FALSE		FALSE
ENSG00000031823	RANBP3	MDS	FALSE	1160	0.0445932	FALSE		FALSE
ENSG00000166986	MARS1	MDS	FALSE	1161	0.0445566	FALSE		FALSE
ENSG00000130726	TRIM28	MDS	FALSE	1162	0.044537	FALSE		FALSE
ENSG00000066926	FECH	MDS	FALSE	1163	0.0445046	FALSE		FALSE
ENSG00000108829	LRRC59	MDS	FALSE	1164	0.0444909	FALSE		FALSE
ENSG00000075340	ADD2	MDS	FALSE	1165	0.0444702	FALSE		FALSE
ENSG00000107959	PITRM1	MDS	FALSE	1166	0.0444645	FALSE		FALSE
ENSG00000168014	C2CD3	MDS	FALSE	1167	0.0444562	FALSE		FALSE
ENSG00000141644	MBD1	MDS	FALSE	1168	0.0444459	FALSE		FALSE
ENSG00000197728	RPS26	MDS	FALSE	1169	0.0444374	FALSE		FALSE
ENSG00000166825	ANPEP	MDS	FALSE	1170	0.0444092	FALSE		FALSE
ENSG00000184357	H1-5	MDS	FALSE	1171	0.0443817	FALSE		FALSE
ENSG00000118058	KMT2A	MDS	TRUE	1172	0.044367	TRUE	oncogene, fusion	TRUE	LoF
ENSG00000183495	EP400	MDS	FALSE	1173	0.0443267	FALSE		FALSE
ENSG00000115866	DARS1	MDS	FALSE	1174	0.0442948	FALSE		FALSE
ENSG00000151726	ACSL1	MDS	FALSE	1175	0.0442913	FALSE		FALSE
ENSG00000172590	MRPL52	MDS	FALSE	1176	0.0442835	FALSE		FALSE
ENSG00000272333	KMT2B	MDS	FALSE	1177	0.0442756	FALSE		TRUE	LoF
ENSG00000105186	ANKRD27	MDS	FALSE	1178	0.0442588	FALSE		FALSE
ENSG00000162711	NLRP3	MDS	FALSE	1179	0.0442222	FALSE		FALSE
ENSG00000164118	CEP44	MDS	FALSE	1180	0.0441853	FALSE		FALSE
ENSG00000134291	TMEM106C	MDS	FALSE	1181	0.0441776	FALSE		FALSE
ENSG00000130164	LDLR	MDS	FALSE	1182	0.0441641	FALSE		FALSE
ENSG00000163682	RPL9	MDS	FALSE	1183	0.0441593	FALSE		FALSE
ENSG00000100129	EIF3L	MDS	FALSE	1184	0.0441591	FALSE		FALSE
ENSG00000139734	DIAPH3	MDS	FALSE	1185	0.0441436	FALSE		FALSE
ENSG00000116260	QSOX1	MDS	FALSE	1186	0.0441216	FALSE		FALSE
ENSG00000196724	ZNF418	MDS	FALSE	1187	0.044082	FALSE		FALSE
ENSG00000123908	AGO2	MDS	FALSE	1188	0.0440761	FALSE		FALSE
ENSG00000130024	PHF10	MDS	FALSE	1189	0.0440353	FALSE		FALSE
ENSG00000196275	GTF2IRD2	MDS	FALSE	1190	0.0440144	FALSE		FALSE
ENSG00000178921	PFAS	MDS	FALSE	1191	0.0440009	FALSE		FALSE
ENSG00000182095	TNRC18	MDS	FALSE	1192	0.0439803	FALSE		FALSE
ENSG00000120885	CLU	MDS	FALSE	1193	0.0439718	FALSE		FALSE
ENSG00000138867	GUCD1	MDS	FALSE	1194	0.0439614	FALSE		FALSE
ENSG00000087274	ADD1	MDS	FALSE	1195	0.0439378	FALSE		FALSE
ENSG00000106327	TFR2	MDS	FALSE	1196	0.0439244	FALSE		FALSE
ENSG00000132530	XAF1	MDS	FALSE	1197	0.0439004	FALSE		FALSE
ENSG00000103495	MAZ	MDS	FALSE	1198	0.0438792	FALSE		FALSE
ENSG00000144713	RPL32	MDS	FALSE	1199	0.0438774	FALSE		FALSE
ENSG00000164068	RNF123	MDS	FALSE	1200	0.0438723	FALSE		FALSE
ENSG00000105339	DENND3	MDS	FALSE	1201	0.0438522	FALSE		FALSE
ENSG00000167676	PLIN4	MDS	FALSE	1202	0.0438431	FALSE		FALSE
ENSG00000136059	VILL	MDS	FALSE	1203	0.0438376	FALSE		FALSE
ENSG00000090686	USP48	MDS	FALSE	1204	0.0438365	FALSE		FALSE
ENSG00000085832	EPS15	MDS	TRUE	1205	0.0438343	TRUE	TSG, fusion	TRUE	Act
ENSG00000141580	WDR45B	MDS	FALSE	1206	0.0438267	FALSE		FALSE
ENSG00000102145	GATA1	MDS	TRUE	1207	0.0438015	TRUE	oncogene, TSG	TRUE	Act
ENSG00000103257	SLC7A5	MDS	FALSE	1208	0.0437542	FALSE		FALSE
ENSG00000110911	SLC11A2	MDS	FALSE	1209	0.0437432	FALSE		FALSE
ENSG00000173744	AGFG1	MDS	FALSE	1210	0.0437366	FALSE		FALSE
ENSG00000018510	AGPS	MDS	FALSE	1211	0.0437234	FALSE		FALSE
ENSG00000147065	MSN	MDS	TRUE	1212	0.0437124	TRUE	fusion	TRUE	ambiguous
ENSG00000136929	HEMGN	MDS	FALSE	1213	0.0436736	FALSE		FALSE
ENSG00000122965	RBM19	MDS	FALSE	1214	0.0436734	FALSE		FALSE
ENSG00000189079	ARID2	MDS	FALSE	1215	0.0436607	TRUE	TSG	TRUE	LoF
ENSG00000076242	MLH1	MDS	FALSE	1216	0.0436324	TRUE	TSG	FALSE
ENSG00000167468	GPX4	MDS	FALSE	1217	0.0436152	FALSE		FALSE
ENSG00000188559	RALGAPA2	MDS	FALSE	1218	0.0435799	FALSE		FALSE
ENSG00000134046	MBD2	MDS	FALSE	1219	0.043573	FALSE		FALSE
ENSG00000196411	EPHB4	MDS	FALSE	1220	0.0435706	FALSE		FALSE
ENSG00000214967	NPIPA7	MDS	FALSE	1221	0.0435631	FALSE		FALSE
ENSG00000116701	NCF2	MDS	FALSE	1222	0.0435184	FALSE		FALSE
ENSG00000117724	CENPF	MDS	FALSE	1223	0.0435077	FALSE		FALSE
ENSG00000143774	GUK1	MDS	FALSE	1224	0.0434811	FALSE		FALSE
ENSG00000145833	DDX46	MDS	FALSE	1225	0.0434765	FALSE		FALSE
ENSG00000129757	CDKN1C	MDS	FALSE	1226	0.0434729	FALSE		FALSE
ENSG00000157303	SUSD3	MDS	FALSE	1227	0.0434607	FALSE		FALSE
ENSG00000163605	PPP4R2	MDS	FALSE	1228	0.0434524	FALSE		FALSE
ENSG00000136738	STAM	MDS	FALSE	1229	0.0434453	FALSE		FALSE
ENSG00000099204	ABLIM1	MDS	FALSE	1230	0.0434238	FALSE		FALSE
ENSG00000008988	RPS20	MDS	FALSE	1231	0.0434191	FALSE		FALSE
ENSG00000137776	SLTM	MDS	FALSE	1232	0.0434079	FALSE		FALSE
ENSG00000168297	PXK	MDS	FALSE	1233	0.0433946	FALSE		FALSE
ENSG00000170667	RASA4B	MDS	FALSE	1234	0.0433913	FALSE		FALSE
ENSG00000184922	FMNL1	MDS	FALSE	1235	0.04338	FALSE		FALSE
ENSG00000005339	CREBBP	MDS	TRUE	1236	0.0433477	TRUE	oncogene, TSG, fusion	TRUE	LoF
ENSG00000148429	USP6NL	MDS	FALSE	1237	0.043338	FALSE		FALSE
ENSG00000012822	CALCOCO1	MDS	FALSE	1238	0.0433254	FALSE		FALSE
ENSG00000174197	MGA	MDS	FALSE	1239	0.0432999	FALSE		TRUE	LoF
ENSG00000224389	C4B	MDS	FALSE	1240	0.0432957	FALSE		FALSE
ENSG00000204120	GIGYF2	MDS	FALSE	1241	0.0432938	FALSE		FALSE
ENSG00000107521	HPS1	MDS	FALSE	1242	0.0432624	FALSE		FALSE
ENSG00000107581	EIF3A	MDS	FALSE	1243	0.0432565	FALSE		FALSE
ENSG00000198742	SMURF1	MDS	FALSE	1244	0.0432452	FALSE		FALSE
ENSG00000013288	MAN2B2	MDS	FALSE	1245	0.0432365	FALSE		FALSE
ENSG00000166946	CCNDBP1	MDS	FALSE	1246	0.0432175	FALSE		FALSE
ENSG00000110888	CAPRIN2	MDS	FALSE	1247	0.0431945	FALSE		FALSE
ENSG00000106829	TLE4	MDS	FALSE	1248	0.0431911	FALSE		FALSE
ENSG00000077097	TOP2B	MDS	FALSE	1249	0.0431864	FALSE		FALSE
ENSG00000072786	STK10	MDS	FALSE	1250	0.0431786	FALSE		FALSE
ENSG00000067066	SP100	MDS	FALSE	1251	0.0431612	FALSE		FALSE
ENSG00000197006	METTL9	MDS	FALSE	1252	0.0431441	FALSE		FALSE
ENSG00000074370	ATP2A3	MDS	FALSE	1253	0.0431426	FALSE		FALSE
ENSG00000177200	CHD9	MDS	FALSE	1254	0.0431402	FALSE		FALSE
ENSG00000048028	USP28	MDS	FALSE	1255	0.0431309	FALSE		FALSE
ENSG00000158864	NDUFS2	MDS	FALSE	1256	0.0431147	FALSE		FALSE
ENSG00000147274	RBMX	MDS	FALSE	1257	0.0430849	FALSE		FALSE
ENSG00000153107	ANAPC1	MDS	FALSE	1258	0.0430723	FALSE		FALSE
ENSG00000172943	PHF8	MDS	FALSE	1259	0.0430663	FALSE		FALSE
ENSG00000166200	COPS2	MDS	FALSE	1260	0.0430573	FALSE		FALSE
ENSG00000101336	HCK	MDS	FALSE	1261	0.0430565	FALSE		FALSE
ENSG00000092439	TRPM7	MDS	FALSE	1262	0.0430521	FALSE		FALSE
ENSG00000176438	SYNE3	MDS	FALSE	1263	0.0430059	FALSE		FALSE
ENSG00000153310	FAM49B	MDS	FALSE	1264	0.0429909	FALSE		FALSE
ENSG00000129292	PHF20L1	MDS	FALSE	1265	0.0429767	FALSE		FALSE
ENSG00000172053	QARS1	MDS	FALSE	1266	0.0429733	FALSE		FALSE
ENSG00000138658	ZGRF1	MDS	FALSE	1267	0.0429578	FALSE		FALSE
ENSG00000133858	ZFC3H1	MDS	FALSE	1268	0.042954	FALSE		FALSE
ENSG00000122025	FLT3	MDS	TRUE	1269	0.0429128	TRUE	oncogene	TRUE	Act
ENSG00000163781	TOPBP1	MDS	FALSE	1270	0.0429073	FALSE		FALSE
ENSG00000133318	RTN3	MDS	FALSE	1271	0.0429054	FALSE		FALSE
ENSG00000042062	RIPOR3	MDS	FALSE	1272	0.0428861	FALSE		FALSE
ENSG00000148341	SH3GLB2	MDS	FALSE	1273	0.0428763	FALSE		FALSE
ENSG00000183648	NDUFB1	MDS	FALSE	1274	0.042874	FALSE		FALSE
ENSG00000141469	SLC14A1	MDS	FALSE	1275	0.0428615	FALSE		FALSE
ENSG00000188672	RHCE	MDS	FALSE	1276	0.0428422	FALSE		FALSE
ENSG00000101391	CDK5RAP1	MDS	FALSE	1277	0.0428363	FALSE		FALSE
ENSG00000100393	EP300	MDS	TRUE	1278	0.0428303	TRUE	TSG, fusion	TRUE	LoF
ENSG00000109917	ZPR1	MDS	FALSE	1279	0.0428248	FALSE		FALSE
ENSG00000118308	LRMP	MDS	FALSE	1280	0.0428071	FALSE		FALSE
ENSG00000198160	MIER1	MDS	FALSE	1281	0.042769	FALSE		FALSE
ENSG00000198858	R3HDM4	MDS	FALSE	1282	0.0427348	FALSE		FALSE
ENSG00000013306	SLC25A39	MDS	FALSE	1283	0.042701	FALSE		FALSE
ENSG00000125630	POLR1B	MDS	FALSE	1284	0.042695	FALSE		FALSE
ENSG00000229314	ORM1	MDS	FALSE	1285	0.0426722	FALSE		FALSE
ENSG00000165752	STK32C	MDS	FALSE	1286	0.0426681	FALSE		FALSE
ENSG00000123240	OPTN	MDS	FALSE	1287	0.0425912	FALSE		FALSE
ENSG00000152766	ANKRD22	MDS	FALSE	1288	0.0425684	FALSE		FALSE
ENSG00000070961	ATP2B1	MDS	FALSE	1289	0.0425581	FALSE		FALSE
ENSG00000117335	CD46	MDS	FALSE	1290	0.0425355	FALSE		FALSE
ENSG00000136167	LCP1	MDS	TRUE	1291	0.0425298	TRUE	fusion	FALSE
ENSG00000196510	ANAPC7	MDS	FALSE	1292	0.0425197	FALSE		FALSE
ENSG00000171298	GAA	MDS	FALSE	1293	0.0425148	FALSE		FALSE
ENSG00000109787	KLF3	MDS	FALSE	1294	0.0425114	FALSE		FALSE
ENSG00000242247	ARFGAP3	MDS	FALSE	1295	0.0424893	FALSE		FALSE
ENSG00000134333	LDHA	MDS	FALSE	1296	0.0424745	FALSE		FALSE
ENSG00000196588	MRTFA	MDS	TRUE	1297	0.0424444	TRUE	oncogene, TSG, fusion	FALSE
ENSG00000205531	NAP1L4	MDS	FALSE	1298	0.0424426	FALSE		FALSE
ENSG00000111348	ARHGDIB	MDS	FALSE	1299	0.042439	FALSE		FALSE
ENSG00000176853	FAM91A1	MDS	FALSE	1300	0.0424281	FALSE		FALSE
ENSG00000136156	ITM2B	MDS	FALSE	1301	0.0424117	FALSE		FALSE
ENSG00000128585	MKLN1	MDS	FALSE	1302	0.0424109	FALSE		FALSE
ENSG00000013573	DDX11	MDS	FALSE	1303	0.0423938	FALSE		FALSE
ENSG00000005007	UPF1	MDS	FALSE	1304	0.0423717	FALSE		FALSE
ENSG00000013374	NUB1	MDS	FALSE	1305	0.0423602	FALSE		FALSE
ENSG00000107242	PIP5K1B	MDS	FALSE	1306	0.0423582	FALSE		FALSE
ENSG00000121691	CAT	MDS	FALSE	1307	0.0423568	FALSE		FALSE
ENSG00000112282	MED23	MDS	FALSE	1308	0.0423424	FALSE		FALSE
ENSG00000261794	GOLGA8H	MDS	FALSE	1309	0.0423267	FALSE		FALSE
ENSG00000188404	SELL	MDS	FALSE	1310	0.0423259	FALSE		FALSE
ENSG00000164941	INTS8	MDS	FALSE	1311	0.0423197	FALSE		FALSE
ENSG00000134910	STT3A	MDS	FALSE	1312	0.0423167	FALSE		FALSE
ENSG00000163946	TASOR	MDS	FALSE	1313	0.0422761	FALSE		FALSE
ENSG00000198554	WDHD1	MDS	FALSE	1314	0.0422742	FALSE		FALSE
ENSG00000136848	DAB2IP	MDS	FALSE	1315	0.0422621	FALSE		FALSE
ENSG00000131473	ACLY	MDS	FALSE	1316	0.0422382	FALSE		FALSE
ENSG00000141562	NARF	MDS	FALSE	1317	0.0421951	FALSE		FALSE
ENSG00000149177	PTPRJ	MDS	FALSE	1318	0.0421603	FALSE		FALSE
ENSG00000129675	ARHGEF6	MDS	FALSE	1319	0.0421131	FALSE		FALSE
ENSG00000138778	CENPE	MDS	FALSE	1320	0.0420936	FALSE		FALSE
ENSG00000125651	GTF2F1	MDS	FALSE	1321	0.0420889	FALSE		FALSE
ENSG00000104774	MAN2B1	MDS	FALSE	1322	0.0420811	FALSE		FALSE
ENSG00000115183	TANC1	MDS	FALSE	1323	0.0420634	FALSE		FALSE
ENSG00000113013	HSPA9	MDS	FALSE	1324	0.0420509	FALSE		FALSE
ENSG00000229117	RPL41	MDS	FALSE	1325	0.0420494	FALSE		FALSE
ENSG00000109920	FNBP4	MDS	FALSE	1326	0.0420152	FALSE		FALSE
ENSG00000197785	ATAD3A	MDS	FALSE	1327	0.0420016	FALSE		FALSE
ENSG00000124177	CHD6	MDS	FALSE	1328	0.0420014	FALSE		FALSE
ENSG00000019582	CD74	MDS	FALSE	1329	0.0419962	TRUE	oncogene, fusion	FALSE
ENSG00000197969	VPS13A	MDS	FALSE	1330	0.0419815	FALSE		FALSE
ENSG00000132953	XPO4	MDS	FALSE	1331	0.0419776	FALSE		FALSE
ENSG00000183426	NPIPA1	MDS	FALSE	1332	0.0419697	FALSE		FALSE
ENSG00000105676	ARMC6	MDS	FALSE	1333	0.0419549	FALSE		FALSE
ENSG00000188352	FOCAD	MDS	FALSE	1334	0.0419407	FALSE		FALSE
ENSG00000120690	ELF1	MDS	FALSE	1335	0.0419231	FALSE		FALSE
ENSG00000126934	MAP2K2	MDS	FALSE	1336	0.041917	TRUE	oncogene	FALSE
ENSG00000135838	NPL	MDS	FALSE	1337	0.0419018	FALSE		FALSE
ENSG00000275052	PPP4R3B	MDS	FALSE	1338	0.0418944	FALSE		FALSE
ENSG00000017260	ATP2C1	MDS	FALSE	1339	0.0418796	FALSE		FALSE
ENSG00000136531	SCN2A	MDS	FALSE	1340	0.0418783	FALSE		FALSE
ENSG00000134644	PUM1	MDS	FALSE	1341	0.0418606	FALSE		FALSE
ENSG00000135047	CTSL	MDS	FALSE	1342	0.0418271	FALSE		FALSE
ENSG00000266338	NBPF15	MDS	FALSE	1343	0.0418234	FALSE		FALSE
ENSG00000198959	TGM2	MDS	FALSE	1344	0.0418101	FALSE		FALSE
ENSG00000095564	BTAF1	MDS	FALSE	1345	0.041799	FALSE		FALSE
ENSG00000204371	EHMT2	MDS	FALSE	1346	0.0417896	FALSE		FALSE
ENSG00000112893	MAN2A1	MDS	FALSE	1347	0.0417555	FALSE		FALSE
ENSG00000205021	CCL3L1	MDS	FALSE	1348	0.0417411	FALSE		FALSE
ENSG00000169756	LIMS1	MDS	FALSE	1349	0.0417294	FALSE		FALSE
ENSG00000135387	CAPRIN1	MDS	FALSE	1350	0.0417068	FALSE		FALSE
ENSG00000048828	FAM120A	MDS	FALSE	1351	0.0416877	FALSE		FALSE
ENSG00000062194	GPBP1	MDS	FALSE	1352	0.0416594	FALSE		FALSE
ENSG00000164062	APEH	MDS	FALSE	1353	0.0416533	FALSE		FALSE
ENSG00000088247	KHSRP	MDS	FALSE	1354	0.0416464	FALSE		FALSE
ENSG00000071889	FAM3A	MDS	FALSE	1355	0.0416381	FALSE		FALSE
ENSG00000172775	PSME3IP1	MDS	FALSE	1356	0.0416246	FALSE		FALSE
ENSG00000168228	ZCCHC4	MDS	FALSE	1357	0.0416035	FALSE		FALSE
ENSG00000074755	ZZEF1	MDS	FALSE	1358	0.041576	FALSE		FALSE
ENSG00000165124	SVEP1	MDS	FALSE	1359	0.041572	FALSE		FALSE
ENSG00000149273	RPS3	MDS	FALSE	1360	0.0415606	FALSE		FALSE
ENSG00000196313	POM121	MDS	FALSE	1361	0.041515	FALSE		FALSE
ENSG00000108654	DDX5	MDS	FALSE	1362	0.0415057	TRUE	oncogene, fusion	FALSE
ENSG00000184432	COPB2	MDS	FALSE	1363	0.0414806	FALSE		FALSE
ENSG00000182899	RPL35A	MDS	FALSE	1364	0.041474	FALSE		FALSE
ENSG00000173083	HPSE	MDS	FALSE	1365	0.0414595	FALSE		FALSE
ENSG00000008324	SS18L2	MDS	FALSE	1366	0.0414582	FALSE		FALSE
ENSG00000117410	ATP6V0B	MDS	FALSE	1367	0.0414518	FALSE		FALSE
ENSG00000176225	RTTN	MDS	FALSE	1368	0.0414457	FALSE		FALSE
ENSG00000138448	ITGAV	MDS	FALSE	1369	0.0414447	TRUE		FALSE
ENSG00000197858	GPAA1	MDS	FALSE	1370	0.0414375	FALSE		FALSE
ENSG00000169180	XPO6	MDS	FALSE	1371	0.0414348	FALSE		FALSE
ENSG00000110934	BIN2	MDS	FALSE	1372	0.0413925	FALSE		FALSE
ENSG00000127837	AAMP	MDS	FALSE	1373	0.0413715	FALSE		FALSE
ENSG00000108406	DHX40	MDS	FALSE	1374	0.0413505	FALSE		FALSE
ENSG00000086015	MAST2	MDS	FALSE	1375	0.041343	FALSE		FALSE
ENSG00000144802	NFKBIZ	MDS	FALSE	1376	0.0413344	FALSE		FALSE
ENSG00000136250	AOAH	MDS	FALSE	1377	0.0412686	FALSE		FALSE
ENSG00000204227	RING1	MDS	FALSE	1378	0.0412537	FALSE		FALSE
ENSG00000198026	ZNF335	MDS	FALSE	1379	0.0412314	FALSE		FALSE
ENSG00000163221	S100A12	MDS	FALSE	1380	0.0412305	FALSE		FALSE
ENSG00000196235	SUPT5H	MDS	FALSE	1381	0.0412232	FALSE		FALSE
ENSG00000100401	RANGAP1	MDS	FALSE	1382	0.0412153	FALSE		FALSE
ENSG00000100462	PRMT5	MDS	FALSE	1383	0.0411908	FALSE		FALSE
ENSG00000253846	PCDHGA10	MDS	FALSE	1384	0.0411798	FALSE		FALSE
ENSG00000197111	PCBP2	MDS	FALSE	1385	0.0411343	FALSE		FALSE
ENSG00000011451	WIZ	MDS	FALSE	1386	0.0411058	FALSE		FALSE
ENSG00000184216	IRAK1	MDS	FALSE	1387	0.0411041	FALSE		TRUE	LoF
ENSG00000173930	SLCO4C1	MDS	FALSE	1388	0.0410895	FALSE		FALSE
ENSG00000168298	H1-4	MDS	FALSE	1389	0.0410735	FALSE		FALSE
ENSG00000044459	CNTLN	MDS	FALSE	1390	0.0410673	FALSE		FALSE
ENSG00000163399	ATP1A1	MDS	FALSE	1391	0.0410313	TRUE	oncogene, TSG	FALSE
ENSG00000064932	SBNO2	MDS	FALSE	1392	0.0410264	FALSE		FALSE
ENSG00000157637	SLC38A10	MDS	FALSE	1393	0.040966	FALSE		FALSE
ENSG00000105819	PMPCB	MDS	FALSE	1394	0.0409647	FALSE		FALSE
ENSG00000054967	RELT	MDS	FALSE	1395	0.0409622	FALSE		FALSE
ENSG00000142945	KIF2C	MDS	FALSE	1396	0.0409607	FALSE		FALSE
ENSG00000123064	DDX54	MDS	TRUE	1397	0.0409582	FALSE		FALSE
ENSG00000154640	BTG3	MDS	FALSE	1398	0.0409526	FALSE		FALSE
ENSG00000107099	DOCK8	MDS	FALSE	1399	0.0409447	FALSE		FALSE
ENSG00000121210	TMEM131L	MDS	FALSE	1400	0.0409349	FALSE		FALSE
ENSG00000085224	ATRX	MDS	TRUE	1401	0.0408787	TRUE	TSG	TRUE	LoF
ENSG00000181222	POLR2A	MDS	FALSE	1402	0.0408757	TRUE		FALSE
ENSG00000058063	ATP11B	MDS	FALSE	1403	0.0408497	FALSE		FALSE
ENSG00000115091	ACTR3	MDS	FALSE	1404	0.0408347	FALSE		FALSE
ENSG00000168970	JMJD7-PLA2G4B	MDS	FALSE	1405	0.0407876	FALSE		FALSE
ENSG00000090054	SPTLC1	MDS	FALSE	1406	0.0407707	FALSE		FALSE
ENSG00000138834	MAPK8IP3	MDS	FALSE	1407	0.040758	FALSE		FALSE
ENSG00000151651	ADAM8	MDS	FALSE	1408	0.0407505	FALSE		FALSE
ENSG00000080824	HSP90AA1	MDS	TRUE	1409	0.0407439	TRUE	fusion	TRUE	Act
ENSG00000187778	MCRS1	MDS	FALSE	1410	0.0407406	FALSE		FALSE
ENSG00000205250	E2F4	MDS	FALSE	1411	0.0407229	FALSE		FALSE
ENSG00000093167	LRRFIP2	MDS	FALSE	1412	0.040718	FALSE		FALSE
ENSG00000112078	KCTD20	MDS	FALSE	1413	0.0407094	FALSE		FALSE
ENSG00000104320	NBN	MDS	TRUE	1414	0.0407017	TRUE	TSG	FALSE
ENSG00000183688	RFLNB	MDS	FALSE	1415	0.0407	FALSE		FALSE
ENSG00000197238	H4C11	MDS	FALSE	1416	0.0406781	FALSE		FALSE
ENSG00000147905	ZCCHC7	MDS	FALSE	1417	0.040669	FALSE		FALSE
ENSG00000168958	MFF	MDS	FALSE	1418	0.0406629	FALSE		FALSE
ENSG00000101191	DIDO1	MDS	FALSE	1419	0.0406547	FALSE		FALSE
ENSG00000278053	DDX52	MDS	FALSE	1420	0.0406377	FALSE		FALSE
ENSG00000183597	TANGO2	MDS	FALSE	1421	0.0406075	FALSE		FALSE
ENSG00000165102	HGSNAT	MDS	FALSE	1422	0.0405934	FALSE		FALSE
ENSG00000167895	TMC8	MDS	FALSE	1423	0.0405468	FALSE		FALSE
ENSG00000173678	SPDYE2B	MDS	FALSE	1424	0.040544	FALSE		FALSE
ENSG00000155926	SLA	MDS	FALSE	1425	0.0405126	FALSE		FALSE
ENSG00000077235	GTF3C1	MDS	FALSE	1426	0.0405083	FALSE		FALSE
ENSG00000188690	UROS	MDS	FALSE	1427	0.0404969	FALSE		FALSE
ENSG00000111581	NUP107	MDS	FALSE	1428	0.0404834	FALSE		FALSE
ENSG00000140564	FURIN	MDS	FALSE	1429	0.0404245	FALSE		FALSE
ENSG00000134440	NARS1	MDS	FALSE	1430	0.0404165	FALSE		FALSE
ENSG00000088854	C20orf194	MDS	FALSE	1431	0.0404146	FALSE		FALSE
ENSG00000231389	HLA-DPA1	MDS	FALSE	1432	0.0404074	FALSE		FALSE
ENSG00000198189	HSD17B11	MDS	FALSE	1433	0.0404036	FALSE		FALSE
ENSG00000141524	TMC6	MDS	FALSE	1434	0.0403766	FALSE		FALSE
ENSG00000159314	ARHGAP27	MDS	FALSE	1435	0.040363	FALSE		FALSE
ENSG00000113810	SMC4	MDS	FALSE	1436	0.0403363	FALSE		FALSE
ENSG00000100242	SUN2	MDS	FALSE	1437	0.0403355	FALSE		FALSE
ENSG00000197915	HRNR	MDS	FALSE	1438	0.0403131	FALSE		FALSE
ENSG00000078668	VDAC3	MDS	FALSE	1439	0.0403089	FALSE		FALSE
ENSG00000102974	CTCF	MDS	TRUE	1440	0.0403004	TRUE	TSG	TRUE	LoF
ENSG00000072121	ZFYVE26	MDS	FALSE	1441	0.0402712	FALSE		FALSE
ENSG00000170734	POLH	MDS	FALSE	1442	0.0402599	FALSE		FALSE
ENSG00000179889	PDXDC1	MDS	FALSE	1443	0.0402453	FALSE		FALSE
ENSG00000123607	TTC21B	MDS	FALSE	1444	0.0401883	FALSE		FALSE
ENSG00000197653	DNAH10	MDS	FALSE	1445	0.0401804	FALSE		FALSE
ENSG00000123975	CKS2	MDS	FALSE	1446	0.0401675	FALSE		FALSE
ENSG00000168411	RFWD3	MDS	FALSE	1447	0.0401307	TRUE	TSG	FALSE
ENSG00000177565	TBL1XR1	MDS	TRUE	1448	0.0401298	TRUE	oncogene, TSG, fusion	TRUE	LoF
ENSG00000105856	HBP1	MDS	FALSE	1449	0.0401261	FALSE		FALSE
ENSG00000128604	IRF5	MDS	FALSE	1450	0.0401242	FALSE		FALSE
ENSG00000169554	ZEB2	MDS	TRUE	1451	0.0401241	FALSE		FALSE
ENSG00000169231	THBS3	MDS	FALSE	1452	0.0400913	FALSE		FALSE
ENSG00000153234	NR4A2	MDS	FALSE	1453	0.040089	FALSE		FALSE
ENSG00000188566	NDOR1	MDS	FALSE	1454	0.0400721	FALSE		FALSE
ENSG00000122126	OCRL	MDS	FALSE	1455	0.040065	FALSE		FALSE
ENSG00000100325	ASCC2	MDS	FALSE	1456	0.0400646	FALSE		FALSE
ENSG00000143093	STRIP1	MDS	FALSE	1457	0.0400521	FALSE		FALSE
ENSG00000205922	ONECUT3	MDS	FALSE	1458	0.0400476	FALSE		FALSE
ENSG00000169592	INO80E	MDS	FALSE	1459	0.0400441	FALSE		FALSE
ENSG00000133812	SBF2	MDS	FALSE	1460	0.040042	FALSE		FALSE
ENSG00000149269	PAK1	MDS	FALSE	1461	0.0400419	FALSE		FALSE
ENSG00000074582	BCS1L	MDS	FALSE	1462	0.0400386	FALSE		FALSE
ENSG00000137216	TMEM63B	MDS	FALSE	1463	0.0400305	FALSE		FALSE
ENSG00000123146	ADGRE5	MDS	FALSE	1464	0.0400277	FALSE		FALSE
ENSG00000214026	MRPL23	MDS	FALSE	1465	0.0400269	FALSE		FALSE
ENSG00000136051	WASHC4	MDS	FALSE	1466	0.0400214	FALSE		FALSE
ENSG00000171195	MUC7	MDS	FALSE	1467	0.0400134	FALSE		FALSE
ENSG00000101745	ANKRD12	MDS	FALSE	1468	0.0400042	FALSE		FALSE
ENSG00000105223	PLD3	MDS	FALSE	1469	0.0399622	FALSE		FALSE
ENSG00000134884	ARGLU1	MDS	FALSE	1470	0.0399521	FALSE		FALSE
ENSG00000132842	AP3B1	MDS	FALSE	1471	0.0399461	FALSE		FALSE
ENSG00000044446	PHKA2	MDS	FALSE	1472	0.0399453	FALSE		FALSE
ENSG00000118900	UBN1	MDS	FALSE	1473	0.0399445	FALSE		FALSE
ENSG00000030582	GRN	MDS	FALSE	1474	0.0399387	FALSE		FALSE
ENSG00000131504	DIAPH1	MDS	FALSE	1475	0.0399372	FALSE		FALSE
ENSG00000120008	WDR11	MDS	FALSE	1476	0.039929	FALSE		FALSE
ENSG00000196139	AKR1C3	MDS	FALSE	1477	0.0399283	FALSE		FALSE
ENSG00000110844	PRPF40B	MDS	TRUE	1478	0.0399281	TRUE		FALSE
ENSG00000181789	COPG1	MDS	FALSE	1479	0.0399277	FALSE		FALSE
ENSG00000160695	VPS11	MDS	FALSE	1480	0.0399151	FALSE		FALSE
ENSG00000069424	KCNAB2	MDS	FALSE	1481	0.0398694	FALSE		FALSE
ENSG00000137145	DENND4C	MDS	FALSE	1482	0.0398666	FALSE		FALSE
ENSG00000278311	GGNBP2	MDS	FALSE	1483	0.0398646	FALSE		FALSE
ENSG00000276293	PIP4K2B	MDS	FALSE	1484	0.0398535	FALSE		FALSE
ENSG00000117475	BLZF1	MDS	FALSE	1485	0.039844	FALSE		FALSE
ENSG00000175463	TBC1D10C	MDS	FALSE	1486	0.0398404	FALSE		FALSE
ENSG00000197548	ATG7	MDS	FALSE	1487	0.0398357	FALSE		TRUE	LoF
ENSG00000152229	PSTPIP2	MDS	FALSE	1488	0.0398187	FALSE		FALSE
ENSG00000115419	GLS	MDS	FALSE	1489	0.0398166	FALSE		FALSE
ENSG00000166501	PRKCB	MDS	TRUE	1490	0.0397977	TRUE		TRUE	Act
ENSG00000177697	CD151	MDS	FALSE	1491	0.0397438	FALSE		FALSE
ENSG00000197535	MYO5A	MDS	FALSE	1492	0.0397223	TRUE	fusion	TRUE	ambiguous
ENSG00000130813	SHFL	MDS	FALSE	1493	0.0397167	FALSE		FALSE
ENSG00000197217	ENTPD4	MDS	FALSE	1494	0.0396785	FALSE		FALSE
ENSG00000149516	MS4A3	MDS	FALSE	1495	0.0396674	FALSE		FALSE
ENSG00000099991	CABIN1	MDS	FALSE	1496	0.0396417	FALSE		FALSE
ENSG00000153786	ZDHHC7	MDS	FALSE	1497	0.03964	FALSE		FALSE
ENSG00000087266	SH3BP2	MDS	FALSE	1498	0.0396174	FALSE		FALSE
ENSG00000111011	RSRC2	MDS	FALSE	1499	0.039609	FALSE		FALSE
ENSG00000131355	ADGRE3	MDS	FALSE	1500	0.0396014	FALSE		FALSE
ENSG00000130830	MPP1	MDS	FALSE	1501	0.0396009	FALSE		FALSE
ENSG00000099821	POLRMT	MDS	FALSE	1502	0.0395934	FALSE		FALSE
ENSG00000108840	HDAC5	MDS	FALSE	1503	0.0395915	FALSE		FALSE
ENSG00000108848	LUC7L3	MDS	FALSE	1504	0.0395897	FALSE		FALSE
ENSG00000163798	SLC4A1AP	MDS	FALSE	1505	0.0395886	FALSE		FALSE
ENSG00000168918	INPP5D	MDS	FALSE	1506	0.0395879	FALSE		FALSE
ENSG00000164754	RAD21	MDS	TRUE	1507	0.0395778	TRUE	oncogene, TSG	TRUE	LoF
ENSG00000139626	ITGB7	MDS	FALSE	1508	0.0395495	FALSE		FALSE
ENSG00000167615	LENG8	MDS	FALSE	1509	0.0395432	FALSE		FALSE
ENSG00000147403	RPL10	MDS	TRUE	1510	0.0395364	TRUE	TSG	TRUE	LoF
ENSG00000138449	SLC40A1	MDS	FALSE	1511	0.0395362	FALSE		FALSE
ENSG00000150990	DHX37	MDS	FALSE	1512	0.0395342	FALSE		FALSE
ENSG00000182022	CHST15	MDS	FALSE	1513	0.0394764	FALSE		FALSE
ENSG00000180448	AC004151.1	MDS	FALSE	1514	0.0394653	FALSE		FALSE
ENSG00000126561	STAT5A	MDS	FALSE	1515	0.039444	FALSE		FALSE
ENSG00000143924	EML4	MDS	FALSE	1516	0.0393883	TRUE	fusion	TRUE	ambiguous
ENSG00000106948	AKNA	MDS	FALSE	1517	0.0393805	FALSE		FALSE
ENSG00000104805	NUCB1	MDS	FALSE	1518	0.0393801	FALSE		FALSE
ENSG00000128829	EIF2AK4	MDS	FALSE	1519	0.0393797	FALSE		FALSE
ENSG00000163872	YEATS2	MDS	FALSE	1520	0.0393468	FALSE		FALSE
ENSG00000135451	TROAP	MDS	FALSE	1521	0.0393398	FALSE		FALSE
ENSG00000169891	REPS2	MDS	FALSE	1522	0.039331	FALSE		FALSE
ENSG00000135018	UBQLN1	MDS	FALSE	1523	0.0393197	FALSE		FALSE
ENSG00000011198	ABHD5	MDS	FALSE	1524	0.0392793	FALSE		FALSE
ENSG00000132155	RAF1	MDS	FALSE	1525	0.039269	TRUE	oncogene, fusion	TRUE	Act
ENSG00000104267	CA2	MDS	FALSE	1526	0.0392493	FALSE		FALSE
ENSG00000168894	RNF181	MDS	FALSE	1527	0.039246	FALSE		FALSE
ENSG00000116459	ATP5PB	MDS	FALSE	1528	0.0392449	FALSE		FALSE
ENSG00000198937	CCDC167	MDS	FALSE	1529	0.0392234	FALSE		FALSE
ENSG00000100106	TRIOBP	MDS	FALSE	1530	0.0391858	FALSE		FALSE
ENSG00000125520	SLC2A4RG	MDS	FALSE	1531	0.0391704	FALSE		FALSE
ENSG00000109111	SUPT6H	MDS	FALSE	1532	0.0391569	FALSE		FALSE
ENSG00000170832	USP32	MDS	FALSE	1533	0.0391468	FALSE		FALSE
ENSG00000196262	PPIA	MDS	FALSE	1534	0.0391432	FALSE		FALSE
ENSG00000136040	PLXNC1	MDS	FALSE	1535	0.0391316	FALSE		FALSE
ENSG00000079246	XRCC5	MDS	FALSE	1536	0.0391032	FALSE		FALSE
ENSG00000076513	ANKRD13A	MDS	FALSE	1537	0.0391021	FALSE		FALSE
ENSG00000101337	TM9SF4	MDS	FALSE	1538	0.0391005	FALSE		FALSE
ENSG00000143870	PDIA6	MDS	FALSE	1539	0.0390867	FALSE		FALSE
ENSG00000091157	WDR7	MDS	FALSE	1540	0.039082	FALSE		FALSE
ENSG00000198964	SGMS1	MDS	FALSE	1541	0.0390687	FALSE		FALSE
ENSG00000134321	RSAD2	MDS	FALSE	1542	0.0390574	FALSE		FALSE
ENSG00000102010	BMX	MDS	FALSE	1543	0.0390567	FALSE		FALSE
ENSG00000197142	ACSL5	MDS	FALSE	1544	0.0390447	FALSE		FALSE
ENSG00000067048	DDX3Y	MDS	FALSE	1545	0.0390201	FALSE		FALSE
ENSG00000107263	RAPGEF1	MDS	FALSE	1546	0.0390104	FALSE		FALSE
ENSG00000106799	TGFBR1	MDS	FALSE	1547	0.0390034	FALSE		FALSE
ENSG00000109046	WSB1	MDS	FALSE	1548	0.038927	FALSE		FALSE
ENSG00000125356	NDUFA1	MDS	FALSE	1549	0.038909	FALSE		FALSE
ENSG00000182568	SATB1	MDS	FALSE	1550	0.0388836	FALSE		TRUE	Act
ENSG00000197724	PHF2	MDS	FALSE	1551	0.0388721	FALSE		FALSE
ENSG00000196642	RABL6	MDS	FALSE	1552	0.0388439	FALSE		FALSE
ENSG00000153046	CDYL	MDS	FALSE	1553	0.0388377	FALSE		FALSE
ENSG00000105245	NUMBL	MDS	FALSE	1554	0.0388375	FALSE		FALSE
ENSG00000084733	RAB10	MDS	FALSE	1555	0.038835	FALSE		FALSE
ENSG00000012061	ERCC1	MDS	FALSE	1556	0.0388307	FALSE		FALSE
ENSG00000144504	ANKMY1	MDS	FALSE	1557	0.0388238	FALSE		FALSE
ENSG00000175221	MED16	MDS	FALSE	1558	0.0388051	FALSE		FALSE
ENSG00000119778	ATAD2B	MDS	FALSE	1559	0.0388024	FALSE		FALSE
ENSG00000140740	UQCRC2	MDS	FALSE	1560	0.0387858	FALSE		FALSE
ENSG00000094841	UPRT	MDS	FALSE	1561	0.0387852	FALSE		FALSE
ENSG00000049618	ARID1B	MDS	FALSE	1562	0.0387645	TRUE	TSG	TRUE	LoF
ENSG00000180353	HCLS1	MDS	FALSE	1563	0.0387572	FALSE		FALSE
ENSG00000137409	MTCH1	MDS	FALSE	1564	0.0387342	FALSE		FALSE
ENSG00000100060	MFNG	MDS	FALSE	1565	0.0387124	FALSE		FALSE
ENSG00000068650	ATP11A	MDS	FALSE	1566	0.0387038	FALSE		FALSE
ENSG00000090863	GLG1	MDS	FALSE	1567	0.0386999	FALSE		FALSE
ENSG00000110717	NDUFS8	MDS	FALSE	1568	0.0386755	FALSE		FALSE
ENSG00000086232	EIF2AK1	MDS	FALSE	1569	0.0386652	FALSE		FALSE
ENSG00000167258	CDK12	MDS	FALSE	1570	0.0386576	TRUE	TSG	TRUE	LoF
ENSG00000024526	DEPDC1	MDS	FALSE	1571	0.0386299	FALSE		FALSE
ENSG00000198171	DDRGK1	MDS	FALSE	1572	0.0385869	FALSE		FALSE
ENSG00000064201	TSPAN32	MDS	FALSE	1573	0.0385815	FALSE		FALSE
ENSG00000115762	PLEKHB2	MDS	FALSE	1574	0.0385443	FALSE		FALSE
ENSG00000138623	SEMA7A	MDS	FALSE	1575	0.0385178	FALSE		FALSE
ENSG00000003402	CFLAR	MDS	FALSE	1576	0.0385036	FALSE		FALSE
ENSG00000101558	VAPA	MDS	FALSE	1577	0.0384832	FALSE		FALSE
ENSG00000187764	SEMA4D	MDS	FALSE	1578	0.0384683	FALSE		FALSE
ENSG00000085840	ORC1	MDS	FALSE	1579	0.0384542	FALSE		FALSE
ENSG00000115129	TP53I3	MDS	FALSE	1580	0.0384481	FALSE		FALSE
ENSG00000112742	TTK	MDS	FALSE	1581	0.0384192	FALSE		FALSE
ENSG00000145495	MARCHF6	MDS	FALSE	1582	0.0384133	FALSE		FALSE
ENSG00000126883	NUP214	MDS	TRUE	1583	0.0384084	TRUE	fusion	TRUE	Act
ENSG00000114098	ARMC8	MDS	FALSE	1584	0.0384046	FALSE		FALSE
ENSG00000198677	TTC37	MDS	FALSE	1585	0.0384022	FALSE		FALSE
ENSG00000128159	TUBGCP6	MDS	FALSE	1586	0.0383975	FALSE		FALSE
ENSG00000100084	HIRA	MDS	FALSE	1587	0.0383797	FALSE		FALSE
ENSG00000165480	SKA3	MDS	FALSE	1588	0.0383495	FALSE		FALSE
ENSG00000100697	DICER1	MDS	FALSE	1589	0.0383445	TRUE	TSG	TRUE	LoF
ENSG00000137449	CPEB2	MDS	FALSE	1590	0.0383339	FALSE		FALSE
ENSG00000188554	NBR1	MDS	FALSE	1591	0.03832	FALSE		FALSE
ENSG00000133316	WDR74	MDS	FALSE	1592	0.038297	FALSE		FALSE
ENSG00000180104	EXOC3	MDS	FALSE	1593	0.0382876	FALSE		FALSE
ENSG00000105197	TIMM50	MDS	FALSE	1594	0.0382706	FALSE		FALSE
ENSG00000165458	INPPL1	MDS	FALSE	1595	0.0382687	FALSE		FALSE
ENSG00000082701	GSK3B	MDS	FALSE	1596	0.0382549	FALSE		FALSE
ENSG00000187109	NAP1L1	MDS	FALSE	1597	0.0382472	FALSE		FALSE
ENSG00000136930	PSMB7	MDS	FALSE	1598	0.0382417	FALSE		FALSE
ENSG00000132694	ARHGEF11	MDS	FALSE	1599	0.03822	FALSE		FALSE
ENSG00000153914	SREK1	MDS	FALSE	1600	0.0381491	FALSE		FALSE
ENSG00000166128	RAB8B	MDS	FALSE	1601	0.0381406	FALSE		FALSE
ENSG00000196345	ZKSCAN7	MDS	FALSE	1602	0.0381398	FALSE		FALSE
ENSG00000109320	NFKB1	MDS	FALSE	1603	0.0381286	FALSE		FALSE
ENSG00000094975	SUCO	MDS	FALSE	1604	0.0381167	FALSE		FALSE
ENSG00000099797	TECR	MDS	FALSE	1605	0.0381014	FALSE		FALSE
ENSG00000163636	PSMD6	MDS	FALSE	1606	0.03809	FALSE		FALSE
ENSG00000120708	TGFBI	MDS	FALSE	1607	0.0380871	FALSE		FALSE
ENSG00000156802	ATAD2	MDS	FALSE	1608	0.0380776	FALSE		FALSE
ENSG00000188313	PLSCR1	MDS	FALSE	1609	0.0380748	FALSE		FALSE
ENSG00000102893	PHKB	MDS	FALSE	1610	0.0380744	FALSE		FALSE
ENSG00000168883	USP39	MDS	FALSE	1611	0.0380575	FALSE		FALSE
ENSG00000177666	PNPLA2	MDS	FALSE	1612	0.0380508	FALSE		FALSE
ENSG00000103222	ABCC1	MDS	FALSE	1613	0.0380452	FALSE		FALSE
ENSG00000143149	ALDH9A1	MDS	FALSE	1614	0.0380407	FALSE		FALSE
ENSG00000105372	RPS19	MDS	FALSE	1615	0.038038	FALSE		FALSE
ENSG00000105127	AKAP8	MDS	FALSE	1616	0.0380328	FALSE		FALSE
ENSG00000164329	TENT2	MDS	FALSE	1617	0.0380232	FALSE		FALSE
ENSG00000239998	LILRA2	MDS	FALSE	1618	0.0380157	FALSE		FALSE
ENSG00000020922	MRE11	MDS	FALSE	1619	0.0379858	FALSE		FALSE
ENSG00000198173	FAM47C	MDS	FALSE	1620	0.0379852	TRUE		FALSE
ENSG00000131042	LILRB2	MDS	FALSE	1621	0.0379434	FALSE		FALSE
ENSG00000197136	PCNX3	MDS	FALSE	1622	0.0379002	FALSE		FALSE
ENSG00000047188	YTHDC2	MDS	FALSE	1623	0.0378875	FALSE		FALSE
ENSG00000132646	PCNA	MDS	FALSE	1624	0.0378818	FALSE		FALSE
ENSG00000164047	CAMP	MDS	FALSE	1625	0.0378792	FALSE		FALSE
ENSG00000087074	PPP1R15A	MDS	FALSE	1626	0.0378702	FALSE		FALSE
ENSG00000086504	MRPL28	MDS	FALSE	1627	0.0378586	FALSE		FALSE
ENSG00000135926	TMBIM1	MDS	FALSE	1628	0.03784	FALSE		FALSE
ENSG00000054267	ARID4B	MDS	FALSE	1629	0.0378201	FALSE		FALSE
ENSG00000135336	ORC3	MDS	FALSE	1630	0.037819	FALSE		FALSE
ENSG00000119950	MXI1	MDS	FALSE	1631	0.0378076	FALSE		FALSE
ENSG00000204764	RANBP17	MDS	FALSE	1632	0.0377989	FALSE		FALSE
ENSG00000204681	GABBR1	MDS	FALSE	1633	0.0377836	FALSE		FALSE
ENSG00000025039	RRAGD	MDS	FALSE	1634	0.0377712	FALSE		FALSE
ENSG00000164880	INTS1	MDS	FALSE	1635	0.0377698	FALSE		FALSE
ENSG00000159069	FBXW5	MDS	FALSE	1636	0.0377427	FALSE		FALSE
ENSG00000138756	BMP2K	MDS	FALSE	1637	0.0377393	FALSE		FALSE
ENSG00000112077	RHAG	MDS	FALSE	1638	0.0377263	FALSE		FALSE
ENSG00000102760	RGCC	MDS	FALSE	1639	0.037723	FALSE		FALSE
ENSG00000174839	DENND6A	MDS	FALSE	1640	0.0377204	FALSE		FALSE
ENSG00000127980	PEX1	MDS	FALSE	1641	0.0377033	FALSE		FALSE
ENSG00000139842	CUL4A	MDS	FALSE	1642	0.0376983	FALSE		FALSE
ENSG00000143110	C1orf162	MDS	FALSE	1643	0.0376942	FALSE		FALSE
ENSG00000155542	SETD9	MDS	FALSE	1644	0.0376919	FALSE		FALSE
ENSG00000244731	C4A	MDS	FALSE	1645	0.0376849	FALSE		FALSE
ENSG00000060339	CCAR1	MDS	FALSE	1646	0.0376813	FALSE		FALSE
ENSG00000135870	RC3H1	MDS	FALSE	1647	0.0376731	FALSE		FALSE
ENSG00000167208	SNX20	MDS	FALSE	1648	0.0376526	FALSE		FALSE
ENSG00000131584	ACAP3	MDS	FALSE	1649	0.0376424	FALSE		FALSE
ENSG00000120733	KDM3B	MDS	FALSE	1650	0.0376399	FALSE		TRUE	ambiguous
ENSG00000099901	RANBP1	MDS	FALSE	1651	0.0376322	FALSE		FALSE
ENSG00000178035	IMPDH2	MDS	FALSE	1652	0.0376267	FALSE		FALSE
ENSG00000168872	DDX19A	MDS	FALSE	1653	0.0376019	FALSE		FALSE
ENSG00000007968	E2F2	MDS	FALSE	1654	0.0375986	FALSE		FALSE
ENSG00000090857	PDPR	MDS	FALSE	1655	0.0375948	FALSE		TRUE	ambiguous
ENSG00000076662	ICAM3	MDS	FALSE	1656	0.0375858	FALSE		FALSE
ENSG00000119321	FKBP15	MDS	FALSE	1657	0.0375627	FALSE		FALSE
ENSG00000188051	TMEM221	MDS	FALSE	1658	0.0375468	FALSE		FALSE
ENSG00000075415	SLC25A3	MDS	FALSE	1659	0.0375259	FALSE		FALSE
ENSG00000156171	DRAM2	MDS	FALSE	1660	0.0375172	FALSE		FALSE
ENSG00000197603	CPLANE1	MDS	FALSE	1661	0.0375141	FALSE		FALSE
ENSG00000165025	SYK	MDS	TRUE	1662	0.0375051	TRUE	oncogene, fusion	FALSE
ENSG00000185896	LAMP1	MDS	FALSE	1663	0.0375003	FALSE		FALSE
ENSG00000228474	OST4	MDS	FALSE	1664	0.0374905	FALSE		FALSE
ENSG00000113916	BCL6	MDS	TRUE	1665	0.0374874	TRUE	oncogene, fusion	TRUE	Act
ENSG00000165195	PIGA	MDS	TRUE	1666	0.03747	FALSE		FALSE
ENSG00000138061	CYP1B1	MDS	FALSE	1667	0.0374659	FALSE		FALSE
ENSG00000099917	MED15	MDS	FALSE	1668	0.0374616	FALSE		FALSE
ENSG00000101577	LPIN2	MDS	FALSE	1669	0.0374541	FALSE		FALSE
ENSG00000196502	SULT1A1	MDS	FALSE	1670	0.037452	FALSE		FALSE
ENSG00000159140	SON	MDS	FALSE	1671	0.0374427	FALSE		FALSE
ENSG00000183431	SF3A3	MDS	FALSE	1672	0.0374423	FALSE		FALSE
ENSG00000089280	FUS	MDS	TRUE	1673	0.0374381	TRUE	TSG, fusion	FALSE
ENSG00000146872	TLK2	MDS	FALSE	1674	0.0374	FALSE		FALSE
ENSG00000125755	SYMPK	MDS	FALSE	1675	0.0373828	FALSE		FALSE
ENSG00000148672	GLUD1	MDS	FALSE	1676	0.0373808	FALSE		FALSE
ENSG00000005483	KMT2E	MDS	FALSE	1677	0.0373522	FALSE		FALSE
ENSG00000079385	CEACAM1	MDS	FALSE	1678	0.0373132	FALSE		FALSE
ENSG00000060069	CTDP1	MDS	FALSE	1679	0.0373124	FALSE		FALSE
ENSG00000050748	MAPK9	MDS	FALSE	1680	0.0373071	FALSE		FALSE
ENSG00000150093	ITGB1	MDS	FALSE	1681	0.0372965	FALSE		FALSE
ENSG00000112308	C6orf62	MDS	FALSE	1682	0.0372318	FALSE		FALSE
ENSG00000176986	SEC24C	MDS	FALSE	1683	0.0372244	FALSE		FALSE
ENSG00000123130	ACOT9	MDS	FALSE	1684	0.0372229	FALSE		FALSE
ENSG00000178719	GRINA	MDS	FALSE	1685	0.0372015	FALSE		FALSE
ENSG00000142937	RPS8	MDS	FALSE	1686	0.0371857	FALSE		FALSE
ENSG00000049860	HEXB	MDS	FALSE	1687	0.0371797	FALSE		FALSE
ENSG00000198837	DENND4B	MDS	FALSE	1688	0.0371593	FALSE		FALSE
ENSG00000141252	VPS53	MDS	FALSE	1689	0.0371491	FALSE		FALSE
ENSG00000103365	GGA2	MDS	FALSE	1690	0.037119	FALSE		FALSE
ENSG00000213639	PPP1CB	MDS	FALSE	1691	0.0371171	FALSE		FALSE
ENSG00000061794	MRPS35	MDS	FALSE	1692	0.0371154	FALSE		FALSE
ENSG00000142599	RERE	MDS	FALSE	1693	0.0371035	FALSE		FALSE
ENSG00000042317	AL049834.1	MDS	FALSE	1694	0.0370929	FALSE		FALSE
ENSG00000147872	PLIN2	MDS	FALSE	1695	0.0370895	FALSE		FALSE
ENSG00000087301	TXNDC16	MDS	FALSE	1696	0.0370624	FALSE		FALSE
ENSG00000213047	DENND1B	MDS	FALSE	1697	0.0370368	FALSE		FALSE
ENSG00000144589	STK11IP	MDS	FALSE	1698	0.0370332	FALSE		FALSE
ENSG00000144659	SLC25A38	MDS	FALSE	1699	0.0370221	FALSE		FALSE
ENSG00000172354	GNB2	MDS	FALSE	1700	0.0370075	FALSE		FALSE
ENSG00000116793	PHTF1	MDS	FALSE	1701	0.0370009	FALSE		FALSE
ENSG00000141526	SLC16A3	MDS	FALSE	1702	0.0369958	FALSE		FALSE
ENSG00000142449	FBN3	MDS	FALSE	1703	0.0369951	FALSE		FALSE
ENSG00000143641	GALNT2	MDS	FALSE	1704	0.0369156	FALSE		FALSE
ENSG00000143119	CD53	MDS	FALSE	1705	0.0369087	FALSE		FALSE
ENSG00000142784	WDTC1	MDS	FALSE	1706	0.0369086	FALSE		FALSE
ENSG00000165702	GFI1B	MDS	FALSE	1707	0.0369062	FALSE		FALSE
ENSG00000181404	WASHC1	MDS	FALSE	1708	0.0368926	FALSE		FALSE
ENSG00000156345	CDK20	MDS	FALSE	1709	0.0368923	FALSE		FALSE
ENSG00000161057	PSMC2	MDS	FALSE	1710	0.0368608	FALSE		FALSE
ENSG00000185000	DGAT1	MDS	FALSE	1711	0.0368328	FALSE		FALSE
ENSG00000168234	TTC39C	MDS	FALSE	1712	0.0368124	FALSE		FALSE
ENSG00000197530	MIB2	MDS	FALSE	1713	0.0368036	FALSE		FALSE
ENSG00000141258	SGSM2	MDS	FALSE	1714	0.036782	FALSE		FALSE
ENSG00000137752	CASP1	MDS	FALSE	1715	0.0367626	FALSE		FALSE
ENSG00000154134	ROBO3	MDS	FALSE	1716	0.0367556	FALSE		FALSE
ENSG00000005156	LIG3	MDS	FALSE	1717	0.0367523	FALSE		FALSE
ENSG00000130177	CDC16	MDS	FALSE	1718	0.0367499	FALSE		FALSE
ENSG00000136875	PRPF4	MDS	FALSE	1719	0.0367476	FALSE		FALSE
ENSG00000165288	BRWD3	MDS	FALSE	1720	0.0367302	FALSE		FALSE
ENSG00000100644	HIF1A	MDS	FALSE	1721	0.0367094	TRUE	oncogene	FALSE
ENSG00000157107	FCHO2	MDS	FALSE	1722	0.0367047	FALSE		FALSE
ENSG00000141556	TBCD	MDS	FALSE	1723	0.0366984	FALSE		FALSE
ENSG00000087157	PGS1	MDS	FALSE	1724	0.0366969	FALSE		FALSE
ENSG00000198752	CDC42BPB	MDS	FALSE	1725	0.0366911	FALSE		FALSE
ENSG00000183401	CCDC159	MDS	FALSE	1726	0.036689	FALSE		FALSE
ENSG00000049089	COL9A2	MDS	FALSE	1727	0.0366757	FALSE		FALSE
ENSG00000143393	PI4KB	MDS	FALSE	1728	0.0366712	FALSE		FALSE
ENSG00000160285	LSS	MDS	FALSE	1729	0.0366687	FALSE		FALSE
ENSG00000205639	MFSD2B	MDS	FALSE	1730	0.0366467	FALSE		FALSE
ENSG00000021776	AQR	MDS	FALSE	1731	0.0366265	FALSE		FALSE
ENSG00000129534	MIS18BP1	MDS	FALSE	1732	0.036619	FALSE		FALSE
ENSG00000162747	FCGR3B	MDS	FALSE	1733	0.0366062	FALSE		FALSE
ENSG00000186141	POLR3C	MDS	FALSE	1734	0.036599	FALSE		FALSE
ENSG00000136731	UGGT1	MDS	FALSE	1735	0.0365799	FALSE		FALSE
ENSG00000113369	ARRDC3	MDS	FALSE	1736	0.0365488	FALSE		FALSE
ENSG00000116127	ALMS1	MDS	FALSE	1737	0.0365354	FALSE		FALSE
ENSG00000087152	ATXN7L3	MDS	FALSE	1738	0.0365297	FALSE		FALSE
ENSG00000087206	UIMC1	MDS	FALSE	1739	0.0365278	FALSE		FALSE
ENSG00000160180	TFF3	MDS	FALSE	1740	0.0365146	FALSE		FALSE
ENSG00000185722	ANKFY1	MDS	FALSE	1741	0.0364861	FALSE		FALSE
ENSG00000143337	TOR1AIP1	MDS	FALSE	1742	0.036486	FALSE		FALSE
ENSG00000204351	SKIV2L	MDS	FALSE	1743	0.0364817	FALSE		FALSE
ENSG00000082805	ERC1	MDS	FALSE	1744	0.0364763	TRUE	fusion	FALSE
ENSG00000140988	RPS2	MDS	FALSE	1745	0.036447	FALSE		FALSE
ENSG00000118007	STAG1	MDS	TRUE	1746	0.036443	TRUE	TSG	FALSE
ENSG00000075234	TTC38	MDS	FALSE	1747	0.0364162	FALSE		FALSE
ENSG00000104980	TIMM44	MDS	FALSE	1748	0.0364117	FALSE		FALSE
ENSG00000249437	NAIP	MDS	FALSE	1749	0.0364115	FALSE		FALSE
ENSG00000132589	FLOT2	MDS	FALSE	1750	0.0364018	FALSE		FALSE
ENSG00000134452	FBH1	MDS	FALSE	1751	0.0363486	FALSE		FALSE
ENSG00000108309	RUNDC3A	MDS	FALSE	1752	0.0363464	FALSE		FALSE
ENSG00000083896	YTHDC1	MDS	FALSE	1753	0.0363439	FALSE		FALSE
ENSG00000167325	RRM1	MDS	FALSE	1754	0.0363362	FALSE		FALSE
ENSG00000167632	TRAPPC9	MDS	FALSE	1755	0.0363349	FALSE		FALSE
ENSG00000011304	PTBP1	MDS	FALSE	1756	0.0363205	FALSE		FALSE
ENSG00000096384	HSP90AB1	MDS	TRUE	1757	0.0363154	TRUE	fusion	TRUE	Act
ENSG00000135924	DNAJB2	MDS	FALSE	1758	0.0363126	FALSE		FALSE
ENSG00000169905	TOR1AIP2	MDS	FALSE	1759	0.0362597	FALSE		FALSE
ENSG00000132153	DHX30	MDS	FALSE	1760	0.0362487	FALSE		FALSE
ENSG00000175606	TMEM70	MDS	FALSE	1761	0.036242	FALSE		FALSE
ENSG00000117676	RPS6KA1	MDS	FALSE	1762	0.0362332	FALSE		FALSE
ENSG00000131981	LGALS3	MDS	FALSE	1763	0.0362219	FALSE		FALSE
ENSG00000168477	TNXB	MDS	FALSE	1764	0.0362107	FALSE		FALSE
ENSG00000118193	KIF14	MDS	FALSE	1765	0.0362086	FALSE		FALSE
ENSG00000155307	SAMSN1	MDS	FALSE	1766	0.0362051	FALSE		FALSE
ENSG00000118482	PHF3	MDS	FALSE	1767	0.0361957	FALSE		FALSE
ENSG00000118680	MYL12B	MDS	FALSE	1768	0.0361889	FALSE		FALSE
ENSG00000215252	GOLGA8B	MDS	FALSE	1769	0.0361881	FALSE		FALSE
ENSG00000179094	PER1	MDS	TRUE	1770	0.0361858	TRUE	TSG, fusion	FALSE
ENSG00000140326	CDAN1	MDS	FALSE	1771	0.0361835	FALSE		FALSE
ENSG00000171552	BCL2L1	MDS	FALSE	1772	0.0361783	FALSE		FALSE
ENSG00000006534	ALDH3B1	MDS	FALSE	1773	0.0361744	FALSE		FALSE
ENSG00000160685	ZBTB7B	MDS	FALSE	1774	0.0361671	FALSE		TRUE	Act
ENSG00000100918	REC8	MDS	FALSE	1775	0.0361587	FALSE		FALSE
ENSG00000008710	PKD1	MDS	FALSE	1776	0.0361566	FALSE		FALSE
ENSG00000083520	DIS3	MDS	TRUE	1777	0.0361099	FALSE		TRUE	LoF
ENSG00000111667	USP5	MDS	FALSE	1778	0.0361037	FALSE		FALSE
ENSG00000108523	RNF167	MDS	FALSE	1779	0.0360608	FALSE		FALSE
ENSG00000117115	PADI2	MDS	FALSE	1780	0.0360511	FALSE		FALSE
ENSG00000100151	PICK1	MDS	FALSE	1781	0.0360406	FALSE		FALSE
ENSG00000198467	TPM2	MDS	FALSE	1782	0.036032	FALSE		FALSE
ENSG00000007541	PIGQ	MDS	FALSE	1783	0.0360304	FALSE		FALSE
ENSG00000086548	CEACAM6	MDS	FALSE	1784	0.0360302	FALSE		FALSE
ENSG00000198301	SDAD1	MDS	FALSE	1785	0.0360287	FALSE		FALSE
ENSG00000169876	MUC17	MDS	FALSE	1786	0.0360281	FALSE		FALSE
ENSG00000130741	EIF2S3	MDS	FALSE	1787	0.0359962	FALSE		FALSE
ENSG00000173120	KDM2A	MDS	FALSE	1788	0.0359644	FALSE		FALSE
ENSG00000274290	H2BC6	MDS	FALSE	1789	0.0359511	FALSE		FALSE
ENSG00000028839	TBPL1	MDS	FALSE	1790	0.0359501	FALSE		FALSE
ENSG00000105202	FBL	MDS	FALSE	1791	0.0359416	FALSE		FALSE
ENSG00000134900	TPP2	MDS	FALSE	1792	0.0359411	FALSE		FALSE
ENSG00000131873	CHSY1	MDS	FALSE	1793	0.03593	FALSE		FALSE
ENSG00000197608	ZNF841	MDS	FALSE	1794	0.0359278	FALSE		FALSE
ENSG00000116830	TTF2	MDS	FALSE	1795	0.0359267	FALSE		FALSE
ENSG00000042493	CAPG	MDS	FALSE	1796	0.0359231	FALSE		FALSE
ENSG00000156273	BACH1	MDS	FALSE	1797	0.0359053	FALSE		FALSE
ENSG00000144554	FANCD2	MDS	TRUE	1798	0.0359004	TRUE	TSG	TRUE	LoF
ENSG00000126261	UBA2	MDS	FALSE	1799	0.035893	FALSE		FALSE
ENSG00000119922	IFIT2	MDS	FALSE	1800	0.0358685	FALSE		FALSE
ENSG00000076201	PTPN23	MDS	FALSE	1801	0.0358627	FALSE		FALSE
ENSG00000125257	ABCC4	MDS	FALSE	1802	0.0358625	FALSE		FALSE
ENSG00000173757	STAT5B	MDS	TRUE	1803	0.0358346	TRUE	oncogene, TSG, fusion	TRUE	ambiguous
ENSG00000116977	LGALS8	MDS	FALSE	1804	0.0358323	FALSE		FALSE
ENSG00000172845	SP3	MDS	FALSE	1805	0.0358211	FALSE		FALSE
ENSG00000214827	MTCP1	MDS	TRUE	1806	0.0358149	TRUE	oncogene, fusion	TRUE	Act
ENSG00000082074	FYB1	MDS	FALSE	1807	0.0358074	FALSE		FALSE
ENSG00000102125	TAZ	MDS	FALSE	1808	0.0358057	FALSE		FALSE
ENSG00000075413	MARK3	MDS	FALSE	1809	0.0357894	FALSE		FALSE
ENSG00000102531	FNDC3A	MDS	FALSE	1810	0.0357881	FALSE		FALSE
ENSG00000066379	ZNRD1	MDS	FALSE	1811	0.0357821	FALSE		FALSE
ENSG00000160014	CALM3	MDS	FALSE	1812	0.0357809	FALSE		FALSE
ENSG00000133059	DSTYK	MDS	FALSE	1813	0.0357727	FALSE		FALSE
ENSG00000214212	C19orf38	MDS	FALSE	1814	0.0357699	FALSE		FALSE
ENSG00000170632	ARMC10	MDS	FALSE	1815	0.0357687	FALSE		FALSE
ENSG00000100376	FAM118A	MDS	FALSE	1816	0.0357615	FALSE		FALSE
ENSG00000179051	RCC2	MDS	FALSE	1817	0.035756	FALSE		FALSE
ENSG00000121057	AKAP1	MDS	FALSE	1818	0.0357554	FALSE		FALSE
ENSG00000162819	BROX	MDS	FALSE	1819	0.0357493	FALSE		FALSE
ENSG00000072364	AFF4	MDS	TRUE	1820	0.0357348	TRUE	oncogene, fusion	FALSE
ENSG00000113163	CERT1	MDS	FALSE	1821	0.0357325	FALSE		FALSE
ENSG00000196700	ZNF512B	MDS	FALSE	1822	0.0357269	FALSE		FALSE
ENSG00000051108	HERPUD1	MDS	FALSE	1823	0.0357118	TRUE	fusion	FALSE
ENSG00000138185	ENTPD1	MDS	FALSE	1824	0.0357011	FALSE		FALSE
ENSG00000083223	TUT7	MDS	FALSE	1825	0.0356956	FALSE		FALSE
ENSG00000172197	MBOAT1	MDS	FALSE	1826	0.0356796	FALSE		FALSE
ENSG00000174780	SRP72	MDS	FALSE	1827	0.0356776	FALSE		FALSE
ENSG00000010270	STARD3NL	MDS	FALSE	1828	0.0356683	FALSE		FALSE
ENSG00000146232	NFKBIE	MDS	TRUE	1829	0.0356623	TRUE	TSG	TRUE	ambiguous
ENSG00000151883	PARP8	MDS	FALSE	1830	0.0356366	FALSE		FALSE
ENSG00000170265	ZNF282	MDS	FALSE	1831	0.0356255	FALSE		FALSE
ENSG00000108883	EFTUD2	MDS	FALSE	1832	0.0356159	FALSE		TRUE	ambiguous
ENSG00000155099	PIP4P2	MDS	FALSE	1833	0.0356124	FALSE		FALSE
ENSG00000139697	SBNO1	MDS	FALSE	1834	0.0356072	FALSE		FALSE
ENSG00000079134	THOC1	MDS	FALSE	1835	0.0356022	FALSE		FALSE
ENSG00000126070	AGO3	MDS	FALSE	1836	0.035597	FALSE		FALSE
ENSG00000143207	COP1	MDS	FALSE	1837	0.0355791	FALSE		FALSE
ENSG00000105383	CD33	MDS	FALSE	1838	0.0355742	FALSE		FALSE
ENSG00000169032	MAP2K1	MDS	TRUE	1839	0.0355721	TRUE	oncogene	TRUE	Act
ENSG00000076770	MBNL3	MDS	FALSE	1840	0.0355708	FALSE		FALSE
ENSG00000148634	HERC4	MDS	FALSE	1841	0.0355666	FALSE		FALSE
ENSG00000180628	PCGF5	MDS	FALSE	1842	0.0355552	FALSE		FALSE
ENSG00000232653	GOLGA8N	MDS	FALSE	1843	0.0355495	FALSE		FALSE
ENSG00000162601	MYSM1	MDS	FALSE	1844	0.0355478	FALSE		FALSE
ENSG00000163479	SSR2	MDS	FALSE	1845	0.0355132	FALSE		FALSE
ENSG00000130175	PRKCSH	MDS	FALSE	1846	0.0355092	FALSE		FALSE
ENSG00000183751	TBL3	MDS	FALSE	1847	0.0355028	FALSE		FALSE
ENSG00000177830	CHID1	MDS	FALSE	1848	0.0354992	FALSE		FALSE
ENSG00000163466	ARPC2	MDS	FALSE	1849	0.0354614	FALSE		FALSE
ENSG00000121022	COPS5	MDS	FALSE	1850	0.0354611	FALSE		FALSE
ENSG00000059588	TARBP1	MDS	FALSE	1851	0.0354589	FALSE		FALSE
ENSG00000119682	AREL1	MDS	FALSE	1852	0.0354497	FALSE		FALSE
ENSG00000049759	NEDD4L	MDS	FALSE	1853	0.035437	FALSE		FALSE
ENSG00000204231	RXRB	MDS	FALSE	1854	0.0354222	FALSE		FALSE
ENSG00000143643	TTC13	MDS	FALSE	1855	0.0354178	FALSE		FALSE
ENSG00000119866	BCL11A	MDS	TRUE	1856	0.035371	TRUE	oncogene, fusion	TRUE	Act
ENSG00000106415	GLCCI1	MDS	FALSE	1857	0.0353282	FALSE		FALSE
ENSG00000144857	BOC	MDS	FALSE	1858	0.0353118	FALSE		FALSE
ENSG00000198223	CSF2RA	MDS	FALSE	1859	0.0353109	FALSE		FALSE
ENSG00000167815	PRDX2	MDS	FALSE	1860	0.0352911	FALSE		FALSE
ENSG00000157554	ERG	MDS	TRUE	1861	0.0352877	TRUE	oncogene, fusion	TRUE	Act
ENSG00000085719	CPNE3	MDS	FALSE	1862	0.0352581	FALSE		FALSE
ENSG00000248333	CDK11B	MDS	FALSE	1863	0.0352337	FALSE		FALSE
ENSG00000106123	EPHB6	MDS	FALSE	1864	0.0352259	FALSE		FALSE
ENSG00000109536	FRG1	MDS	FALSE	1865	0.0352257	FALSE		FALSE
ENSG00000126787	DLGAP5	MDS	FALSE	1866	0.0352249	FALSE		FALSE
ENSG00000162434	JAK1	MDS	TRUE	1867	0.0351946	TRUE	oncogene, TSG	TRUE	ambiguous
ENSG00000132507	EIF5A	MDS	FALSE	1868	0.0351857	FALSE		FALSE
ENSG00000198336	MYL4	MDS	FALSE	1869	0.0351535	FALSE		FALSE
ENSG00000008952	SEC62	MDS	FALSE	1870	0.0351461	FALSE		FALSE
ENSG00000120314	WDR55	MDS	FALSE	1871	0.0351103	FALSE		FALSE
ENSG00000166483	WEE1	MDS	FALSE	1872	0.0350845	FALSE		FALSE
ENSG00000104960	PTOV1	MDS	FALSE	1873	0.0350833	FALSE		FALSE
ENSG00000178694	NSUN3	MDS	FALSE	1874	0.0350784	FALSE		FALSE
ENSG00000160593	JAML	MDS	FALSE	1875	0.0350713	FALSE		FALSE
ENSG00000185198	PRSS57	MDS	FALSE	1876	0.035057	FALSE		FALSE
ENSG00000196498	NCOR2	MDS	FALSE	1877	0.0350476	TRUE	TSG	TRUE	Act
ENSG00000095015	MAP3K1	MDS	FALSE	1878	0.0350153	TRUE	oncogene, TSG	TRUE	LoF
ENSG00000101294	HM13	MDS	FALSE	1879	0.0350094	FALSE		FALSE
ENSG00000164104	HMGB2	MDS	FALSE	1880	0.0350056	FALSE		FALSE
ENSG00000121621	KIF18A	MDS	FALSE	1881	0.0349943	FALSE		FALSE
ENSG00000054282	SDCCAG8	MDS	FALSE	1882	0.0349884	FALSE		FALSE
ENSG00000261150	EPPK1	MDS	FALSE	1883	0.0349836	FALSE		FALSE
ENSG00000156411	ATP5MPL	MDS	FALSE	1884	0.034983	FALSE		FALSE
ENSG00000204790	CBWD6	MDS	FALSE	1885	0.0349384	FALSE		FALSE
ENSG00000151498	ACAD8	MDS	FALSE	1886	0.0349319	FALSE		FALSE
ENSG00000265241	RBM8A	MDS	FALSE	1887	0.0349286	FALSE		FALSE
ENSG00000142856	ITGB3BP	MDS	FALSE	1888	0.0349233	FALSE		FALSE
ENSG00000196154	S100A4	MDS	FALSE	1889	0.0349143	FALSE		FALSE
ENSG00000149150	SLC43A1	MDS	FALSE	1890	0.0349021	FALSE		FALSE
ENSG00000153339	TRAPPC8	MDS	FALSE	1891	0.0349005	FALSE		FALSE
ENSG00000140365	COMMD4	MDS	FALSE	1892	0.0348996	FALSE		FALSE
ENSG00000100403	ZC3H7B	MDS	FALSE	1893	0.0348861	FALSE		FALSE
ENSG00000163104	SMARCAD1	MDS	FALSE	1894	0.0348794	FALSE		FALSE
ENSG00000104765	BNIP3L	MDS	FALSE	1895	0.0348729	FALSE		FALSE
ENSG00000165071	TMEM71	MDS	FALSE	1896	0.0348661	FALSE		FALSE
ENSG00000160691	SHC1	MDS	FALSE	1897	0.0348552	FALSE		FALSE
ENSG00000114346	ECT2	MDS	FALSE	1898	0.0348544	FALSE		FALSE
ENSG00000115652	UXS1	MDS	FALSE	1899	0.0348525	FALSE		FALSE
ENSG00000155096	AZIN1	MDS	FALSE	1900	0.0348474	FALSE		FALSE
ENSG00000064763	FAR2	MDS	FALSE	1901	0.0348139	FALSE		FALSE
ENSG00000086061	DNAJA1	MDS	FALSE	1902	0.0348138	FALSE		FALSE
ENSG00000114573	ATP6V1A	MDS	FALSE	1903	0.0348127	FALSE		FALSE
ENSG00000137074	APTX	MDS	FALSE	1904	0.0348081	FALSE		FALSE
ENSG00000086666	ZFAND6	MDS	FALSE	1905	0.0348019	FALSE		FALSE
ENSG00000112249	ASCC3	MDS	FALSE	1906	0.0348012	FALSE		FALSE
ENSG00000113615	SEC24A	MDS	FALSE	1907	0.0347939	FALSE		FALSE
ENSG00000059758	CDK17	MDS	FALSE	1908	0.0347847	FALSE		FALSE
ENSG00000187555	USP7	MDS	FALSE	1909	0.0347764	FALSE		FALSE
ENSG00000120798	NR2C1	MDS	FALSE	1910	0.0347633	FALSE		FALSE
ENSG00000125676	THOC2	MDS	FALSE	1911	0.0347626	FALSE		FALSE
ENSG00000100461	RBM23	MDS	FALSE	1912	0.0347526	FALSE		FALSE
ENSG00000143952	VPS54	MDS	FALSE	1913	0.0347417	FALSE		FALSE
ENSG00000144674	GOLGA4	MDS	FALSE	1914	0.0347313	FALSE		FALSE
ENSG00000005893	LAMP2	MDS	FALSE	1915	0.0347225	FALSE		FALSE
ENSG00000181826	RELL1	MDS	FALSE	1916	0.0347159	FALSE		FALSE
ENSG00000059804	SLC2A3	MDS	FALSE	1917	0.0347089	FALSE		FALSE
ENSG00000110077	MS4A6A	MDS	FALSE	1918	0.0346991	FALSE		FALSE
ENSG00000151503	NCAPD3	MDS	FALSE	1919	0.0346964	FALSE		FALSE
ENSG00000144668	ITGA9	MDS	FALSE	1920	0.0346586	FALSE		FALSE
ENSG00000161542	PRPSAP1	MDS	FALSE	1921	0.0346467	FALSE		FALSE
ENSG00000102710	SUPT20H	MDS	FALSE	1922	0.0346435	FALSE		FALSE
ENSG00000049656	CLPTM1L	MDS	FALSE	1923	0.0346313	FALSE		FALSE
ENSG00000187741	FANCA	MDS	TRUE	1924	0.034626	TRUE	TSG	TRUE	LoF
ENSG00000182606	TRAK1	MDS	FALSE	1925	0.0346219	FALSE		FALSE
ENSG00000182979	MTA1	MDS	FALSE	1926	0.0346124	FALSE		FALSE
ENSG00000114857	NKTR	MDS	FALSE	1927	0.0346099	FALSE		TRUE	Act
ENSG00000092964	DPYSL2	MDS	FALSE	1928	0.0346062	FALSE		FALSE
ENSG00000143157	POGK	MDS	FALSE	1929	0.034603	FALSE		FALSE
ENSG00000104903	LYL1	MDS	TRUE	1930	0.0345886	TRUE	oncogene, fusion	FALSE
ENSG00000101752	MIB1	MDS	FALSE	1931	0.0345733	FALSE		FALSE
ENSG00000185658	BRWD1	MDS	FALSE	1932	0.0345665	FALSE		FALSE
ENSG00000197816	CCDC180	MDS	FALSE	1933	0.0345659	FALSE		FALSE
ENSG00000089597	GANAB	MDS	FALSE	1934	0.0345628	FALSE		FALSE
ENSG00000100216	TOMM22	MDS	FALSE	1935	0.0345385	FALSE		FALSE
ENSG00000174837	ADGRE1	MDS	FALSE	1936	0.0345375	FALSE		FALSE
ENSG00000130340	SNX9	MDS	FALSE	1937	0.0345371	FALSE		FALSE
ENSG00000278540	ACACA	MDS	FALSE	1938	0.0345271	FALSE		FALSE
ENSG00000197948	FCHSD1	MDS	FALSE	1939	0.034526	FALSE		FALSE
ENSG00000197958	RPL12	MDS	FALSE	1940	0.0345156	FALSE		FALSE
ENSG00000004897	CDC27	MDS	FALSE	1941	0.0345091	FALSE		FALSE
ENSG00000132274	TRIM22	MDS	FALSE	1942	0.0345046	FALSE		FALSE
ENSG00000140521	POLG	MDS	FALSE	1943	0.0345038	TRUE	TSG	FALSE
ENSG00000100479	POLE2	MDS	FALSE	1944	0.0345037	FALSE		FALSE
ENSG00000106052	TAX1BP1	MDS	FALSE	1945	0.0344983	FALSE		FALSE
ENSG00000101474	APMAP	MDS	FALSE	1946	0.0344805	FALSE		FALSE
ENSG00000105698	USF2	MDS	FALSE	1947	0.0344782	FALSE		FALSE
ENSG00000204472	AIF1	MDS	FALSE	1948	0.0344713	FALSE		FALSE
ENSG00000018280	SLC11A1	MDS	FALSE	1949	0.03446	FALSE		FALSE
ENSG00000163393	SLC22A15	MDS	FALSE	1950	0.0344542	FALSE		FALSE
ENSG00000139505	MTMR6	MDS	FALSE	1951	0.0344486	FALSE		FALSE
ENSG00000198408	OGA	MDS	FALSE	1952	0.0344406	FALSE		FALSE
ENSG00000130940	CASZ1	MDS	FALSE	1953	0.0344369	FALSE		TRUE	LoF
ENSG00000125991	ERGIC3	MDS	FALSE	1954	0.034425	FALSE		FALSE
ENSG00000101109	STK4	MDS	FALSE	1955	0.0344203	FALSE		FALSE
ENSG00000107651	SEC23IP	MDS	FALSE	1956	0.0344176	FALSE		FALSE
ENSG00000065618	COL17A1	MDS	FALSE	1957	0.0343948	FALSE		FALSE
ENSG00000196776	CD47	MDS	FALSE	1958	0.0343716	FALSE		FALSE
ENSG00000107937	GTPBP4	MDS	FALSE	1959	0.0343639	FALSE		FALSE
ENSG00000078070	MCCC1	MDS	FALSE	1960	0.0343532	FALSE		FALSE
ENSG00000069869	NEDD4	MDS	FALSE	1961	0.0343341	FALSE		FALSE
ENSG00000007168	PAFAH1B1	MDS	FALSE	1962	0.0343161	FALSE		FALSE
ENSG00000136104	RNASEH2B	MDS	FALSE	1963	0.0343132	FALSE		FALSE
ENSG00000243716	NPIPB5	MDS	FALSE	1964	0.034311	FALSE		FALSE
ENSG00000127948	POR	MDS	FALSE	1965	0.0342962	FALSE		FALSE
ENSG00000078061	ARAF	MDS	TRUE	1966	0.0342814	TRUE	oncogene	TRUE	Act
ENSG00000138160	KIF11	MDS	FALSE	1967	0.0342769	FALSE		FALSE
ENSG00000174891	RSRC1	MDS	FALSE	1968	0.0342677	FALSE		FALSE
ENSG00000111707	SUDS3	MDS	FALSE	1969	0.0342628	FALSE		FALSE
ENSG00000198836	OPA1	MDS	FALSE	1970	0.0342603	FALSE		FALSE
ENSG00000138074	SLC5A6	MDS	FALSE	1971	0.0342568	FALSE		FALSE
ENSG00000128534	LSM8	MDS	FALSE	1972	0.0342515	FALSE		FALSE
ENSG00000066777	ARFGEF1	MDS	FALSE	1973	0.0342312	FALSE		FALSE
ENSG00000175471	MCTP1	MDS	FALSE	1974	0.0342292	FALSE		FALSE
ENSG00000153207	AHCTF1	MDS	FALSE	1975	0.0342153	FALSE		FALSE
ENSG00000115085	ZAP70	MDS	FALSE	1976	0.0342149	FALSE		FALSE
ENSG00000135040	NAA35	MDS	FALSE	1977	0.0342123	FALSE		FALSE
ENSG00000204569	PPP1R10	MDS	FALSE	1978	0.0342049	FALSE		FALSE
ENSG00000137193	PIM1	MDS	TRUE	1979	0.0341998	TRUE	oncogene, fusion	TRUE	LoF
ENSG00000111666	CHPT1	MDS	FALSE	1980	0.0341969	FALSE		FALSE
ENSG00000130592	LSP1	MDS	FALSE	1981	0.0341923	FALSE		FALSE
ENSG00000136518	ACTL6A	MDS	FALSE	1982	0.034187	FALSE		FALSE
ENSG00000144320	LNPK	MDS	FALSE	1983	0.0341785	FALSE		FALSE
ENSG00000254852	NPIPA2	MDS	FALSE	1984	0.0341601	FALSE		FALSE
ENSG00000113328	CCNG1	MDS	FALSE	1985	0.0341544	FALSE		FALSE
ENSG00000157954	WIPI2	MDS	FALSE	1986	0.0341256	FALSE		FALSE
ENSG00000107738	VSIR	MDS	FALSE	1987	0.0341182	FALSE		FALSE
ENSG00000142327	RNPEPL1	MDS	FALSE	1988	0.034115	FALSE		FALSE
ENSG00000083642	PDS5B	MDS	FALSE	1989	0.0341009	FALSE		FALSE
ENSG00000156502	SUPV3L1	MDS	FALSE	1990	0.0340872	FALSE		FALSE
ENSG00000090615	GOLGA3	MDS	FALSE	1991	0.0340861	FALSE		FALSE
ENSG00000116922	C1orf109	MDS	FALSE	1992	0.0340658	FALSE		FALSE
ENSG00000047578	KIAA0556	MDS	FALSE	1993	0.0340585	FALSE		FALSE
ENSG00000129566	TEP1	MDS	FALSE	1994	0.034039	FALSE		FALSE
ENSG00000187091	PLCD1	MDS	FALSE	1995	0.0340312	FALSE		FALSE
ENSG00000121390	PSPC1	MDS	FALSE	1996	0.0340222	FALSE		FALSE
ENSG00000121742	GJB6	MDS	FALSE	1997	0.034021	FALSE		FALSE
ENSG00000196549	MME	MDS	FALSE	1998	0.03401	FALSE		FALSE
ENSG00000033178	UBA6	MDS	FALSE	1999	0.0340081	FALSE		FALSE
ENSG00000123444	KBTBD4	MDS	FALSE	2000	0.0340029	FALSE		FALSE
ENSG00000136935	GOLGA1	MDS	FALSE	2001	0.0339974	FALSE		FALSE
ENSG00000110057	UNC93B1	MDS	FALSE	2002	0.0339972	FALSE		FALSE
ENSG00000121892	PDS5A	MDS	FALSE	2003	0.0339911	FALSE		FALSE
ENSG00000175449	RFESD	MDS	FALSE	2004	0.0339627	FALSE		FALSE
ENSG00000138434	ITPRID2	MDS	FALSE	2005	0.0339532	FALSE		FALSE
ENSG00000168385	SEPTIN2	MDS	FALSE	2006	0.0339467	FALSE		FALSE
ENSG00000163788	SNRK	MDS	FALSE	2007	0.0339425	FALSE		FALSE
ENSG00000178980	SELENOW	MDS	FALSE	2008	0.0339293	FALSE		FALSE
ENSG00000114544	SLC41A3	MDS	FALSE	2009	0.0339047	FALSE		FALSE
ENSG00000079432	CIC	MDS	FALSE	2010	0.0339018	TRUE	oncogene, TSG, fusion	TRUE	LoF
ENSG00000196363	WDR5	MDS	FALSE	2011	0.0338968	FALSE		FALSE
ENSG00000184014	DENND5A	MDS	FALSE	2012	0.0338966	FALSE		FALSE
ENSG00000165115	KIF27	MDS	FALSE	2013	0.0338876	FALSE		FALSE
ENSG00000138069	RAB1A	MDS	FALSE	2014	0.03388	FALSE		FALSE
ENSG00000116478	HDAC1	MDS	FALSE	2015	0.0338799	FALSE		FALSE
ENSG00000164649	CDCA7L	MDS	FALSE	2016	0.0338707	FALSE		FALSE
ENSG00000140943	MBTPS1	MDS	FALSE	2017	0.0338642	FALSE		FALSE
ENSG00000106066	CPVL	MDS	FALSE	2018	0.0338609	FALSE		FALSE
ENSG00000170759	KIF5B	MDS	FALSE	2019	0.0338594	TRUE	fusion	TRUE	Act
ENSG00000223865	HLA-DPB1	MDS	FALSE	2020	0.0338486	FALSE		FALSE
ENSG00000109323	MANBA	MDS	FALSE	2021	0.0338467	FALSE		FALSE
ENSG00000084110	HAL	MDS	FALSE	2022	0.0338271	FALSE		FALSE
ENSG00000106789	CORO2A	MDS	FALSE	2023	0.0338243	FALSE		FALSE
ENSG00000186399	GOLGA8R	MDS	FALSE	2024	0.0338198	FALSE		FALSE
ENSG00000143226	FCGR2A	MDS	FALSE	2025	0.033817	FALSE		FALSE
ENSG00000198690	FAN1	MDS	FALSE	2026	0.0338148	FALSE		FALSE
ENSG00000112118	MCM3	MDS	FALSE	2027	0.0338129	FALSE		FALSE
ENSG00000032444	PNPLA6	MDS	FALSE	2028	0.0338057	FALSE		FALSE
ENSG00000222038	POTEJ	MDS	FALSE	2029	0.0337937	FALSE		FALSE
ENSG00000134686	PHC2	MDS	FALSE	2030	0.0337702	FALSE		FALSE
ENSG00000047849	MAP4	MDS	FALSE	2031	0.0337663	FALSE		FALSE
ENSG00000124721	DNAH8	MDS	FALSE	2032	0.0337645	FALSE		FALSE
ENSG00000105063	PPP6R1	MDS	FALSE	2033	0.0337616	FALSE		FALSE
ENSG00000075188	NUP37	MDS	FALSE	2034	0.0337596	FALSE		FALSE
ENSG00000100284	TOM1	MDS	FALSE	2035	0.0337431	FALSE		FALSE
ENSG00000163110	PDLIM5	MDS	FALSE	2036	0.0337251	FALSE		FALSE
ENSG00000102858	MGRN1	MDS	FALSE	2037	0.0337174	FALSE		FALSE
ENSG00000074266	EED	MDS	TRUE	2038	0.033711	TRUE	TSG	FALSE
ENSG00000058866	DGKG	MDS	FALSE	2039	0.0336989	FALSE		FALSE
ENSG00000116898	MRPS15	MDS	FALSE	2040	0.0336932	FALSE		FALSE
ENSG00000166783	MARF1	MDS	FALSE	2041	0.0336929	FALSE		FALSE
ENSG00000173531	MST1	MDS	FALSE	2042	0.0336919	FALSE		FALSE
ENSG00000188186	LAMTOR4	MDS	FALSE	2043	0.0336912	FALSE		FALSE
ENSG00000152620	NADK2	MDS	FALSE	2044	0.0336884	FALSE		FALSE
ENSG00000115904	SOS1	MDS	FALSE	2045	0.0336837	FALSE		TRUE	Act
ENSG00000015568	RGPD5	MDS	FALSE	2046	0.0336665	FALSE		FALSE
ENSG00000197448	GSTK1	MDS	FALSE	2047	0.0336522	FALSE		FALSE
ENSG00000114331	ACAP2	MDS	FALSE	2048	0.033647	FALSE		FALSE
ENSG00000147394	ZNF185	MDS	FALSE	2049	0.0336368	FALSE		FALSE
ENSG00000109572	CLCN3	MDS	FALSE	2050	0.0336356	FALSE		FALSE
ENSG00000185619	PCGF3	MDS	FALSE	2051	0.0335991	FALSE		FALSE
ENSG00000127337	YEATS4	MDS	FALSE	2052	0.0335951	FALSE		FALSE
ENSG00000133816	MICAL2	MDS	FALSE	2053	0.0335766	FALSE		FALSE
ENSG00000135829	DHX9	MDS	FALSE	2054	0.0335747	FALSE		TRUE	Act
ENSG00000167460	TPM4	MDS	TRUE	2055	0.0335674	TRUE	fusion	FALSE
ENSG00000052802	MSMO1	MDS	FALSE	2056	0.0335612	FALSE		FALSE
ENSG00000121104	FAM117A	MDS	FALSE	2057	0.0335596	FALSE		FALSE
ENSG00000184661	CDCA2	MDS	FALSE	2058	0.0335595	FALSE		FALSE
ENSG00000149932	TMEM219	MDS	FALSE	2059	0.0335534	FALSE		FALSE
ENSG00000120129	DUSP1	MDS	FALSE	2060	0.0335451	FALSE		FALSE
ENSG00000051620	HEBP2	MDS	FALSE	2061	0.0335395	FALSE		FALSE
ENSG00000147548	NSD3	MDS	TRUE	2062	0.0335107	TRUE	oncogene, fusion	FALSE
ENSG00000243896	OR2A7	MDS	FALSE	2063	0.033507	FALSE		FALSE
ENSG00000115993	TRAK2	MDS	FALSE	2064	0.0335063	FALSE		FALSE
ENSG00000183117	CSMD1	MDS	FALSE	2065	0.0334707	FALSE		FALSE
ENSG00000122884	P4HA1	MDS	FALSE	2066	0.0334652	FALSE		FALSE
ENSG00000152520	PAN3	MDS	FALSE	2067	0.0334552	FALSE		FALSE
ENSG00000103423	DNAJA3	MDS	FALSE	2068	0.0334551	FALSE		FALSE
ENSG00000011243	AKAP8L	MDS	FALSE	2069	0.0334486	FALSE		FALSE
ENSG00000179938	GOLGA8J	MDS	FALSE	2070	0.0334468	FALSE		FALSE
ENSG00000075651	PLD1	MDS	FALSE	2071	0.0334323	FALSE		FALSE
ENSG00000044115	CTNNA1	MDS	TRUE	2072	0.0334293	TRUE	TSG, fusion	FALSE
ENSG00000196505	GDAP2	MDS	FALSE	2073	0.0334063	FALSE		FALSE
ENSG00000163704	PRRT3	MDS	FALSE	2074	0.0333943	FALSE		FALSE
ENSG00000157764	BRAF	MDS	TRUE	2075	0.0333834	TRUE	oncogene, fusion	TRUE	Act
ENSG00000198604	BAZ1A	MDS	FALSE	2076	0.0333825	TRUE	TSG	FALSE
ENSG00000183558	HIST2H2AA3	MDS	FALSE	2077	0.033375	FALSE		FALSE
ENSG00000116406	EDEM3	MDS	FALSE	2078	0.0333656	FALSE		FALSE
ENSG00000065029	ZNF76	MDS	FALSE	2079	0.0333643	FALSE		FALSE
ENSG00000161036	LRWD1	MDS	FALSE	2080	0.033361	FALSE		FALSE
ENSG00000136451	VEZF1	MDS	FALSE	2081	0.0333533	FALSE		FALSE
ENSG00000100023	PPIL2	MDS	FALSE	2082	0.0333533	FALSE		FALSE
ENSG00000183054	RGPD6	MDS	FALSE	2083	0.033352	FALSE		FALSE
ENSG00000087086	FTL	MDS	FALSE	2084	0.0333388	FALSE		FALSE
ENSG00000038358	EDC4	MDS	FALSE	2085	0.0333355	FALSE		FALSE
ENSG00000105258	POLR2I	MDS	FALSE	2086	0.0333222	FALSE		FALSE
ENSG00000066084	DIP2B	MDS	FALSE	2087	0.0333162	FALSE		FALSE
ENSG00000131844	MCCC2	MDS	FALSE	2088	0.0333022	FALSE		FALSE
ENSG00000112941	TENT4A	MDS	FALSE	2089	0.0332977	FALSE		FALSE
ENSG00000003056	M6PR	MDS	FALSE	2090	0.0332952	FALSE		FALSE
ENSG00000186575	NF2	MDS	FALSE	2091	0.0332878	TRUE	TSG	TRUE	LoF
ENSG00000114391	RPL24	MDS	FALSE	2092	0.0332837	FALSE		FALSE
ENSG00000180900	SCRIB	MDS	FALSE	2093	0.0332744	FALSE		FALSE
ENSG00000140416	TPM1	MDS	FALSE	2094	0.0332673	FALSE		FALSE
ENSG00000115758	ODC1	MDS	FALSE	2095	0.0332646	FALSE		FALSE
ENSG00000046651	OFD1	MDS	FALSE	2096	0.0332576	FALSE		FALSE
ENSG00000025770	NCAPH2	MDS	FALSE	2097	0.0332574	FALSE		FALSE
ENSG00000140854	KATNB1	MDS	FALSE	2098	0.033251	FALSE		FALSE
ENSG00000139641	ESYT1	MDS	FALSE	2099	0.0332314	FALSE		FALSE
ENSG00000147133	TAF1	MDS	FALSE	2100	0.0332259	FALSE		FALSE
ENSG00000177239	MAN1B1	MDS	FALSE	2101	0.0332214	FALSE		FALSE
ENSG00000112685	EXOC2	MDS	FALSE	2102	0.0332091	FALSE		FALSE
ENSG00000113734	BNIP1	MDS	FALSE	2103	0.0332028	FALSE		FALSE
ENSG00000166913	YWHAB	MDS	FALSE	2104	0.0331986	FALSE		FALSE
ENSG00000171720	HDAC3	MDS	FALSE	2105	0.0331836	FALSE		FALSE
ENSG00000170275	CRTAP	MDS	FALSE	2106	0.0331757	FALSE		FALSE
ENSG00000136937	NCBP1	MDS	FALSE	2107	0.0331722	FALSE		FALSE
ENSG00000136527	TRA2B	MDS	FALSE	2108	0.0331678	FALSE		FALSE
ENSG00000152944	MED21	MDS	FALSE	2109	0.0331523	FALSE		FALSE
ENSG00000169410	PTPN9	MDS	FALSE	2110	0.03315	FALSE		FALSE
ENSG00000153574	RPIA	MDS	FALSE	2111	0.0331428	FALSE		FALSE
ENSG00000125089	SH3TC1	MDS	FALSE	2112	0.0331255	FALSE		FALSE
ENSG00000143702	CEP170	MDS	FALSE	2113	0.0331201	FALSE		FALSE
ENSG00000162613	FUBP1	MDS	FALSE	2114	0.0331191	TRUE	oncogene	TRUE	LoF
ENSG00000166548	TK2	MDS	FALSE	2115	0.0331153	FALSE		FALSE
ENSG00000143546	S100A8	MDS	FALSE	2116	0.0331104	FALSE		FALSE
ENSG00000197323	TRIM33	MDS	FALSE	2117	0.0331056	TRUE	TSG, fusion	TRUE	ambiguous
ENSG00000118705	RPN2	MDS	FALSE	2118	0.0330949	FALSE		FALSE
ENSG00000110203	FOLR3	MDS	FALSE	2119	0.033092	FALSE		FALSE
ENSG00000169239	CA5B	MDS	FALSE	2120	0.0330822	FALSE		FALSE
ENSG00000065491	TBC1D22B	MDS	FALSE	2121	0.0330722	FALSE		FALSE
ENSG00000187097	ENTPD5	MDS	FALSE	2122	0.0330704	FALSE		FALSE
ENSG00000165516	KLHDC2	MDS	FALSE	2123	0.0330617	FALSE		FALSE
ENSG00000163162	RNF149	MDS	FALSE	2124	0.033046	FALSE		FALSE
ENSG00000088325	TPX2	MDS	FALSE	2125	0.0330368	FALSE		FALSE
ENSG00000185728	YTHDF3	MDS	FALSE	2126	0.0330327	FALSE		FALSE
ENSG00000136840	ST6GALNAC4	MDS	FALSE	2127	0.0330184	FALSE		FALSE
ENSG00000166037	CEP57	MDS	FALSE	2128	0.0330164	FALSE		FALSE
ENSG00000118513	MYB	MDS	FALSE	2129	0.033014	TRUE	oncogene, fusion	FALSE
ENSG00000112659	CUL9	MDS	FALSE	2130	0.033001	FALSE		FALSE
ENSG00000146263	MMS22L	MDS	FALSE	2131	0.032999	FALSE		FALSE
ENSG00000007129	CEACAM21	MDS	FALSE	2132	0.0329987	FALSE		FALSE
ENSG00000159346	ADIPOR1	MDS	FALSE	2133	0.0329962	FALSE		FALSE
ENSG00000143799	PARP1	MDS	FALSE	2134	0.0329909	FALSE		FALSE
ENSG00000147439	BIN3	MDS	FALSE	2135	0.0329895	FALSE		FALSE
ENSG00000005889	ZFX	MDS	FALSE	2136	0.0329784	FALSE		TRUE	LoF
ENSG00000172939	OXSR1	MDS	FALSE	2137	0.0329609	FALSE		FALSE
ENSG00000101493	ZNF516	MDS	FALSE	2138	0.0329468	FALSE		FALSE
ENSG00000146457	WTAP	MDS	FALSE	2139	0.0329307	FALSE		FALSE
ENSG00000173230	GOLGB1	MDS	FALSE	2140	0.0329244	FALSE		FALSE
ENSG00000100664	EIF5	MDS	FALSE	2141	0.0329244	FALSE		FALSE
ENSG00000167613	LAIR1	MDS	FALSE	2142	0.0329126	FALSE		FALSE
ENSG00000100982	PCIF1	MDS	FALSE	2143	0.0328958	FALSE		FALSE
ENSG00000186652	PRG2	MDS	FALSE	2144	0.0328765	FALSE		FALSE
ENSG00000127946	HIP1	MDS	TRUE	2145	0.0328662	TRUE	oncogene, fusion	TRUE	Act
ENSG00000110931	CAMKK2	MDS	FALSE	2146	0.0328583	FALSE		FALSE
ENSG00000133805	AMPD3	MDS	FALSE	2147	0.0328381	FALSE		FALSE
ENSG00000174744	BRMS1	MDS	FALSE	2148	0.0328372	FALSE		FALSE
ENSG00000082153	BZW1	MDS	FALSE	2149	0.0328336	FALSE		FALSE
ENSG00000065883	CDK13	MDS	FALSE	2150	0.0328292	FALSE		FALSE
ENSG00000159842	ABR	MDS	FALSE	2151	0.0327938	FALSE		FALSE
ENSG00000167264	DUS2	MDS	FALSE	2152	0.0327919	FALSE		FALSE
ENSG00000047315	POLR2B	MDS	FALSE	2153	0.032784	FALSE		FALSE
ENSG00000124172	ATP5F1E	MDS	FALSE	2154	0.0327726	FALSE		FALSE
ENSG00000059377	TBXAS1	MDS	FALSE	2155	0.0327452	FALSE		FALSE
ENSG00000171735	CAMTA1	MDS	FALSE	2156	0.0327421	TRUE	TSG, fusion	TRUE	LoF
ENSG00000005249	PRKAR2B	MDS	FALSE	2157	0.0327381	FALSE		FALSE
ENSG00000137876	RSL24D1	MDS	FALSE	2158	0.0327338	FALSE		FALSE
ENSG00000276547	PCDHGB5	MDS	FALSE	2159	0.0327307	FALSE		FALSE
ENSG00000185989	RASA3	MDS	FALSE	2160	0.0327286	FALSE		FALSE
ENSG00000173391	OLR1	MDS	FALSE	2161	0.0327224	FALSE		FALSE
ENSG00000160584	SIK3	MDS	FALSE	2162	0.0327169	FALSE		FALSE
ENSG00000197253	TPSB2	MDS	FALSE	2163	0.0327068	FALSE		FALSE
ENSG00000108669	CYTH1	MDS	FALSE	2164	0.0327048	FALSE		FALSE
ENSG00000080815	PSEN1	MDS	FALSE	2165	0.0327003	FALSE		FALSE
ENSG00000131462	TUBG1	MDS	FALSE	2166	0.0326971	FALSE		FALSE
ENSG00000105176	URI1	MDS	FALSE	2167	0.0326887	FALSE		FALSE
ENSG00000107331	ABCA2	MDS	FALSE	2168	0.0326859	FALSE		FALSE
ENSG00000107223	EDF1	MDS	FALSE	2169	0.0326839	FALSE		FALSE
ENSG00000156675	RAB11FIP1	MDS	FALSE	2170	0.0326771	FALSE		FALSE
ENSG00000110422	HIPK3	MDS	FALSE	2171	0.0326767	FALSE		FALSE
ENSG00000185811	IKZF1	MDS	TRUE	2172	0.032674	TRUE	TSG, fusion	TRUE	ambiguous
ENSG00000080822	CLDND1	MDS	FALSE	2173	0.032674	FALSE		FALSE
ENSG00000009335	UBE3C	MDS	FALSE	2174	0.032673	FALSE		FALSE
ENSG00000167978	SRRM2	MDS	FALSE	2175	0.0326625	FALSE		FALSE
ENSG00000101199	ARFGAP1	MDS	FALSE	2176	0.032657	FALSE		FALSE
ENSG00000148516	ZEB1	MDS	FALSE	2177	0.0326457	TRUE	oncogene	TRUE	LoF
ENSG00000110955	ATP5F1B	MDS	FALSE	2178	0.0326442	FALSE		FALSE
ENSG00000198431	TXNRD1	MDS	FALSE	2179	0.0326399	FALSE		FALSE
ENSG00000058804	NDC1	MDS	FALSE	2180	0.0326277	FALSE		FALSE
ENSG00000139132	FGD4	MDS	FALSE	2181	0.032626	FALSE		FALSE
ENSG00000140374	ETFA	MDS	FALSE	2182	0.0325896	FALSE		FALSE
ENSG00000125812	GZF1	MDS	FALSE	2183	0.0325768	FALSE		FALSE
ENSG00000065413	ANKRD44	MDS	FALSE	2184	0.0325758	FALSE		FALSE
ENSG00000011426	ANLN	MDS	FALSE	2185	0.0325587	FALSE		FALSE
ENSG00000143624	INTS3	MDS	FALSE	2186	0.0325442	FALSE		FALSE
ENSG00000140367	UBE2Q2	MDS	FALSE	2187	0.0325438	FALSE		FALSE
ENSG00000158411	MITD1	MDS	FALSE	2188	0.0325408	FALSE		FALSE
ENSG00000069020	MAST4	MDS	FALSE	2189	0.0325377	FALSE		FALSE
ENSG00000139618	BRCA2	MDS	TRUE	2190	0.0325296	TRUE	TSG	TRUE	LoF
ENSG00000100425	BRD1	MDS	FALSE	2191	0.032529	FALSE		FALSE
ENSG00000188677	PARVB	MDS	FALSE	2192	0.0325217	FALSE		FALSE
ENSG00000254986	DPP3	MDS	FALSE	2193	0.0325168	FALSE		FALSE
ENSG00000090861	AARS1	MDS	FALSE	2194	0.0325165	FALSE		FALSE
ENSG00000021762	OSBPL5	MDS	FALSE	2195	0.0325034	FALSE		FALSE
ENSG00000156414	TDRD9	MDS	FALSE	2196	0.0324976	FALSE		FALSE
ENSG00000225697	SLC26A6	MDS	FALSE	2197	0.032489	FALSE		FALSE
ENSG00000278588	H2BC10	MDS	FALSE	2198	0.0324821	FALSE		FALSE
ENSG00000058668	ATP2B4	MDS	FALSE	2199	0.0324741	FALSE		FALSE
ENSG00000118046	STK11	MDS	FALSE	2200	0.0324666	TRUE	TSG	TRUE	LoF
ENSG00000169299	PGM2	MDS	FALSE	2201	0.0324653	FALSE		FALSE
ENSG00000183889	AC138969.1	MDS	FALSE	2202	0.0324539	FALSE		FALSE
ENSG00000011021	CLCN6	MDS	FALSE	2203	0.0324416	FALSE		FALSE
ENSG00000171858	RPS21	MDS	FALSE	2204	0.032419	FALSE		FALSE
ENSG00000133028	SCO1	MDS	FALSE	2205	0.0324176	FALSE		FALSE
ENSG00000023734	STRAP	MDS	FALSE	2206	0.0324065	FALSE		FALSE
ENSG00000003393	ALS2	MDS	FALSE	2207	0.032403	FALSE		FALSE
ENSG00000114062	UBE3A	MDS	FALSE	2208	0.0324021	FALSE		FALSE
ENSG00000147044	CASK	MDS	FALSE	2209	0.0323983	FALSE		FALSE
ENSG00000126524	SBDS	MDS	TRUE	2210	0.032397	TRUE	TSG	FALSE
ENSG00000146433	TMEM181	MDS	FALSE	2211	0.0323913	FALSE		FALSE
ENSG00000129128	SPCS3	MDS	FALSE	2212	0.0323895	FALSE		FALSE
ENSG00000160321	ZNF208	MDS	FALSE	2213	0.0323728	FALSE		TRUE	ambiguous
ENSG00000152457	DCLRE1C	MDS	FALSE	2214	0.0323625	FALSE		FALSE
ENSG00000198707	CEP290	MDS	FALSE	2215	0.0323589	FALSE		FALSE
ENSG00000131389	SLC6A6	MDS	FALSE	2216	0.0323465	FALSE		FALSE
ENSG00000213676	ATF6B	MDS	FALSE	2217	0.032335	FALSE		FALSE
ENSG00000164751	PEX2	MDS	FALSE	2218	0.0323311	FALSE		FALSE
ENSG00000138678	GPAT3	MDS	FALSE	2219	0.0323307	FALSE		FALSE
ENSG00000174953	DHX36	MDS	FALSE	2220	0.0323067	FALSE		FALSE
ENSG00000140968	IRF8	MDS	FALSE	2221	0.0322967	FALSE		FALSE
ENSG00000185359	HGS	MDS	FALSE	2222	0.032293	FALSE		FALSE
ENSG00000006634	DBF4	MDS	FALSE	2223	0.032282	FALSE		FALSE
ENSG00000087087	SRRT	MDS	FALSE	2224	0.0322816	FALSE		FALSE
ENSG00000106609	TMEM248	MDS	FALSE	2225	0.0322723	FALSE		FALSE
ENSG00000141002	TCF25	MDS	FALSE	2226	0.0322386	FALSE		FALSE
ENSG00000099783	HNRNPM	MDS	FALSE	2227	0.032238	FALSE		FALSE
ENSG00000168785	TSPAN5	MDS	FALSE	2228	0.0322246	FALSE		FALSE
ENSG00000095319	NUP188	MDS	FALSE	2229	0.0322203	FALSE		FALSE
ENSG00000114126	TFDP2	MDS	FALSE	2230	0.0322093	FALSE		FALSE
ENSG00000092201	SUPT16H	MDS	FALSE	2231	0.0322093	FALSE		FALSE
ENSG00000164548	TRA2A	MDS	FALSE	2232	0.0322062	FALSE		FALSE
ENSG00000063978	RNF4	MDS	FALSE	2233	0.0322016	FALSE		FALSE
ENSG00000198876	DCAF12	MDS	FALSE	2234	0.0321851	FALSE		FALSE
ENSG00000127445	PIN1	MDS	FALSE	2235	0.0321717	FALSE		FALSE
ENSG00000100360	IFT27	MDS	FALSE	2236	0.0321654	FALSE		FALSE
ENSG00000119638	NEK9	MDS	FALSE	2237	0.0321654	FALSE		FALSE
ENSG00000139636	LMBR1L	MDS	FALSE	2238	0.0321515	FALSE		FALSE
ENSG00000102226	USP11	MDS	FALSE	2239	0.0321451	FALSE		FALSE
ENSG00000153147	SMARCA5	MDS	FALSE	2240	0.0321392	FALSE		FALSE
ENSG00000108039	XPNPEP1	MDS	FALSE	2241	0.032139	FALSE		FALSE
ENSG00000196233	LCOR	MDS	FALSE	2242	0.0321386	FALSE		FALSE
ENSG00000196419	XRCC6	MDS	FALSE	2243	0.0321265	FALSE		FALSE
ENSG00000117153	KLHL12	MDS	FALSE	2244	0.032122	FALSE		FALSE
ENSG00000125740	FOSB	MDS	FALSE	2245	0.032116	FALSE		FALSE
ENSG00000105968	H2AZ2	MDS	FALSE	2246	0.0320981	FALSE		FALSE
ENSG00000214193	SH3D21	MDS	FALSE	2247	0.032098	FALSE		FALSE
ENSG00000065518	NDUFB4	MDS	FALSE	2248	0.0320958	FALSE		FALSE
ENSG00000243708	PLA2G4B	MDS	FALSE	2249	0.0320759	FALSE		FALSE
ENSG00000198961	PJA2	MDS	FALSE	2250	0.0320714	FALSE		FALSE
ENSG00000151553	FAM160B1	MDS	FALSE	2251	0.0320695	FALSE		FALSE
ENSG00000133641	C12orf29	MDS	FALSE	2252	0.032067	FALSE		FALSE
ENSG00000108389	MTMR4	MDS	FALSE	2253	0.0320663	FALSE		FALSE
ENSG00000055118	KCNH2	MDS	FALSE	2254	0.0320571	FALSE		FALSE
ENSG00000128059	PPAT	MDS	FALSE	2255	0.0320555	FALSE		FALSE
ENSG00000126602	TRAP1	MDS	FALSE	2256	0.0320491	FALSE		FALSE
ENSG00000188243	COMMD6	MDS	FALSE	2257	0.032046	FALSE		FALSE
ENSG00000147874	HAUS6	MDS	FALSE	2258	0.0320315	FALSE		FALSE
ENSG00000100220	RTCB	MDS	FALSE	2259	0.0320294	FALSE		FALSE
ENSG00000184575	XPOT	MDS	FALSE	2260	0.032027	FALSE		FALSE
ENSG00000149100	EIF3M	MDS	FALSE	2261	0.0320235	FALSE		FALSE
ENSG00000008130	NADK	MDS	FALSE	2262	0.0320221	FALSE		FALSE
ENSG00000159363	ATP13A2	MDS	FALSE	2263	0.0320184	FALSE		FALSE
ENSG00000156990	RPUSD3	MDS	FALSE	2264	0.0320159	FALSE		FALSE
ENSG00000136238	RAC1	MDS	FALSE	2265	0.0319946	TRUE	oncogene	TRUE	Act
ENSG00000228696	ARL17B	MDS	FALSE	2266	0.031993	FALSE		FALSE
ENSG00000120727	PAIP2	MDS	FALSE	2267	0.0319813	FALSE		FALSE
ENSG00000082258	CCNT2	MDS	FALSE	2268	0.03198	FALSE		FALSE
ENSG00000058091	CDK14	MDS	FALSE	2269	0.0319773	FALSE		FALSE
ENSG00000079616	KIF22	MDS	FALSE	2270	0.0319768	FALSE		FALSE
ENSG00000163932	PRKCD	MDS	FALSE	2271	0.0319724	FALSE		TRUE	LoF
ENSG00000072958	AP1M1	MDS	FALSE	2272	0.0319582	FALSE		FALSE
ENSG00000205581	HMGN1	MDS	FALSE	2273	0.0319535	FALSE		FALSE
ENSG00000022267	FHL1	MDS	FALSE	2274	0.0319533	FALSE		FALSE
ENSG00000008300	CELSR3	MDS	FALSE	2275	0.0319513	FALSE		FALSE
ENSG00000159399	HK2	MDS	FALSE	2276	0.0319398	FALSE		FALSE
ENSG00000121749	TBC1D15	MDS	FALSE	2277	0.0319387	FALSE		FALSE
ENSG00000112992	NNT	MDS	FALSE	2278	0.031938	FALSE		FALSE
ENSG00000138413	IDH1	MDS	TRUE	2279	0.0319363	TRUE	oncogene	TRUE	Act
ENSG00000075240	GRAMD4	MDS	FALSE	2280	0.0319201	FALSE		FALSE
ENSG00000039068	CDH1	MDS	FALSE	2281	0.0319108	TRUE	TSG	TRUE	LoF
ENSG00000143106	PSMA5	MDS	FALSE	2282	0.0319082	FALSE		FALSE
ENSG00000104907	TRMT1	MDS	FALSE	2283	0.0319057	FALSE		FALSE
ENSG00000110700	RPS13	MDS	FALSE	2284	0.0319042	FALSE		FALSE
ENSG00000141447	OSBPL1A	MDS	FALSE	2285	0.0318858	FALSE		FALSE
ENSG00000104964	TLE5	MDS	FALSE	2286	0.0318826	FALSE		FALSE
ENSG00000092470	WDR76	MDS	FALSE	2287	0.0318801	FALSE		FALSE
ENSG00000116871	MAP7D1	MDS	FALSE	2288	0.0318692	FALSE		FALSE
ENSG00000163904	SENP2	MDS	FALSE	2289	0.031862	FALSE		FALSE
ENSG00000164587	RPS14	MDS	FALSE	2290	0.0318471	FALSE		FALSE
ENSG00000133026	MYH10	MDS	FALSE	2291	0.0318466	FALSE		FALSE
ENSG00000182087	TMEM259	MDS	FALSE	2292	0.0318442	FALSE		FALSE
ENSG00000110344	UBE4A	MDS	FALSE	2293	0.0318356	FALSE		FALSE
ENSG00000063854	HAGH	MDS	FALSE	2294	0.031835	FALSE		FALSE
ENSG00000185104	FAF1	MDS	FALSE	2295	0.0318337	FALSE		FALSE
ENSG00000115875	SRSF7	MDS	FALSE	2296	0.0318203	FALSE		FALSE
ENSG00000140368	PSTPIP1	MDS	FALSE	2297	0.0318061	FALSE		FALSE
ENSG00000205097	FRG2	MDS	FALSE	2298	0.031792	FALSE		FALSE
ENSG00000156471	PTDSS1	MDS	FALSE	2299	0.0317796	FALSE		FALSE
ENSG00000130734	ATG4D	MDS	FALSE	2300	0.0317633	FALSE		FALSE
ENSG00000102908	NFAT5	MDS	FALSE	2301	0.0317413	FALSE		FALSE
ENSG00000171843	MLLT3	MDS	TRUE	2302	0.0317333	TRUE	fusion	TRUE	Act
ENSG00000009844	VTA1	MDS	FALSE	2303	0.0317148	FALSE		FALSE
ENSG00000196352	CD55	MDS	FALSE	2304	0.0317105	FALSE		FALSE
ENSG00000198355	PIM3	MDS	FALSE	2305	0.031706	FALSE		FALSE
ENSG00000095794	CREM	MDS	FALSE	2306	0.0316824	FALSE		FALSE
ENSG00000223501	VPS52	MDS	FALSE	2307	0.0316753	FALSE		FALSE
ENSG00000100417	PMM1	MDS	FALSE	2308	0.0316747	FALSE		FALSE
ENSG00000123836	PFKFB2	MDS	FALSE	2309	0.031671	FALSE		FALSE
ENSG00000105576	TNPO2	MDS	FALSE	2310	0.0316705	FALSE		FALSE
ENSG00000197599	CCDC154	MDS	FALSE	2311	0.0316686	FALSE		FALSE
ENSG00000100526	CDKN3	MDS	FALSE	2312	0.0316667	FALSE		FALSE
ENSG00000240344	PPIL3	MDS	FALSE	2313	0.0316569	FALSE		FALSE
ENSG00000111913	RIPOR2	MDS	FALSE	2314	0.0316504	FALSE		FALSE
ENSG00000114956	DGUOK	MDS	FALSE	2315	0.0316432	FALSE		FALSE
ENSG00000205220	PSMB10	MDS	FALSE	2316	0.031637	FALSE		FALSE
ENSG00000181790	ADGRB1	MDS	FALSE	2317	0.0316253	FALSE		TRUE
ENSG00000088986	DYNLL1	MDS	FALSE	2318	0.0316199	FALSE		FALSE
ENSG00000004766	VPS50	MDS	FALSE	2319	0.0316167	FALSE		FALSE
ENSG00000084754	HADHA	MDS	FALSE	2320	0.0315933	FALSE		FALSE
ENSG00000189068	VSTM1	MDS	FALSE	2321	0.0315805	FALSE		FALSE
ENSG00000179832	MROH1	MDS	FALSE	2322	0.031579	FALSE		FALSE
ENSG00000104884	ERCC2	MDS	FALSE	2323	0.0315786	TRUE	TSG	TRUE	LoF
ENSG00000126456	IRF3	MDS	FALSE	2324	0.0315674	FALSE		FALSE
ENSG00000115956	PLEK	MDS	FALSE	2325	0.0315636	FALSE		FALSE
ENSG00000160570	DEDD2	MDS	FALSE	2326	0.0315593	FALSE		FALSE
ENSG00000010810	FYN	MDS	TRUE	2327	0.0315562	FALSE		FALSE
ENSG00000165304	MELK	MDS	FALSE	2328	0.031547	FALSE		FALSE
ENSG00000135090	TAOK3	MDS	FALSE	2329	0.0315449	FALSE		FALSE
ENSG00000135720	DYNC1LI2	MDS	FALSE	2330	0.0315437	FALSE		FALSE
ENSG00000118503	TNFAIP3	MDS	TRUE	2331	0.0315384	TRUE	TSG	TRUE	LoF
ENSG00000115944	COX7A2L	MDS	FALSE	2332	0.0315276	FALSE		FALSE
ENSG00000122565	CBX3	MDS	FALSE	2333	0.0315266	FALSE		FALSE
ENSG00000150867	PIP4K2A	MDS	FALSE	2334	0.0315102	FALSE		FALSE
ENSG00000077147	TM9SF3	MDS	FALSE	2335	0.0315067	FALSE		FALSE
ENSG00000134077	THUMPD3	MDS	FALSE	2336	0.031504	FALSE		FALSE
ENSG00000176783	RUFY1	MDS	FALSE	2337	0.0314881	FALSE		FALSE
ENSG00000122694	GLIPR2	MDS	FALSE	2338	0.0314871	FALSE		FALSE
ENSG00000147206	NXF3	MDS	FALSE	2339	0.0314752	FALSE		FALSE
ENSG00000100938	GMPR2	MDS	FALSE	2340	0.0314553	FALSE		FALSE
ENSG00000133169	BEX1	MDS	FALSE	2341	0.0314541	FALSE		FALSE
ENSG00000139370	SLC15A4	MDS	FALSE	2342	0.0314536	FALSE		FALSE
ENSG00000172315	TP53RK	MDS	FALSE	2343	0.0314437	FALSE		FALSE
ENSG00000198919	DZIP3	MDS	FALSE	2344	0.0314434	FALSE		FALSE
ENSG00000169718	DUS1L	MDS	FALSE	2345	0.0314332	FALSE		FALSE
ENSG00000009413	REV3L	MDS	FALSE	2346	0.031408	FALSE		FALSE
ENSG00000064270	ATP2C2	MDS	FALSE	2347	0.031406	FALSE		FALSE
ENSG00000123136	DDX39A	MDS	FALSE	2348	0.0314056	FALSE		FALSE
ENSG00000179364	PACS2	MDS	FALSE	2349	0.0313947	FALSE		FALSE
ENSG00000023041	ZDHHC6	MDS	FALSE	2350	0.0313915	FALSE		FALSE
ENSG00000128340	RAC2	MDS	FALSE	2351	0.0313801	FALSE		FALSE
ENSG00000130811	EIF3G	MDS	FALSE	2352	0.0313791	FALSE		FALSE
ENSG00000107789	MINPP1	MDS	FALSE	2353	0.0313739	FALSE		FALSE
ENSG00000101868	POLA1	MDS	FALSE	2354	0.0313719	FALSE		FALSE
ENSG00000134318	ROCK2	MDS	FALSE	2355	0.0313707	FALSE		FALSE
ENSG00000205726	ITSN1	MDS	FALSE	2356	0.0313495	FALSE		FALSE
ENSG00000082996	RNF13	MDS	FALSE	2357	0.0313436	FALSE		FALSE
ENSG00000109171	SLAIN2	MDS	FALSE	2358	0.0313349	FALSE		FALSE
ENSG00000126581	BECN1	MDS	FALSE	2359	0.031332	FALSE		FALSE
ENSG00000008516	MMP25	MDS	FALSE	2360	0.0313295	FALSE		FALSE
ENSG00000172009	THOP1	MDS	FALSE	2361	0.0313241	FALSE		FALSE
ENSG00000102572	STK24	MDS	FALSE	2362	0.0313204	FALSE		FALSE
ENSG00000186815	TPCN1	MDS	FALSE	2363	0.0313157	FALSE		FALSE
ENSG00000095787	WAC	MDS	FALSE	2364	0.0312974	FALSE		FALSE
ENSG00000196730	DAPK1	MDS	FALSE	2365	0.0312949	FALSE		FALSE
ENSG00000117394	SLC2A1	MDS	FALSE	2366	0.0312914	FALSE		FALSE
ENSG00000158805	ZNF276	MDS	FALSE	2367	0.0312906	FALSE		FALSE
ENSG00000101367	MAPRE1	MDS	FALSE	2368	0.031283	FALSE		FALSE
ENSG00000103043	VAC14	MDS	FALSE	2369	0.0312756	FALSE		FALSE
ENSG00000186517	ARHGAP30	MDS	FALSE	2370	0.0312676	FALSE		FALSE
ENSG00000196684	HSH2D	MDS	FALSE	2371	0.0312597	FALSE		FALSE
ENSG00000214253	FIS1	MDS	FALSE	2372	0.0312595	FALSE		FALSE
ENSG00000112787	FBRSL1	MDS	FALSE	2373	0.0312503	FALSE		FALSE
ENSG00000110852	CLEC2B	MDS	FALSE	2374	0.0312434	FALSE		FALSE
ENSG00000165637	VDAC2	MDS	FALSE	2375	0.0312425	FALSE		FALSE
ENSG00000085514	PILRA	MDS	FALSE	2376	0.0312414	FALSE		FALSE
ENSG00000169967	MAP3K2	MDS	FALSE	2377	0.031224	FALSE		FALSE
ENSG00000197020	ZNF100	MDS	FALSE	2378	0.0312218	FALSE		FALSE
ENSG00000143776	CDC42BPA	MDS	FALSE	2379	0.0312121	FALSE		FALSE
ENSG00000091527	CDV3	MDS	FALSE	2380	0.0312082	FALSE		FALSE
ENSG00000104064	GABPB1	MDS	FALSE	2381	0.0312076	FALSE		FALSE
ENSG00000100523	DDHD1	MDS	FALSE	2382	0.0311946	FALSE		FALSE
ENSG00000115275	MOGS	MDS	FALSE	2383	0.0311901	FALSE		FALSE
ENSG00000178764	ZHX2	MDS	FALSE	2384	0.0311871	FALSE		FALSE
ENSG00000178952	TUFM	MDS	FALSE	2385	0.0311852	FALSE		FALSE
ENSG00000107372	ZFAND5	MDS	FALSE	2386	0.0311788	FALSE		FALSE
ENSG00000170638	TRABD	MDS	FALSE	2387	0.0311707	FALSE		FALSE
ENSG00000127054	INTS11	MDS	FALSE	2388	0.0311641	FALSE		FALSE
ENSG00000125459	MSTO1	MDS	FALSE	2389	0.0311564	FALSE		FALSE
ENSG00000148396	SEC16A	MDS	FALSE	2390	0.0311559	FALSE		FALSE
ENSG00000067829	IDH3G	MDS	FALSE	2391	0.0311536	FALSE		FALSE
ENSG00000176014	TUBB6	MDS	FALSE	2392	0.0311527	FALSE		FALSE
ENSG00000168781	PPIP5K1	MDS	FALSE	2393	0.0311501	FALSE		FALSE
ENSG00000175224	ATG13	MDS	FALSE	2394	0.0311495	FALSE		FALSE
ENSG00000134352	IL6ST	MDS	FALSE	2395	0.0311412	TRUE	oncogene	TRUE	Act
ENSG00000135164	DMTF1	MDS	FALSE	2396	0.0311411	FALSE		FALSE
ENSG00000143418	CERS2	MDS	FALSE	2397	0.0311407	FALSE		FALSE
ENSG00000108651	UTP6	MDS	FALSE	2398	0.0311201	FALSE		FALSE
ENSG00000162910	MRPL55	MDS	FALSE	2399	0.0311178	FALSE		FALSE
ENSG00000160410	SHKBP1	MDS	FALSE	2400	0.0311156	FALSE		FALSE
ENSG00000035687	ADSS2	MDS	FALSE	2401	0.0311023	FALSE		FALSE
ENSG00000169710	FASN	MDS	FALSE	2402	0.0311016	FALSE		FALSE
ENSG00000142765	SYTL1	MDS	FALSE	2403	0.0310957	FALSE		FALSE
ENSG00000051825	MPHOSPH9	MDS	FALSE	2404	0.0310932	FALSE		FALSE
ENSG00000055130	CUL1	MDS	FALSE	2405	0.0310871	FALSE		FALSE
ENSG00000159131	GART	MDS	FALSE	2406	0.031075	FALSE		FALSE
ENSG00000152556	PFKM	MDS	FALSE	2407	0.0310356	FALSE		FALSE
ENSG00000108094	CUL2	MDS	FALSE	2408	0.0310285	FALSE		FALSE
ENSG00000196735	HLA-DQA1	MDS	FALSE	2409	0.0310272	FALSE		FALSE
ENSG00000114166	KAT2B	MDS	FALSE	2410	0.0310219	FALSE		FALSE
ENSG00000101224	CDC25B	MDS	FALSE	2411	0.0310212	FALSE		FALSE
ENSG00000141084	RANBP10	MDS	FALSE	2412	0.0310187	FALSE		FALSE
ENSG00000124279	FASTKD3	MDS	FALSE	2413	0.0310152	FALSE		FALSE
ENSG00000100266	PACSIN2	MDS	FALSE	2414	0.0310147	FALSE		FALSE
ENSG00000064419	TNPO3	MDS	FALSE	2415	0.0309979	FALSE		FALSE
ENSG00000163755	HPS3	MDS	FALSE	2416	0.0309917	FALSE		FALSE
ENSG00000205277	MUC12	MDS	FALSE	2417	0.0309893	FALSE		FALSE
ENSG00000254087	LYN	MDS	TRUE	2418	0.0309883	TRUE	oncogene, fusion	FALSE
ENSG00000175376	EIF1AD	MDS	FALSE	2419	0.0309527	FALSE		FALSE
ENSG00000153815	CMIP	MDS	FALSE	2420	0.0309478	FALSE		FALSE
ENSG00000006715	VPS41	MDS	FALSE	2421	0.0309463	FALSE		FALSE
ENSG00000127870	RNF6	MDS	FALSE	2422	0.0309441	FALSE		TRUE	LoF
ENSG00000143815	LBR	MDS	FALSE	2423	0.0309431	FALSE		FALSE
ENSG00000081791	DELE1	MDS	FALSE	2424	0.0309373	FALSE		FALSE
ENSG00000116809	ZBTB17	MDS	FALSE	2425	0.0309356	FALSE		FALSE
ENSG00000121964	GTDC1	MDS	FALSE	2426	0.0309269	FALSE		FALSE
ENSG00000079459	FDFT1	MDS	FALSE	2427	0.0309198	FALSE		FALSE
ENSG00000155966	AFF2	MDS	FALSE	2428	0.0309125	FALSE		FALSE
ENSG00000100412	ACO2	MDS	FALSE	2429	0.0308856	FALSE		FALSE
ENSG00000154305	MIA3	MDS	FALSE	2430	0.0308849	FALSE		FALSE
ENSG00000168653	NDUFS5	MDS	FALSE	2431	0.0308821	FALSE		FALSE
ENSG00000102144	PGK1	MDS	FALSE	2432	0.0308757	FALSE		FALSE
ENSG00000130598	TNNI2	MDS	FALSE	2433	0.0308721	FALSE		FALSE
ENSG00000065154	OAT	MDS	FALSE	2434	0.030869	FALSE		FALSE
ENSG00000104731	KLHDC4	MDS	FALSE	2435	0.0308662	FALSE		FALSE
ENSG00000136560	TANK	MDS	FALSE	2436	0.0308631	FALSE		FALSE
ENSG00000198730	CTR9	MDS	FALSE	2437	0.0308583	FALSE		FALSE
ENSG00000051128	HOMER3	MDS	FALSE	2438	0.0308486	FALSE		FALSE
ENSG00000111142	METAP2	MDS	FALSE	2439	0.0308484	FALSE		FALSE
ENSG00000129245	FXR2	MDS	FALSE	2440	0.0308411	FALSE		FALSE
ENSG00000107968	MAP3K8	MDS	FALSE	2441	0.030839	FALSE		FALSE
ENSG00000132604	TERF2	MDS	FALSE	2442	0.0308063	FALSE		FALSE
ENSG00000168002	POLR2G	MDS	FALSE	2443	0.0308018	FALSE		FALSE
ENSG00000198900	TOP1	MDS	TRUE	2444	0.0307902	TRUE	fusion	TRUE	LoF
ENSG00000169714	CNBP	MDS	FALSE	2445	0.0307736	TRUE	TSG, fusion	FALSE
ENSG00000105778	AVL9	MDS	FALSE	2446	0.0307652	FALSE		FALSE
ENSG00000132361	CLUH	MDS	FALSE	2447	0.0307588	FALSE		FALSE
ENSG00000154359	LONRF1	MDS	FALSE	2448	0.0307468	FALSE		FALSE
ENSG00000164022	AIMP1	MDS	FALSE	2449	0.0307407	FALSE		FALSE
ENSG00000132470	ITGB4	MDS	FALSE	2450	0.0307369	FALSE		FALSE
ENSG00000100354	TNRC6B	MDS	FALSE	2451	0.0307319	FALSE		FALSE
ENSG00000146112	PPP1R18	MDS	FALSE	2452	0.0307297	FALSE		FALSE
ENSG00000186184	POLR1D	MDS	FALSE	2453	0.0307194	FALSE		FALSE
ENSG00000110367	DDX6	MDS	TRUE	2454	0.0307173	TRUE	oncogene, fusion	TRUE	ambiguous
ENSG00000149136	SSRP1	MDS	FALSE	2455	0.0307153	FALSE		FALSE
ENSG00000104219	ZDHHC2	MDS	FALSE	2456	0.0307134	FALSE		FALSE
ENSG00000136286	MYO1G	MDS	FALSE	2457	0.0307116	FALSE		FALSE
ENSG00000205339	IPO7	MDS	FALSE	2458	0.0307037	FALSE		FALSE
ENSG00000110497	AMBRA1	MDS	FALSE	2459	0.0306927	FALSE		FALSE
ENSG00000163848	ZNF148	MDS	FALSE	2460	0.030687	FALSE		TRUE	Act
ENSG00000164163	ABCE1	MDS	FALSE	2461	0.0306685	FALSE		FALSE
ENSG00000144635	DYNC1LI1	MDS	FALSE	2462	0.0306619	FALSE		FALSE
ENSG00000077782	FGFR1	MDS	TRUE	2463	0.0306549	TRUE	oncogene, fusion	TRUE	Act
ENSG00000100116	GCAT	MDS	FALSE	2464	0.0306504	FALSE		FALSE
ENSG00000119383	PTPA	MDS	FALSE	2465	0.0306387	FALSE		FALSE
ENSG00000151176	PLBD2	MDS	FALSE	2466	0.0306378	FALSE		FALSE
ENSG00000120254	MTHFD1L	MDS	FALSE	2467	0.0306356	FALSE		FALSE
ENSG00000197183	NOL4L	MDS	FALSE	2468	0.0306151	FALSE		FALSE
ENSG00000108510	MED13	MDS	FALSE	2469	0.030593	FALSE		FALSE
ENSG00000213079	SCAF8	MDS	FALSE	2470	0.030567	FALSE		FALSE
ENSG00000148303	RPL7A	MDS	FALSE	2471	0.0305522	FALSE		FALSE
ENSG00000124635	H2BC11	MDS	FALSE	2472	0.0305368	FALSE		FALSE
ENSG00000006576	PHTF2	MDS	FALSE	2473	0.0305361	FALSE		FALSE
ENSG00000186132	C2orf76	MDS	FALSE	2474	0.0305234	FALSE		FALSE
ENSG00000130560	UBAC1	MDS	FALSE	2475	0.0305164	FALSE		FALSE
ENSG00000167645	YIF1B	MDS	FALSE	2476	0.030516	FALSE		FALSE
ENSG00000106009	BRAT1	MDS	FALSE	2477	0.0305106	FALSE		FALSE
ENSG00000148834	GSTO1	MDS	FALSE	2478	0.0305079	FALSE		FALSE
ENSG00000165819	METTL3	MDS	FALSE	2479	0.0305078	FALSE		FALSE
ENSG00000104870	FCGRT	MDS	FALSE	2480	0.0305068	FALSE		FALSE
ENSG00000129071	MBD4	MDS	FALSE	2481	0.0304931	FALSE		FALSE
ENSG00000141030	COPS3	MDS	FALSE	2482	0.0304866	FALSE		FALSE
ENSG00000075426	FOSL2	MDS	FALSE	2483	0.0304863	FALSE		FALSE
ENSG00000091409	ITGA6	MDS	FALSE	2484	0.0304846	FALSE		FALSE
ENSG00000086102	NFX1	MDS	FALSE	2485	0.0304841	FALSE		FALSE
ENSG00000163507	CIP2A	MDS	FALSE	2486	0.0304809	FALSE		FALSE
ENSG00000083168	KAT6A	MDS	TRUE	2487	0.0304738	TRUE	oncogene, fusion	TRUE	ambiguous
ENSG00000117118	SDHB	MDS	FALSE	2488	0.0304525	TRUE	TSG	FALSE
ENSG00000137812	KNL1	MDS	TRUE	2489	0.0304525	TRUE	TSG, fusion	FALSE
ENSG00000120370	GORAB	MDS	FALSE	2490	0.0304516	FALSE		FALSE
ENSG00000006282	SPATA20	MDS	FALSE	2491	0.03045	FALSE		FALSE
ENSG00000174437	ATP2A2	MDS	FALSE	2492	0.0304359	FALSE		FALSE
ENSG00000108592	FTSJ3	MDS	FALSE	2493	0.0304342	FALSE		FALSE
ENSG00000160111	CPAMD8	MDS	FALSE	2494	0.0304295	FALSE		FALSE
ENSG00000124422	USP22	MDS	FALSE	2495	0.0304255	FALSE		FALSE
ENSG00000173848	NET1	MDS	FALSE	2496	0.0304095	FALSE		FALSE
ENSG00000127483	HP1BP3	MDS	FALSE	2497	0.0304091	FALSE		FALSE
ENSG00000100379	KCTD17	MDS	FALSE	2498	0.0304026	FALSE		FALSE
ENSG00000116337	AMPD2	MDS	FALSE	2499	0.0303972	FALSE		FALSE
ENSG00000113140	SPARC	MDS	FALSE	2500	0.0303914	FALSE		FALSE
ENSG00000075711	DLG1	MDS	FALSE	2501	0.0303887	FALSE		FALSE
ENSG00000143164	DCAF6	MDS	FALSE	2502	0.0303805	FALSE		FALSE
ENSG00000151702	FLI1	MDS	FALSE	2503	0.0303792	TRUE	oncogene, fusion	FALSE
ENSG00000136280	CCM2	MDS	FALSE	2504	0.0303787	FALSE		FALSE
ENSG00000108953	YWHAE	MDS	FALSE	2505	0.0303784	TRUE	TSG, fusion	FALSE
ENSG00000174428	GTF2IRD2B	MDS	FALSE	2506	0.0303534	FALSE		FALSE
ENSG00000115355	CCDC88A	MDS	FALSE	2507	0.0303502	FALSE		FALSE
ENSG00000159377	PSMB4	MDS	FALSE	2508	0.03035	FALSE		FALSE
ENSG00000275066	SYNRG	MDS	FALSE	2509	0.0303494	FALSE		FALSE
ENSG00000234127	TRIM26	MDS	FALSE	2510	0.0303398	FALSE		FALSE
ENSG00000004975	DVL2	MDS	FALSE	2511	0.0303387	FALSE		FALSE
ENSG00000108055	SMC3	MDS	TRUE	2512	0.0303364	FALSE		FALSE
ENSG00000097007	ABL1	MDS	TRUE	2513	0.0303364	TRUE	oncogene, fusion	TRUE	Act
ENSG00000103994	ZNF106	MDS	FALSE	2514	0.0303259	FALSE		FALSE
ENSG00000116171	SCP2	MDS	FALSE	2515	0.0303222	FALSE		FALSE
ENSG00000243156	MICAL3	MDS	FALSE	2516	0.0303192	FALSE		FALSE
ENSG00000155545	MIER3	MDS	FALSE	2517	0.0303184	FALSE		FALSE
ENSG00000106635	BCL7B	MDS	FALSE	2518	0.0303089	FALSE		FALSE
ENSG00000101194	SLC17A9	MDS	FALSE	2519	0.0303046	FALSE		FALSE
ENSG00000152484	USP12	MDS	FALSE	2520	0.0302944	FALSE		FALSE
ENSG00000109670	FBXW7	MDS	TRUE	2521	0.030286	TRUE	TSG	TRUE	LoF
ENSG00000124733	MEA1	MDS	FALSE	2522	0.0302629	FALSE		FALSE
ENSG00000111605	CPSF6	MDS	FALSE	2523	0.0302625	FALSE		FALSE
ENSG00000104231	ZFAND1	MDS	FALSE	2524	0.030261	FALSE		FALSE
ENSG00000137713	PPP2R1B	MDS	FALSE	2525	0.030258	FALSE		FALSE
ENSG00000179222	MAGED1	MDS	FALSE	2526	0.0302578	FALSE		FALSE
ENSG00000144591	GMPPA	MDS	FALSE	2527	0.030257	FALSE		FALSE
ENSG00000146701	MDH2	MDS	FALSE	2528	0.0302463	FALSE		FALSE
ENSG00000010671	BTK	MDS	TRUE	2529	0.0302431	TRUE	oncogene, TSG	TRUE	Act
ENSG00000167077	MEI1	MDS	FALSE	2530	0.0302238	FALSE		FALSE
ENSG00000131370	SH3BP5	MDS	FALSE	2531	0.0302044	FALSE		FALSE
ENSG00000258366	RTEL1	MDS	FALSE	2532	0.0301955	FALSE		FALSE
ENSG00000111912	NCOA7	MDS	FALSE	2533	0.0301954	FALSE		FALSE
ENSG00000135473	PAN2	MDS	FALSE	2534	0.0301943	FALSE		FALSE
ENSG00000110429	FBXO3	MDS	FALSE	2535	0.030191	FALSE		FALSE
ENSG00000086506	HBQ1	MDS	FALSE	2536	0.0301908	FALSE		FALSE
ENSG00000137161	CNPY3	MDS	FALSE	2537	0.0301795	FALSE		FALSE
ENSG00000152332	UHMK1	MDS	FALSE	2538	0.0301766	FALSE		FALSE
ENSG00000068796	KIF2A	MDS	FALSE	2539	0.0301749	FALSE		FALSE
ENSG00000114209	PDCD10	MDS	FALSE	2540	0.0301722	FALSE		FALSE
ENSG00000162591	MEGF6	MDS	FALSE	2541	0.0301638	FALSE		FALSE
ENSG00000077157	PPP1R12B	MDS	FALSE	2542	0.03016	FALSE		FALSE
ENSG00000142002	DPP9	MDS	FALSE	2543	0.0301519	FALSE		FALSE
ENSG00000100226	GTPBP1	MDS	FALSE	2544	0.0301461	FALSE		FALSE
ENSG00000177485	ZBTB33	MDS	FALSE	2545	0.0301409	FALSE		FALSE
ENSG00000135241	PNPLA8	MDS	FALSE	2546	0.0301382	FALSE		FALSE
ENSG00000154473	BUB3	MDS	FALSE	2547	0.030112	FALSE		FALSE
ENSG00000102030	NAA10	MDS	FALSE	2548	0.0301109	FALSE		FALSE
ENSG00000112299	VNN1	MDS	FALSE	2549	0.0301099	FALSE		FALSE
ENSG00000156052	GNAQ	MDS	FALSE	2550	0.0301071	TRUE	oncogene	TRUE	Act
ENSG00000173905	GOLIM4	MDS	FALSE	2551	0.030105	FALSE		FALSE
ENSG00000160789	LMNA	MDS	FALSE	2552	0.0301039	TRUE	fusion	FALSE
ENSG00000047410	TPR	MDS	FALSE	2553	0.0300932	TRUE	fusion	FALSE
ENSG00000120265	PCMT1	MDS	FALSE	2554	0.0300845	FALSE		FALSE
ENSG00000100395	L3MBTL2	MDS	FALSE	2555	0.0300836	FALSE		FALSE
ENSG00000100485	SOS2	MDS	FALSE	2556	0.0300806	FALSE		FALSE
ENSG00000125447	GGA3	MDS	FALSE	2557	0.0300719	FALSE		FALSE
ENSG00000157326	DHRS4	MDS	FALSE	2558	0.0300717	FALSE		FALSE
ENSG00000186591	UBE2H	MDS	FALSE	2559	0.0300378	FALSE		FALSE
ENSG00000164111	ANXA5	MDS	FALSE	2560	0.0300309	FALSE		FALSE
ENSG00000107611	CUBN	MDS	FALSE	2561	0.0300288	FALSE		FALSE
ENSG00000140105	WARS1	MDS	FALSE	2562	0.0300278	FALSE		FALSE
ENSG00000198363	ASPH	MDS	FALSE	2563	0.0300184	FALSE		FALSE
ENSG00000167004	PDIA3	MDS	FALSE	2564	0.0300136	FALSE		FALSE
ENSG00000040341	STAU2	MDS	FALSE	2565	0.0300088	FALSE		FALSE
ENSG00000166263	STXBP4	MDS	FALSE	2566	0.0300037	FALSE		FALSE
ENSG00000115590	IL1R2	MDS	FALSE	2567	0.0299818	FALSE		FALSE
ENSG00000230124	ACBD6	MDS	FALSE	2568	0.0299813	FALSE		FALSE
ENSG00000188342	GTF2F2	MDS	FALSE	2569	0.0299796	FALSE		FALSE
ENSG00000003756	RBM5	MDS	FALSE	2570	0.0299768	FALSE		FALSE
ENSG00000132749	TESMIN	MDS	FALSE	2571	0.0299764	FALSE		FALSE
ENSG00000068400	GRIPAP1	MDS	FALSE	2572	0.0299735	FALSE		FALSE
ENSG00000121064	SCPEP1	MDS	FALSE	2573	0.0299728	FALSE		FALSE
ENSG00000182473	EXOC7	MDS	FALSE	2574	0.0299719	FALSE		FALSE
ENSG00000005189	REXO5	MDS	FALSE	2575	0.0299665	FALSE		FALSE
ENSG00000231925	TAPBP	MDS	FALSE	2576	0.029964	FALSE		FALSE
ENSG00000101152	DNAJC5	MDS	FALSE	2577	0.0299607	FALSE		FALSE
ENSG00000124198	ARFGEF2	MDS	FALSE	2578	0.0299481	FALSE		FALSE
ENSG00000173598	NUDT4	MDS	FALSE	2579	0.0299416	FALSE		FALSE
ENSG00000180370	PAK2	MDS	FALSE	2580	0.0299374	FALSE		TRUE	Act
ENSG00000120158	RCL1	MDS	FALSE	2581	0.0299342	FALSE		FALSE
ENSG00000161791	FMNL3	MDS	FALSE	2582	0.0299093	FALSE		FALSE
ENSG00000188626	GOLGA8M	MDS	FALSE	2583	0.0299009	FALSE		FALSE
ENSG00000166313	APBB1	MDS	FALSE	2584	0.0299002	FALSE		FALSE
ENSG00000124275	MTRR	MDS	FALSE	2585	0.0298983	FALSE		FALSE
ENSG00000138801	PAPSS1	MDS	FALSE	2586	0.029889	FALSE		FALSE
ENSG00000143515	ATP8B2	MDS	FALSE	2587	0.0298499	FALSE		FALSE
ENSG00000206172	HBA1	MDS	FALSE	2588	0.0298354	FALSE		FALSE
ENSG00000160190	SLC37A1	MDS	FALSE	2589	0.0298351	FALSE		FALSE
ENSG00000142583	SLC2A5	MDS	FALSE	2590	0.0298239	FALSE		FALSE
ENSG00000163444	TMEM183A	MDS	FALSE	2591	0.0298211	FALSE		FALSE
ENSG00000155506	LARP1	MDS	FALSE	2592	0.029818	FALSE		FALSE
ENSG00000112855	HARS2	MDS	FALSE	2593	0.0298148	FALSE		FALSE
ENSG00000123416	TUBA1B	MDS	FALSE	2594	0.0298117	FALSE		FALSE
ENSG00000183291	SELENOF	MDS	FALSE	2595	0.0298042	FALSE		FALSE
ENSG00000134684	YARS1	MDS	FALSE	2596	0.0297986	FALSE		FALSE
ENSG00000105483	CARD8	MDS	FALSE	2597	0.0297986	FALSE		FALSE
ENSG00000057252	SOAT1	MDS	FALSE	2598	0.0297943	FALSE		FALSE
ENSG00000185088	RPS27L	MDS	FALSE	2599	0.0297625	FALSE		FALSE
ENSG00000117450	PRDX1	MDS	FALSE	2600	0.0297622	FALSE		FALSE
ENSG00000150782	IL18	MDS	FALSE	2601	0.0297609	FALSE		FALSE
ENSG00000185219	ZNF445	MDS	FALSE	2602	0.0297391	FALSE		FALSE
ENSG00000135439	AGAP2	MDS	FALSE	2603	0.0297355	FALSE		FALSE
ENSG00000100714	MTHFD1	MDS	FALSE	2604	0.029735	FALSE		FALSE
ENSG00000137817	PARP6	MDS	FALSE	2605	0.0297258	FALSE		FALSE
ENSG00000070950	RAD18	MDS	FALSE	2606	0.0297236	FALSE		FALSE
ENSG00000196562	SULF2	MDS	FALSE	2607	0.02972	FALSE		FALSE
ENSG00000109743	BST1	MDS	FALSE	2608	0.0297178	FALSE		FALSE
ENSG00000196455	PIK3R4	MDS	FALSE	2609	0.0297169	FALSE		FALSE
ENSG00000145337	PYURF	MDS	FALSE	2610	0.0297118	FALSE		FALSE
ENSG00000115977	AAK1	MDS	FALSE	2611	0.029702	FALSE		FALSE
ENSG00000071073	MGAT4A	MDS	FALSE	2612	0.029688	FALSE		FALSE
ENSG00000118508	RAB32	MDS	FALSE	2613	0.0296853	FALSE		FALSE
ENSG00000012779	ALOX5	MDS	FALSE	2614	0.0296853	FALSE		FALSE
ENSG00000067057	PFKP	MDS	FALSE	2615	0.0296796	FALSE		FALSE
ENSG00000101888	NXT2	MDS	FALSE	2616	0.0296544	FALSE		FALSE
ENSG00000128284	APOL3	MDS	FALSE	2617	0.0296301	FALSE		FALSE
ENSG00000162367	TAL1	MDS	TRUE	2618	0.0296234	TRUE	oncogene, fusion	FALSE
ENSG00000172071	EIF2AK3	MDS	FALSE	2619	0.0296199	FALSE		FALSE
ENSG00000142188	TMEM50B	MDS	FALSE	2620	0.0296176	FALSE		FALSE
ENSG00000134308	YWHAQ	MDS	FALSE	2621	0.0296097	FALSE		FALSE
ENSG00000106348	IMPDH1	MDS	FALSE	2622	0.0296083	FALSE		FALSE
ENSG00000114030	KPNA1	MDS	FALSE	2623	0.0295978	FALSE		FALSE
ENSG00000170581	STAT2	MDS	FALSE	2624	0.0295933	FALSE		FALSE
ENSG00000131495	NDUFA2	MDS	FALSE	2625	0.0295931	FALSE		FALSE
ENSG00000080819	CPOX	MDS	FALSE	2626	0.0295861	FALSE		FALSE
ENSG00000164733	CTSB	MDS	FALSE	2627	0.0295848	FALSE		FALSE
ENSG00000110435	PDHX	MDS	FALSE	2628	0.0295771	FALSE		FALSE
ENSG00000125347	IRF1	MDS	FALSE	2629	0.0295603	FALSE		TRUE	LoF
ENSG00000132424	PNISR	MDS	FALSE	2630	0.0295374	FALSE		FALSE
ENSG00000132466	ANKRD17	MDS	FALSE	2631	0.0295329	FALSE		FALSE
ENSG00000177479	ARIH2	MDS	FALSE	2632	0.0295327	FALSE		FALSE
ENSG00000159335	PTMS	MDS	FALSE	2633	0.0295311	FALSE		FALSE
ENSG00000104852	SNRNP70	MDS	FALSE	2634	0.0295292	FALSE		FALSE
ENSG00000101343	CRNKL1	MDS	FALSE	2635	0.0295282	TRUE		TRUE	Act
ENSG00000064115	TM7SF3	MDS	FALSE	2636	0.0295189	FALSE		FALSE
ENSG00000198018	ENTPD7	MDS	FALSE	2637	0.0295155	FALSE		FALSE
ENSG00000138814	PPP3CA	MDS	FALSE	2638	0.0295069	FALSE		TRUE	LoF
ENSG00000010322	NISCH	MDS	FALSE	2639	0.0295041	FALSE		FALSE
ENSG00000112701	SENP6	MDS	FALSE	2640	0.0294965	FALSE		FALSE
ENSG00000159496	RGL4	MDS	FALSE	2641	0.029489	FALSE		FALSE
ENSG00000144893	MED12L	MDS	FALSE	2642	0.0294874	FALSE		FALSE
ENSG00000111229	ARPC3	MDS	FALSE	2643	0.0294849	FALSE		FALSE
ENSG00000107742	SPOCK2	MDS	FALSE	2644	0.0294747	FALSE		FALSE
ENSG00000131626	PPFIA1	MDS	FALSE	2645	0.0294703	FALSE		FALSE
ENSG00000186908	ZDHHC17	MDS	FALSE	2646	0.0294541	FALSE		FALSE
ENSG00000248933	USP17L22	MDS	FALSE	2647	0.0294539	FALSE		FALSE
ENSG00000166912	MTMR10	MDS	FALSE	2648	0.0294517	FALSE		FALSE
ENSG00000147996	CBWD5	MDS	FALSE	2649	0.0294457	FALSE		FALSE
ENSG00000084623	EIF3I	MDS	FALSE	2650	0.0294452	FALSE		FALSE
ENSG00000138029	HADHB	MDS	FALSE	2651	0.0294395	FALSE		FALSE
ENSG00000034677	RNF19A	MDS	FALSE	2652	0.0294337	FALSE		FALSE
ENSG00000149308	NPAT	MDS	FALSE	2653	0.0294309	FALSE		FALSE
ENSG00000168071	CCDC88B	MDS	FALSE	2654	0.0294275	FALSE		FALSE
ENSG00000125734	GPR108	MDS	FALSE	2655	0.0294268	FALSE		FALSE
ENSG00000179115	FARSA	MDS	FALSE	2656	0.0294258	FALSE		FALSE
ENSG00000175416	CLTB	MDS	FALSE	2657	0.0294217	FALSE		FALSE
ENSG00000127578	WFIKKN1	MDS	FALSE	2658	0.0294202	FALSE		FALSE
ENSG00000131374	TBC1D5	MDS	FALSE	2659	0.0294191	FALSE		FALSE
ENSG00000188786	MTF1	MDS	FALSE	2660	0.0294185	FALSE		FALSE
ENSG00000137628	DDX60	MDS	FALSE	2661	0.0294146	FALSE		FALSE
ENSG00000135074	ADAM19	MDS	FALSE	2662	0.0294137	FALSE		FALSE
ENSG00000138821	SLC39A8	MDS	FALSE	2663	0.0294115	FALSE		FALSE
ENSG00000142168	SOD1	MDS	FALSE	2664	0.0294097	FALSE		FALSE
ENSG00000116120	FARSB	MDS	FALSE	2665	0.029408	FALSE		FALSE
ENSG00000065328	MCM10	MDS	FALSE	2666	0.0294072	FALSE		FALSE
ENSG00000051382	PIK3CB	MDS	FALSE	2667	0.0294062	TRUE	oncogene	TRUE	Act
ENSG00000129518	EAPP	MDS	FALSE	2668	0.029403	FALSE		FALSE
ENSG00000112343	TRIM38	MDS	FALSE	2669	0.029391	FALSE		FALSE
ENSG00000145287	PLAC8	MDS	FALSE	2670	0.0293805	FALSE		FALSE
ENSG00000002549	LAP3	MDS	FALSE	2671	0.0293792	FALSE		FALSE
ENSG00000103148	NPRL3	MDS	FALSE	2672	0.0293792	FALSE		FALSE
ENSG00000165271	NOL6	MDS	FALSE	2673	0.0293738	FALSE		FALSE
ENSG00000088448	ANKRD10	MDS	FALSE	2674	0.0293725	FALSE		FALSE
ENSG00000069248	NUP133	MDS	FALSE	2675	0.0293614	FALSE		FALSE
ENSG00000146463	ZMYM4	MDS	FALSE	2676	0.0293594	FALSE		FALSE
ENSG00000102158	MAGT1	MDS	FALSE	2677	0.0293502	FALSE		FALSE
ENSG00000138640	FAM13A	MDS	FALSE	2678	0.0293455	FALSE		FALSE
ENSG00000138035	PNPT1	MDS	FALSE	2679	0.0293449	FALSE		FALSE
ENSG00000178999	AURKB	MDS	FALSE	2680	0.0293447	FALSE		FALSE
ENSG00000228927	TSPY3	MDS	FALSE	2681	0.0293244	FALSE		FALSE
ENSG00000136754	ABI1	MDS	TRUE	2682	0.0293241	TRUE	TSG, fusion	TRUE	ambiguous
ENSG00000183011	NAA38	MDS	FALSE	2683	0.0293189	FALSE		FALSE
ENSG00000158555	GDPD5	MDS	FALSE	2684	0.0293122	FALSE		FALSE
ENSG00000150459	SAP18	MDS	FALSE	2685	0.029308	FALSE		FALSE
ENSG00000125498	KIR2DL1	MDS	FALSE	2686	0.0292989	FALSE		FALSE
ENSG00000071462	BUD23	MDS	FALSE	2687	0.0292756	FALSE		FALSE
ENSG00000149187	CELF1	MDS	FALSE	2688	0.0292755	FALSE		FALSE
ENSG00000100427	MLC1	MDS	FALSE	2689	0.029274	FALSE		FALSE
ENSG00000088035	ALG6	MDS	FALSE	2690	0.0292735	FALSE		FALSE
ENSG00000112739	PRPF4B	MDS	FALSE	2691	0.0292706	FALSE		FALSE
ENSG00000090905	TNRC6A	MDS	FALSE	2692	0.029264	FALSE		FALSE
ENSG00000133835	HSD17B4	MDS	FALSE	2693	0.0292531	FALSE		FALSE
ENSG00000001084	GCLC	MDS	FALSE	2694	0.0292484	FALSE		FALSE
ENSG00000134697	GNL2	MDS	FALSE	2695	0.0292437	FALSE		FALSE
ENSG00000134824	FADS2	MDS	FALSE	2696	0.0292314	FALSE		FALSE
ENSG00000182481	KPNA2	MDS	FALSE	2697	0.0292192	FALSE		FALSE
ENSG00000135597	REPS1	MDS	FALSE	2698	0.0292158	FALSE		FALSE
ENSG00000064393	HIPK2	MDS	FALSE	2699	0.0292154	FALSE		FALSE
ENSG00000006831	ADIPOR2	MDS	FALSE	2700	0.029214	FALSE		FALSE
ENSG00000100099	HPS4	MDS	FALSE	2701	0.0292124	FALSE		FALSE
ENSG00000124588	NQO2	MDS	FALSE	2702	0.0292045	FALSE		FALSE
ENSG00000023287	RB1CC1	MDS	FALSE	2703	0.0291992	FALSE		FALSE
ENSG00000039650	PNKP	MDS	FALSE	2704	0.0291914	FALSE		FALSE
ENSG00000162441	LZIC	MDS	FALSE	2705	0.0291846	FALSE		FALSE
ENSG00000148843	PDCD11	MDS	FALSE	2706	0.0291796	FALSE		FALSE
ENSG00000104823	ECH1	MDS	FALSE	2707	0.029179	FALSE		FALSE
ENSG00000149499	EML3	MDS	FALSE	2708	0.0291685	FALSE		FALSE
ENSG00000156787	TBC1D31	MDS	FALSE	2709	0.02916	FALSE		FALSE
ENSG00000144029	MRPS5	MDS	FALSE	2710	0.0291515	FALSE		FALSE
ENSG00000149782	PLCB3	MDS	FALSE	2711	0.0291502	FALSE		FALSE
ENSG00000111684	LPCAT3	MDS	FALSE	2712	0.0291479	FALSE		FALSE
ENSG00000111676	ATN1	MDS	FALSE	2713	0.0291367	FALSE		FALSE
ENSG00000099994	SUSD2	MDS	FALSE	2714	0.0291354	FALSE		TRUE	Act
ENSG00000132780	NASP	MDS	FALSE	2715	0.0291347	FALSE		FALSE
ENSG00000116675	DNAJC6	MDS	FALSE	2716	0.0291339	FALSE		FALSE
ENSG00000012817	KDM5D	MDS	FALSE	2717	0.0291292	FALSE		FALSE
ENSG00000099866	MADCAM1	MDS	FALSE	2718	0.0291286	FALSE		FALSE
ENSG00000150337	FCGR1A	MDS	FALSE	2719	0.0291244	FALSE		FALSE
ENSG00000182541	LIMK2	MDS	FALSE	2720	0.0291243	FALSE		FALSE
ENSG00000156860	FBRS	MDS	FALSE	2721	0.0291221	FALSE		FALSE
ENSG00000084070	SMAP2	MDS	FALSE	2722	0.0291165	FALSE		FALSE
ENSG00000169375	SIN3A	MDS	FALSE	2723	0.0291076	FALSE		TRUE	Act
ENSG00000105325	FZR1	MDS	FALSE	2724	0.0291002	FALSE		FALSE
ENSG00000115159	GPD2	MDS	FALSE	2725	0.0290961	FALSE		FALSE
ENSG00000155085	AK9	MDS	FALSE	2726	0.0290804	FALSE		FALSE
ENSG00000167994	RAB3IL1	MDS	FALSE	2727	0.0290754	FALSE		FALSE
ENSG00000059573	ALDH18A1	MDS	FALSE	2728	0.0290706	FALSE		FALSE
ENSG00000178605	GTPBP6	MDS	FALSE	2729	0.0290692	FALSE		FALSE
ENSG00000076555	ACACB	MDS	FALSE	2730	0.0290634	FALSE		FALSE
ENSG00000156136	DCK	MDS	FALSE	2731	0.0290631	FALSE		FALSE
ENSG00000101057	MYBL2	MDS	FALSE	2732	0.0290566	FALSE		FALSE
ENSG00000140199	SLC12A6	MDS	FALSE	2733	0.0290542	FALSE		FALSE
ENSG00000107036	RIC1	MDS	FALSE	2734	0.0290443	FALSE		FALSE
ENSG00000182220	ATP6AP2	MDS	FALSE	2735	0.0290394	FALSE		FALSE
ENSG00000147894	C9orf72	MDS	FALSE	2736	0.0290313	FALSE		FALSE
ENSG00000133794	ARNTL	MDS	FALSE	2737	0.0290288	FALSE		FALSE
ENSG00000180376	CCDC66	MDS	FALSE	2738	0.0290286	FALSE		FALSE
ENSG00000137462	TLR2	MDS	TRUE	2739	0.0290286	FALSE		FALSE
ENSG00000102265	TIMP1	MDS	FALSE	2740	0.0290228	FALSE		FALSE
ENSG00000047932	GOPC	MDS	FALSE	2741	0.0290151	TRUE	fusion	FALSE
ENSG00000165949	IFI27	MDS	FALSE	2742	0.0289967	FALSE		FALSE
ENSG00000066044	ELAVL1	MDS	FALSE	2743	0.0289896	FALSE		FALSE
ENSG00000124795	DEK	MDS	TRUE	2744	0.0289848	TRUE	oncogene, fusion	FALSE
ENSG00000175115	PACS1	MDS	FALSE	2745	0.0289844	FALSE		FALSE
ENSG00000285625	AC117378.1	MDS	FALSE	2746	0.0289792	FALSE		FALSE
ENSG00000124789	NUP153	MDS	FALSE	2747	0.0289791	FALSE		FALSE
ENSG00000142208	AKT1	MDS	FALSE	2748	0.0289744	TRUE	oncogene	TRUE	Act
ENSG00000148356	LRSAM1	MDS	FALSE	2749	0.0289728	FALSE		FALSE
ENSG00000143889	HNRNPLL	MDS	FALSE	2750	0.0289663	FALSE		FALSE
ENSG00000136986	DERL1	MDS	FALSE	2751	0.0289643	FALSE		FALSE
ENSG00000089159	PXN	MDS	FALSE	2752	0.0289545	FALSE		FALSE
ENSG00000162923	WDR26	MDS	FALSE	2753	0.0289467	FALSE		FALSE
ENSG00000196118	CCDC189	MDS	FALSE	2754	0.0289452	FALSE		FALSE
ENSG00000118096	IFT46	MDS	FALSE	2755	0.0289449	FALSE		FALSE
ENSG00000176681	LRRC37A	MDS	FALSE	2756	0.0289427	FALSE		FALSE
ENSG00000073792	IGF2BP2	MDS	TRUE	2757	0.0289354	TRUE	TSG	FALSE
ENSG00000169131	ZNF354A	MDS	FALSE	2758	0.028932	FALSE		FALSE
ENSG00000115970	THADA	MDS	FALSE	2759	0.0289294	FALSE		FALSE
ENSG00000129083	COPB1	MDS	FALSE	2760	0.0289247	FALSE		FALSE
ENSG00000124228	DDX27	MDS	FALSE	2761	0.0289181	FALSE		FALSE
ENSG00000108821	COL1A1	MDS	FALSE	2762	0.028915	TRUE	fusion	TRUE	Act
ENSG00000103047	TANGO6	MDS	FALSE	2763	0.0289137	FALSE		FALSE
ENSG00000168538	TRAPPC11	MDS	FALSE	2764	0.028912	FALSE		FALSE
ENSG00000060982	BCAT1	MDS	FALSE	2765	0.0289117	FALSE		FALSE
ENSG00000079785	DDX1	MDS	FALSE	2766	0.0289052	FALSE		FALSE
ENSG00000163161	ERCC3	MDS	FALSE	2767	0.0288907	TRUE	TSG	TRUE	LoF
ENSG00000196365	LONP1	MDS	FALSE	2768	0.0288737	FALSE		FALSE
ENSG00000104824	HNRNPL	MDS	FALSE	2769	0.0288735	FALSE		FALSE
ENSG00000131381	RBSN	MDS	FALSE	2770	0.0288713	FALSE		FALSE
ENSG00000100201	DDX17	MDS	FALSE	2771	0.0288623	FALSE		FALSE
ENSG00000117614	SYF2	MDS	FALSE	2772	0.0288597	FALSE		FALSE
ENSG00000164347	GFM2	MDS	FALSE	2773	0.0288582	FALSE		FALSE
ENSG00000126226	PCID2	MDS	FALSE	2774	0.0288281	FALSE		FALSE
ENSG00000100351	GRAP2	MDS	FALSE	2775	0.0288212	FALSE		FALSE
ENSG00000104218	CSPP1	MDS	FALSE	2776	0.0288197	FALSE		FALSE
ENSG00000172375	C2CD2L	MDS	FALSE	2777	0.0288191	FALSE		FALSE
ENSG00000129250	KIF1C	MDS	FALSE	2778	0.0288151	FALSE		FALSE
ENSG00000153250	RBMS1	MDS	FALSE	2779	0.0288076	FALSE		FALSE
ENSG00000105953	OGDH	MDS	FALSE	2780	0.0288019	FALSE		FALSE
ENSG00000115738	ID2	MDS	FALSE	2781	0.0287992	FALSE		FALSE
ENSG00000162517	PEF1	MDS	FALSE	2782	0.0287947	FALSE		FALSE
ENSG00000076356	PLXNA2	MDS	FALSE	2783	0.0287924	FALSE		FALSE
ENSG00000150768	DLAT	MDS	FALSE	2784	0.028786	FALSE		FALSE
ENSG00000165650	PDZD8	MDS	FALSE	2785	0.0287848	FALSE		FALSE
ENSG00000120800	UTP20	MDS	FALSE	2786	0.0287793	FALSE		FALSE
ENSG00000086200	IPO11	MDS	FALSE	2787	0.0287788	FALSE		FALSE
ENSG00000150753	CCT5	MDS	FALSE	2788	0.0287738	FALSE		FALSE
ENSG00000168701	TMEM208	MDS	FALSE	2789	0.0287639	FALSE		FALSE
ENSG00000162695	SLC30A7	MDS	FALSE	2790	0.0287565	FALSE		FALSE
ENSG00000140932	CMTM2	MDS	FALSE	2791	0.0287505	FALSE		FALSE
ENSG00000178971	CTC1	MDS	FALSE	2792	0.0287338	FALSE		FALSE
ENSG00000198862	LTN1	MDS	FALSE	2793	0.0287135	FALSE		FALSE
ENSG00000165678	GHITM	MDS	FALSE	2794	0.0287074	FALSE		FALSE
ENSG00000124107	SLPI	MDS	FALSE	2795	0.0287044	FALSE		FALSE
ENSG00000088826	SMOX	MDS	FALSE	2796	0.0286923	FALSE		FALSE
ENSG00000144401	METTL21A	MDS	FALSE	2797	0.0286869	FALSE		FALSE
ENSG00000177548	RABEP2	MDS	FALSE	2798	0.0286807	FALSE		FALSE
ENSG00000196652	ZKSCAN5	MDS	FALSE	2799	0.0286686	FALSE		FALSE
ENSG00000198924	DCLRE1A	MDS	FALSE	2800	0.028666	FALSE		FALSE
ENSG00000137959	IFI44L	MDS	FALSE	2801	0.0286575	FALSE		FALSE
ENSG00000100744	GSKIP	MDS	FALSE	2802	0.0286407	FALSE		FALSE
ENSG00000204394	VARS1	MDS	FALSE	2803	0.0286191	FALSE		FALSE
ENSG00000137337	MDC1	MDS	FALSE	2804	0.0286141	FALSE		FALSE
ENSG00000162302	RPS6KA4	MDS	FALSE	2805	0.0285966	FALSE		FALSE
ENSG00000116489	CAPZA1	MDS	FALSE	2806	0.0285899	FALSE		FALSE
ENSG00000197632	SERPINB2	MDS	FALSE	2807	0.0285864	FALSE		FALSE
ENSG00000169398	PTK2	MDS	FALSE	2808	0.0285852	FALSE		FALSE
ENSG00000006125	AP2B1	MDS	FALSE	2809	0.0285802	FALSE		FALSE
ENSG00000164808	SPIDR	MDS	FALSE	2810	0.0285763	FALSE		FALSE
ENSG00000181555	SETD2	MDS	FALSE	2811	0.0285725	TRUE	TSG	TRUE	LoF
ENSG00000170889	RPS9	MDS	FALSE	2812	0.0285664	FALSE		FALSE
ENSG00000157837	SPPL3	MDS	FALSE	2813	0.0285663	FALSE		FALSE
ENSG00000161011	SQSTM1	MDS	FALSE	2814	0.0285649	FALSE		FALSE
ENSG00000166887	VPS39	MDS	FALSE	2815	0.0285557	FALSE		FALSE
ENSG00000134905	CARS2	MDS	FALSE	2816	0.028554	FALSE		FALSE
ENSG00000124496	TRERF1	MDS	FALSE	2817	0.0285522	FALSE		FALSE
ENSG00000165525	NEMF	MDS	FALSE	2818	0.0285489	FALSE		FALSE
ENSG00000116514	RNF19B	MDS	FALSE	2819	0.0285475	FALSE		FALSE
ENSG00000073849	ST6GAL1	MDS	FALSE	2820	0.028539	FALSE		FALSE
ENSG00000139437	TCHP	MDS	FALSE	2821	0.0285333	FALSE		FALSE
ENSG00000125995	ROMO1	MDS	FALSE	2822	0.028525	FALSE		FALSE
ENSG00000137767	SQOR	MDS	FALSE	2823	0.0285207	FALSE		FALSE
ENSG00000149480	MTA2	MDS	FALSE	2824	0.028499	FALSE		FALSE
ENSG00000134627	PIWIL4	MDS	FALSE	2825	0.0284956	FALSE		FALSE
ENSG00000109861	CTSC	MDS	FALSE	2826	0.0284854	FALSE		FALSE
ENSG00000143476	DTL	MDS	FALSE	2827	0.0284809	FALSE		FALSE
ENSG00000062716	VMP1	MDS	FALSE	2828	0.0284689	FALSE		FALSE
ENSG00000160211	G6PD	MDS	FALSE	2829	0.028465	FALSE		FALSE
ENSG00000067560	RHOA	MDS	TRUE	2830	0.0284507	TRUE	oncogene, TSG	TRUE	Act
ENSG00000164010	ERMAP	MDS	FALSE	2831	0.0284386	FALSE		FALSE
ENSG00000158825	CDA	MDS	FALSE	2832	0.0284308	FALSE		FALSE
ENSG00000140678	ITGAX	MDS	FALSE	2833	0.0284305	FALSE		FALSE
ENSG00000168404	MLKL	MDS	FALSE	2834	0.0284242	FALSE		FALSE
ENSG00000101266	CSNK2A1	MDS	FALSE	2835	0.0284159	FALSE		FALSE
ENSG00000100239	PPP6R2	MDS	FALSE	2836	0.028404	FALSE		FALSE
ENSG00000010610	CD4	MDS	FALSE	2837	0.0284035	FALSE		FALSE
ENSG00000224712	NPIPA3	MDS	FALSE	2838	0.0283993	FALSE		FALSE
ENSG00000130303	BST2	MDS	FALSE	2839	0.0283979	FALSE		FALSE
ENSG00000014164	ZC3H3	MDS	FALSE	2840	0.0283827	FALSE		FALSE
ENSG00000198087	CD2AP	MDS	FALSE	2841	0.0283733	FALSE		FALSE
ENSG00000119326	CTNNAL1	MDS	FALSE	2842	0.0283681	FALSE		FALSE
ENSG00000165240	ATP7A	MDS	FALSE	2843	0.0283648	FALSE		FALSE
ENSG00000069345	DNAJA2	MDS	FALSE	2844	0.0283644	FALSE		FALSE
ENSG00000196517	SLC6A9	MDS	FALSE	2845	0.028361	FALSE		FALSE
ENSG00000126432	PRDX5	MDS	FALSE	2846	0.0283582	FALSE		FALSE
ENSG00000154265	ABCA5	MDS	FALSE	2847	0.0283576	FALSE		FALSE
ENSG00000057608	GDI2	MDS	FALSE	2848	0.0283547	FALSE		FALSE
ENSG00000174373	RALGAPA1	MDS	FALSE	2849	0.0283528	FALSE		FALSE
ENSG00000100596	SPTLC2	MDS	FALSE	2850	0.0283519	FALSE		FALSE
ENSG00000101882	NKAP	MDS	FALSE	2851	0.0283422	FALSE		FALSE
ENSG00000111596	CNOT2	MDS	FALSE	2852	0.0283409	FALSE		FALSE
ENSG00000122641	INHBA	MDS	FALSE	2853	0.0283324	FALSE		FALSE
ENSG00000145734	BDP1	MDS	FALSE	2854	0.0283309	FALSE		FALSE
ENSG00000108946	PRKAR1A	MDS	FALSE	2855	0.0283289	TRUE	oncogene, TSG, fusion	TRUE	LoF
ENSG00000168016	TRANK1	MDS	FALSE	2856	0.0283281	FALSE		FALSE
ENSG00000168300	PCMTD1	MDS	FALSE	2857	0.0283271	FALSE		TRUE	LoF
ENSG00000122406	RPL5	MDS	TRUE	2858	0.0283264	TRUE	TSG	FALSE
ENSG00000113716	HMGXB3	MDS	FALSE	2859	0.0283128	FALSE		FALSE
ENSG00000072609	CHFR	MDS	FALSE	2860	0.0283114	FALSE		FALSE
ENSG00000165792	METTL17	MDS	FALSE	2861	0.0283009	FALSE		FALSE
ENSG00000169567	HINT1	MDS	FALSE	2862	0.0282857	FALSE		FALSE
ENSG00000116161	CACYBP	MDS	FALSE	2863	0.0282835	FALSE		FALSE
ENSG00000198648	STK39	MDS	FALSE	2864	0.0282814	FALSE		FALSE
ENSG00000119403	PHF19	MDS	FALSE	2865	0.0282757	FALSE		FALSE
ENSG00000166710	B2M	MDS	TRUE	2866	0.0282748	TRUE	TSG	TRUE	LoF
ENSG00000169629	RGPD8	MDS	FALSE	2867	0.0282706	FALSE		FALSE
ENSG00000080986	NDC80	MDS	FALSE	2868	0.028267	FALSE		FALSE
ENSG00000131508	UBE2D2	MDS	FALSE	2869	0.0282564	FALSE		TRUE	Act
ENSG00000168827	GFM1	MDS	FALSE	2870	0.0282562	FALSE		FALSE
ENSG00000150593	PDCD4	MDS	FALSE	2871	0.0282479	FALSE		FALSE
ENSG00000185304	RGPD2	MDS	FALSE	2872	0.0282454	FALSE		FALSE
ENSG00000048405	ZNF800	MDS	FALSE	2873	0.0282393	FALSE		FALSE
ENSG00000092140	G2E3	MDS	FALSE	2874	0.0282346	FALSE		FALSE
ENSG00000146918	NCAPG2	MDS	FALSE	2875	0.0282327	FALSE		FALSE
ENSG00000154518	ATP5MC3	MDS	FALSE	2876	0.0282265	FALSE		FALSE
ENSG00000092421	SEMA6A	MDS	FALSE	2877	0.0282226	FALSE		FALSE
ENSG00000181450	ZNF678	MDS	FALSE	2878	0.0282217	FALSE		FALSE
ENSG00000084676	NCOA1	MDS	FALSE	2879	0.0282161	TRUE	fusion	TRUE	ambiguous
ENSG00000123933	MXD4	MDS	FALSE	2880	0.0282133	FALSE		FALSE
ENSG00000125912	NCLN	MDS	FALSE	2881	0.0282128	FALSE		FALSE
ENSG00000167202	TBC1D2B	MDS	FALSE	2882	0.0282111	FALSE		FALSE
ENSG00000125703	ATG4C	MDS	FALSE	2883	0.028211	FALSE		FALSE
ENSG00000112146	FBXO9	MDS	FALSE	2884	0.0282052	FALSE		FALSE
ENSG00000167552	TUBA1A	MDS	FALSE	2885	0.0282005	FALSE		FALSE
ENSG00000184009	ACTG1	MDS	FALSE	2886	0.0281979	FALSE		FALSE
ENSG00000117682	DHDDS	MDS	FALSE	2887	0.0281851	FALSE		FALSE
ENSG00000135972	MRPS9	MDS	FALSE	2888	0.0281839	FALSE		FALSE
ENSG00000107404	DVL1	MDS	FALSE	2889	0.0281815	FALSE		FALSE
ENSG00000068024	HDAC4	MDS	FALSE	2890	0.0281802	FALSE		FALSE
ENSG00000143228	NUF2	MDS	FALSE	2891	0.0281772	FALSE		FALSE
ENSG00000104973	MED25	MDS	FALSE	2892	0.0281715	FALSE		FALSE
ENSG00000203747	FCGR3A	MDS	FALSE	2893	0.0281497	FALSE		FALSE
ENSG00000120533	ENY2	MDS	FALSE	2894	0.0281455	FALSE		FALSE
ENSG00000176974	SHMT1	MDS	FALSE	2895	0.028138	FALSE		FALSE
ENSG00000152133	GPATCH11	MDS	FALSE	2896	0.0281348	FALSE		FALSE
ENSG00000051523	CYBA	MDS	FALSE	2897	0.0281246	FALSE		FALSE
ENSG00000134802	SLC43A3	MDS	FALSE	2898	0.0281234	FALSE		FALSE
ENSG00000186074	CD300LF	MDS	FALSE	2899	0.0281229	FALSE		FALSE
ENSG00000178904	DPY19L3	MDS	FALSE	2900	0.0281203	FALSE		FALSE
ENSG00000116030	SUMO1	MDS	FALSE	2901	0.0281183	FALSE		FALSE
ENSG00000166532	RIMKLB	MDS	FALSE	2902	0.0281109	FALSE		FALSE
ENSG00000186480	INSIG1	MDS	FALSE	2903	0.0281107	FALSE		FALSE
ENSG00000122068	FYTTD1	MDS	FALSE	2904	0.0281102	FALSE		FALSE
ENSG00000137996	RTCA	MDS	FALSE	2905	0.0281081	FALSE		FALSE
ENSG00000154845	PPP4R1	MDS	FALSE	2906	0.028102	FALSE		FALSE
ENSG00000256269	HMBS	MDS	FALSE	2907	0.0280936	FALSE		FALSE
ENSG00000106355	LSM5	MDS	FALSE	2908	0.0280912	FALSE		FALSE
ENSG00000067248	DHX29	MDS	TRUE	2909	0.0280911	FALSE		FALSE
ENSG00000141543	EIF4A3	MDS	FALSE	2910	0.0280902	FALSE		FALSE
ENSG00000127314	RAP1B	MDS	FALSE	2911	0.0280834	FALSE		FALSE
ENSG00000180257	ZNF816	MDS	FALSE	2912	0.0280743	FALSE		FALSE
ENSG00000055332	EIF2AK2	MDS	FALSE	2913	0.0280725	FALSE		FALSE
ENSG00000136490	LIMD2	MDS	FALSE	2914	0.0280584	FALSE		FALSE
ENSG00000144711	IQSEC1	MDS	FALSE	2915	0.0280494	FALSE		FALSE
ENSG00000164308	ERAP2	MDS	FALSE	2916	0.0280399	FALSE		FALSE
ENSG00000169764	UGP2	MDS	FALSE	2917	0.0280286	FALSE		FALSE
ENSG00000163736	PPBP	MDS	FALSE	2918	0.0280228	FALSE		FALSE
ENSG00000102879	CORO1A	MDS	FALSE	2919	0.0280101	FALSE		FALSE
ENSG00000164054	SHISA5	MDS	FALSE	2920	0.0280096	FALSE		FALSE
ENSG00000103510	KAT8	MDS	FALSE	2921	0.0280028	FALSE		FALSE
ENSG00000143126	CELSR2	MDS	FALSE	2922	0.0279999	FALSE		FALSE
ENSG00000121579	NAA50	MDS	FALSE	2923	0.027997	FALSE		FALSE
ENSG00000100347	SAMM50	MDS	FALSE	2924	0.0279821	FALSE		FALSE
ENSG00000033627	ATP6V0A1	MDS	FALSE	2925	0.0279487	FALSE		FALSE
ENSG00000149262	INTS4	MDS	FALSE	2926	0.0279433	FALSE		FALSE
ENSG00000177030	DEAF1	MDS	FALSE	2927	0.0279388	FALSE		FALSE
ENSG00000197299	BLM	MDS	TRUE	2928	0.0279376	TRUE	TSG	FALSE
ENSG00000156697	UTP14A	MDS	FALSE	2929	0.0279245	FALSE		FALSE
ENSG00000160298	C21orf58	MDS	FALSE	2930	0.0279245	FALSE		FALSE
ENSG00000138768	USO1	MDS	FALSE	2931	0.0279221	FALSE		FALSE
ENSG00000110697	PITPNM1	MDS	FALSE	2932	0.0279136	FALSE		FALSE
ENSG00000181929	PRKAG1	MDS	FALSE	2933	0.0279082	FALSE		FALSE
ENSG00000141376	BCAS3	MDS	FALSE	2934	0.0278951	FALSE		FALSE
ENSG00000171105	INSR	MDS	FALSE	2935	0.0278869	FALSE		FALSE
ENSG00000076716	GPC4	MDS	FALSE	2936	0.0278821	FALSE		FALSE
ENSG00000122483	CCDC18	MDS	FALSE	2937	0.0278678	FALSE		FALSE
ENSG00000174175	SELP	MDS	FALSE	2938	0.0278578	FALSE		FALSE
ENSG00000125637	PSD4	MDS	FALSE	2939	0.0278508	FALSE		FALSE
ENSG00000038002	AGA	MDS	FALSE	2940	0.0278492	FALSE		FALSE
ENSG00000047249	ATP6V1H	MDS	FALSE	2941	0.0278475	FALSE		FALSE
ENSG00000138674	SEC31A	MDS	FALSE	2942	0.0278428	FALSE		FALSE
ENSG00000109381	ELF2	MDS	FALSE	2943	0.0278422	FALSE		FALSE
ENSG00000133030	MPRIP	MDS	FALSE	2944	0.0278361	FALSE		FALSE
ENSG00000183793	NPIPA5	MDS	FALSE	2945	0.0278361	FALSE		FALSE
ENSG00000167323	STIM1	MDS	FALSE	2946	0.0278316	FALSE		FALSE
ENSG00000141425	RPRD1A	MDS	FALSE	2947	0.0278316	FALSE		FALSE
ENSG00000061987	MON2	MDS	FALSE	2948	0.0278302	FALSE		FALSE
ENSG00000182934	SRPRA	MDS	FALSE	2949	0.0278253	FALSE		FALSE
ENSG00000135108	FBXO21	MDS	FALSE	2950	0.027822	FALSE		FALSE
ENSG00000108107	RPL28	MDS	FALSE	2951	0.0278174	FALSE		FALSE
ENSG00000169246	NPIPB3	MDS	FALSE	2952	0.0278069	FALSE		FALSE
ENSG00000017483	SLC38A5	MDS	FALSE	2953	0.0278066	FALSE		FALSE
ENSG00000119900	OGFRL1	MDS	FALSE	2954	0.0278002	FALSE		FALSE
ENSG00000065183	WDR3	MDS	FALSE	2955	0.0277988	FALSE		FALSE
ENSG00000031003	FAM13B	MDS	FALSE	2956	0.0277955	FALSE		FALSE
ENSG00000198898	CAPZA2	MDS	FALSE	2957	0.0277954	FALSE		FALSE
ENSG00000005238	FAM214B	MDS	FALSE	2958	0.0277951	FALSE		FALSE
ENSG00000092010	PSME1	MDS	FALSE	2959	0.0277876	FALSE		FALSE
ENSG00000177058	SLC38A9	MDS	FALSE	2960	0.0277866	FALSE		FALSE
ENSG00000168288	MMADHC	MDS	FALSE	2961	0.0277824	FALSE		FALSE
ENSG00000061936	SFSWAP	MDS	FALSE	2962	0.02778	FALSE		FALSE
ENSG00000142657	PGD	MDS	FALSE	2963	0.0277774	FALSE		FALSE
ENSG00000165671	NSD1	MDS	TRUE	2964	0.0277769	TRUE	fusion	TRUE	Act
ENSG00000139117	CPNE8	MDS	FALSE	2965	0.0277762	FALSE		FALSE
ENSG00000077549	CAPZB	MDS	FALSE	2966	0.0277698	FALSE		FALSE
ENSG00000012048	BRCA1	MDS	FALSE	2967	0.0277665	TRUE	TSG	TRUE	LoF
ENSG00000103995	CEP152	MDS	FALSE	2968	0.0277641	FALSE		FALSE
ENSG00000132485	ZRANB2	MDS	FALSE	2969	0.027749	FALSE		FALSE
ENSG00000177954	RPS27	MDS	FALSE	2970	0.0277346	FALSE		FALSE
ENSG00000090612	ZNF268	MDS	FALSE	2971	0.0277315	FALSE		FALSE
ENSG00000164023	SGMS2	MDS	FALSE	2972	0.0277271	FALSE		FALSE
ENSG00000135837	CEP350	MDS	FALSE	2973	0.0277182	FALSE		FALSE
ENSG00000173801	JUP	MDS	FALSE	2974	0.0277106	FALSE		FALSE
ENSG00000105329	TGFB1	MDS	FALSE	2975	0.0277096	FALSE		FALSE
ENSG00000055917	PUM2	MDS	FALSE	2976	0.0277095	FALSE		FALSE
ENSG00000117408	IPO13	MDS	FALSE	2977	0.0277086	FALSE		FALSE
ENSG00000136021	SCYL2	MDS	FALSE	2978	0.0277004	FALSE		FALSE
ENSG00000172748	ZNF596	MDS	FALSE	2979	0.0276999	FALSE		FALSE
ENSG00000136717	BIN1	MDS	FALSE	2980	0.0276938	FALSE		FALSE
ENSG00000155959	VBP1	MDS	FALSE	2981	0.0276823	FALSE		FALSE
ENSG00000111669	TPI1	MDS	FALSE	2982	0.0276815	FALSE		FALSE
ENSG00000176155	CCDC57	MDS	FALSE	2983	0.0276813	FALSE		FALSE
ENSG00000100416	TRMU	MDS	FALSE	2984	0.0276766	FALSE		FALSE
ENSG00000185420	SMYD3	MDS	FALSE	2985	0.0276674	FALSE		FALSE
ENSG00000071189	SNX13	MDS	FALSE	2986	0.0276665	FALSE		FALSE
ENSG00000104687	GSR	MDS	FALSE	2987	0.0276551	FALSE		FALSE
ENSG00000137824	RMDN3	MDS	FALSE	2988	0.0276466	FALSE		FALSE
ENSG00000188229	TUBB4B	MDS	FALSE	2989	0.0276428	FALSE		FALSE
ENSG00000070413	DGCR2	MDS	FALSE	2990	0.0276425	FALSE		FALSE
ENSG00000137054	POLR1E	MDS	FALSE	2991	0.027642	FALSE		FALSE
ENSG00000130479	MAP1S	MDS	FALSE	2992	0.0276396	FALSE		FALSE
ENSG00000170312	CDK1	MDS	FALSE	2993	0.0276381	FALSE		FALSE
ENSG00000102172	SMS	MDS	FALSE	2994	0.0276379	FALSE		FALSE
ENSG00000100979	PLTP	MDS	FALSE	2995	0.0276341	FALSE		FALSE
ENSG00000100994	PYGB	MDS	FALSE	2996	0.0276312	FALSE		FALSE
ENSG00000100422	CERK	MDS	FALSE	2997	0.0276239	FALSE		FALSE
ENSG00000162129	CLPB	MDS	FALSE	2998	0.0276188	FALSE		FALSE
ENSG00000145041	DCAF1	MDS	FALSE	2999	0.0276113	FALSE		FALSE
ENSG00000137100	DCTN3	MDS	FALSE	3000	0.0276079	FALSE		FALSE
ENSG00000129467	ADCY4	MDS	FALSE	3001	0.0276043	FALSE		FALSE
ENSG00000132376	INPP5K	MDS	FALSE	3002	0.0276029	FALSE		FALSE
ENSG00000102786	INTS6	MDS	FALSE	3003	0.027584	FALSE		FALSE
ENSG00000108518	PFN1	MDS	FALSE	3004	0.0275839	FALSE		FALSE
ENSG00000065613	SLK	MDS	FALSE	3005	0.0275819	FALSE		FALSE
ENSG00000196358	NTNG2	MDS	FALSE	3006	0.0275734	FALSE		FALSE
ENSG00000167747	C19orf48	MDS	FALSE	3007	0.0275604	FALSE		FALSE
ENSG00000129353	SLC44A2	MDS	FALSE	3008	0.027559	FALSE		FALSE
ENSG00000183137	CEP57L1	MDS	FALSE	3009	0.0275572	FALSE		FALSE
ENSG00000164924	YWHAZ	MDS	FALSE	3010	0.027554	FALSE		FALSE
ENSG00000186469	GNG2	MDS	FALSE	3011	0.0275509	FALSE		FALSE
ENSG00000148120	AOPEP	MDS	FALSE	3012	0.0275506	FALSE		FALSE
ENSG00000130755	GMFG	MDS	FALSE	3013	0.0275399	FALSE		FALSE
ENSG00000124571	XPO5	MDS	FALSE	3014	0.0275393	FALSE		FALSE
ENSG00000139436	GIT2	MDS	FALSE	3015	0.0275379	FALSE		FALSE
ENSG00000196189	SEMA4A	MDS	FALSE	3016	0.0275344	FALSE		FALSE
ENSG00000136842	TMOD1	MDS	FALSE	3017	0.0275321	FALSE		FALSE
ENSG00000034510	TMSB10	MDS	FALSE	3018	0.0275302	FALSE		FALSE
ENSG00000102225	CDK16	MDS	FALSE	3019	0.027525	FALSE		FALSE
ENSG00000119408	NEK6	MDS	FALSE	3020	0.0275114	FALSE		FALSE
ENSG00000163803	PLB1	MDS	FALSE	3021	0.0275081	FALSE		FALSE
ENSG00000139197	PEX5	MDS	FALSE	3022	0.027502	FALSE		FALSE
ENSG00000170921	TANC2	MDS	FALSE	3023	0.027502	FALSE		FALSE
ENSG00000156313	RPGR	MDS	FALSE	3024	0.027501	FALSE		FALSE
ENSG00000118246	FASTKD2	MDS	FALSE	3025	0.0274978	FALSE		FALSE
ENSG00000269955	FMC1-LUC7L2	MDS	FALSE	3026	0.02749	FALSE		FALSE
ENSG00000105122	RASAL3	MDS	FALSE	3027	0.0274892	FALSE		FALSE
ENSG00000115548	KDM3A	MDS	FALSE	3028	0.0274879	FALSE		FALSE
ENSG00000113719	ERGIC1	MDS	FALSE	3029	0.0274876	FALSE		FALSE
ENSG00000125835	SNRPB	MDS	FALSE	3030	0.0274866	FALSE		FALSE
ENSG00000142453	CARM1	MDS	FALSE	3031	0.0274852	FALSE		FALSE
ENSG00000143748	NVL	MDS	FALSE	3032	0.0274821	FALSE		FALSE
ENSG00000026025	VIM	MDS	FALSE	3033	0.0274768	FALSE		FALSE
ENSG00000168461	RAB31	MDS	FALSE	3034	0.0274764	FALSE		FALSE
ENSG00000196628	TCF4	MDS	FALSE	3035	0.0274619	FALSE		TRUE	Act
ENSG00000136152	COG3	MDS	FALSE	3036	0.0274539	FALSE		FALSE
ENSG00000072736	NFATC3	MDS	FALSE	3037	0.0274534	FALSE		FALSE
ENSG00000122034	GTF3A	MDS	FALSE	3038	0.0274506	FALSE		FALSE
ENSG00000101452	DHX35	MDS	FALSE	3039	0.0274492	FALSE		FALSE
ENSG00000143224	PPOX	MDS	FALSE	3040	0.0274474	FALSE		FALSE
ENSG00000175063	UBE2C	MDS	FALSE	3041	0.0274415	FALSE		FALSE
ENSG00000147364	FBXO25	MDS	FALSE	3042	0.0274389	FALSE		FALSE
ENSG00000136504	KAT7	MDS	FALSE	3043	0.0274369	TRUE	oncogene	FALSE
ENSG00000112137	PHACTR1	MDS	FALSE	3044	0.0274367	FALSE		FALSE
ENSG00000160991	ORAI2	MDS	FALSE	3045	0.0274254	FALSE		FALSE
ENSG00000136682	CBWD2	MDS	FALSE	3046	0.0274231	FALSE		FALSE
ENSG00000076043	REXO2	MDS	FALSE	3047	0.0274213	FALSE		FALSE
ENSG00000168255	POLR2J3	MDS	FALSE	3048	0.0274197	FALSE		FALSE
ENSG00000148158	SNX30	MDS	FALSE	3049	0.0274181	FALSE		FALSE
ENSG00000095139	ARCN1	MDS	FALSE	3050	0.0274175	FALSE		FALSE
ENSG00000155962	CLIC2	MDS	FALSE	3051	0.0274136	FALSE		FALSE
ENSG00000196878	LAMB3	MDS	FALSE	3052	0.0274033	FALSE		FALSE
ENSG00000184428	TOP1MT	MDS	FALSE	3053	0.0274022	FALSE		FALSE
ENSG00000065000	AP3D1	MDS	FALSE	3054	0.027401	FALSE		FALSE
ENSG00000147130	ZMYM3	MDS	TRUE	3055	0.0273865	TRUE	TSG	FALSE
ENSG00000242802	AP5Z1	MDS	FALSE	3056	0.0273854	FALSE		FALSE
ENSG00000111328	CDK2AP1	MDS	FALSE	3057	0.0273801	FALSE		FALSE
ENSG00000103342	GSPT1	MDS	FALSE	3058	0.0273796	FALSE		FALSE
ENSG00000185973	TMLHE	MDS	FALSE	3059	0.0273758	FALSE		FALSE
ENSG00000105639	JAK3	MDS	TRUE	3060	0.0273726	TRUE	oncogene	TRUE	Act
ENSG00000085733	CTTN	MDS	FALSE	3061	0.0273707	FALSE		FALSE
ENSG00000163913	IFT122	MDS	FALSE	3062	0.0273661	FALSE		FALSE
ENSG00000169679	BUB1	MDS	FALSE	3063	0.0273655	FALSE		FALSE
ENSG00000204524	ZNF805	MDS	FALSE	3064	0.0273618	FALSE		FALSE
ENSG00000106868	SUSD1	MDS	FALSE	3065	0.0273574	FALSE		FALSE
ENSG00000137288	UQCC2	MDS	FALSE	3066	0.0273572	FALSE		FALSE
ENSG00000204634	TBC1D8	MDS	FALSE	3067	0.0273568	FALSE		FALSE
ENSG00000114353	GNAI2	MDS	FALSE	3068	0.0273565	FALSE		TRUE	ambiguous
ENSG00000105723	GSK3A	MDS	FALSE	3069	0.0273516	FALSE		FALSE
ENSG00000156587	UBE2L6	MDS	FALSE	3070	0.0273502	FALSE		FALSE
ENSG00000156256	USP16	MDS	FALSE	3071	0.0273455	FALSE		FALSE
ENSG00000033867	SLC4A7	MDS	FALSE	3072	0.0273288	FALSE		FALSE
ENSG00000106263	EIF3B	MDS	FALSE	3073	0.0273199	FALSE		FALSE
ENSG00000131558	EXOC4	MDS	FALSE	3074	0.0273054	FALSE		FALSE
ENSG00000103274	NUBP1	MDS	FALSE	3075	0.0273041	FALSE		FALSE
ENSG00000135999	EPC2	MDS	FALSE	3076	0.0273019	FALSE		FALSE
ENSG00000058600	POLR3E	MDS	FALSE	3077	0.0272961	FALSE		FALSE
ENSG00000119801	YPEL5	MDS	FALSE	3078	0.0272954	FALSE		FALSE
ENSG00000168259	DNAJC7	MDS	FALSE	3079	0.0272944	FALSE		FALSE
ENSG00000042781	USH2A	MDS	FALSE	3080	0.0272936	FALSE		FALSE
ENSG00000135535	CD164	MDS	FALSE	3081	0.027293	FALSE		FALSE
ENSG00000138085	ATRAID	MDS	FALSE	3082	0.0272837	FALSE		FALSE
ENSG00000165030	NFIL3	MDS	FALSE	3083	0.0272771	FALSE		FALSE
ENSG00000131828	PDHA1	MDS	FALSE	3084	0.0272749	FALSE		FALSE
ENSG00000135899	SP110	MDS	FALSE	3085	0.0272684	FALSE		FALSE
ENSG00000100883	SRP54	MDS	FALSE	3086	0.027267	FALSE		FALSE
ENSG00000071626	DAZAP1	MDS	FALSE	3087	0.0272624	FALSE		TRUE	LoF
ENSG00000084693	AGBL5	MDS	FALSE	3088	0.0272598	FALSE		FALSE
ENSG00000103381	CPPED1	MDS	FALSE	3089	0.0272587	FALSE		FALSE
ENSG00000066322	ELOVL1	MDS	FALSE	3090	0.0272566	FALSE		FALSE
ENSG00000160310	PRMT2	MDS	FALSE	3091	0.0272536	FALSE		FALSE
ENSG00000177888	ZBTB41	MDS	FALSE	3092	0.0272536	FALSE		FALSE
ENSG00000089351	GRAMD1A	MDS	FALSE	3093	0.0272528	FALSE		FALSE
ENSG00000144381	HSPD1	MDS	FALSE	3094	0.0272525	FALSE		FALSE
ENSG00000106484	MEST	MDS	FALSE	3095	0.0272515	FALSE		FALSE
ENSG00000172977	KAT5	MDS	FALSE	3096	0.0272473	FALSE		FALSE
ENSG00000118985	ELL2	MDS	FALSE	3097	0.0272438	FALSE		FALSE
ENSG00000139684	ESD	MDS	FALSE	3098	0.0272349	FALSE		FALSE
ENSG00000178381	ZFAND2A	MDS	FALSE	3099	0.0272303	FALSE		FALSE
ENSG00000163785	RYK	MDS	FALSE	3100	0.0272295	FALSE		FALSE
ENSG00000162704	ARPC5	MDS	FALSE	3101	0.0272237	FALSE		FALSE
ENSG00000171634	BPTF	MDS	FALSE	3102	0.0272209	FALSE		FALSE
ENSG00000172732	MUS81	MDS	FALSE	3103	0.0272207	FALSE		FALSE
ENSG00000100109	TFIP11	MDS	FALSE	3104	0.0272064	FALSE		FALSE
ENSG00000138078	PREPL	MDS	FALSE	3105	0.0271996	FALSE		FALSE
ENSG00000115594	IL1R1	MDS	FALSE	3106	0.0271981	FALSE		FALSE
ENSG00000106105	GARS1	MDS	FALSE	3107	0.0271952	FALSE		FALSE
ENSG00000196569	LAMA2	MDS	FALSE	3108	0.0271912	FALSE		FALSE
ENSG00000183530	PRR14L	MDS	FALSE	3109	0.0271908	FALSE		FALSE
ENSG00000170035	UBE2E3	MDS	FALSE	3110	0.0271872	FALSE		FALSE
ENSG00000122692	SMU1	MDS	FALSE	3111	0.0271869	FALSE		FALSE
ENSG00000119185	ITGB1BP1	MDS	FALSE	3112	0.0271824	FALSE		FALSE
ENSG00000101162	TUBB1	MDS	FALSE	3113	0.0271765	FALSE		FALSE
ENSG00000154451	GBP5	MDS	FALSE	3114	0.0271714	FALSE		FALSE
ENSG00000071794	HLTF	MDS	FALSE	3115	0.0271703	FALSE		FALSE
ENSG00000108424	KPNB1	MDS	FALSE	3116	0.0271646	FALSE		FALSE
ENSG00000215375	MYL5	MDS	FALSE	3117	0.0271585	FALSE		FALSE
ENSG00000197971	MBP	MDS	FALSE	3118	0.0271534	FALSE		FALSE
ENSG00000158636	EMSY	MDS	FALSE	3119	0.027152	FALSE		FALSE
ENSG00000096006	CRISP3	MDS	FALSE	3120	0.0271518	FALSE		FALSE
ENSG00000152726	FAM21B	MDS	FALSE	3121	0.0271516	FALSE		FALSE
ENSG00000117640	MTFR1L	MDS	FALSE	3122	0.0271509	FALSE		FALSE
ENSG00000143621	ILF2	MDS	FALSE	3123	0.0271503	FALSE		FALSE
ENSG00000242550	SERPINB10	MDS	FALSE	3124	0.0271464	FALSE		FALSE
ENSG00000113569	NUP155	MDS	FALSE	3125	0.0271436	FALSE		FALSE
ENSG00000081189	MEF2C	MDS	FALSE	3126	0.0271417	FALSE		FALSE
ENSG00000184640	SEPTIN9	MDS	TRUE	3127	0.0271318	TRUE	fusion	FALSE
ENSG00000104859	CLASRP	MDS	FALSE	3128	0.0271298	FALSE		FALSE
ENSG00000106605	BLVRA	MDS	FALSE	3129	0.0271209	FALSE		FALSE
ENSG00000147123	NDUFB11	MDS	FALSE	3130	0.0271195	FALSE		FALSE
ENSG00000011485	PPP5C	MDS	FALSE	3131	0.0271172	FALSE		FALSE
ENSG00000130725	UBE2M	MDS	FALSE	3132	0.0271141	FALSE		FALSE
ENSG00000033100	CHPF2	MDS	FALSE	3133	0.027114	FALSE		FALSE
ENSG00000135624	CCT7	MDS	FALSE	3134	0.0271059	FALSE		FALSE
ENSG00000153066	TXNDC11	MDS	FALSE	3135	0.0271044	FALSE		FALSE
ENSG00000108262	GIT1	MDS	FALSE	3136	0.0270961	FALSE		FALSE
ENSG00000171777	RASGRP4	MDS	FALSE	3137	0.0270945	FALSE		FALSE
ENSG00000161800	RACGAP1	MDS	FALSE	3138	0.0270851	FALSE		FALSE
ENSG00000103051	COG4	MDS	FALSE	3139	0.0270798	FALSE		FALSE
ENSG00000033030	ZCCHC8	MDS	FALSE	3140	0.0270778	TRUE	fusion	FALSE
ENSG00000044574	HSPA5	MDS	FALSE	3141	0.0270708	FALSE		FALSE
ENSG00000144118	RALB	MDS	FALSE	3142	0.0270628	FALSE		FALSE
ENSG00000133606	MKRN1	MDS	FALSE	3143	0.0270594	FALSE		FALSE
ENSG00000038427	VCAN	MDS	FALSE	3144	0.0270571	FALSE		FALSE
ENSG00000136273	HUS1	MDS	FALSE	3145	0.0270481	FALSE		FALSE
ENSG00000161671	EMC10	MDS	FALSE	3146	0.0270476	FALSE		FALSE
ENSG00000002834	LASP1	MDS	TRUE	3147	0.0270388	TRUE	fusion	FALSE
ENSG00000156575	PRG3	MDS	FALSE	3148	0.0270319	FALSE		FALSE
ENSG00000198231	DDX42	MDS	FALSE	3149	0.0270277	FALSE		FALSE
ENSG00000165914	TTC7B	MDS	FALSE	3150	0.0270247	FALSE		FALSE
ENSG00000106290	TAF6	MDS	FALSE	3151	0.027021	FALSE		FALSE
ENSG00000166451	CENPN	MDS	FALSE	3152	0.0270125	FALSE		FALSE
ENSG00000136536	MARCHF7	MDS	FALSE	3153	0.0269965	FALSE		FALSE
ENSG00000158773	USF1	MDS	FALSE	3154	0.0269963	FALSE		FALSE
ENSG00000136758	YME1L1	MDS	FALSE	3155	0.0269943	FALSE		FALSE
ENSG00000167863	ATP5PD	MDS	FALSE	3156	0.0269834	FALSE		FALSE
ENSG00000056097	ZFR	MDS	FALSE	3157	0.0269811	FALSE		FALSE
ENSG00000121060	TRIM25	MDS	FALSE	3158	0.0269807	FALSE		FALSE
ENSG00000111731	C2CD5	MDS	FALSE	3159	0.0269791	FALSE		FALSE
ENSG00000007392	LUC7L	MDS	FALSE	3160	0.0269743	FALSE		FALSE
ENSG00000165568	AKR1E2	MDS	FALSE	3161	0.026974	FALSE		FALSE
ENSG00000006744	ELAC2	MDS	FALSE	3162	0.0269684	FALSE		FALSE
ENSG00000142185	TRPM2	MDS	FALSE	3163	0.0269683	FALSE		FALSE
ENSG00000100813	ACIN1	MDS	FALSE	3164	0.0269584	FALSE		FALSE
ENSG00000165688	PMPCA	MDS	FALSE	3165	0.0269571	FALSE		FALSE
ENSG00000112033	PPARD	MDS	FALSE	3166	0.0269459	FALSE		FALSE
ENSG00000138757	G3BP2	MDS	FALSE	3167	0.0269448	FALSE		FALSE
ENSG00000072210	ALDH3A2	MDS	FALSE	3168	0.0269408	FALSE		FALSE
ENSG00000148660	CAMK2G	MDS	FALSE	3169	0.0269408	FALSE		FALSE
ENSG00000198185	ZNF334	MDS	FALSE	3170	0.0269215	FALSE		FALSE
ENSG00000155463	OXA1L	MDS	FALSE	3171	0.0269197	FALSE		FALSE
ENSG00000137055	PLAA	MDS	FALSE	3172	0.026909	FALSE		FALSE
ENSG00000163565	IFI16	MDS	FALSE	3173	0.0269061	FALSE		FALSE
ENSG00000114648	KLHL18	MDS	FALSE	3174	0.0269037	FALSE		FALSE
ENSG00000164535	DAGLB	MDS	FALSE	3175	0.0269011	FALSE		FALSE
ENSG00000152689	RASGRP3	MDS	FALSE	3176	0.0268996	FALSE		FALSE
ENSG00000239521	CASTOR3	MDS	FALSE	3177	0.0268868	FALSE		FALSE
ENSG00000148357	HMCN2	MDS	FALSE	3178	0.0268835	FALSE		FALSE
ENSG00000090470	PDCD7	MDS	FALSE	3179	0.0268775	FALSE		FALSE
ENSG00000076604	TRAF4	MDS	FALSE	3180	0.0268752	FALSE		FALSE
ENSG00000115414	FN1	MDS	FALSE	3181	0.0268731	FALSE		TRUE	LoF
ENSG00000100557	CCDC198	MDS	FALSE	3182	0.0268716	FALSE		FALSE
ENSG00000166341	DCHS1	MDS	FALSE	3183	0.0268689	FALSE		FALSE
ENSG00000163513	TGFBR2	MDS	FALSE	3184	0.0268679	TRUE	TSG	TRUE	LoF
ENSG00000166169	POLL	MDS	FALSE	3185	0.0268532	FALSE		FALSE
ENSG00000152582	SPEF2	MDS	FALSE	3186	0.0268459	FALSE		FALSE
ENSG00000115694	STK25	MDS	FALSE	3187	0.0268417	FALSE		FALSE
ENSG00000162722	TRIM58	MDS	FALSE	3188	0.0268373	FALSE		FALSE
ENSG00000177595	PIDD1	MDS	FALSE	3189	0.0268339	FALSE		FALSE
ENSG00000105568	PPP2R1A	MDS	FALSE	3190	0.0268307	TRUE	TSG	TRUE	Act
ENSG00000147526	TACC1	MDS	FALSE	3191	0.0268233	FALSE		FALSE
ENSG00000151694	ADAM17	MDS	FALSE	3192	0.0268218	FALSE		FALSE
ENSG00000112983	BRD8	MDS	FALSE	3193	0.0268211	FALSE		FALSE
ENSG00000131171	SH3BGRL	MDS	FALSE	3194	0.0268144	FALSE		FALSE
ENSG00000101182	PSMA7	MDS	FALSE	3195	0.0268071	FALSE		FALSE
ENSG00000101347	SAMHD1	MDS	FALSE	3196	0.0267852	FALSE		FALSE
ENSG00000005075	POLR2J	MDS	FALSE	3197	0.0267839	FALSE		FALSE
ENSG00000228278	ORM2	MDS	FALSE	3198	0.0267745	FALSE		FALSE
ENSG00000135778	NTPCR	MDS	FALSE	3199	0.0267722	FALSE		FALSE
ENSG00000154222	CC2D1B	MDS	FALSE	3200	0.0267709	FALSE		FALSE
ENSG00000177700	POLR2L	MDS	FALSE	3201	0.0267701	FALSE		FALSE
ENSG00000125386	FAM193A	MDS	FALSE	3202	0.0267658	FALSE		FALSE
ENSG00000105204	DYRK1B	MDS	FALSE	3203	0.0267603	FALSE		FALSE
ENSG00000175582	RAB6A	MDS	FALSE	3204	0.0267582	FALSE		FALSE
ENSG00000151923	TIAL1	MDS	FALSE	3205	0.0267526	FALSE		FALSE
ENSG00000166801	FAM111A	MDS	FALSE	3206	0.0267508	FALSE		FALSE
ENSG00000115317	HTRA2	MDS	FALSE	3207	0.0267488	FALSE		TRUE	LoF
ENSG00000079950	STX7	MDS	FALSE	3208	0.0267454	FALSE		FALSE
ENSG00000023171	GRAMD1B	MDS	FALSE	3209	0.026742	FALSE		FALSE
ENSG00000165813	CCDC186	MDS	FALSE	3210	0.0267269	FALSE		FALSE
ENSG00000164032	H2AZ1	MDS	FALSE	3211	0.0267265	FALSE		FALSE
ENSG00000124333	VAMP7	MDS	FALSE	3212	0.0267218	FALSE		FALSE
ENSG00000157916	RER1	MDS	FALSE	3213	0.0267214	FALSE		FALSE
ENSG00000173530	TNFRSF10D	MDS	FALSE	3214	0.0267184	FALSE		FALSE
ENSG00000164938	TP53INP1	MDS	FALSE	3215	0.0267151	FALSE		FALSE
ENSG00000125245	GPR18	MDS	FALSE	3216	0.0267099	FALSE		FALSE
ENSG00000171914	TLN2	MDS	FALSE	3217	0.0267054	FALSE		FALSE
ENSG00000002586	CD99	MDS	FALSE	3218	0.0266901	FALSE		FALSE
ENSG00000110848	CD69	MDS	FALSE	3219	0.0266897	FALSE		FALSE
ENSG00000153560	UBP1	MDS	FALSE	3220	0.0266858	FALSE		FALSE
ENSG00000101365	IDH3B	MDS	FALSE	3221	0.0266694	FALSE		FALSE
ENSG00000145241	CENPC	MDS	FALSE	3222	0.0266694	FALSE		FALSE
ENSG00000127452	FBXL12	MDS	FALSE	3223	0.026669	FALSE		FALSE
ENSG00000130203	APOE	MDS	FALSE	3224	0.0266684	FALSE		FALSE
ENSG00000188647	PTAR1	MDS	FALSE	3225	0.0266653	FALSE		FALSE
ENSG00000232629	HLA-DQB2	MDS	FALSE	3226	0.0266647	FALSE		FALSE
ENSG00000238083	LRRC37A2	MDS	FALSE	3227	0.0266619	FALSE		FALSE
ENSG00000214517	PPME1	MDS	FALSE	3228	0.0266609	FALSE		FALSE
ENSG00000118515	SGK1	MDS	TRUE	3229	0.026649	TRUE	oncogene	TRUE	ambiguous
ENSG00000244754	N4BP2L2	MDS	FALSE	3230	0.0266477	FALSE		FALSE
ENSG00000107829	FBXW4	MDS	FALSE	3231	0.0266472	FALSE		FALSE
ENSG00000142534	RPS11	MDS	FALSE	3232	0.0266303	FALSE		FALSE
ENSG00000157600	TMEM164	MDS	FALSE	3233	0.0266285	FALSE		FALSE
ENSG00000163945	UVSSA	MDS	FALSE	3234	0.0266266	FALSE		FALSE
ENSG00000112212	TSPO2	MDS	FALSE	3235	0.0266265	FALSE		FALSE
ENSG00000132305	IMMT	MDS	FALSE	3236	0.026626	FALSE		FALSE
ENSG00000196159	FAT4	MDS	TRUE	3237	0.0266237	TRUE	TSG	TRUE	LoF
ENSG00000129197	RPAIN	MDS	FALSE	3238	0.0266169	FALSE		FALSE
ENSG00000157456	CCNB2	MDS	FALSE	3239	0.0266115	FALSE		FALSE
ENSG00000185864	NPIPB4	MDS	FALSE	3240	0.0266057	FALSE		FALSE
ENSG00000197894	ADH5	MDS	FALSE	3241	0.026603	FALSE		FALSE
ENSG00000168944	CEP120	MDS	FALSE	3242	0.0265995	FALSE		FALSE
ENSG00000100450	GZMH	MDS	FALSE	3243	0.0265986	FALSE		FALSE
ENSG00000120616	EPC1	MDS	FALSE	3244	0.0265956	FALSE		FALSE
ENSG00000129691	ASH2L	MDS	FALSE	3245	0.026593	FALSE		FALSE
ENSG00000068903	SIRT2	MDS	FALSE	3246	0.0265905	FALSE		FALSE
ENSG00000138670	RASGEF1B	MDS	FALSE	3247	0.0265755	FALSE		FALSE
ENSG00000174738	NR1D2	MDS	FALSE	3248	0.0265733	FALSE		FALSE
ENSG00000177674	AGTRAP	MDS	FALSE	3249	0.026571	FALSE		FALSE
ENSG00000205744	DENND1C	MDS	FALSE	3250	0.0265696	FALSE		FALSE
ENSG00000160613	PCSK7	MDS	FALSE	3251	0.0265693	FALSE		FALSE
ENSG00000068784	SRBD1	MDS	FALSE	3252	0.0265657	FALSE		FALSE
ENSG00000163156	SCNM1	MDS	FALSE	3253	0.0265635	FALSE		FALSE
ENSG00000133106	EPSTI1	MDS	FALSE	3254	0.0265566	FALSE		FALSE
ENSG00000170006	TMEM154	MDS	FALSE	3255	0.0265535	FALSE		FALSE
ENSG00000273542	H4C12	MDS	FALSE	3256	0.0265476	FALSE		FALSE
ENSG00000132383	RPA1	MDS	FALSE	3257	0.0265318	FALSE		FALSE
ENSG00000031698	SARS1	MDS	FALSE	3258	0.0265274	FALSE		FALSE
ENSG00000159753	CARMIL2	MDS	FALSE	3259	0.0265232	FALSE		FALSE
ENSG00000189306	RRP7A	MDS	FALSE	3260	0.0265129	FALSE		FALSE
ENSG00000138785	INTS12	MDS	FALSE	3261	0.0265065	FALSE		FALSE
ENSG00000132670	PTPRA	MDS	FALSE	3262	0.0265062	FALSE		FALSE
ENSG00000136381	IREB2	MDS	FALSE	3263	0.0264955	FALSE		FALSE
ENSG00000100519	PSMC6	MDS	FALSE	3264	0.0264838	FALSE		FALSE
ENSG00000049239	H6PD	MDS	FALSE	3265	0.0264836	FALSE		FALSE
ENSG00000184260	H2AC20	MDS	FALSE	3266	0.026482	FALSE		FALSE
ENSG00000188976	NOC2L	MDS	FALSE	3267	0.0264809	FALSE		FALSE
ENSG00000185885	IFITM1	MDS	FALSE	3268	0.0264808	FALSE		FALSE
ENSG00000127947	PTPN12	MDS	FALSE	3269	0.0264726	FALSE		FALSE
ENSG00000146574	CCZ1B	MDS	FALSE	3270	0.0264679	FALSE		FALSE
ENSG00000172493	AFF1	MDS	TRUE	3271	0.0264616	TRUE	fusion	TRUE	Act
ENSG00000145907	G3BP1	MDS	FALSE	3272	0.0264546	FALSE		FALSE
ENSG00000172893	DHCR7	MDS	FALSE	3273	0.0264505	FALSE		FALSE
ENSG00000131375	CAPN7	MDS	FALSE	3274	0.0264502	FALSE		FALSE
ENSG00000175467	SART1	MDS	FALSE	3275	0.026448	FALSE		FALSE
ENSG00000132002	DNAJB1	MDS	FALSE	3276	0.0264469	TRUE	fusion	TRUE	LoF
ENSG00000143384	MCL1	MDS	FALSE	3277	0.0264466	FALSE		FALSE
ENSG00000160214	RRP1	MDS	FALSE	3278	0.026439	FALSE		FALSE
ENSG00000104885	DOT1L	MDS	FALSE	3279	0.0264387	FALSE		TRUE	LoF
ENSG00000119013	NDUFB3	MDS	FALSE	3280	0.0264386	FALSE		FALSE
ENSG00000130821	SLC6A8	MDS	FALSE	3281	0.0264366	FALSE		FALSE
ENSG00000053254	FOXN3	MDS	FALSE	3282	0.0264355	FALSE		FALSE
ENSG00000004534	RBM6	MDS	FALSE	3283	0.0264332	FALSE		FALSE
ENSG00000122122	SASH3	MDS	FALSE	3284	0.0264233	FALSE		FALSE
ENSG00000065882	TBC1D1	MDS	FALSE	3285	0.0264135	FALSE		FALSE
ENSG00000122026	RPL21	MDS	FALSE	3286	0.0264017	FALSE		FALSE
ENSG00000175065	DSG4	MDS	FALSE	3287	0.0263992	FALSE		FALSE
ENSG00000187210	GCNT1	MDS	FALSE	3288	0.026399	FALSE		FALSE
ENSG00000023909	GCLM	MDS	FALSE	3289	0.0263956	FALSE		FALSE
ENSG00000128881	TTBK2	MDS	FALSE	3290	0.0263932	FALSE		FALSE
ENSG00000176248	ANAPC2	MDS	FALSE	3291	0.0263832	FALSE		FALSE
ENSG00000006459	KDM7A	MDS	FALSE	3292	0.0263786	FALSE		FALSE
ENSG00000087085	ACHE	MDS	FALSE	3293	0.0263644	FALSE		FALSE
ENSG00000196862	RGPD4	MDS	FALSE	3294	0.0263643	FALSE		FALSE
ENSG00000104325	DECR1	MDS	FALSE	3295	0.0263634	FALSE		FALSE
ENSG00000110011	DNAJC4	MDS	FALSE	3296	0.0263628	FALSE		FALSE
ENSG00000198689	SLC9A6	MDS	FALSE	3297	0.0263612	FALSE		FALSE
ENSG00000104388	RAB2A	MDS	FALSE	3298	0.0263603	FALSE		FALSE
ENSG00000099250	NRP1	MDS	FALSE	3299	0.026355	FALSE		TRUE	LoF
ENSG00000131966	ACTR10	MDS	FALSE	3300	0.026349	FALSE		FALSE
ENSG00000105287	PRKD2	MDS	FALSE	3301	0.0263479	FALSE		TRUE	ambiguous
ENSG00000105821	DNAJC2	MDS	FALSE	3302	0.0263386	FALSE		FALSE
ENSG00000255587	RAB44	MDS	FALSE	3303	0.0263355	FALSE		FALSE
ENSG00000167110	GOLGA2	MDS	FALSE	3304	0.0263336	FALSE		FALSE
ENSG00000137312	FLOT1	MDS	FALSE	3305	0.0263335	FALSE		FALSE
ENSG00000101825	MXRA5	MDS	FALSE	3306	0.0263318	FALSE		FALSE
ENSG00000121680	PEX16	MDS	FALSE	3307	0.026331	FALSE		FALSE
ENSG00000168438	CDC40	MDS	FALSE	3308	0.0263296	FALSE		FALSE
ENSG00000067082	KLF6	MDS	FALSE	3309	0.0263295	TRUE	TSG	FALSE
ENSG00000167526	RPL13	MDS	FALSE	3310	0.0263277	FALSE		FALSE
ENSG00000155508	CNOT8	MDS	FALSE	3311	0.0263185	FALSE		FALSE
ENSG00000146094	DOK3	MDS	FALSE	3312	0.0263121	FALSE		FALSE
ENSG00000197860	SGTB	MDS	FALSE	3313	0.0263103	FALSE		FALSE
ENSG00000066336	SPI1	MDS	FALSE	3314	0.0263097	FALSE		FALSE
ENSG00000168116	KIAA1586	MDS	FALSE	3315	0.0263029	FALSE		FALSE
ENSG00000126709	IFI6	MDS	FALSE	3316	0.0263013	FALSE		FALSE
ENSG00000148308	GTF3C5	MDS	FALSE	3317	0.0262856	FALSE		FALSE
ENSG00000198795	ZNF521	MDS	TRUE	3318	0.0262849	TRUE	oncogene, fusion	TRUE	Act
ENSG00000136715	SAP130	MDS	FALSE	3319	0.0262828	FALSE		FALSE
ENSG00000026950	BTN3A1	MDS	FALSE	3320	0.0262775	FALSE		FALSE
ENSG00000196405	EVL	MDS	FALSE	3321	0.0262761	FALSE		FALSE
ENSG00000185825	BCAP31	MDS	FALSE	3322	0.0262668	FALSE		FALSE
ENSG00000071242	RPS6KA2	MDS	FALSE	3323	0.0262616	FALSE		FALSE
ENSG00000119314	PTBP3	MDS	FALSE	3324	0.0262581	FALSE		FALSE
ENSG00000197226	TBC1D9B	MDS	FALSE	3325	0.0262566	FALSE		FALSE
ENSG00000113240	CLK4	MDS	FALSE	3326	0.0262532	FALSE		FALSE
ENSG00000093000	NUP50	MDS	FALSE	3327	0.0262505	FALSE		FALSE
ENSG00000168439	STIP1	MDS	FALSE	3328	0.0262462	FALSE		FALSE
ENSG00000022840	RNF10	MDS	FALSE	3329	0.0262454	FALSE		FALSE
ENSG00000186364	NUDT17	MDS	FALSE	3330	0.0262368	FALSE		FALSE
ENSG00000197555	SIPA1L1	MDS	FALSE	3331	0.0262356	FALSE		FALSE
ENSG00000183474	GTF2H2C	MDS	FALSE	3332	0.0262324	FALSE		FALSE
ENSG00000131149	GSE1	MDS	FALSE	3333	0.0262221	FALSE		FALSE
ENSG00000172725	CORO1B	MDS	FALSE	3334	0.026222	FALSE		FALSE
ENSG00000134283	PPHLN1	MDS	FALSE	3335	0.0262187	FALSE		FALSE
ENSG00000108061	SHOC2	MDS	FALSE	3336	0.0262178	FALSE		FALSE
ENSG00000164463	CREBRF	MDS	FALSE	3337	0.0262175	FALSE		FALSE
ENSG00000196821	ILRUN	MDS	FALSE	3338	0.0262166	FALSE		FALSE
ENSG00000101132	PFDN4	MDS	FALSE	3339	0.0262162	FALSE		FALSE
ENSG00000156467	UQCRB	MDS	FALSE	3340	0.0262043	FALSE		FALSE
ENSG00000186185	KIF18B	MDS	FALSE	3341	0.0262029	FALSE		FALSE
ENSG00000125503	PPP1R12C	MDS	FALSE	3342	0.0261975	FALSE		FALSE
ENSG00000048471	SNX29	MDS	TRUE	3343	0.0261967	TRUE	fusion	FALSE
ENSG00000004487	KDM1A	MDS	FALSE	3344	0.0261961	FALSE		FALSE
ENSG00000130749	ZC3H4	MDS	FALSE	3345	0.0261825	FALSE		FALSE
ENSG00000108604	SMARCD2	MDS	FALSE	3346	0.0261803	FALSE		FALSE
ENSG00000179526	SHARPIN	MDS	FALSE	3347	0.0261764	FALSE		FALSE
ENSG00000161888	SPC24	MDS	FALSE	3348	0.0261754	FALSE		FALSE
ENSG00000119912	IDE	MDS	FALSE	3349	0.0261747	FALSE		FALSE
ENSG00000198001	AC093012.1	MDS	FALSE	3350	0.0261745	FALSE		FALSE
ENSG00000113269	RNF130	MDS	FALSE	3351	0.0261729	FALSE		FALSE
ENSG00000036257	CUL3	MDS	FALSE	3352	0.0261715	TRUE	TSG	TRUE	LoF
ENSG00000214013	GANC	MDS	FALSE	3353	0.0261616	FALSE		FALSE
ENSG00000105281	SLC1A5	MDS	FALSE	3354	0.0261553	FALSE		FALSE
ENSG00000174243	DDX23	MDS	FALSE	3355	0.0261535	FALSE		FALSE
ENSG00000020633	RUNX3	MDS	FALSE	3356	0.0261495	FALSE		FALSE
ENSG00000149554	CHEK1	MDS	FALSE	3357	0.0261475	FALSE		FALSE
ENSG00000171848	RRM2	MDS	FALSE	3358	0.0261432	FALSE		FALSE
ENSG00000078140	UBE2K	MDS	FALSE	3359	0.0261418	FALSE		FALSE
ENSG00000128609	NDUFA5	MDS	FALSE	3360	0.0261404	FALSE		FALSE
ENSG00000117523	PRRC2C	MDS	FALSE	3361	0.0261402	FALSE		FALSE
ENSG00000008405	CRY1	MDS	FALSE	3362	0.0261373	FALSE		FALSE
ENSG00000146830	GIGYF1	MDS	FALSE	3363	0.0261349	FALSE		FALSE
ENSG00000170471	RALGAPB	MDS	FALSE	3364	0.0261283	FALSE		FALSE
ENSG00000107566	ERLIN1	MDS	FALSE	3365	0.0261268	FALSE		FALSE
ENSG00000123473	STIL	MDS	TRUE	3366	0.026126	TRUE	oncogene, fusion	TRUE	ambiguous
ENSG00000124702	KLHDC3	MDS	FALSE	3367	0.0261241	FALSE		FALSE
ENSG00000126003	PLAGL2	MDS	FALSE	3368	0.0261176	FALSE		FALSE
ENSG00000115368	WDR75	MDS	FALSE	3369	0.026116	FALSE		FALSE
ENSG00000100162	CENPM	MDS	FALSE	3370	0.0260985	FALSE		FALSE
ENSG00000133706	LARS1	MDS	FALSE	3371	0.0260968	FALSE		FALSE
ENSG00000108443	RPS6KB1	MDS	FALSE	3372	0.0260866	FALSE		FALSE
ENSG00000184990	SIVA1	MDS	FALSE	3373	0.0260843	FALSE		FALSE
ENSG00000117528	ABCD3	MDS	FALSE	3374	0.0260841	FALSE		FALSE
ENSG00000163050	COQ8A	MDS	FALSE	3375	0.0260827	FALSE		FALSE
ENSG00000008838	MED24	MDS	FALSE	3376	0.0260658	FALSE		FALSE
ENSG00000261247	GOLGA8T	MDS	FALSE	3377	0.0260526	FALSE		FALSE
ENSG00000167671	UBXN6	MDS	FALSE	3378	0.026051	FALSE		FALSE
ENSG00000159166	LAD1	MDS	FALSE	3379	0.0260492	FALSE		FALSE
ENSG00000171051	FPR1	MDS	FALSE	3380	0.0260437	FALSE		FALSE
ENSG00000108175	ZMIZ1	MDS	FALSE	3381	0.0260431	FALSE		FALSE
ENSG00000130511	SSBP4	MDS	FALSE	3382	0.0260404	FALSE		FALSE
ENSG00000077254	USP33	MDS	FALSE	3383	0.0260368	FALSE		FALSE
ENSG00000176209	SMIM19	MDS	FALSE	3384	0.0260324	FALSE		FALSE
ENSG00000142634	EFHD2	MDS	FALSE	3385	0.0260318	FALSE		FALSE
ENSG00000147533	GOLGA7	MDS	FALSE	3386	0.0260251	FALSE		FALSE
ENSG00000168961	LGALS9	MDS	FALSE	3387	0.0260232	FALSE		FALSE
ENSG00000082212	ME2	MDS	FALSE	3388	0.0260167	FALSE		FALSE
ENSG00000025708	TYMP	MDS	FALSE	3389	0.0260167	FALSE		FALSE
ENSG00000138095	LRPPRC	MDS	FALSE	3390	0.0260164	FALSE		FALSE
ENSG00000168264	IRF2BP2	MDS	FALSE	3391	0.0260147	FALSE		FALSE
ENSG00000161204	ABCF3	MDS	FALSE	3392	0.0260134	FALSE		FALSE
ENSG00000172785	CBWD1	MDS	FALSE	3393	0.0260102	FALSE		FALSE
ENSG00000168724	DNAJC21	MDS	FALSE	3394	0.0260046	FALSE		FALSE
ENSG00000140983	RHOT2	MDS	FALSE	3395	0.0259994	FALSE		FALSE
ENSG00000156261	CCT8	MDS	FALSE	3396	0.0259967	FALSE		FALSE
ENSG00000131100	ATP6V1E1	MDS	FALSE	3397	0.0259892	FALSE		FALSE
ENSG00000011566	MAP4K3	MDS	FALSE	3398	0.0259887	FALSE		FALSE
ENSG00000101246	ARFRP1	MDS	FALSE	3399	0.0259814	FALSE		FALSE
ENSG00000072803	FBXW11	MDS	FALSE	3400	0.0259813	FALSE		FALSE
ENSG00000011009	LYPLA2	MDS	FALSE	3401	0.025981	FALSE		FALSE
ENSG00000111252	SH2B3	MDS	TRUE	3402	0.0259727	TRUE	TSG	TRUE	ambiguous
ENSG00000080608	PUM3	MDS	FALSE	3403	0.0259722	FALSE		FALSE
ENSG00000198814	GK	MDS	FALSE	3404	0.0259681	FALSE		FALSE
ENSG00000173546	CSPG4	MDS	FALSE	3405	0.0259666	FALSE		FALSE
ENSG00000175395	ZNF25	MDS	FALSE	3406	0.0259619	FALSE		FALSE
ENSG00000117298	ECE1	MDS	FALSE	3407	0.02596	FALSE		FALSE
ENSG00000095002	MSH2	MDS	FALSE	3408	0.0259466	TRUE	TSG	FALSE
ENSG00000139746	RBM26	MDS	FALSE	3409	0.0259437	FALSE		FALSE
ENSG00000070540	WIPI1	MDS	FALSE	3410	0.0259225	FALSE		FALSE
ENSG00000188295	ZNF669	MDS	FALSE	3411	0.0259131	FALSE		FALSE
ENSG00000076924	XAB2	MDS	FALSE	3412	0.0259097	FALSE		FALSE
ENSG00000160294	MCM3AP	MDS	FALSE	3413	0.0259096	FALSE		TRUE	ambiguous
ENSG00000188917	TRMT2B	MDS	FALSE	3414	0.0259093	FALSE		FALSE
ENSG00000104812	GYS1	MDS	FALSE	3415	0.0259059	FALSE		FALSE
ENSG00000104889	RNASEH2A	MDS	FALSE	3416	0.0258962	FALSE		FALSE
ENSG00000135821	GLUL	MDS	FALSE	3417	0.0258959	FALSE		FALSE
ENSG00000168394	TAP1	MDS	FALSE	3418	0.0258913	FALSE		FALSE
ENSG00000156482	RPL30	MDS	FALSE	3419	0.0258908	FALSE		FALSE
ENSG00000189077	TMEM120A	MDS	FALSE	3420	0.0258886	FALSE		FALSE
ENSG00000164879	CA3	MDS	FALSE	3421	0.0258771	FALSE		FALSE
ENSG00000170266	GLB1	MDS	FALSE	3422	0.0258761	FALSE		FALSE
ENSG00000168374	ARF4	MDS	FALSE	3423	0.0258724	FALSE		FALSE
ENSG00000145050	MANF	MDS	FALSE	3424	0.025869	FALSE		FALSE
ENSG00000032389	EIPR1	MDS	FALSE	3425	0.0258689	FALSE		FALSE
ENSG00000153015	CWC27	MDS	FALSE	3426	0.0258574	FALSE		FALSE
ENSG00000159921	GNE	MDS	FALSE	3427	0.0258565	FALSE		FALSE
ENSG00000011454	RABGAP1	MDS	FALSE	3428	0.0258524	FALSE		FALSE
ENSG00000099968	BCL2L13	MDS	FALSE	3429	0.0258487	FALSE		FALSE
ENSG00000103126	AXIN1	MDS	FALSE	3430	0.0258478	TRUE	TSG	TRUE	LoF
ENSG00000116539	ASH1L	MDS	FALSE	3431	0.0258439	FALSE		FALSE
ENSG00000187742	SECISBP2	MDS	FALSE	3432	0.0258436	FALSE		FALSE
ENSG00000275832	ARHGAP23	MDS	FALSE	3433	0.0258406	FALSE		FALSE
ENSG00000270647	TAF15	MDS	TRUE	3434	0.0258382	TRUE	oncogene, fusion	TRUE	ambiguous
ENSG00000197345	MRPL21	MDS	FALSE	3435	0.0258382	FALSE		FALSE
ENSG00000132912	DCTN4	MDS	FALSE	3436	0.0258341	FALSE		FALSE
ENSG00000115415	STAT1	MDS	FALSE	3437	0.025833	FALSE		FALSE
ENSG00000124782	RREB1	MDS	FALSE	3438	0.025821	FALSE		FALSE
ENSG00000205356	TECPR1	MDS	FALSE	3439	0.0258168	FALSE		FALSE
ENSG00000109475	RPL34	MDS	FALSE	3440	0.0258167	FALSE		FALSE
ENSG00000065675	PRKCQ	MDS	FALSE	3441	0.0257948	FALSE		FALSE
ENSG00000156650	KAT6B	MDS	TRUE	3442	0.0257868	TRUE	TSG, fusion	TRUE	Act
ENSG00000189308	LIN54	MDS	FALSE	3443	0.0257854	FALSE		FALSE
ENSG00000166523	CLEC4E	MDS	FALSE	3444	0.0257842	FALSE		FALSE
ENSG00000070010	UFD1	MDS	FALSE	3445	0.0257786	FALSE		FALSE
ENSG00000159450	TCHH	MDS	FALSE	3446	0.0257676	FALSE		FALSE
ENSG00000135842	NIBAN1	MDS	FALSE	3447	0.025766	FALSE		FALSE
ENSG00000125970	RALY	MDS	FALSE	3448	0.0257645	FALSE		FALSE
ENSG00000146278	PNRC1	MDS	FALSE	3449	0.0257499	FALSE		FALSE
ENSG00000124151	NCOA3	MDS	FALSE	3450	0.0257349	FALSE		FALSE
ENSG00000144580	CNOT9	MDS	FALSE	3451	0.0257349	FALSE		TRUE
ENSG00000176170	SPHK1	MDS	FALSE	3452	0.0257314	FALSE		FALSE
ENSG00000163710	PCOLCE2	MDS	FALSE	3453	0.02573	FALSE		FALSE
ENSG00000182534	MXRA7	MDS	FALSE	3454	0.0257253	FALSE		FALSE
ENSG00000067992	PDK3	MDS	FALSE	3455	0.0257235	FALSE		FALSE
ENSG00000064490	RFXANK	MDS	FALSE	3456	0.0257159	FALSE		FALSE
ENSG00000100316	RPL3	MDS	FALSE	3457	0.0257154	FALSE		FALSE
ENSG00000136628	EPRS1	MDS	FALSE	3458	0.02571	FALSE		FALSE
ENSG00000273749	CYFIP1	MDS	FALSE	3459	0.0257061	FALSE		FALSE
ENSG00000103202	NME4	MDS	FALSE	3460	0.0257044	FALSE		FALSE
ENSG00000183207	RUVBL2	MDS	FALSE	3461	0.0257009	FALSE		FALSE
ENSG00000062650	WAPL	MDS	FALSE	3462	0.0256993	FALSE		FALSE
ENSG00000157181	ODR4	MDS	FALSE	3463	0.0256912	FALSE		FALSE
ENSG00000275023	MLLT6	MDS	TRUE	3464	0.0256888	TRUE	fusion	FALSE
ENSG00000166233	ARIH1	MDS	FALSE	3465	0.0256883	FALSE		FALSE
ENSG00000008394	MGST1	MDS	FALSE	3466	0.0256836	FALSE		FALSE
ENSG00000179950	PUF60	MDS	FALSE	3467	0.0256828	FALSE		FALSE
ENSG00000143514	TP53BP2	MDS	FALSE	3468	0.0256788	FALSE		FALSE
ENSG00000129515	SNX6	MDS	FALSE	3469	0.0256705	FALSE		FALSE
ENSG00000186283	TOR3A	MDS	FALSE	3470	0.0256635	FALSE		FALSE
ENSG00000172716	SLFN11	MDS	FALSE	3471	0.0256627	FALSE		FALSE
ENSG00000160072	ATAD3B	MDS	FALSE	3472	0.0256599	FALSE		FALSE
ENSG00000108100	CCNY	MDS	FALSE	3473	0.0256547	FALSE		FALSE
ENSG00000147010	SH3KBP1	MDS	FALSE	3474	0.0256523	FALSE		FALSE
ENSG00000203879	GDI1	MDS	FALSE	3475	0.0256509	FALSE		FALSE
ENSG00000138802	SEC24B	MDS	FALSE	3476	0.0256303	FALSE		FALSE
ENSG00000004059	ARF5	MDS	FALSE	3477	0.0256289	FALSE		FALSE
ENSG00000136271	DDX56	MDS	FALSE	3478	0.0256117	FALSE		FALSE
ENSG00000171940	ZNF217	MDS	FALSE	3479	0.02561	FALSE		FALSE
ENSG00000115523	GNLY	MDS	FALSE	3480	0.0256025	FALSE		FALSE
ENSG00000198520	ARMH1	MDS	FALSE	3481	0.0255936	FALSE		FALSE
ENSG00000116717	GADD45A	MDS	FALSE	3482	0.0255763	FALSE		FALSE
ENSG00000125037	EMC3	MDS	FALSE	3483	0.0255744	FALSE		FALSE
ENSG00000135093	USP30	MDS	FALSE	3484	0.0255733	FALSE		FALSE
ENSG00000142875	PRKACB	MDS	FALSE	3485	0.0255662	FALSE		FALSE
ENSG00000029725	RABEP1	MDS	TRUE	3486	0.0255624	TRUE	fusion	TRUE	LoF
ENSG00000114738	MAPKAPK3	MDS	FALSE	3487	0.0255613	FALSE		FALSE
ENSG00000073111	MCM2	MDS	FALSE	3488	0.025555	FALSE		FALSE
ENSG00000095303	PTGS1	MDS	FALSE	3489	0.0255451	FALSE		FALSE
ENSG00000116266	STXBP3	MDS	FALSE	3490	0.0255361	FALSE		FALSE
ENSG00000183605	SFXN4	MDS	FALSE	3491	0.0255263	FALSE		FALSE
ENSG00000130935	NOL11	MDS	FALSE	3492	0.0255242	FALSE		FALSE
ENSG00000104915	STX10	MDS	FALSE	3493	0.0255111	FALSE		FALSE
ENSG00000183255	PTTG1IP	MDS	FALSE	3494	0.0255003	FALSE		FALSE
ENSG00000130706	ADRM1	MDS	FALSE	3495	0.0254979	FALSE		FALSE
ENSG00000138767	CNOT6L	MDS	FALSE	3496	0.0254948	FALSE		FALSE
ENSG00000141627	DYM	MDS	FALSE	3497	0.0254925	FALSE		FALSE
ENSG00000170802	FOXN2	MDS	FALSE	3498	0.0254878	FALSE		FALSE
ENSG00000157881	PANK4	MDS	FALSE	3499	0.0254764	FALSE		FALSE
ENSG00000111678	C12orf57	MDS	FALSE	3500	0.0254707	FALSE		FALSE
ENSG00000089053	ANAPC5	MDS	FALSE	3501	0.025467	FALSE		FALSE
ENSG00000074935	TUBE1	MDS	FALSE	3502	0.0254649	FALSE		FALSE
ENSG00000176658	MYO1D	MDS	FALSE	3503	0.0254638	FALSE		FALSE
ENSG00000100852	ARHGAP5	MDS	FALSE	3504	0.0254452	TRUE	oncogene	TRUE	LoF
ENSG00000157020	SEC13	MDS	FALSE	3505	0.0254414	FALSE		FALSE
ENSG00000175711	B3GNTL1	MDS	FALSE	3506	0.025441	FALSE		FALSE
ENSG00000110665	C11orf21	MDS	FALSE	3507	0.0254409	FALSE		FALSE
ENSG00000143183	TMCO1	MDS	FALSE	3508	0.0254384	FALSE		FALSE
ENSG00000161904	LEMD2	MDS	FALSE	3509	0.0254364	FALSE		FALSE
ENSG00000113504	SLC12A7	MDS	FALSE	3510	0.0254326	FALSE		FALSE
ENSG00000182885	ADGRG3	MDS	FALSE	3511	0.0254325	FALSE		FALSE
ENSG00000101236	RNF24	MDS	FALSE	3512	0.0254313	FALSE		FALSE
ENSG00000143742	SRP9	MDS	FALSE	3513	0.0254291	FALSE		FALSE
ENSG00000166266	CUL5	MDS	FALSE	3514	0.0254201	FALSE		FALSE
ENSG00000197563	PIGN	MDS	FALSE	3515	0.0254181	FALSE		FALSE
ENSG00000168395	ING5	MDS	FALSE	3516	0.0254038	FALSE		FALSE
ENSG00000138629	UBL7	MDS	FALSE	3517	0.025396	FALSE		FALSE
ENSG00000188732	FAM221A	MDS	FALSE	3518	0.0253957	FALSE		FALSE
ENSG00000165501	LRR1	MDS	FALSE	3519	0.0253909	FALSE		FALSE
ENSG00000132254	ARFIP2	MDS	FALSE	3520	0.0253906	FALSE		FALSE
ENSG00000154930	ACSS1	MDS	FALSE	3521	0.0253879	FALSE		FALSE
ENSG00000183621	ZNF438	MDS	FALSE	3522	0.0253802	FALSE		FALSE
ENSG00000130204	TOMM40	MDS	FALSE	3523	0.0253723	FALSE		FALSE
ENSG00000116786	PLEKHM2	MDS	FALSE	3524	0.0253707	FALSE		FALSE
ENSG00000205609	EIF3CL	MDS	FALSE	3525	0.0253702	FALSE		FALSE
ENSG00000055483	AC022966.1	MDS	FALSE	3526	0.0253677	FALSE		FALSE
ENSG00000010361	FUZ	MDS	FALSE	3527	0.0253676	FALSE		FALSE
ENSG00000198218	QRICH1	MDS	FALSE	3528	0.0253559	FALSE		FALSE
ENSG00000130559	CAMSAP1	MDS	FALSE	3529	0.0253447	FALSE		FALSE
ENSG00000157873	TNFRSF14	MDS	TRUE	3530	0.0253439	TRUE	TSG	TRUE	LoF
ENSG00000221978	CCNL2	MDS	FALSE	3531	0.0253438	FALSE		FALSE
ENSG00000077684	JADE1	MDS	FALSE	3532	0.0253379	FALSE		FALSE
ENSG00000023445	BIRC3	MDS	TRUE	3533	0.0253331	TRUE	oncogene, TSG, fusion	TRUE	Act
ENSG00000175354	PTPN2	MDS	FALSE	3534	0.0253285	FALSE		FALSE
ENSG00000132965	ALOX5AP	MDS	FALSE	3535	0.0253277	FALSE		FALSE
ENSG00000070882	OSBPL3	MDS	FALSE	3536	0.0253109	FALSE		FALSE
ENSG00000172765	TMCC1	MDS	FALSE	3537	0.0253102	FALSE		FALSE
ENSG00000177646	ACAD9	MDS	FALSE	3538	0.025299	FALSE		FALSE
ENSG00000198833	UBE2J1	MDS	FALSE	3539	0.0252947	FALSE		FALSE
ENSG00000101445	PPP1R16B	MDS	FALSE	3540	0.025293	FALSE		FALSE
ENSG00000136960	ENPP2	MDS	FALSE	3541	0.0252898	FALSE		FALSE
ENSG00000182150	ERCC6L2	MDS	FALSE	3542	0.0252857	FALSE		FALSE
ENSG00000100097	LGALS1	MDS	FALSE	3543	0.0252821	FALSE		FALSE
ENSG00000121940	CLCC1	MDS	FALSE	3544	0.0252798	FALSE		FALSE
ENSG00000162511	LAPTM5	MDS	FALSE	3545	0.0252774	FALSE		FALSE
ENSG00000141384	TAF4B	MDS	FALSE	3546	0.0252753	FALSE		FALSE
ENSG00000104671	DCTN6	MDS	FALSE	3547	0.025266	FALSE		FALSE
ENSG00000213341	CHUK	MDS	FALSE	3548	0.0252598	FALSE		FALSE
ENSG00000167967	E4F1	MDS	FALSE	3549	0.025255	FALSE		FALSE
ENSG00000096872	IFT74	MDS	FALSE	3550	0.0252532	FALSE		FALSE
ENSG00000164823	OSGIN2	MDS	FALSE	3551	0.0252525	FALSE		FALSE
ENSG00000275700	AATF	MDS	FALSE	3552	0.0252518	FALSE		FALSE
ENSG00000153975	ZUP1	MDS	FALSE	3553	0.0252517	FALSE		FALSE
ENSG00000111602	TIMELESS	MDS	FALSE	3554	0.0252494	FALSE		FALSE
ENSG00000175166	PSMD2	MDS	FALSE	3555	0.0252491	FALSE		FALSE
ENSG00000113643	RARS1	MDS	FALSE	3556	0.0252461	FALSE		FALSE
ENSG00000241878	PISD	MDS	FALSE	3557	0.025246	FALSE		FALSE
ENSG00000115239	ASB3	MDS	FALSE	3558	0.0252437	FALSE		FALSE
ENSG00000165092	ALDH1A1	MDS	FALSE	3559	0.0252434	FALSE		FALSE
ENSG00000184110	EIF3C	MDS	FALSE	3560	0.0252429	FALSE		FALSE
ENSG00000240065	PSMB9	MDS	FALSE	3561	0.0252244	FALSE		FALSE
ENSG00000101844	ATG4A	MDS	FALSE	3562	0.025223	FALSE		FALSE
ENSG00000115318	LOXL3	MDS	FALSE	3563	0.0252208	FALSE		FALSE
ENSG00000123485	HJURP	MDS	FALSE	3564	0.0252205	FALSE		FALSE
ENSG00000141380	SS18	MDS	FALSE	3565	0.0252146	TRUE	fusion	FALSE
ENSG00000168906	MAT2A	MDS	FALSE	3566	0.0252096	FALSE		FALSE
ENSG00000107863	ARHGAP21	MDS	FALSE	3567	0.0252033	FALSE		FALSE
ENSG00000170445	HARS1	MDS	FALSE	3568	0.0252017	FALSE		FALSE
ENSG00000146842	TMEM209	MDS	FALSE	3569	0.0251986	FALSE		FALSE
ENSG00000135372	NAT10	MDS	FALSE	3570	0.0251942	FALSE		FALSE
ENSG00000105374	NKG7	MDS	FALSE	3571	0.025193	FALSE		FALSE
ENSG00000164885	CDK5	MDS	FALSE	3572	0.0251914	FALSE		FALSE
ENSG00000113368	LMNB1	MDS	FALSE	3573	0.0251862	FALSE		FALSE
ENSG00000182446	NPLOC4	MDS	FALSE	3574	0.0251832	FALSE		FALSE
ENSG00000185515	BRCC3	MDS	TRUE	3575	0.0251794	FALSE		FALSE
ENSG00000115307	AUP1	MDS	FALSE	3576	0.0251783	FALSE		FALSE
ENSG00000123091	RNF11	MDS	FALSE	3577	0.0251776	FALSE		FALSE
ENSG00000132819	RBM38	MDS	FALSE	3578	0.02517	FALSE		TRUE	ambiguous
ENSG00000111843	TMEM14C	MDS	FALSE	3579	0.0251692	FALSE		FALSE
ENSG00000101384	JAG1	MDS	FALSE	3580	0.0251586	FALSE		FALSE
ENSG00000116984	MTR	MDS	FALSE	3581	0.0251524	FALSE		FALSE
ENSG00000149428	HYOU1	MDS	FALSE	3582	0.025152	FALSE		FALSE
ENSG00000055044	NOP58	MDS	FALSE	3583	0.0251517	FALSE		FALSE
ENSG00000129472	RAB2B	MDS	FALSE	3584	0.0251496	FALSE		FALSE
ENSG00000152926	ZNF117	MDS	FALSE	3585	0.0251444	FALSE		FALSE
ENSG00000141699	RETREG3	MDS	FALSE	3586	0.0251386	FALSE		FALSE
ENSG00000119685	TTLL5	MDS	FALSE	3587	0.0251332	FALSE		FALSE
ENSG00000054983	GALC	MDS	FALSE	3588	0.0251286	FALSE		FALSE
ENSG00000146414	SHPRH	MDS	FALSE	3589	0.0251266	FALSE		FALSE
ENSG00000075568	TMEM131	MDS	FALSE	3590	0.0251201	FALSE		FALSE
ENSG00000167680	SEMA6B	MDS	FALSE	3591	0.0251197	FALSE		FALSE
ENSG00000136270	TBRG4	MDS	FALSE	3592	0.0251166	FALSE		FALSE
ENSG00000136279	DBNL	MDS	FALSE	3593	0.0251126	FALSE		FALSE
ENSG00000168078	PBK	MDS	FALSE	3594	0.0251079	FALSE		FALSE
ENSG00000116001	TIA1	MDS	FALSE	3595	0.0251061	FALSE		FALSE
ENSG00000100897	DCAF11	MDS	FALSE	3596	0.025105	FALSE		FALSE
ENSG00000096063	SRPK1	MDS	FALSE	3597	0.0251003	FALSE		FALSE
ENSG00000102606	ARHGEF7	MDS	FALSE	3598	0.0250981	FALSE		FALSE
ENSG00000132205	EMILIN2	MDS	FALSE	3599	0.0250953	FALSE		FALSE
ENSG00000115286	NDUFS7	MDS	FALSE	3600	0.0250926	FALSE		FALSE
ENSG00000112763	BTN2A1	MDS	FALSE	3601	0.0250913	FALSE		FALSE
ENSG00000065243	PKN2	MDS	FALSE	3602	0.0250909	FALSE		FALSE
ENSG00000128915	ICE2	MDS	FALSE	3603	0.0250868	FALSE		FALSE
ENSG00000183570	PCBP3	MDS	FALSE	3604	0.0250776	FALSE		FALSE
ENSG00000172115	CYCS	MDS	FALSE	3605	0.0250703	FALSE		FALSE
ENSG00000100359	SGSM3	MDS	FALSE	3606	0.0250703	FALSE		FALSE
ENSG00000162664	ZNF326	MDS	FALSE	3607	0.0250685	FALSE		FALSE
ENSG00000160209	PDXK	MDS	FALSE	3608	0.0250671	FALSE		FALSE
ENSG00000171497	PPID	MDS	FALSE	3609	0.0250633	FALSE		FALSE
ENSG00000118263	KLF7	MDS	FALSE	3610	0.0250545	FALSE		FALSE
ENSG00000185947	ZNF267	MDS	FALSE	3611	0.0250545	FALSE		FALSE
ENSG00000113851	CRBN	MDS	FALSE	3612	0.0250487	FALSE		FALSE
ENSG00000141956	PRDM15	MDS	FALSE	3613	0.0250392	FALSE		FALSE
ENSG00000125779	PANK2	MDS	FALSE	3614	0.0250388	FALSE		FALSE
ENSG00000081307	UBA5	MDS	FALSE	3615	0.0250387	FALSE		FALSE
ENSG00000239713	APOBEC3G	MDS	FALSE	3616	0.0250327	FALSE		FALSE
ENSG00000115816	CEBPZ	MDS	FALSE	3617	0.0250317	FALSE		FALSE
ENSG00000180879	SSR4	MDS	FALSE	3618	0.0250275	FALSE		FALSE
ENSG00000136143	SUCLA2	MDS	FALSE	3619	0.0250146	FALSE		FALSE
ENSG00000105926	MPP6	MDS	FALSE	3620	0.0250145	FALSE		FALSE
ENSG00000060558	GNA15	MDS	FALSE	3621	0.0250144	FALSE		FALSE
ENSG00000070495	JMJD6	MDS	FALSE	3622	0.0250101	FALSE		FALSE
ENSG00000125944	HNRNPR	MDS	FALSE	3623	0.0250087	FALSE		FALSE
ENSG00000118217	ATF6	MDS	FALSE	3624	0.0250067	FALSE		FALSE
ENSG00000280969	RPS4Y2	MDS	FALSE	3625	0.0250058	FALSE		FALSE
ENSG00000135365	PHF21A	MDS	FALSE	3626	0.0249937	FALSE		FALSE
ENSG00000113360	DROSHA	MDS	FALSE	3627	0.0249868	TRUE	TSG	TRUE	LoF
ENSG00000165355	FBXO33	MDS	FALSE	3628	0.0249862	FALSE		FALSE
ENSG00000156831	NSMCE2	MDS	FALSE	3629	0.024985	FALSE		FALSE
ENSG00000158710	TAGLN2	MDS	FALSE	3630	0.0249844	FALSE		FALSE
ENSG00000108963	DPH1	MDS	FALSE	3631	0.024984	FALSE		FALSE
ENSG00000180902	D2HGDH	MDS	FALSE	3632	0.0249779	FALSE		FALSE
ENSG00000115825	PRKD3	MDS	FALSE	3633	0.0249772	FALSE		FALSE
ENSG00000051180	RAD51	MDS	FALSE	3634	0.0249762	FALSE		FALSE
ENSG00000099860	GADD45B	MDS	FALSE	3635	0.0249753	FALSE		FALSE
ENSG00000198874	TYW1	MDS	FALSE	3636	0.0249723	FALSE		FALSE
ENSG00000043093	DCUN1D1	MDS	FALSE	3637	0.024961	FALSE		FALSE
ENSG00000183684	ALYREF	MDS	FALSE	3638	0.0249605	FALSE		FALSE
ENSG00000178295	GEN1	MDS	FALSE	3639	0.0249421	FALSE		FALSE
ENSG00000143847	PPFIA4	MDS	FALSE	3640	0.0249399	FALSE		FALSE
ENSG00000145715	RASA1	MDS	FALSE	3641	0.0249336	FALSE		TRUE	LoF
ENSG00000100100	PIK3IP1	MDS	FALSE	3642	0.024926	FALSE		FALSE
ENSG00000266094	RASSF5	MDS	FALSE	3643	0.0249242	FALSE		FALSE
ENSG00000127663	KDM4B	MDS	FALSE	3644	0.0249235	FALSE		FALSE
ENSG00000122203	KIAA1191	MDS	FALSE	3645	0.0249227	FALSE		FALSE
ENSG00000085377	PREP	MDS	FALSE	3646	0.0249208	FALSE		FALSE
ENSG00000138071	ACTR2	MDS	FALSE	3647	0.0249139	FALSE		FALSE
ENSG00000007047	MARK4	MDS	FALSE	3648	0.0249057	FALSE		FALSE
ENSG00000143622	RIT1	MDS	FALSE	3649	0.0249055	FALSE		FALSE
ENSG00000169727	GPS1	MDS	FALSE	3650	0.0248993	FALSE		FALSE
ENSG00000120029	ARMH3	MDS	FALSE	3651	0.0248993	FALSE		FALSE
ENSG00000013275	PSMC4	MDS	FALSE	3652	0.0248944	FALSE		FALSE
ENSG00000143977	SNRPG	MDS	FALSE	3653	0.0248938	FALSE		FALSE
ENSG00000141522	ARHGDIA	MDS	FALSE	3654	0.0248842	FALSE		FALSE
ENSG00000130958	SLC35D2	MDS	FALSE	3655	0.0248773	FALSE		FALSE
ENSG00000132716	DCAF8	MDS	FALSE	3656	0.0248771	FALSE		FALSE
ENSG00000112419	PHACTR2	MDS	FALSE	3657	0.0248687	FALSE		FALSE
ENSG00000130731	METTL26	MDS	FALSE	3658	0.0248675	FALSE		FALSE
ENSG00000137309	HMGA1	MDS	FALSE	3659	0.0248651	TRUE	oncogene, fusion	FALSE
ENSG00000114026	OGG1	MDS	FALSE	3660	0.0248556	FALSE		FALSE
ENSG00000115207	GTF3C2	MDS	FALSE	3661	0.0248521	FALSE		FALSE
ENSG00000177156	TALDO1	MDS	FALSE	3662	0.0248489	FALSE		FALSE
ENSG00000138382	METTL5	MDS	FALSE	3663	0.0248484	FALSE		FALSE
ENSG00000100605	ITPK1	MDS	FALSE	3664	0.024848	FALSE		FALSE
ENSG00000176715	ACSF3	MDS	FALSE	3665	0.0248476	FALSE		FALSE
ENSG00000099804	CDC34	MDS	FALSE	3666	0.0248398	FALSE		FALSE
ENSG00000114054	PCCB	MDS	FALSE	3667	0.0248367	FALSE		FALSE
ENSG00000183020	AP2A2	MDS	FALSE	3668	0.0248348	FALSE		FALSE
ENSG00000115271	GCA	MDS	FALSE	3669	0.024831	FALSE		FALSE
ENSG00000197959	DNM3	MDS	FALSE	3670	0.0248208	FALSE		FALSE
ENSG00000163655	GMPS	MDS	TRUE	3671	0.0248191	TRUE	fusion	TRUE	LoF
ENSG00000163939	PBRM1	MDS	FALSE	3672	0.0248111	TRUE	TSG	TRUE	LoF
ENSG00000088205	DDX18	MDS	FALSE	3673	0.0248075	FALSE		FALSE
ENSG00000107362	ABHD17B	MDS	FALSE	3674	0.0248066	FALSE		FALSE
ENSG00000242372	EIF6	MDS	FALSE	3675	0.0248006	FALSE		FALSE
ENSG00000173039	RELA	MDS	FALSE	3676	0.0247985	FALSE		TRUE	Act
ENSG00000151239	TWF1	MDS	FALSE	3677	0.024795	FALSE		FALSE
ENSG00000141458	NPC1	MDS	FALSE	3678	0.0247929	FALSE		FALSE
ENSG00000115339	GALNT3	MDS	FALSE	3679	0.024788	FALSE		FALSE
ENSG00000117360	PRPF3	MDS	FALSE	3680	0.024786	FALSE		FALSE
ENSG00000154767	XPC	MDS	FALSE	3681	0.024768	TRUE	TSG	TRUE	LoF
ENSG00000112312	GMNN	MDS	FALSE	3682	0.0247553	FALSE		FALSE
ENSG00000105610	KLF1	MDS	FALSE	3683	0.0247478	FALSE		FALSE
ENSG00000138686	BBS7	MDS	FALSE	3684	0.0247469	FALSE		FALSE
ENSG00000145979	TBC1D7	MDS	FALSE	3685	0.0247449	FALSE		FALSE
ENSG00000146007	ZMAT2	MDS	FALSE	3686	0.0247447	FALSE		FALSE
ENSG00000135945	REV1	MDS	FALSE	3687	0.0247441	FALSE		FALSE
ENSG00000116906	GNPAT	MDS	FALSE	3688	0.024734	FALSE		FALSE
ENSG00000136826	KLF4	MDS	FALSE	3689	0.0247276	TRUE	oncogene, TSG	TRUE	Act
ENSG00000145016	RUBCN	MDS	FALSE	3690	0.0247275	FALSE		FALSE
ENSG00000079387	SENP1	MDS	FALSE	3691	0.024721	FALSE		FALSE
ENSG00000100991	TRPC4AP	MDS	FALSE	3692	0.0247193	FALSE		FALSE
ENSG00000204842	ATXN2	MDS	FALSE	3693	0.0247079	FALSE		FALSE
ENSG00000166197	NOLC1	MDS	FALSE	3694	0.0247066	FALSE		FALSE
ENSG00000163219	ARHGAP25	MDS	FALSE	3695	0.0246876	FALSE		FALSE
ENSG00000130638	ATXN10	MDS	FALSE	3696	0.0246854	FALSE		FALSE
ENSG00000066027	PPP2R5A	MDS	FALSE	3697	0.0246842	FALSE		FALSE
ENSG00000143771	CNIH4	MDS	FALSE	3698	0.0246795	FALSE		FALSE
ENSG00000113141	IK	MDS	FALSE	3699	0.0246746	FALSE		FALSE
ENSG00000148824	MTG1	MDS	FALSE	3700	0.024669	FALSE		FALSE
ENSG00000086300	SNX10	MDS	FALSE	3701	0.0246678	FALSE		FALSE
ENSG00000143258	USP21	MDS	FALSE	3702	0.0246631	FALSE		FALSE
ENSG00000182173	TSEN54	MDS	FALSE	3703	0.0246616	FALSE		FALSE
ENSG00000174442	ZWILCH	MDS	FALSE	3704	0.0246544	FALSE		FALSE
ENSG00000110446	SLC15A3	MDS	FALSE	3705	0.0246525	FALSE		FALSE
ENSG00000101940	WDR13	MDS	FALSE	3706	0.024649	FALSE		FALSE
ENSG00000183735	TBK1	MDS	FALSE	3707	0.024641	FALSE		FALSE
ENSG00000198815	FOXJ3	MDS	FALSE	3708	0.0246314	FALSE		FALSE
ENSG00000276085	CCL3L3	MDS	FALSE	3709	0.0246213	FALSE		FALSE
ENSG00000117399	CDC20	MDS	FALSE	3710	0.0246204	FALSE		FALSE
ENSG00000125149	C16orf70	MDS	FALSE	3711	0.0246203	FALSE		FALSE
ENSG00000150054	MPP7	MDS	FALSE	3712	0.0246178	FALSE		FALSE
ENSG00000143373	ZNF687	MDS	FALSE	3713	0.0246153	FALSE		FALSE
ENSG00000128908	INO80	MDS	FALSE	3714	0.0246135	FALSE		TRUE	ambiguous
ENSG00000112699	GMDS	MDS	FALSE	3715	0.0246025	FALSE		FALSE
ENSG00000157500	APPL1	MDS	FALSE	3716	0.0245976	FALSE		FALSE
ENSG00000122557	HERPUD2	MDS	FALSE	3717	0.0245948	FALSE		FALSE
ENSG00000108405	P2RX1	MDS	FALSE	3718	0.0245847	FALSE		FALSE
ENSG00000173852	DPY19L1	MDS	FALSE	3719	0.0245778	FALSE		FALSE
ENSG00000121350	PYROXD1	MDS	FALSE	3720	0.0245667	FALSE		FALSE
ENSG00000100296	THOC5	MDS	FALSE	3721	0.0245652	FALSE		FALSE
ENSG00000093144	ECHDC1	MDS	FALSE	3722	0.0245604	FALSE		FALSE
ENSG00000124207	CSE1L	MDS	FALSE	3723	0.0245548	FALSE		FALSE
ENSG00000158869	FCER1G	MDS	FALSE	3724	0.0245523	FALSE		FALSE
ENSG00000143727	ACP1	MDS	FALSE	3725	0.0245441	FALSE		FALSE
ENSG00000065615	CYB5R4	MDS	FALSE	3726	0.024538	FALSE		FALSE
ENSG00000163960	UBXN7	MDS	FALSE	3727	0.0245313	FALSE		FALSE
ENSG00000176731	RBIS	MDS	FALSE	3728	0.0245272	FALSE		FALSE
ENSG00000108509	CAMTA2	MDS	FALSE	3729	0.0245242	FALSE		FALSE
ENSG00000136436	CALCOCO2	MDS	FALSE	3730	0.0245182	FALSE		FALSE
ENSG00000198805	PNP	MDS	FALSE	3731	0.0245177	FALSE		FALSE
ENSG00000167604	NFKBID	MDS	FALSE	3732	0.0245172	FALSE		FALSE
ENSG00000101216	GMEB2	MDS	FALSE	3733	0.0245061	FALSE		FALSE
ENSG00000133142	TCEAL4	MDS	FALSE	3734	0.0245021	FALSE		FALSE
ENSG00000166226	CCT2	MDS	FALSE	3735	0.0244923	FALSE		FALSE
ENSG00000168137	SETD5	MDS	FALSE	3736	0.0244884	FALSE		FALSE
ENSG00000142173	COL6A2	MDS	FALSE	3737	0.0244873	FALSE		FALSE
ENSG00000161996	WDR90	MDS	FALSE	3738	0.0244821	FALSE		FALSE
ENSG00000004478	FKBP4	MDS	FALSE	3739	0.0244752	FALSE		FALSE
ENSG00000170727	BOP1	MDS	FALSE	3740	0.0244733	FALSE		FALSE
ENSG00000135862	LAMC1	MDS	FALSE	3741	0.0244721	FALSE		FALSE
ENSG00000267618	AC004223.3	MDS	FALSE	3742	0.0244678	FALSE		FALSE
ENSG00000110721	CHKA	MDS	FALSE	3743	0.0244649	FALSE		FALSE
ENSG00000131759	RARA	MDS	TRUE	3744	0.0244621	TRUE	oncogene, fusion	TRUE	Act
ENSG00000173334	TRIB1	MDS	FALSE	3745	0.0244608	FALSE		FALSE
ENSG00000157551	KCNJ15	MDS	FALSE	3746	0.0244604	FALSE		FALSE
ENSG00000154127	UBASH3B	MDS	FALSE	3747	0.0244551	FALSE		FALSE
ENSG00000143751	SDE2	MDS	FALSE	3748	0.0244283	FALSE		FALSE
ENSG00000119318	RAD23B	MDS	FALSE	3749	0.0244245	FALSE		FALSE
ENSG00000139620	KANSL2	MDS	FALSE	3750	0.0244202	FALSE		FALSE
ENSG00000165704	HPRT1	MDS	FALSE	3751	0.0244149	FALSE		FALSE
ENSG00000183317	EPHA10	MDS	FALSE	3752	0.0244125	FALSE		FALSE
ENSG00000119688	ABCD4	MDS	FALSE	3753	0.0244115	FALSE		FALSE
ENSG00000141295	SCRN2	MDS	FALSE	3754	0.0244111	FALSE		FALSE
ENSG00000108773	KAT2A	MDS	FALSE	3755	0.0244101	FALSE		FALSE
ENSG00000143294	PRCC	MDS	FALSE	3756	0.0244097	TRUE	fusion	FALSE
ENSG00000160633	SAFB	MDS	FALSE	3757	0.0244078	FALSE		FALSE
ENSG00000123983	ACSL3	MDS	FALSE	3758	0.0244063	TRUE	fusion	TRUE	Act
ENSG00000140718	FTO	MDS	FALSE	3759	0.0244044	FALSE		FALSE
ENSG00000152409	JMY	MDS	FALSE	3760	0.0243868	FALSE		FALSE
ENSG00000165233	CARD19	MDS	FALSE	3761	0.0243865	FALSE		FALSE
ENSG00000110958	PTGES3	MDS	FALSE	3762	0.024385	FALSE		FALSE
ENSG00000116668	SWT1	MDS	FALSE	3763	0.0243843	FALSE		FALSE
ENSG00000205302	SNX2	MDS	FALSE	3764	0.0243812	FALSE		FALSE
ENSG00000007923	DNAJC11	MDS	FALSE	3765	0.0243781	FALSE		FALSE
ENSG00000065135	GNAI3	MDS	FALSE	3766	0.0243772	FALSE		FALSE
ENSG00000215305	VPS16	MDS	FALSE	3767	0.024376	FALSE		FALSE
ENSG00000100258	LMF2	MDS	FALSE	3768	0.0243755	FALSE		FALSE
ENSG00000115310	RTN4	MDS	FALSE	3769	0.0243672	FALSE		FALSE
ENSG00000115325	DOK1	MDS	FALSE	3770	0.0243593	FALSE		FALSE
ENSG00000139687	RB1	MDS	TRUE	3771	0.0243502	TRUE	TSG	TRUE	LoF
ENSG00000204843	DCTN1	MDS	FALSE	3772	0.0243483	TRUE	fusion	FALSE
ENSG00000053900	ANAPC4	MDS	FALSE	3773	0.0243443	FALSE		FALSE
ENSG00000137106	GRHPR	MDS	FALSE	3774	0.0243431	FALSE		FALSE
ENSG00000117228	GBP1	MDS	FALSE	3775	0.0243408	FALSE		FALSE
ENSG00000171603	CLSTN1	MDS	FALSE	3776	0.0243343	FALSE		FALSE
ENSG00000163527	STT3B	MDS	FALSE	3777	0.0242984	FALSE		FALSE
ENSG00000185753	CXorf38	MDS	FALSE	3778	0.0242932	FALSE		FALSE
ENSG00000188612	SUMO2	MDS	FALSE	3779	0.02429	FALSE		FALSE
ENSG00000159259	CHAF1B	MDS	FALSE	3780	0.0242813	FALSE		FALSE
ENSG00000146731	CCT6A	MDS	FALSE	3781	0.0242812	FALSE		FALSE
ENSG00000138750	NUP54	MDS	FALSE	3782	0.0242802	FALSE		FALSE
ENSG00000269335	IKBKG	MDS	FALSE	3783	0.0242787	FALSE		FALSE
ENSG00000019991	HGF	MDS	FALSE	3784	0.0242781	FALSE		TRUE	Act
ENSG00000108671	PSMD11	MDS	FALSE	3785	0.0242675	FALSE		FALSE
ENSG00000132323	ILKAP	MDS	FALSE	3786	0.0242663	FALSE		FALSE
ENSG00000101079	NDRG3	MDS	FALSE	3787	0.024265	FALSE		FALSE
ENSG00000154114	TBCEL	MDS	FALSE	3788	0.02426	FALSE		FALSE
ENSG00000072518	MARK2	MDS	FALSE	3789	0.0242598	FALSE		TRUE	ambiguous
ENSG00000138031	ADCY3	MDS	FALSE	3790	0.024256	FALSE		FALSE
ENSG00000142546	NOSIP	MDS	FALSE	3791	0.024256	FALSE		FALSE
ENSG00000143970	ASXL2	MDS	TRUE	3792	0.0242514	TRUE	TSG	TRUE	LoF
ENSG00000173692	PSMD1	MDS	FALSE	3793	0.024251	FALSE		FALSE
ENSG00000138119	MYOF	MDS	FALSE	3794	0.0242502	FALSE		FALSE
ENSG00000115165	CYTIP	MDS	FALSE	3795	0.0242381	FALSE		FALSE
ENSG00000175550	DRAP1	MDS	FALSE	3796	0.0242354	FALSE		FALSE
ENSG00000102317	RBM3	MDS	FALSE	3797	0.0242337	FALSE		FALSE
ENSG00000082068	WDR70	MDS	FALSE	3798	0.0242326	FALSE		FALSE
ENSG00000151474	FRMD4A	MDS	FALSE	3799	0.0242312	FALSE		FALSE
ENSG00000100764	PSMC1	MDS	FALSE	3800	0.0242309	FALSE		FALSE
ENSG00000080546	SESN1	MDS	FALSE	3801	0.0242292	FALSE		FALSE
ENSG00000032742	IFT88	MDS	FALSE	3802	0.0242263	FALSE		FALSE
ENSG00000214562	NUTM2D	MDS	FALSE	3803	0.0242184	TRUE	fusion	FALSE
ENSG00000197930	ERO1A	MDS	FALSE	3804	0.024216	FALSE		FALSE
ENSG00000068079	IFI35	MDS	FALSE	3805	0.0242132	FALSE		FALSE
ENSG00000166046	TCP11L2	MDS	FALSE	3806	0.0241987	FALSE		FALSE
ENSG00000090487	SPG21	MDS	FALSE	3807	0.0241968	FALSE		FALSE
ENSG00000187045	TMPRSS6	MDS	FALSE	3808	0.0241941	FALSE		FALSE
ENSG00000009790	TRAF3IP3	MDS	FALSE	3809	0.0241914	FALSE		FALSE
ENSG00000067334	DNTTIP2	MDS	FALSE	3810	0.0241838	FALSE		FALSE
ENSG00000106683	LIMK1	MDS	FALSE	3811	0.0241799	FALSE		FALSE
ENSG00000090924	PLEKHG2	MDS	FALSE	3812	0.0241791	FALSE		FALSE
ENSG00000166685	COG1	MDS	FALSE	3813	0.0241753	FALSE		FALSE
ENSG00000132510	KDM6B	MDS	FALSE	3814	0.0241722	FALSE		FALSE
ENSG00000185344	ATP6V0A2	MDS	FALSE	3815	0.0241712	FALSE		FALSE
ENSG00000127838	PNKD	MDS	FALSE	3816	0.0241664	FALSE		FALSE
ENSG00000083857	FAT1	MDS	TRUE	3817	0.0241647	TRUE	TSG	TRUE	LoF
ENSG00000106397	PLOD3	MDS	FALSE	3818	0.0241621	FALSE		FALSE
ENSG00000027697	IFNGR1	MDS	FALSE	3819	0.0241577	FALSE		TRUE	LoF
ENSG00000165621	OXGR1	MDS	FALSE	3820	0.024148	FALSE		FALSE
ENSG00000051009	FAM160A2	MDS	FALSE	3821	0.0241475	FALSE		FALSE
ENSG00000127022	CANX	MDS	FALSE	3822	0.0241403	FALSE		FALSE
ENSG00000198947	DMD	MDS	FALSE	3823	0.0241338	FALSE		FALSE
ENSG00000118965	WDR35	MDS	FALSE	3824	0.0241181	FALSE		FALSE
ENSG00000108639	SYNGR2	MDS	FALSE	3825	0.0241178	FALSE		FALSE
ENSG00000165434	PGM2L1	MDS	FALSE	3826	0.0241155	FALSE		FALSE
ENSG00000164081	TEX264	MDS	FALSE	3827	0.0241076	FALSE		FALSE
ENSG00000089327	FXYD5	MDS	FALSE	3828	0.0241048	FALSE		FALSE
ENSG00000160117	ANKLE1	MDS	FALSE	3829	0.0241023	FALSE		FALSE
ENSG00000131408	NR1H2	MDS	FALSE	3830	0.0240975	FALSE		FALSE
ENSG00000167674	HDGFL2	MDS	FALSE	3831	0.0240971	FALSE		FALSE
ENSG00000128607	KLHDC10	MDS	FALSE	3832	0.0240886	FALSE		FALSE
ENSG00000145332	KLHL8	MDS	FALSE	3833	0.0240871	FALSE		FALSE
ENSG00000122591	FAM126A	MDS	FALSE	3834	0.0240849	FALSE		FALSE
ENSG00000003147	ICA1	MDS	FALSE	3835	0.0240814	FALSE		FALSE
ENSG00000058262	SEC61A1	MDS	FALSE	3836	0.0240803	FALSE		FALSE
ENSG00000158985	CDC42SE2	MDS	FALSE	3837	0.0240719	FALSE		FALSE
ENSG00000148339	SLC25A25	MDS	FALSE	3838	0.024071	FALSE		FALSE
ENSG00000117362	APH1A	MDS	FALSE	3839	0.0240703	FALSE		FALSE
ENSG00000090266	NDUFB2	MDS	FALSE	3840	0.0240605	FALSE		FALSE
ENSG00000051341	POLQ	MDS	FALSE	3841	0.0240601	TRUE	oncogene, TSG	TRUE	ambiguous
ENSG00000120451	SNX19	MDS	FALSE	3842	0.0240559	FALSE		FALSE
ENSG00000143033	MTF2	MDS	FALSE	3843	0.024049	FALSE		FALSE
ENSG00000113742	CPEB4	MDS	FALSE	3844	0.0240383	FALSE		FALSE
ENSG00000166947	EPB42	MDS	FALSE	3845	0.0240351	FALSE		FALSE
ENSG00000171824	EXOSC10	MDS	FALSE	3846	0.0240314	FALSE		FALSE
ENSG00000156304	SCAF4	MDS	FALSE	3847	0.0240301	FALSE		FALSE
ENSG00000123405	NFE2	MDS	FALSE	3848	0.0240227	FALSE		FALSE
ENSG00000100983	GSS	MDS	FALSE	3849	0.0240222	FALSE		FALSE
ENSG00000167766	ZNF83	MDS	FALSE	3850	0.0240212	FALSE		FALSE
ENSG00000168000	BSCL2	MDS	FALSE	3851	0.0240131	FALSE		FALSE
ENSG00000172239	PAIP1	MDS	FALSE	3852	0.0240126	FALSE		FALSE
ENSG00000102901	CENPT	MDS	FALSE	3853	0.0240109	FALSE		FALSE
ENSG00000214655	ZSWIM8	MDS	FALSE	3854	0.0240097	FALSE		FALSE
ENSG00000151948	GLT1D1	MDS	FALSE	3855	0.0240089	FALSE		FALSE
ENSG00000115947	ORC4	MDS	FALSE	3856	0.0240081	FALSE		FALSE
ENSG00000137171	KLC4	MDS	FALSE	3857	0.0240046	FALSE		FALSE
ENSG00000145569	OTULINL	MDS	FALSE	3858	0.0240035	FALSE		FALSE
ENSG00000094804	CDC6	MDS	FALSE	3859	0.0239887	FALSE		FALSE
ENSG00000117020	AKT3	MDS	FALSE	3860	0.0239814	TRUE	oncogene	TRUE	ambiguous
ENSG00000068308	OTUD5	MDS	FALSE	3861	0.0239809	FALSE		FALSE
ENSG00000133246	PRAM1	MDS	FALSE	3862	0.0239776	FALSE		FALSE
ENSG00000152942	RAD17	MDS	TRUE	3863	0.0239746	TRUE	TSG	FALSE
ENSG00000124523	SIRT5	MDS	FALSE	3864	0.0239735	FALSE		FALSE
ENSG00000109103	UNC119	MDS	FALSE	3865	0.0239662	FALSE		FALSE
ENSG00000085274	MYNN	MDS	FALSE	3866	0.0239624	FALSE		FALSE
ENSG00000162408	NOL9	MDS	FALSE	3867	0.0239568	FALSE		FALSE
ENSG00000128789	PSMG2	MDS	FALSE	3868	0.0239536	FALSE		FALSE
ENSG00000205571	SMN2	MDS	FALSE	3869	0.0239533	FALSE		FALSE
ENSG00000111859	NEDD9	MDS	FALSE	3870	0.0239527	FALSE		FALSE
ENSG00000112511	PHF1	MDS	FALSE	3871	0.0239526	FALSE		FALSE
ENSG00000156030	ELMSAN1	MDS	FALSE	3872	0.0239475	FALSE		FALSE
ENSG00000107186	MPDZ	MDS	FALSE	3873	0.0239453	FALSE		FALSE
ENSG00000160799	CCDC12	MDS	FALSE	3874	0.0239444	FALSE		FALSE
ENSG00000136243	NUPL2	MDS	FALSE	3875	0.0239431	FALSE		FALSE
ENSG00000066557	LRRC40	MDS	FALSE	3876	0.023942	FALSE		FALSE
ENSG00000106346	USP42	MDS	FALSE	3877	0.0239399	FALSE		FALSE
ENSG00000102081	FMR1	MDS	FALSE	3878	0.0239367	FALSE		FALSE
ENSG00000168214	RBPJ	MDS	FALSE	3879	0.0239247	FALSE		FALSE
ENSG00000198276	UCKL1	MDS	FALSE	3880	0.0239234	FALSE		FALSE
ENSG00000100815	TRIP11	MDS	TRUE	3881	0.0239229	TRUE	fusion	TRUE	Act
ENSG00000073331	ALPK1	MDS	FALSE	3882	0.0239143	FALSE		FALSE
ENSG00000143653	SCCPDH	MDS	FALSE	3883	0.0239061	FALSE		FALSE
ENSG00000135916	ITM2C	MDS	FALSE	3884	0.0239055	FALSE		FALSE
ENSG00000175203	DCTN2	MDS	FALSE	3885	0.0238988	FALSE		FALSE
ENSG00000162645	GBP2	MDS	FALSE	3886	0.0238971	FALSE		FALSE
ENSG00000113391	FAM172A	MDS	FALSE	3887	0.0238931	FALSE		FALSE
ENSG00000134574	DDB2	MDS	FALSE	3888	0.0238909	TRUE	oncogene, TSG	TRUE	LoF
ENSG00000105552	BCAT2	MDS	FALSE	3889	0.0238816	FALSE		FALSE
ENSG00000173272	MZT2A	MDS	FALSE	3890	0.0238812	FALSE		FALSE
ENSG00000155256	ZFYVE27	MDS	FALSE	3891	0.0238797	FALSE		FALSE
ENSG00000059728	MXD1	MDS	FALSE	3892	0.0238761	FALSE		FALSE
ENSG00000033327	GAB2	MDS	FALSE	3893	0.0238728	FALSE		FALSE
ENSG00000114520	SNX4	MDS	FALSE	3894	0.023844	FALSE		FALSE
ENSG00000068366	ACSL4	MDS	FALSE	3895	0.0238391	FALSE		FALSE
ENSG00000088882	CPXM1	MDS	FALSE	3896	0.0238312	FALSE		FALSE
ENSG00000180198	RCC1	MDS	FALSE	3897	0.0238311	FALSE		FALSE
ENSG00000087903	RFX2	MDS	FALSE	3898	0.0238149	FALSE		FALSE
ENSG00000113282	CLINT1	MDS	FALSE	3899	0.0238135	FALSE		FALSE
ENSG00000221968	FADS3	MDS	FALSE	3900	0.02381	FALSE		FALSE
ENSG00000140443	IGF1R	MDS	FALSE	3901	0.0237973	FALSE		FALSE
ENSG00000124067	SLC12A4	MDS	FALSE	3902	0.023797	FALSE		FALSE
ENSG00000144040	SFXN5	MDS	FALSE	3903	0.0237944	FALSE		FALSE
ENSG00000168310	IRF2	MDS	FALSE	3904	0.023791	FALSE		FALSE
ENSG00000111300	NAA25	MDS	FALSE	3905	0.0237839	FALSE		FALSE
ENSG00000148484	RSU1	MDS	FALSE	3906	0.0237805	FALSE		FALSE
ENSG00000213516	RBMXL1	MDS	FALSE	3907	0.02377	FALSE		FALSE
ENSG00000158669	GPAT4	MDS	FALSE	3908	0.0237653	FALSE		FALSE
ENSG00000108219	TSPAN14	MDS	FALSE	3909	0.0237617	FALSE		FALSE
ENSG00000142102	PGGHG	MDS	FALSE	3910	0.0237524	FALSE		FALSE
ENSG00000068697	LAPTM4A	MDS	FALSE	3911	0.0237452	FALSE		FALSE
ENSG00000029993	HMGB3	MDS	FALSE	3912	0.0237426	FALSE		FALSE
ENSG00000174748	RPL15	MDS	FALSE	3913	0.0237391	FALSE		FALSE
ENSG00000198039	ZNF273	MDS	FALSE	3914	0.0237357	FALSE		FALSE
ENSG00000174099	MSRB3	MDS	FALSE	3915	0.0237328	FALSE		FALSE
ENSG00000127511	SIN3B	MDS	FALSE	3916	0.0237279	FALSE		FALSE
ENSG00000164830	OXR1	MDS	FALSE	3917	0.0237232	FALSE		FALSE
ENSG00000178115	GOLGA8Q	MDS	FALSE	3918	0.0237212	FALSE		FALSE
ENSG00000187522	HSPA14	MDS	FALSE	3919	0.0237152	FALSE		FALSE
ENSG00000108010	GLRX3	MDS	FALSE	3920	0.0237149	FALSE		FALSE
ENSG00000103591	AAGAB	MDS	FALSE	3921	0.0237121	FALSE		FALSE
ENSG00000185909	KLHDC8B	MDS	FALSE	3922	0.0237098	FALSE		FALSE
ENSG00000109674	NEIL3	MDS	FALSE	3923	0.0237079	FALSE		FALSE
ENSG00000184470	TXNRD2	MDS	FALSE	3924	0.0237031	FALSE		FALSE
ENSG00000140287	HDC	MDS	FALSE	3925	0.0237029	FALSE		FALSE
ENSG00000158062	UBXN11	MDS	FALSE	3926	0.0237024	FALSE		FALSE
ENSG00000155287	SLC25A28	MDS	FALSE	3927	0.0236997	FALSE		FALSE
ENSG00000101974	ATP11C	MDS	FALSE	3928	0.0236971	FALSE		FALSE
ENSG00000172466	ZNF24	MDS	FALSE	3929	0.0236927	FALSE		FALSE
ENSG00000155755	TMEM237	MDS	FALSE	3930	0.0236917	FALSE		FALSE
ENSG00000132824	SERINC3	MDS	FALSE	3931	0.0236916	FALSE		FALSE
ENSG00000136709	WDR33	MDS	FALSE	3932	0.0236812	FALSE		FALSE
ENSG00000158195	WASF2	MDS	FALSE	3933	0.023676	FALSE		FALSE
ENSG00000116221	MRPL37	MDS	FALSE	3934	0.0236696	FALSE		FALSE
ENSG00000164674	SYTL3	MDS	FALSE	3935	0.0236695	FALSE		FALSE
ENSG00000154822	PLCL2	MDS	FALSE	3936	0.0236628	FALSE		FALSE
ENSG00000170242	USP47	MDS	FALSE	3937	0.0236573	FALSE		FALSE
ENSG00000133422	MORC2	MDS	FALSE	3938	0.0236541	FALSE		FALSE
ENSG00000104518	GSDMD	MDS	FALSE	3939	0.023654	FALSE		FALSE
ENSG00000124574	ABCC10	MDS	FALSE	3940	0.023651	FALSE		FALSE
ENSG00000180182	MED14	MDS	FALSE	3941	0.0236489	FALSE		FALSE
ENSG00000204160	ZDHHC18	MDS	FALSE	3942	0.0236362	FALSE		FALSE
ENSG00000117569	PTBP2	MDS	FALSE	3943	0.0236284	FALSE		FALSE
ENSG00000005175	RPAP3	MDS	FALSE	3944	0.0236229	FALSE		FALSE
ENSG00000258890	CEP95	MDS	FALSE	3945	0.0236147	FALSE		FALSE
ENSG00000172262	ZNF131	MDS	FALSE	3946	0.0236128	FALSE		FALSE
ENSG00000152558	TMEM123	MDS	FALSE	3947	0.0236116	FALSE		FALSE
ENSG00000148337	CIZ1	MDS	FALSE	3948	0.0236039	FALSE		FALSE
ENSG00000182973	CNOT10	MDS	FALSE	3949	0.0236018	FALSE		FALSE
ENSG00000163516	ANKZF1	MDS	FALSE	3950	0.0235923	FALSE		FALSE
ENSG00000166949	SMAD3	MDS	FALSE	3951	0.0235916	TRUE	TSG	TRUE	LoF
ENSG00000166527	CLEC4D	MDS	FALSE	3952	0.0235898	FALSE		FALSE
ENSG00000037474	NSUN2	MDS	FALSE	3953	0.0235844	FALSE		FALSE
ENSG00000100038	TOP3B	MDS	FALSE	3954	0.023582	FALSE		FALSE
ENSG00000127507	ADGRE2	MDS	FALSE	3955	0.0235738	FALSE		FALSE
ENSG00000136146	MED4	MDS	FALSE	3956	0.0235713	FALSE		FALSE
ENSG00000172216	CEBPB	MDS	FALSE	3957	0.023567	FALSE		FALSE
ENSG00000103811	CTSH	MDS	FALSE	3958	0.0235458	FALSE		FALSE
ENSG00000014824	SLC30A9	MDS	FALSE	3959	0.0235417	FALSE		FALSE
ENSG00000128512	DOCK4	MDS	FALSE	3960	0.0235403	FALSE		FALSE
ENSG00000182004	SNRPE	MDS	FALSE	3961	0.0235366	FALSE		FALSE
ENSG00000112339	HBS1L	MDS	FALSE	3962	0.0235293	FALSE		FALSE
ENSG00000173846	PLK3	MDS	FALSE	3963	0.0235092	FALSE		FALSE
ENSG00000075292	ZNF638	MDS	FALSE	3964	0.0235087	FALSE		FALSE
ENSG00000140044	JDP2	MDS	FALSE	3965	0.0235076	FALSE		FALSE
ENSG00000204305	AGER	MDS	FALSE	3966	0.0235055	FALSE		FALSE
ENSG00000116580	GON4L	MDS	FALSE	3967	0.023502	FALSE		FALSE
ENSG00000100934	SEC23A	MDS	FALSE	3968	0.0235009	FALSE		FALSE
ENSG00000172594	SMPDL3A	MDS	FALSE	3969	0.0234975	FALSE		FALSE
ENSG00000178537	SLC25A20	MDS	FALSE	3970	0.0234907	FALSE		FALSE
ENSG00000119004	CYP20A1	MDS	FALSE	3971	0.0234886	FALSE		FALSE
ENSG00000108587	GOSR1	MDS	FALSE	3972	0.0234882	FALSE		FALSE
ENSG00000069275	NUCKS1	MDS	FALSE	3973	0.0234877	FALSE		FALSE
ENSG00000113595	TRIM23	MDS	FALSE	3974	0.0234874	FALSE		FALSE
ENSG00000160551	TAOK1	MDS	FALSE	3975	0.0234872	FALSE		FALSE
ENSG00000278259	MYO19	MDS	FALSE	3976	0.0234772	FALSE		FALSE
ENSG00000124217	MOCS3	MDS	FALSE	3977	0.0234761	FALSE		FALSE
ENSG00000137221	TJAP1	MDS	FALSE	3978	0.0234704	FALSE		FALSE
ENSG00000011007	ELOA	MDS	FALSE	3979	0.0234664	FALSE		FALSE
ENSG00000075856	SART3	MDS	FALSE	3980	0.023463	FALSE		FALSE
ENSG00000205903	ZNF316	MDS	FALSE	3981	0.023462	FALSE		FALSE
ENSG00000152270	PDE3B	MDS	FALSE	3982	0.0234576	FALSE		FALSE
ENSG00000196188	CTSE	MDS	FALSE	3983	0.0234574	FALSE		FALSE
ENSG00000108599	AKAP10	MDS	FALSE	3984	0.0234562	FALSE		FALSE
ENSG00000099949	LZTR1	MDS	FALSE	3985	0.023456	TRUE	TSG	TRUE	LoF
ENSG00000101166	PRELID3B	MDS	FALSE	3986	0.023443	FALSE		FALSE
ENSG00000204406	MBD5	MDS	FALSE	3987	0.0234335	FALSE		FALSE
ENSG00000145916	RMND5B	MDS	FALSE	3988	0.0234333	FALSE		FALSE
ENSG00000100292	HMOX1	MDS	FALSE	3989	0.023431	FALSE		FALSE
ENSG00000077721	UBE2A	MDS	FALSE	3990	0.0234304	FALSE		TRUE	LoF
ENSG00000140379	BCL2A1	MDS	FALSE	3991	0.0234302	FALSE		FALSE
ENSG00000101557	USP14	MDS	FALSE	3992	0.0234135	FALSE		FALSE
ENSG00000186174	BCL9L	MDS	FALSE	3993	0.0234131	TRUE	oncogene, TSG	TRUE	Act
ENSG00000118777	ABCG2	MDS	FALSE	3994	0.0234039	FALSE		FALSE
ENSG00000138376	BARD1	MDS	FALSE	3995	0.0233968	TRUE	TSG	FALSE
ENSG00000100650	SRSF5	MDS	FALSE	3996	0.0233952	FALSE		FALSE
ENSG00000147316	MCPH1	MDS	FALSE	3997	0.0233946	FALSE		FALSE
ENSG00000172331	BPGM	MDS	FALSE	3998	0.0233939	FALSE		FALSE
ENSG00000162298	SYVN1	MDS	FALSE	3999	0.0233916	FALSE		FALSE
ENSG00000184220	CMSS1	MDS	FALSE	4000	0.0233899	FALSE		FALSE
ENSG00000116473	RAP1A	MDS	FALSE	4001	0.0233878	FALSE		FALSE
ENSG00000148204	CRB2	MDS	FALSE	4002	0.0233836	FALSE		FALSE
ENSG00000136878	USP20	MDS	FALSE	4003	0.023381	FALSE		FALSE
ENSG00000117593	DARS2	MDS	FALSE	4004	0.0233757	FALSE		FALSE
ENSG00000001497	LAS1L	MDS	FALSE	4005	0.0233751	FALSE		FALSE
ENSG00000089057	SLC23A2	MDS	FALSE	4006	0.0233739	FALSE		FALSE
ENSG00000109270	LAMTOR3	MDS	FALSE	4007	0.0233716	FALSE		FALSE
ENSG00000159176	CSRP1	MDS	FALSE	4008	0.0233677	FALSE		FALSE
ENSG00000169230	PRELID1	MDS	FALSE	4009	0.023366	FALSE		FALSE
ENSG00000124587	PEX6	MDS	FALSE	4010	0.023364	FALSE		FALSE
ENSG00000183049	CAMK1D	MDS	FALSE	4011	0.0233637	FALSE		FALSE
ENSG00000163728	TTC14	MDS	FALSE	4012	0.0233568	FALSE		FALSE
ENSG00000128322	IGLL1	MDS	FALSE	4013	0.0233511	FALSE		FALSE
ENSG00000167670	CHAF1A	MDS	FALSE	4014	0.0233507	FALSE		FALSE
ENSG00000157933	SKI	MDS	FALSE	4015	0.0233498	TRUE	oncogene	FALSE
ENSG00000065923	SLC9A7	MDS	FALSE	4016	0.0233462	FALSE		FALSE
ENSG00000265972	TXNIP	MDS	FALSE	4017	0.02334	FALSE		FALSE
ENSG00000048991	R3HDM1	MDS	FALSE	4018	0.0233399	FALSE		FALSE
ENSG00000117262	GPR89A	MDS	FALSE	4019	0.0233357	FALSE		FALSE
ENSG00000179532	DNHD1	MDS	FALSE	4020	0.023325	FALSE		FALSE
ENSG00000204392	LSM2	MDS	FALSE	4021	0.023316	FALSE		FALSE
ENSG00000146834	MEPCE	MDS	FALSE	4022	0.0233143	FALSE		FALSE
ENSG00000106399	RPA3	MDS	FALSE	4023	0.0233114	FALSE		FALSE
ENSG00000100304	TTLL12	MDS	FALSE	4024	0.0233094	FALSE		FALSE
ENSG00000130119	GNL3L	MDS	FALSE	4025	0.0233089	FALSE		FALSE
ENSG00000149084	HSD17B12	MDS	FALSE	4026	0.0233079	FALSE		FALSE
ENSG00000013563	DNASE1L1	MDS	FALSE	4027	0.0233061	FALSE		FALSE
ENSG00000164815	ORC5	MDS	FALSE	4028	0.0233043	FALSE		FALSE
ENSG00000120699	EXOSC8	MDS	FALSE	4029	0.0232977	FALSE		FALSE
ENSG00000151725	CENPU	MDS	FALSE	4030	0.0232925	FALSE		FALSE
ENSG00000130159	ECSIT	MDS	FALSE	4031	0.0232841	FALSE		FALSE
ENSG00000165916	PSMC3	MDS	FALSE	4032	0.0232801	FALSE		FALSE
ENSG00000134294	SLC38A2	MDS	FALSE	4033	0.0232612	FALSE		FALSE
ENSG00000115361	ACADL	MDS	FALSE	4034	0.0232604	FALSE		FALSE
ENSG00000083123	BCKDHB	MDS	FALSE	4035	0.0232549	FALSE		FALSE
ENSG00000160712	IL6R	MDS	TRUE	4036	0.0232479	FALSE		FALSE
ENSG00000015153	YAF2	MDS	FALSE	4037	0.0232378	FALSE		FALSE
ENSG00000114626	ABTB1	MDS	FALSE	4038	0.0232364	FALSE		FALSE
ENSG00000130254	SAFB2	MDS	FALSE	4039	0.0232359	FALSE		FALSE
ENSG00000124155	PIGT	MDS	FALSE	4040	0.0232236	FALSE		FALSE
ENSG00000183696	UPP1	MDS	FALSE	4041	0.0232201	FALSE		FALSE
ENSG00000111331	OAS3	MDS	FALSE	4042	0.02322	FALSE		FALSE
ENSG00000132680	KHDC4	MDS	FALSE	4043	0.0232162	FALSE		FALSE
ENSG00000100823	APEX1	MDS	FALSE	4044	0.0232105	FALSE		FALSE
ENSG00000175931	UBE2O	MDS	FALSE	4045	0.0232098	FALSE		FALSE
ENSG00000117748	RPA2	MDS	FALSE	4046	0.0232038	FALSE		FALSE
ENSG00000189159	JPT1	MDS	FALSE	4047	0.0231907	FALSE		FALSE
ENSG00000173542	MOB1B	MDS	FALSE	4048	0.0231792	FALSE		FALSE
ENSG00000166452	AKIP1	MDS	FALSE	4049	0.023178	FALSE		FALSE
ENSG00000162390	ACOT11	MDS	FALSE	4050	0.023178	FALSE		FALSE
ENSG00000101158	NELFCD	MDS	FALSE	4051	0.0231724	FALSE		FALSE
ENSG00000105352	CEACAM4	MDS	FALSE	4052	0.0231709	FALSE		FALSE
ENSG00000159461	AMFR	MDS	FALSE	4053	0.0231648	FALSE		FALSE
ENSG00000105497	ZNF175	MDS	FALSE	4054	0.0231648	FALSE		FALSE
ENSG00000152291	TGOLN2	MDS	FALSE	4055	0.0231609	FALSE		FALSE
ENSG00000025796	SEC63	MDS	FALSE	4056	0.0231577	FALSE		FALSE
ENSG00000015171	ZMYND11	MDS	FALSE	4057	0.0231575	FALSE		FALSE
ENSG00000110274	CEP164	MDS	FALSE	4058	0.0231535	FALSE		FALSE
ENSG00000141582	CBX4	MDS	FALSE	4059	0.0231517	FALSE		FALSE
ENSG00000173473	SMARCC1	MDS	FALSE	4060	0.0231485	FALSE		FALSE
ENSG00000101082	SLA2	MDS	FALSE	4061	0.0231438	FALSE		FALSE
ENSG00000163468	CCT3	MDS	FALSE	4062	0.0231401	FALSE		FALSE
ENSG00000196781	TLE1	MDS	FALSE	4063	0.0231296	FALSE		FALSE
ENSG00000073050	XRCC1	MDS	FALSE	4064	0.023124	FALSE		FALSE
ENSG00000163993	S100P	MDS	FALSE	4065	0.0231236	FALSE		FALSE
ENSG00000148737	TCF7L2	MDS	FALSE	4066	0.0231153	TRUE	oncogene, fusion	TRUE	Act
ENSG00000204536	CCHCR1	MDS	FALSE	4067	0.023115	FALSE		FALSE
ENSG00000075303	SLC25A40	MDS	FALSE	4068	0.0231135	FALSE		FALSE
ENSG00000138433	CIR1	MDS	FALSE	4069	0.0231122	FALSE		FALSE
ENSG00000085382	HACE1	MDS	FALSE	4070	0.0231098	FALSE		FALSE
ENSG00000112584	FAM120B	MDS	FALSE	4071	0.023108	FALSE		FALSE
ENSG00000176978	DPP7	MDS	FALSE	4072	0.0231044	FALSE		FALSE
ENSG00000174842	GLMN	MDS	FALSE	4073	0.0231042	FALSE		FALSE
ENSG00000117602	RCAN3	MDS	FALSE	4074	0.0231005	FALSE		FALSE
ENSG00000135956	TMEM127	MDS	FALSE	4075	0.0230998	TRUE	TSG	FALSE
ENSG00000198700	IPO9	MDS	FALSE	4076	0.0230955	FALSE		FALSE
ENSG00000145743	FBXL17	MDS	FALSE	4077	0.0230933	FALSE		FALSE
ENSG00000132382	MYBBP1A	MDS	TRUE	4078	0.0230873	FALSE		FALSE
ENSG00000126001	CEP250	MDS	FALSE	4079	0.0230861	FALSE		FALSE
ENSG00000023892	DEF6	MDS	FALSE	4080	0.0230839	FALSE		FALSE
ENSG00000197045	GMFB	MDS	FALSE	4081	0.0230823	FALSE		FALSE
ENSG00000132275	RRP8	MDS	FALSE	4082	0.0230784	FALSE		FALSE
ENSG00000172794	RAB37	MDS	FALSE	4083	0.0230774	FALSE		FALSE
ENSG00000177628	GBA	MDS	FALSE	4084	0.0230736	FALSE		FALSE
ENSG00000111247	RAD51AP1	MDS	FALSE	4085	0.0230682	FALSE		FALSE
ENSG00000157734	SNX22	MDS	FALSE	4086	0.0230641	FALSE		FALSE
ENSG00000122257	RBBP6	MDS	FALSE	4087	0.0230594	FALSE		FALSE
ENSG00000168237	GLYCTK	MDS	FALSE	4088	0.0230411	FALSE		FALSE
ENSG00000175309	PHYKPL	MDS	FALSE	4089	0.023038	FALSE		FALSE
ENSG00000119203	CPSF3	MDS	FALSE	4090	0.0230358	FALSE		FALSE
ENSG00000228716	DHFR	MDS	FALSE	4091	0.023034	FALSE		FALSE
ENSG00000163029	SMC6	MDS	FALSE	4092	0.0230323	FALSE		FALSE
ENSG00000134202	GSTM3	MDS	FALSE	4093	0.023032	FALSE		FALSE
ENSG00000142207	URB1	MDS	FALSE	4094	0.0230296	FALSE		FALSE
ENSG00000157191	NECAP2	MDS	FALSE	4095	0.0230193	FALSE		FALSE
ENSG00000154188	ANGPT1	MDS	FALSE	4096	0.0230038	FALSE		FALSE
ENSG00000165629	ATP5F1C	MDS	FALSE	4097	0.0230027	FALSE		FALSE
ENSG00000137513	NARS2	MDS	FALSE	4098	0.0229937	FALSE		FALSE
ENSG00000008438	PGLYRP1	MDS	FALSE	4099	0.0229914	FALSE		FALSE
ENSG00000176595	KBTBD11	MDS	FALSE	4100	0.0229877	FALSE		FALSE
ENSG00000143158	MPC2	MDS	FALSE	4101	0.0229867	FALSE		FALSE
ENSG00000143554	SLC27A3	MDS	FALSE	4102	0.0229757	FALSE		FALSE
ENSG00000146376	ARHGAP18	MDS	FALSE	4103	0.0229726	FALSE		FALSE
ENSG00000148290	SURF1	MDS	FALSE	4104	0.0229665	FALSE		FALSE
ENSG00000089094	KDM2B	MDS	FALSE	4105	0.022963	FALSE		FALSE
ENSG00000182923	CEP63	MDS	FALSE	4106	0.0229627	FALSE		FALSE
ENSG00000177189	RPS6KA3	MDS	FALSE	4107	0.0229611	FALSE		TRUE	LoF
ENSG00000115942	ORC2	MDS	FALSE	4108	0.0229609	FALSE		FALSE
ENSG00000092931	MFSD11	MDS	FALSE	4109	0.0229584	FALSE		FALSE
ENSG00000163681	SLMAP	MDS	FALSE	4110	0.0229562	FALSE		FALSE
ENSG00000010165	EEF1AKNMT	MDS	FALSE	4111	0.0229476	FALSE		FALSE
ENSG00000147852	VLDLR	MDS	FALSE	4112	0.0229452	FALSE		FALSE
ENSG00000134602	STK26	MDS	FALSE	4113	0.0229435	FALSE		FALSE
ENSG00000135048	CEMIP2	MDS	FALSE	4114	0.0229419	FALSE		FALSE
ENSG00000030066	NUP160	MDS	FALSE	4115	0.0229399	FALSE		FALSE
ENSG00000197872	FAM49A	MDS	FALSE	4116	0.0229255	FALSE		FALSE
ENSG00000153944	MSI2	MDS	TRUE	4117	0.0229213	TRUE	oncogene, fusion	TRUE	ambiguous
ENSG00000173660	UQCRH	MDS	FALSE	4118	0.0229157	FALSE		FALSE
ENSG00000060971	ACAA1	MDS	FALSE	4119	0.0229059	FALSE		FALSE
ENSG00000173482	PTPRM	MDS	FALSE	4120	0.0229029	FALSE		FALSE
ENSG00000076706	MCAM	MDS	FALSE	4121	0.0229001	FALSE		FALSE
ENSG00000135951	TSGA10	MDS	FALSE	4122	0.0228994	FALSE		FALSE
ENSG00000256683	ZNF350	MDS	FALSE	4123	0.0228991	FALSE		FALSE
ENSG00000134057	CCNB1	MDS	FALSE	4124	0.0228984	FALSE		FALSE
ENSG00000104918	RETN	MDS	FALSE	4125	0.022898	FALSE		FALSE
ENSG00000167881	SRP68	MDS	FALSE	4126	0.0228974	FALSE		FALSE
ENSG00000073756	PTGS2	MDS	FALSE	4127	0.0228873	FALSE		FALSE
ENSG00000105677	TMEM147	MDS	FALSE	4128	0.022884	FALSE		FALSE
ENSG00000109083	IFT20	MDS	FALSE	4129	0.0228771	FALSE		FALSE
ENSG00000143486	EIF2D	MDS	FALSE	4130	0.0228751	FALSE		FALSE
ENSG00000141452	RMC1	MDS	FALSE	4131	0.0228724	FALSE		FALSE
ENSG00000006530	AGK	MDS	FALSE	4132	0.0228716	FALSE		FALSE
ENSG00000053371	AKR7A2	MDS	FALSE	4133	0.0228658	FALSE		FALSE
ENSG00000185432	METTL7A	MDS	FALSE	4134	0.0228657	FALSE		FALSE
ENSG00000100429	HDAC10	MDS	FALSE	4135	0.0228644	FALSE		FALSE
ENSG00000158106	RHPN1	MDS	FALSE	4136	0.02286	FALSE		FALSE
ENSG00000133961	NUMB	MDS	FALSE	4137	0.0228473	FALSE		FALSE
ENSG00000100592	DAAM1	MDS	FALSE	4138	0.0228449	FALSE		FALSE
ENSG00000166479	TMX3	MDS	FALSE	4139	0.0228382	FALSE		FALSE
ENSG00000082641	NFE2L1	MDS	FALSE	4140	0.022829	FALSE		FALSE
ENSG00000138463	SLC49A4	MDS	FALSE	4141	0.0228201	FALSE		FALSE
ENSG00000139793	MBNL2	MDS	FALSE	4142	0.0228201	FALSE		FALSE
ENSG00000184371	CSF1	MDS	FALSE	4143	0.0228132	FALSE		FALSE
ENSG00000148154	UGCG	MDS	FALSE	4144	0.022813	FALSE		FALSE
ENSG00000120539	MASTL	MDS	FALSE	4145	0.0228125	FALSE		FALSE
ENSG00000140992	PDPK1	MDS	FALSE	4146	0.0228122	FALSE		FALSE
ENSG00000144597	EAF1	MDS	FALSE	4147	0.0228113	FALSE		FALSE
ENSG00000108306	FBXL20	MDS	FALSE	4148	0.0228109	FALSE		FALSE
ENSG00000111653	ING4	MDS	FALSE	4149	0.0227944	FALSE		FALSE
ENSG00000141179	PCTP	MDS	FALSE	4150	0.0227909	FALSE		FALSE
ENSG00000172171	TEFM	MDS	FALSE	4151	0.0227894	FALSE		FALSE
ENSG00000087269	NOP14	MDS	FALSE	4152	0.022789	FALSE		FALSE
ENSG00000100300	TSPO	MDS	FALSE	4153	0.0227843	FALSE		FALSE
ENSG00000167703	SLC43A2	MDS	FALSE	4154	0.0227791	FALSE		FALSE
ENSG00000159459	UBR1	MDS	FALSE	4155	0.0227786	FALSE		FALSE
ENSG00000099995	SF3A1	MDS	TRUE	4156	0.0227724	FALSE		FALSE
ENSG00000137845	ADAM10	MDS	FALSE	4157	0.0227718	FALSE		FALSE
ENSG00000147853	AK3	MDS	FALSE	4158	0.0227697	FALSE		FALSE
ENSG00000108312	UBTF	MDS	FALSE	4159	0.0227647	FALSE		FALSE
ENSG00000155189	AGPAT5	MDS	FALSE	4160	0.0227641	FALSE		FALSE
ENSG00000076984	MAP2K7	MDS	FALSE	4161	0.0227619	FALSE		TRUE	LoF
ENSG00000025156	HSF2	MDS	FALSE	4162	0.022758	FALSE		FALSE
ENSG00000198258	UBL5	MDS	FALSE	4163	0.0227517	FALSE		FALSE
ENSG00000118873	RAB3GAP2	MDS	FALSE	4164	0.0227511	FALSE		FALSE
ENSG00000204264	PSMB8	MDS	FALSE	4165	0.0227502	FALSE		FALSE
ENSG00000106803	SEC61B	MDS	FALSE	4166	0.0227494	FALSE		FALSE
ENSG00000187790	FANCM	MDS	FALSE	4167	0.0227483	FALSE		FALSE
ENSG00000091732	ZC3HC1	MDS	FALSE	4168	0.0227473	FALSE		FALSE
ENSG00000185122	HSF1	MDS	FALSE	4169	0.0227448	FALSE		FALSE
ENSG00000137574	TGS1	MDS	FALSE	4170	0.0227443	FALSE		FALSE
ENSG00000123124	WWP1	MDS	FALSE	4171	0.0227414	FALSE		FALSE
ENSG00000177575	CD163	MDS	FALSE	4172	0.0227398	FALSE		FALSE
ENSG00000061676	NCKAP1	MDS	FALSE	4173	0.0227388	FALSE		FALSE
ENSG00000113387	SUB1	MDS	FALSE	4174	0.0227373	TRUE		FALSE
ENSG00000095059	DHPS	MDS	FALSE	4175	0.0227268	FALSE		FALSE
ENSG00000158435	CNOT11	MDS	FALSE	4176	0.0227253	FALSE		FALSE
ENSG00000083097	DOP1A	MDS	FALSE	4177	0.0227226	FALSE		FALSE
ENSG00000196814	MVB12B	MDS	FALSE	4178	0.0227195	FALSE		FALSE
ENSG00000157212	PAXIP1	MDS	FALSE	4179	0.0227098	FALSE		FALSE
ENSG00000063601	MTMR1	MDS	FALSE	4180	0.0227069	FALSE		FALSE
ENSG00000119906	SLF2	MDS	FALSE	4181	0.0227032	FALSE		FALSE
ENSG00000123643	SLC36A1	MDS	FALSE	4182	0.0226917	FALSE		FALSE
ENSG00000161091	MFSD12	MDS	FALSE	4183	0.0226873	FALSE		FALSE
ENSG00000198887	SMC5	MDS	FALSE	4184	0.0226849	FALSE		FALSE
ENSG00000114735	HEMK1	MDS	FALSE	4185	0.022672	FALSE		FALSE
ENSG00000114686	MRPL3	MDS	FALSE	4186	0.022669	FALSE		FALSE
ENSG00000140749	IGSF6	MDS	FALSE	4187	0.0226652	FALSE		FALSE
ENSG00000088812	ATRN	MDS	FALSE	4188	0.0226626	FALSE		FALSE
ENSG00000083845	RPS5	MDS	FALSE	4189	0.0226593	FALSE		FALSE
ENSG00000111271	ACAD10	MDS	FALSE	4190	0.0226592	FALSE		FALSE
ENSG00000107077	KDM4C	MDS	FALSE	4191	0.0226567	FALSE		FALSE
ENSG00000100558	PLEK2	MDS	FALSE	4192	0.0226536	FALSE		FALSE
ENSG00000100364	KIAA0930	MDS	FALSE	4193	0.0226507	FALSE		FALSE
ENSG00000167085	PHB	MDS	FALSE	4194	0.0226484	FALSE		FALSE
ENSG00000112237	CCNC	MDS	TRUE	4195	0.0226458	TRUE	TSG	FALSE
ENSG00000135686	KLHL36	MDS	FALSE	4196	0.0226438	FALSE		TRUE	ambiguous
ENSG00000108622	ICAM2	MDS	FALSE	4197	0.0226378	FALSE		FALSE
ENSG00000102054	RBBP7	MDS	FALSE	4198	0.0226366	FALSE		FALSE
ENSG00000111358	GTF2H3	MDS	FALSE	4199	0.0226346	FALSE		FALSE
ENSG00000092847	AGO1	MDS	FALSE	4200	0.022632	FALSE		FALSE
ENSG00000134072	CAMK1	MDS	FALSE	4201	0.0226287	FALSE		FALSE
ENSG00000159720	ATP6V0D1	MDS	FALSE	4202	0.022627	FALSE		FALSE
ENSG00000277149	TYW1B	MDS	FALSE	4203	0.0226267	FALSE		FALSE
ENSG00000173226	IQCB1	MDS	FALSE	4204	0.0226236	FALSE		FALSE
ENSG00000042753	AP2S1	MDS	FALSE	4205	0.0226201	FALSE		FALSE
ENSG00000134058	CDK7	MDS	FALSE	4206	0.0226146	FALSE		FALSE
ENSG00000084112	SSH1	MDS	FALSE	4207	0.0226132	FALSE		FALSE
ENSG00000015133	CCDC88C	MDS	FALSE	4208	0.0226114	FALSE		FALSE
ENSG00000164330	EBF1	MDS	FALSE	4209	0.022608	TRUE	TSG, fusion	TRUE	ambiguous
ENSG00000079819	EPB41L2	MDS	FALSE	4210	0.0226079	FALSE		FALSE
ENSG00000092020	PPP2R3C	MDS	FALSE	4211	0.0226078	FALSE		FALSE
ENSG00000171960	PPIH	MDS	FALSE	4212	0.0226041	FALSE		FALSE
ENSG00000124882	EREG	MDS	FALSE	4213	0.0226035	FALSE		FALSE
ENSG00000196923	PDLIM7	MDS	FALSE	4214	0.0225996	FALSE		FALSE
ENSG00000187239	FNBP1	MDS	TRUE	4215	0.0225988	TRUE	fusion	FALSE
ENSG00000143437	ARNT	MDS	TRUE	4216	0.0225926	TRUE	oncogene, TSG, fusion	FALSE
ENSG00000152492	CCDC50	MDS	FALSE	4217	0.0225838	FALSE		FALSE
ENSG00000197818	SLC9A8	MDS	FALSE	4218	0.0225816	FALSE		FALSE
ENSG00000095485	CWF19L1	MDS	FALSE	4219	0.0225722	FALSE		FALSE
ENSG00000090238	YPEL3	MDS	FALSE	4220	0.0225701	FALSE		FALSE
ENSG00000213672	NCKIPSD	MDS	TRUE	4221	0.0225669	TRUE	fusion	FALSE
ENSG00000101361	NOP56	MDS	FALSE	4222	0.0225576	FALSE		FALSE
ENSG00000080839	RBL1	MDS	FALSE	4223	0.0225563	FALSE		FALSE
ENSG00000090565	RAB11FIP3	MDS	FALSE	4224	0.0225559	FALSE		FALSE
ENSG00000077800	FKBP6	MDS	FALSE	4225	0.022555	FALSE		FALSE
ENSG00000113048	MRPS27	MDS	FALSE	4226	0.0225485	FALSE		FALSE
ENSG00000148362	PAXX	MDS	FALSE	4227	0.0225476	FALSE		FALSE
ENSG00000107164	FUBP3	MDS	FALSE	4228	0.0225473	FALSE		FALSE
ENSG00000198663	C6orf89	MDS	FALSE	4229	0.0225462	FALSE		FALSE
ENSG00000136824	SMC2	MDS	FALSE	4230	0.0225449	FALSE		FALSE
ENSG00000159128	IFNGR2	MDS	FALSE	4231	0.0225407	FALSE		FALSE
ENSG00000157800	SLC37A3	MDS	FALSE	4232	0.0225402	FALSE		FALSE
ENSG00000130856	ZNF236	MDS	FALSE	4233	0.0225322	FALSE		FALSE
ENSG00000130703	OSBPL2	MDS	FALSE	4234	0.0225311	FALSE		FALSE
ENSG00000134698	AGO4	MDS	FALSE	4235	0.0225308	FALSE		FALSE
ENSG00000138600	SPPL2A	MDS	FALSE	4236	0.0225259	FALSE		FALSE
ENSG00000198931	APRT	MDS	FALSE	4237	0.0225242	FALSE		FALSE
ENSG00000163947	ARHGEF3	MDS	FALSE	4238	0.0225239	FALSE		FALSE
ENSG00000197256	KANK2	MDS	FALSE	4239	0.022516	FALSE		FALSE
ENSG00000104613	INTS10	MDS	FALSE	4240	0.0225142	FALSE		FALSE
ENSG00000153048	CARHSP1	MDS	FALSE	4241	0.0225119	FALSE		FALSE
ENSG00000132952	USPL1	MDS	FALSE	4242	0.0225084	FALSE		FALSE
ENSG00000131378	RFTN1	MDS	FALSE	4243	0.0225082	FALSE		FALSE
ENSG00000071553	ATP6AP1	MDS	FALSE	4244	0.0225046	FALSE		FALSE
ENSG00000158717	RNF166	MDS	FALSE	4245	0.0225039	FALSE		FALSE
ENSG00000257743	MGAM2	MDS	FALSE	4246	0.0225019	FALSE		FALSE
ENSG00000182872	RBM10	MDS	FALSE	4247	0.0224983	TRUE	TSG	TRUE	LoF
ENSG00000136933	RABEPK	MDS	FALSE	4248	0.0224946	FALSE		FALSE
ENSG00000166333	ILK	MDS	FALSE	4249	0.0224939	FALSE		FALSE
ENSG00000272636	DOC2B	MDS	FALSE	4250	0.0224923	FALSE		FALSE
ENSG00000150712	MTMR12	MDS	FALSE	4251	0.0224918	FALSE		FALSE
ENSG00000169288	MRPL1	MDS	FALSE	4252	0.0224908	FALSE		FALSE
ENSG00000167792	NDUFV1	MDS	FALSE	4253	0.0224891	FALSE		FALSE
ENSG00000004866	ST7	MDS	FALSE	4254	0.0224846	FALSE		FALSE
ENSG00000256463	SALL3	MDS	FALSE	4255	0.0224814	FALSE		FALSE
ENSG00000178401	DNAJC22	MDS	FALSE	4256	0.0224813	FALSE		FALSE
ENSG00000121417	ZNF211	MDS	FALSE	4257	0.0224802	FALSE		FALSE
ENSG00000144034	TPRKB	MDS	FALSE	4258	0.0224794	FALSE		FALSE
ENSG00000163634	THOC7	MDS	FALSE	4259	0.0224723	FALSE		FALSE
ENSG00000057294	PKP2	MDS	FALSE	4260	0.0224712	FALSE		FALSE
ENSG00000170860	LSM3	MDS	FALSE	4261	0.0224695	FALSE		FALSE
ENSG00000129187	DCTD	MDS	FALSE	4262	0.0224605	FALSE		FALSE
ENSG00000115685	PPP1R7	MDS	FALSE	4263	0.0224603	FALSE		FALSE
ENSG00000089693	MLF2	MDS	FALSE	4264	0.0224593	FALSE		FALSE
ENSG00000133195	SLC39A11	MDS	FALSE	4265	0.0224576	FALSE		FALSE
ENSG00000150681	RGS18	MDS	FALSE	4266	0.0224538	FALSE		FALSE
ENSG00000153044	CENPH	MDS	FALSE	4267	0.0224504	FALSE		FALSE
ENSG00000104450	SPAG1	MDS	FALSE	4268	0.0224459	FALSE		FALSE
ENSG00000035664	DAPK2	MDS	FALSE	4269	0.0224441	FALSE		FALSE
ENSG00000112697	TMEM30A	MDS	FALSE	4270	0.0224438	FALSE		FALSE
ENSG00000133789	SWAP70	MDS	FALSE	4271	0.0224419	FALSE		FALSE
ENSG00000115649	CNPPD1	MDS	FALSE	4272	0.0224401	FALSE		FALSE
ENSG00000164078	MST1R	MDS	FALSE	4273	0.0224393	FALSE		FALSE
ENSG00000104738	MCM4	MDS	FALSE	4274	0.0224373	FALSE		FALSE
ENSG00000166595	CIAO2B	MDS	FALSE	4275	0.0224333	FALSE		FALSE
ENSG00000122643	NT5C3A	MDS	FALSE	4276	0.0224313	FALSE		TRUE	LoF
ENSG00000176393	RNPEP	MDS	FALSE	4277	0.0224285	FALSE		FALSE
ENSG00000126453	BCL2L12	MDS	FALSE	4278	0.0224247	TRUE	oncogene	TRUE	ambiguous
ENSG00000163702	IL17RC	MDS	FALSE	4279	0.0224222	FALSE		FALSE
ENSG00000100578	KIAA0586	MDS	FALSE	4280	0.0224163	FALSE		FALSE
ENSG00000134326	CMPK2	MDS	FALSE	4281	0.0224127	FALSE		FALSE
ENSG00000176809	LRRC37A3	MDS	FALSE	4282	0.0223992	FALSE		FALSE
ENSG00000155097	ATP6V1C1	MDS	FALSE	4283	0.0223984	FALSE		FALSE
ENSG00000047644	WWC3	MDS	FALSE	4284	0.0223624	FALSE		FALSE
ENSG00000186350	RXRA	MDS	FALSE	4285	0.0223445	FALSE		TRUE	LoF
ENSG00000180901	KCTD2	MDS	FALSE	4286	0.022343	FALSE		FALSE
ENSG00000160588	MPZL3	MDS	FALSE	4287	0.0223377	FALSE		FALSE
ENSG00000229474	PATL2	MDS	FALSE	4288	0.022335	FALSE		FALSE
ENSG00000156709	AIFM1	MDS	FALSE	4289	0.0223294	FALSE		FALSE
ENSG00000087995	METTL2A	MDS	FALSE	4290	0.0223268	FALSE		FALSE
ENSG00000011376	LARS2	MDS	FALSE	4291	0.0223244	FALSE		FALSE
ENSG00000164466	SFXN1	MDS	FALSE	4292	0.0223223	FALSE		FALSE
ENSG00000011638	TMEM159	MDS	FALSE	4293	0.0223216	FALSE		FALSE
ENSG00000121797	CCRL2	MDS	FALSE	4294	0.0223193	FALSE		FALSE
ENSG00000078124	ACER3	MDS	FALSE	4295	0.0223188	FALSE		FALSE
ENSG00000142606	MMEL1	MDS	FALSE	4296	0.022316	FALSE		FALSE
ENSG00000185043	CIB1	MDS	FALSE	4297	0.0223071	FALSE		FALSE
ENSG00000089818	NECAP1	MDS	FALSE	4298	0.0223069	FALSE		FALSE
ENSG00000166295	ANAPC16	MDS	FALSE	4299	0.0223063	FALSE		FALSE
ENSG00000154582	ELOC	MDS	FALSE	4300	0.0223025	FALSE		FALSE
ENSG00000085511	MAP3K4	MDS	FALSE	4301	0.0222995	FALSE		FALSE
ENSG00000138735	PDE5A	MDS	FALSE	4302	0.0222983	FALSE		FALSE
ENSG00000167261	DPEP2	MDS	FALSE	4303	0.0222948	FALSE		FALSE
ENSG00000112818	MEP1A	MDS	FALSE	4304	0.0222942	FALSE		FALSE
ENSG00000137822	TUBGCP4	MDS	FALSE	4305	0.0222854	FALSE		FALSE
ENSG00000155111	CDK19	MDS	FALSE	4306	0.0222797	FALSE		FALSE
ENSG00000163584	RPL22L1	MDS	FALSE	4307	0.0222796	FALSE		FALSE
ENSG00000197262	CCL4L2	MDS	FALSE	4308	0.0222766	FALSE		FALSE
ENSG00000184508	HDDC3	MDS	FALSE	4309	0.0222756	FALSE		FALSE
ENSG00000091106	NLRC4	MDS	FALSE	4310	0.0222749	FALSE		FALSE
ENSG00000115661	STK16	MDS	FALSE	4311	0.0222706	FALSE		FALSE
ENSG00000172922	RNASEH2C	MDS	FALSE	4312	0.0222626	FALSE		FALSE
ENSG00000161813	LARP4	MDS	FALSE	4313	0.0222625	FALSE		FALSE
ENSG00000137814	HAUS2	MDS	FALSE	4314	0.0222617	FALSE		FALSE
ENSG00000073169	SELENOO	MDS	FALSE	4315	0.0222603	FALSE		FALSE
ENSG00000128989	ARPP19	MDS	FALSE	4316	0.02226	FALSE		FALSE
ENSG00000122861	PLAU	MDS	FALSE	4317	0.0222564	FALSE		FALSE
ENSG00000160961	ZNF333	MDS	FALSE	4318	0.022256	FALSE		FALSE
ENSG00000130695	CEP85	MDS	FALSE	4319	0.0222537	FALSE		FALSE
ENSG00000182890	GLUD2	MDS	FALSE	4320	0.0222362	FALSE		FALSE
ENSG00000186376	ZNF75D	MDS	FALSE	4321	0.0222347	FALSE		FALSE
ENSG00000176953	NFATC2IP	MDS	FALSE	4322	0.0222343	FALSE		FALSE
ENSG00000088298	EDEM2	MDS	FALSE	4323	0.0222337	FALSE		FALSE
ENSG00000138190	EXOC6	MDS	FALSE	4324	0.0222306	FALSE		FALSE
ENSG00000125743	SNRPD2	MDS	FALSE	4325	0.0222294	FALSE		FALSE
ENSG00000134453	RBM17	MDS	FALSE	4326	0.0222265	FALSE		FALSE
ENSG00000131943	C19orf12	MDS	FALSE	4327	0.0222188	FALSE		FALSE
ENSG00000243207	PPAN-P2RY11	MDS	FALSE	4328	0.0222118	FALSE		FALSE
ENSG00000130429	ARPC1B	MDS	FALSE	4329	0.02221	FALSE		FALSE
ENSG00000109180	OCIAD1	MDS	FALSE	4330	0.0222043	FALSE		FALSE
ENSG00000162191	UBXN1	MDS	FALSE	4331	0.0222	FALSE		FALSE
ENSG00000143321	HDGF	MDS	FALSE	4332	0.022198	FALSE		FALSE
ENSG00000121552	CSTA	MDS	FALSE	4333	0.0221937	FALSE		FALSE
ENSG00000107745	MICU1	MDS	FALSE	4334	0.0221916	FALSE		FALSE
ENSG00000167393	PPP2R3B	MDS	FALSE	4335	0.0221906	FALSE		FALSE
ENSG00000108021	TASOR2	MDS	FALSE	4336	0.0221888	FALSE		FALSE
ENSG00000033800	PIAS1	MDS	FALSE	4337	0.0221856	FALSE		FALSE
ENSG00000166478	ZNF143	MDS	FALSE	4338	0.0221838	FALSE		FALSE
ENSG00000242612	DECR2	MDS	FALSE	4339	0.0221834	FALSE		FALSE
ENSG00000107938	EDRF1	MDS	FALSE	4340	0.0221802	FALSE		FALSE
ENSG00000039319	ZFYVE16	MDS	FALSE	4341	0.02218	FALSE		FALSE
ENSG00000111845	PAK1IP1	MDS	FALSE	4342	0.0221739	FALSE		FALSE
ENSG00000119596	YLPM1	MDS	FALSE	4343	0.0221739	FALSE		FALSE
ENSG00000197766	CFD	MDS	FALSE	4344	0.0221722	FALSE		FALSE
ENSG00000143353	LYPLAL1	MDS	FALSE	4345	0.0221697	FALSE		FALSE
ENSG00000105607	GCDH	MDS	FALSE	4346	0.0221676	FALSE		FALSE
ENSG00000141552	ANAPC11	MDS	FALSE	4347	0.0221671	FALSE		FALSE
ENSG00000214160	ALG3	MDS	FALSE	4348	0.0221652	FALSE		FALSE
ENSG00000204956	PCDHGA1	MDS	FALSE	4349	0.0221636	FALSE		FALSE
ENSG00000089060	SLC8B1	MDS	FALSE	4350	0.0221635	FALSE		FALSE
ENSG00000027075	PRKCH	MDS	FALSE	4351	0.0221622	FALSE		FALSE
ENSG00000107625	DDX50	MDS	FALSE	4352	0.0221596	FALSE		FALSE
ENSG00000165895	ARHGAP42	MDS	FALSE	4353	0.0221578	FALSE		FALSE
ENSG00000144749	LRIG1	MDS	FALSE	4354	0.0221526	FALSE		FALSE
ENSG00000185189	NRBP2	MDS	FALSE	4355	0.0221518	FALSE		FALSE
ENSG00000175390	EIF3F	MDS	FALSE	4356	0.0221479	FALSE		FALSE
ENSG00000139218	SCAF11	MDS	FALSE	4357	0.0221473	FALSE		FALSE
ENSG00000117000	RLF	MDS	FALSE	4358	0.0221385	FALSE		FALSE
ENSG00000100889	PCK2	MDS	FALSE	4359	0.0221334	FALSE		FALSE
ENSG00000123600	METTL8	MDS	FALSE	4360	0.0221328	FALSE		FALSE
ENSG00000168246	UBTD2	MDS	FALSE	4361	0.0221325	FALSE		FALSE
ENSG00000137947	GTF2B	MDS	FALSE	4362	0.0221288	FALSE		FALSE
ENSG00000155465	SLC7A7	MDS	FALSE	4363	0.0221239	FALSE		FALSE
ENSG00000124299	PEPD	MDS	FALSE	4364	0.0221213	FALSE		FALSE
ENSG00000121211	MND1	MDS	FALSE	4365	0.0221205	FALSE		FALSE
ENSG00000105618	PRPF31	MDS	FALSE	4366	0.022119	FALSE		FALSE
ENSG00000129255	MPDU1	MDS	FALSE	4367	0.0221137	FALSE		FALSE
ENSG00000106144	CASP2	MDS	FALSE	4368	0.0221122	FALSE		FALSE
ENSG00000168028	RPSA	MDS	FALSE	4369	0.0221083	FALSE		FALSE
ENSG00000100814	CCNB1IP1	MDS	FALSE	4370	0.0221079	TRUE	TSG, fusion	FALSE
ENSG00000143398	PIP5K1A	MDS	FALSE	4371	0.0220933	FALSE		FALSE
ENSG00000161533	ACOX1	MDS	FALSE	4372	0.0220906	FALSE		FALSE
ENSG00000177879	AP3S1	MDS	FALSE	4373	0.0220874	FALSE		FALSE
ENSG00000068354	TBC1D25	MDS	FALSE	4374	0.0220844	FALSE		FALSE
ENSG00000090372	STRN4	MDS	FALSE	4375	0.0220831	FALSE		FALSE
ENSG00000176871	WSB2	MDS	FALSE	4376	0.0220825	FALSE		FALSE
ENSG00000163930	BAP1	MDS	FALSE	4377	0.022078	TRUE	TSG	TRUE	LoF
ENSG00000089022	MAPKAPK5	MDS	FALSE	4378	0.0220763	FALSE		FALSE
ENSG00000165732	DDX21	MDS	FALSE	4379	0.0220759	FALSE		FALSE
ENSG00000125827	TMX4	MDS	FALSE	4380	0.0220728	FALSE		FALSE
ENSG00000205542	TMSB4X	MDS	TRUE	4381	0.0220669	TRUE	oncogene	FALSE
ENSG00000040275	SPDL1	MDS	FALSE	4382	0.0220615	FALSE		FALSE
ENSG00000164828	SUN1	MDS	FALSE	4383	0.0220517	FALSE		FALSE
ENSG00000069974	RAB27A	MDS	FALSE	4384	0.0220506	FALSE		FALSE
ENSG00000107679	PLEKHA1	MDS	FALSE	4385	0.0220414	FALSE		FALSE
ENSG00000163510	CWC22	MDS	FALSE	4386	0.0220382	FALSE		FALSE
ENSG00000004455	AK2	MDS	FALSE	4387	0.0220377	FALSE		FALSE
ENSG00000114013	CD86	MDS	FALSE	4388	0.0220338	FALSE		FALSE
ENSG00000189403	HMGB1	MDS	FALSE	4389	0.0220286	FALSE		FALSE
ENSG00000102445	RUBCNL	MDS	FALSE	4390	0.0220269	FALSE		FALSE
ENSG00000185905	C16orf54	MDS	FALSE	4391	0.022023	FALSE		FALSE
ENSG00000178922	HYI	MDS	FALSE	4392	0.022023	FALSE		FALSE
ENSG00000085117	CD82	MDS	FALSE	4393	0.0220219	FALSE		FALSE
ENSG00000179361	ARID3B	MDS	FALSE	4394	0.02202	FALSE		FALSE
ENSG00000167972	ABCA3	MDS	FALSE	4395	0.02202	FALSE		FALSE
ENSG00000110880	CORO1C	MDS	FALSE	4396	0.022019	FALSE		FALSE
ENSG00000130305	NSUN5	MDS	FALSE	4397	0.0220171	FALSE		FALSE
ENSG00000175344	CHRNA7	MDS	FALSE	4398	0.0220166	FALSE		FALSE
ENSG00000148335	NTMT1	MDS	FALSE	4399	0.0220149	FALSE		FALSE
ENSG00000197771	MCMBP	MDS	FALSE	4400	0.0220076	FALSE		FALSE
ENSG00000116678	LEPR	MDS	FALSE	4401	0.0220073	FALSE		FALSE
ENSG00000174799	CEP135	MDS	FALSE	4402	0.022001	FALSE		FALSE
ENSG00000163541	SUCLG1	MDS	FALSE	4403	0.0219976	FALSE		FALSE
ENSG00000115808	STRN	MDS	FALSE	4404	0.0219961	TRUE	fusion	TRUE	ambiguous
ENSG00000004799	PDK4	MDS	FALSE	4405	0.0219942	FALSE		FALSE
ENSG00000244005	NFS1	MDS	FALSE	4406	0.021987	FALSE		FALSE
ENSG00000204962	PCDHA8	MDS	FALSE	4407	0.021986	FALSE		FALSE
ENSG00000065308	TRAM2	MDS	FALSE	4408	0.021983	FALSE		FALSE
ENSG00000256294	AC021092.2	MDS	FALSE	4409	0.0219802	FALSE		FALSE
ENSG00000015285	WAS	MDS	TRUE	4410	0.0219665	TRUE	oncogene	TRUE	LoF
ENSG00000133275	CSNK1G2	MDS	FALSE	4411	0.0219616	FALSE		FALSE
ENSG00000103313	MEFV	MDS	FALSE	4412	0.0219596	FALSE		FALSE
ENSG00000118997	DNAH7	MDS	FALSE	4413	0.0219557	FALSE		FALSE
ENSG00000125952	MAX	MDS	FALSE	4414	0.0219525	TRUE	TSG	TRUE	Act
ENSG00000053372	MRTO4	MDS	FALSE	4415	0.0219493	FALSE		FALSE
ENSG00000134571	MYBPC3	MDS	FALSE	4416	0.0219469	FALSE		FALSE
ENSG00000173163	COMMD1	MDS	FALSE	4417	0.0219462	FALSE		FALSE
ENSG00000108559	NUP88	MDS	FALSE	4418	0.0219452	FALSE		FALSE
ENSG00000204713	TRIM27	MDS	FALSE	4419	0.0219412	TRUE	oncogene, fusion	FALSE
ENSG00000106070	GRB10	MDS	FALSE	4420	0.021939	FALSE		FALSE
ENSG00000149577	SIDT2	MDS	FALSE	4421	0.0219346	FALSE		FALSE
ENSG00000116497	S100PBP	MDS	FALSE	4422	0.021932	FALSE		FALSE
ENSG00000275895	U2AF1L5	MDS	FALSE	4423	0.0219283	FALSE		FALSE
ENSG00000105643	ARRDC2	MDS	FALSE	4424	0.0219166	FALSE		FALSE
ENSG00000105793	GTPBP10	MDS	FALSE	4425	0.0219159	FALSE		FALSE
ENSG00000197223	C1D	MDS	FALSE	4426	0.0219153	FALSE		FALSE
ENSG00000149930	TAOK2	MDS	FALSE	4427	0.0219123	FALSE		FALSE
ENSG00000100353	EIF3D	MDS	FALSE	4428	0.0219117	FALSE		FALSE
ENSG00000135070	ISCA1	MDS	FALSE	4429	0.021911	FALSE		FALSE
ENSG00000008128	CDK11A	MDS	FALSE	4430	0.0219059	FALSE		FALSE
ENSG00000167232	ZNF91	MDS	FALSE	4431	0.0219032	FALSE		FALSE
ENSG00000158417	EIF5B	MDS	FALSE	4432	0.0219018	FALSE		FALSE
ENSG00000157625	TAB3	MDS	FALSE	4433	0.0218995	FALSE		FALSE
ENSG00000026103	FAS	MDS	TRUE	4434	0.0218899	TRUE	TSG	TRUE	LoF
ENSG00000133104	SPART	MDS	FALSE	4435	0.0218898	FALSE		FALSE
ENSG00000180071	ANKRD18A	MDS	FALSE	4436	0.021889	FALSE		FALSE
ENSG00000115520	COQ10B	MDS	FALSE	4437	0.0218859	FALSE		FALSE
ENSG00000175857	GAPT	MDS	FALSE	4438	0.0218849	FALSE		FALSE
ENSG00000105355	PLIN3	MDS	FALSE	4439	0.0218823	FALSE		FALSE
ENSG00000111644	ACRBP	MDS	FALSE	4440	0.0218768	FALSE		FALSE
ENSG00000067167	TRAM1	MDS	FALSE	4441	0.0218757	FALSE		FALSE
ENSG00000162836	ACP6	MDS	FALSE	4442	0.0218731	FALSE		FALSE
ENSG00000258227	CLEC5A	MDS	FALSE	4443	0.0218655	FALSE		FALSE
ENSG00000164151	ICE1	MDS	FALSE	4444	0.0218651	FALSE		FALSE
ENSG00000170855	TRIAP1	MDS	FALSE	4445	0.0218649	FALSE		FALSE
ENSG00000095906	NUBP2	MDS	FALSE	4446	0.0218622	FALSE		FALSE
ENSG00000097033	SH3GLB1	MDS	FALSE	4447	0.0218621	FALSE		FALSE
ENSG00000133103	COG6	MDS	FALSE	4448	0.0218619	FALSE		FALSE
ENSG00000105373	NOP53	MDS	FALSE	4449	0.0218609	FALSE		FALSE
ENSG00000162688	AGL	MDS	FALSE	4450	0.0218472	FALSE		FALSE
ENSG00000100418	DESI1	MDS	FALSE	4451	0.0218429	FALSE		FALSE
ENSG00000077312	SNRPA	MDS	FALSE	4452	0.0218418	FALSE		FALSE
ENSG00000131446	MGAT1	MDS	FALSE	4453	0.0218395	FALSE		FALSE
ENSG00000128513	POT1	MDS	TRUE	4454	0.0218357	TRUE	TSG	TRUE	ambiguous
ENSG00000140350	ANP32A	MDS	FALSE	4455	0.0218278	FALSE		FALSE
ENSG00000108106	UBE2S	MDS	FALSE	4456	0.0218272	FALSE		FALSE
ENSG00000013016	EHD3	MDS	FALSE	4457	0.0218262	FALSE		FALSE
ENSG00000106628	POLD2	MDS	FALSE	4458	0.0218196	FALSE		FALSE
ENSG00000158201	ABHD3	MDS	FALSE	4459	0.0218186	FALSE		FALSE
ENSG00000068323	TFE3	MDS	FALSE	4460	0.0218183	TRUE	oncogene, fusion	FALSE
ENSG00000036549	AC118549.1	MDS	FALSE	4461	0.0218174	FALSE		FALSE
ENSG00000094914	AAAS	MDS	FALSE	4462	0.021817	FALSE		FALSE
ENSG00000100997	ABHD12	MDS	FALSE	4463	0.021817	FALSE		FALSE
ENSG00000156873	PHKG2	MDS	FALSE	4464	0.0218157	FALSE		FALSE
ENSG00000182158	CREB3L2	MDS	FALSE	4465	0.0218152	TRUE	oncogene, fusion	FALSE
ENSG00000165359	INTS6L	MDS	FALSE	4466	0.0218127	FALSE		FALSE
ENSG00000147677	EIF3H	MDS	FALSE	4467	0.021812	FALSE		FALSE
ENSG00000122484	RPAP2	MDS	FALSE	4468	0.0218083	FALSE		FALSE
ENSG00000164543	STK17A	MDS	FALSE	4469	0.0218074	FALSE		FALSE
ENSG00000152137	HSPB8	MDS	FALSE	4470	0.0218072	FALSE		FALSE
ENSG00000103005	USB1	MDS	FALSE	4471	0.0218055	FALSE		FALSE
ENSG00000139324	TMTC3	MDS	FALSE	4472	0.021801	FALSE		FALSE
ENSG00000176444	CLK2	MDS	FALSE	4473	0.0217979	FALSE		FALSE
ENSG00000204628	RACK1	MDS	FALSE	4474	0.0217974	FALSE		FALSE
ENSG00000003400	CASP10	MDS	FALSE	4475	0.0217969	FALSE		FALSE
ENSG00000065060	UHRF1BP1	MDS	FALSE	4476	0.0217964	FALSE		FALSE
ENSG00000129951	PLPPR3	MDS	FALSE	4477	0.0217956	FALSE		FALSE
ENSG00000179241	LDLRAD3	MDS	FALSE	4478	0.0217921	FALSE		FALSE
ENSG00000197405	C5AR1	MDS	FALSE	4479	0.021791	FALSE		FALSE
ENSG00000205642	VCX3B	MDS	FALSE	4480	0.0217895	FALSE		FALSE
ENSG00000148835	TAF5	MDS	FALSE	4481	0.0217889	FALSE		FALSE
ENSG00000069329	VPS35	MDS	FALSE	4482	0.0217814	FALSE		FALSE
ENSG00000149679	CABLES2	MDS	FALSE	4483	0.0217811	FALSE		FALSE
ENSG00000102900	NUP93	MDS	FALSE	4484	0.0217793	FALSE		FALSE
ENSG00000197965	MPZL1	MDS	FALSE	4485	0.021777	FALSE		FALSE
ENSG00000114268	PFKFB4	MDS	FALSE	4486	0.0217734	FALSE		FALSE
ENSG00000124608	AARS2	MDS	FALSE	4487	0.0217718	FALSE		FALSE
ENSG00000105705	SUGP1	MDS	FALSE	4488	0.0217635	FALSE		FALSE
ENSG00000155363	MOV10	MDS	FALSE	4489	0.0217595	FALSE		FALSE
ENSG00000145632	PLK2	MDS	FALSE	4490	0.021756	FALSE		FALSE
ENSG00000148572	NRBF2	MDS	FALSE	4491	0.0217556	FALSE		FALSE
ENSG00000177963	RIC8A	MDS	FALSE	4492	0.0217549	FALSE		FALSE
ENSG00000140391	TSPAN3	MDS	FALSE	4493	0.0217538	FALSE		FALSE
ENSG00000090989	EXOC1	MDS	FALSE	4494	0.0217538	FALSE		FALSE
ENSG00000015532	XYLT2	MDS	FALSE	4495	0.0217462	FALSE		FALSE
ENSG00000157778	PSMG3	MDS	FALSE	4496	0.0217428	FALSE		FALSE
ENSG00000078177	N4BP2	MDS	FALSE	4497	0.0217427	TRUE	TSG	FALSE
ENSG00000114423	CBLB	MDS	TRUE	4498	0.0217423	TRUE	TSG	FALSE
ENSG00000145214	DGKQ	MDS	FALSE	4499	0.0217416	FALSE		FALSE
ENSG00000103496	STX4	MDS	FALSE	4500	0.0217352	FALSE		FALSE
ENSG00000069667	RORA	MDS	FALSE	4501	0.0217315	FALSE		FALSE
ENSG00000074603	DPP8	MDS	FALSE	4502	0.021731	FALSE		FALSE
ENSG00000133612	AGAP3	MDS	FALSE	4503	0.0217269	FALSE		FALSE
ENSG00000167996	FTH1	MDS	FALSE	4504	0.0217231	FALSE		FALSE
ENSG00000138018	SELENOI	MDS	FALSE	4505	0.0217163	FALSE		FALSE
ENSG00000154229	PRKCA	MDS	FALSE	4506	0.0217155	FALSE		FALSE
ENSG00000121879	PIK3CA	MDS	FALSE	4507	0.0217147	TRUE	oncogene	TRUE	Act
ENSG00000141564	RPTOR	MDS	FALSE	4508	0.0217143	FALSE		FALSE
ENSG00000092330	TINF2	MDS	FALSE	4509	0.0217102	FALSE		FALSE
ENSG00000100124	ANKRD54	MDS	FALSE	4510	0.0217048	FALSE		FALSE
ENSG00000079739	PGM1	MDS	FALSE	4511	0.021702	FALSE		FALSE
ENSG00000128708	HAT1	MDS	FALSE	4512	0.0217017	FALSE		FALSE
ENSG00000183955	KMT5A	MDS	FALSE	4513	0.0216785	FALSE		FALSE
ENSG00000168754	FAM178B	MDS	FALSE	4514	0.0216752	FALSE		FALSE
ENSG00000137700	SLC37A4	MDS	FALSE	4515	0.0216747	FALSE		FALSE
ENSG00000133574	GIMAP4	MDS	FALSE	4516	0.0216744	FALSE		FALSE
ENSG00000100024	UPB1	MDS	FALSE	4517	0.0216723	FALSE		FALSE
ENSG00000111530	CAND1	MDS	FALSE	4518	0.0216617	FALSE		FALSE
ENSG00000112640	PPP2R5D	MDS	FALSE	4519	0.0216502	FALSE		FALSE
ENSG00000070501	POLB	MDS	FALSE	4520	0.0216467	FALSE		FALSE
ENSG00000125354	SEPTIN6	MDS	TRUE	4521	0.0216457	TRUE	fusion	FALSE
ENSG00000076382	SPAG5	MDS	FALSE	4522	0.0216442	FALSE		FALSE
ENSG00000074842	MYDGF	MDS	FALSE	4523	0.0216423	FALSE		FALSE
ENSG00000114120	SLC25A36	MDS	FALSE	4524	0.0216405	FALSE		FALSE
ENSG00000132024	CC2D1A	MDS	FALSE	4525	0.0216316	FALSE		FALSE
ENSG00000089639	GMIP	MDS	FALSE	4526	0.0216266	FALSE		FALSE
ENSG00000085871	MGST2	MDS	FALSE	4527	0.0216236	FALSE		FALSE
ENSG00000100906	NFKBIA	MDS	FALSE	4528	0.0216222	FALSE		TRUE	LoF
ENSG00000101346	POFUT1	MDS	FALSE	4529	0.021621	FALSE		FALSE
ENSG00000099364	FBXL19	MDS	FALSE	4530	0.0216179	FALSE		FALSE
ENSG00000203666	EFCAB2	MDS	FALSE	4531	0.0216146	FALSE		FALSE
ENSG00000078304	PPP2R5C	MDS	FALSE	4532	0.021614	FALSE		FALSE
ENSG00000142949	PTPRF	MDS	FALSE	4533	0.0216113	FALSE		FALSE
ENSG00000141401	IMPA2	MDS	FALSE	4534	0.0216111	FALSE		FALSE
ENSG00000164889	SLC4A2	MDS	FALSE	4535	0.0216062	FALSE		FALSE
ENSG00000151414	NEK7	MDS	FALSE	4536	0.021606	FALSE		FALSE
ENSG00000087302	RTRAF	MDS	FALSE	4537	0.0216059	FALSE		FALSE
ENSG00000101003	GINS1	MDS	FALSE	4538	0.0216002	FALSE		FALSE
ENSG00000265354	TIMM23	MDS	FALSE	4539	0.0215912	FALSE		FALSE
ENSG00000141664	ZCCHC2	MDS	FALSE	4540	0.0215831	FALSE		FALSE
ENSG00000198521	ZNF43	MDS	FALSE	4541	0.0215826	FALSE		FALSE
ENSG00000182117	NOP10	MDS	FALSE	4542	0.0215819	FALSE		FALSE
ENSG00000100567	PSMA3	MDS	FALSE	4543	0.0215805	FALSE		FALSE
ENSG00000160752	FDPS	MDS	FALSE	4544	0.0215772	FALSE		FALSE
ENSG00000233954	UQCRHL	MDS	FALSE	4545	0.0215735	FALSE		FALSE
ENSG00000089902	RCOR1	MDS	FALSE	4546	0.0215725	FALSE		FALSE
ENSG00000127528	KLF2	MDS	TRUE	4547	0.0215711	FALSE		FALSE
ENSG00000161202	DVL3	MDS	FALSE	4548	0.0215627	FALSE		FALSE
ENSG00000155016	CYP2U1	MDS	FALSE	4549	0.0215581	FALSE		FALSE
ENSG00000109107	ALDOC	MDS	FALSE	4550	0.021557	FALSE		FALSE
ENSG00000149182	ARFGAP2	MDS	FALSE	4551	0.0215569	FALSE		FALSE
ENSG00000133895	MEN1	MDS	FALSE	4552	0.0215516	TRUE	TSG	TRUE	LoF
ENSG00000115241	PPM1G	MDS	FALSE	4553	0.0215457	FALSE		FALSE
ENSG00000171148	TADA3	MDS	FALSE	4554	0.02154	FALSE		FALSE
ENSG00000126254	RBM42	MDS	FALSE	4555	0.0215384	FALSE		FALSE
ENSG00000148606	POLR3A	MDS	FALSE	4556	0.0215314	FALSE		FALSE
ENSG00000139182	CLSTN3	MDS	FALSE	4557	0.0215302	FALSE		FALSE
ENSG00000103196	CRISPLD2	MDS	FALSE	4558	0.0215296	FALSE		FALSE
ENSG00000181722	ZBTB20	MDS	FALSE	4559	0.0215287	FALSE		TRUE	Act
ENSG00000105967	TFEC	MDS	FALSE	4560	0.0215161	FALSE		FALSE
ENSG00000133872	SARAF	MDS	FALSE	4561	0.0215155	FALSE		FALSE
ENSG00000170515	PA2G4	MDS	FALSE	4562	0.0215122	FALSE		FALSE
ENSG00000175216	CKAP5	MDS	FALSE	4563	0.0215058	FALSE		FALSE
ENSG00000103978	TMEM87A	MDS	FALSE	4564	0.0215028	FALSE		FALSE
ENSG00000082014	SMARCD3	MDS	FALSE	4565	0.0214993	FALSE		FALSE
ENSG00000066136	NFYC	MDS	FALSE	4566	0.0214987	FALSE		FALSE
ENSG00000182621	PLCB1	MDS	FALSE	4567	0.0214964	FALSE		FALSE
ENSG00000110756	HPS5	MDS	FALSE	4568	0.0214964	FALSE		FALSE
ENSG00000158828	PINK1	MDS	FALSE	4569	0.0214951	FALSE		FALSE
ENSG00000169020	ATP5ME	MDS	FALSE	4570	0.0214935	FALSE		FALSE
ENSG00000166225	FRS2	MDS	FALSE	4571	0.0214862	FALSE		FALSE
ENSG00000064995	TAF11	MDS	FALSE	4572	0.021478	FALSE		FALSE
ENSG00000111897	SERINC1	MDS	FALSE	4573	0.0214725	FALSE		FALSE
ENSG00000164134	NAA15	MDS	FALSE	4574	0.0214709	FALSE		FALSE
ENSG00000177542	SLC25A22	MDS	FALSE	4575	0.0214706	FALSE		FALSE
ENSG00000083444	PLOD1	MDS	FALSE	4576	0.0214687	FALSE		FALSE
ENSG00000160741	CRTC2	MDS	FALSE	4577	0.0214673	FALSE		FALSE
ENSG00000144354	CDCA7	MDS	FALSE	4578	0.0214571	FALSE		FALSE
ENSG00000089737	DDX24	MDS	FALSE	4579	0.021455	FALSE		FALSE
ENSG00000096401	CDC5L	MDS	FALSE	4580	0.0214515	FALSE		FALSE
ENSG00000092853	CLSPN	MDS	FALSE	4581	0.021451	FALSE		FALSE
ENSG00000182111	ZNF716	MDS	FALSE	4582	0.0214493	FALSE		FALSE
ENSG00000047056	WDR37	MDS	FALSE	4583	0.0214473	FALSE		FALSE
ENSG00000103319	EEF2K	MDS	FALSE	4584	0.0214461	FALSE		FALSE
ENSG00000122490	SLC66A2	MDS	FALSE	4585	0.0214435	FALSE		FALSE
ENSG00000077152	UBE2T	MDS	FALSE	4586	0.0214403	FALSE		FALSE
ENSG00000134954	ETS1	MDS	FALSE	4587	0.0214382	FALSE		FALSE
ENSG00000106636	YKT6	MDS	FALSE	4588	0.0214368	FALSE		FALSE
ENSG00000198670	LPA	MDS	FALSE	4589	0.0214356	FALSE		FALSE
ENSG00000013810	TACC3	MDS	FALSE	4590	0.021431	FALSE		FALSE
ENSG00000140688	C16orf58	MDS	FALSE	4591	0.0214297	FALSE		FALSE
ENSG00000198420	TCAF1	MDS	FALSE	4592	0.021428	FALSE		FALSE
ENSG00000153814	JAZF1	MDS	FALSE	4593	0.0214207	TRUE	fusion	FALSE
ENSG00000167721	TSR1	MDS	FALSE	4594	0.0214162	FALSE		FALSE
ENSG00000116641	DOCK7	MDS	FALSE	4595	0.0214159	FALSE		FALSE
ENSG00000145860	RNF145	MDS	FALSE	4596	0.0214138	FALSE		FALSE
ENSG00000079277	MKNK1	MDS	FALSE	4597	0.0214112	FALSE		FALSE
ENSG00000197756	RPL37A	MDS	FALSE	4598	0.0214062	FALSE		FALSE
ENSG00000143520	FLG2	MDS	FALSE	4599	0.0214041	FALSE		FALSE
ENSG00000162769	FLVCR1	MDS	FALSE	4600	0.0214032	FALSE		FALSE
ENSG00000154734	ADAMTS1	MDS	FALSE	4601	0.0213938	FALSE		FALSE
ENSG00000134986	NREP	MDS	FALSE	4602	0.0213923	FALSE		FALSE
ENSG00000135968	GCC2	MDS	FALSE	4603	0.0213878	FALSE		FALSE
ENSG00000138614	INTS14	MDS	FALSE	4604	0.021384	FALSE		FALSE
ENSG00000153707	PTPRD	MDS	TRUE	4605	0.0213773	TRUE	TSG	TRUE	Act
ENSG00000154310	TNIK	MDS	FALSE	4606	0.0213746	FALSE		FALSE
ENSG00000164346	NSA2	MDS	FALSE	4607	0.0213745	FALSE		FALSE
ENSG00000163220	S100A9	MDS	FALSE	4608	0.0213709	FALSE		FALSE
ENSG00000177981	ASB8	MDS	FALSE	4609	0.0213706	FALSE		FALSE
ENSG00000187624	C17orf97	MDS	FALSE	4610	0.0213698	FALSE		FALSE
ENSG00000127084	FGD3	MDS	FALSE	4611	0.0213698	FALSE		FALSE
ENSG00000117533	VAMP4	MDS	FALSE	4612	0.0213665	FALSE		FALSE
ENSG00000121152	NCAPH	MDS	FALSE	4613	0.0213643	FALSE		FALSE
ENSG00000198380	GFPT1	MDS	FALSE	4614	0.021363	FALSE		FALSE
ENSG00000171054	OR13H1	MDS	FALSE	4615	0.0213619	FALSE		FALSE
ENSG00000122729	ACO1	MDS	FALSE	4616	0.0213576	FALSE		FALSE
ENSG00000155659	VSIG4	MDS	FALSE	4617	0.0213568	FALSE		FALSE
ENSG00000183943	PRKX	MDS	FALSE	4618	0.0213566	FALSE		FALSE
ENSG00000153283	CD96	MDS	FALSE	4619	0.0213491	FALSE		FALSE
ENSG00000006712	PAF1	MDS	FALSE	4620	0.0213469	FALSE		FALSE
ENSG00000139718	SETD1B	MDS	FALSE	4621	0.0213423	TRUE	TSG	TRUE	LoF
ENSG00000112294	ALDH5A1	MDS	FALSE	4622	0.0213391	FALSE		FALSE
ENSG00000198771	RCSD1	MDS	FALSE	4623	0.0213388	FALSE		FALSE
ENSG00000090339	ICAM1	MDS	FALSE	4624	0.021335	FALSE		FALSE
ENSG00000177398	UMODL1	MDS	FALSE	4625	0.0213285	FALSE		FALSE
ENSG00000142082	SIRT3	MDS	FALSE	4626	0.021319	FALSE		FALSE
ENSG00000078403	MLLT10	MDS	TRUE	4627	0.0213186	TRUE	oncogene, fusion	FALSE
ENSG00000112242	E2F3	MDS	FALSE	4628	0.0213157	FALSE		FALSE
ENSG00000169223	LMAN2	MDS	FALSE	4629	0.0213132	FALSE		FALSE
ENSG00000136830	NIBAN2	MDS	FALSE	4630	0.0213115	FALSE		FALSE
ENSG00000111445	RFC5	MDS	FALSE	4631	0.0213112	FALSE		FALSE
ENSG00000166855	CLPX	MDS	FALSE	4632	0.0213111	FALSE		FALSE
ENSG00000110619	CARS1	MDS	TRUE	4633	0.0213099	TRUE	TSG, fusion	FALSE
ENSG00000165934	CPSF2	MDS	FALSE	4634	0.0213057	FALSE		FALSE
ENSG00000074356	NCBP3	MDS	FALSE	4635	0.0213029	FALSE		FALSE
ENSG00000134198	TSPAN2	MDS	FALSE	4636	0.0213022	FALSE		FALSE
ENSG00000091490	SEL1L3	MDS	FALSE	4637	0.0212976	FALSE		FALSE
ENSG00000128383	APOBEC3A	MDS	FALSE	4638	0.0212956	FALSE		FALSE
ENSG00000103175	WFDC1	MDS	FALSE	4639	0.0212941	FALSE		FALSE
ENSG00000085978	ATG16L1	MDS	FALSE	4640	0.0212915	FALSE		FALSE
ENSG00000167130	DOLPP1	MDS	FALSE	4641	0.0212893	FALSE		FALSE
ENSG00000086619	ERO1B	MDS	FALSE	4642	0.0212881	FALSE		FALSE
ENSG00000183576	SETD3	MDS	FALSE	4643	0.021285	FALSE		FALSE
ENSG00000145191	EIF2B5	MDS	FALSE	4644	0.0212821	FALSE		FALSE
ENSG00000120137	PANK3	MDS	FALSE	4645	0.0212773	FALSE		FALSE
ENSG00000072401	UBE2D1	MDS	FALSE	4646	0.021269	FALSE		FALSE
ENSG00000004809	SLC22A16	MDS	FALSE	4647	0.0212661	FALSE		FALSE
ENSG00000164442	CITED2	MDS	FALSE	4648	0.0212633	FALSE		FALSE
ENSG00000162804	SNED1	MDS	FALSE	4649	0.0212586	FALSE		FALSE
ENSG00000187627	RGPD1	MDS	FALSE	4650	0.0212503	FALSE		FALSE
ENSG00000136044	APPL2	MDS	FALSE	4651	0.0212498	FALSE		FALSE
ENSG00000143409	MINDY1	MDS	FALSE	4652	0.0212494	FALSE		FALSE
ENSG00000117143	UAP1	MDS	FALSE	4653	0.0212483	FALSE		FALSE
ENSG00000127952	STYXL1	MDS	FALSE	4654	0.021239	FALSE		FALSE
ENSG00000109113	RAB34	MDS	FALSE	4655	0.0212347	FALSE		FALSE
ENSG00000099785	MARCHF2	MDS	FALSE	4656	0.0212304	FALSE		FALSE
ENSG00000198799	LRIG2	MDS	FALSE	4657	0.0212278	FALSE		FALSE
ENSG00000124383	MPHOSPH10	MDS	FALSE	4658	0.0212265	FALSE		FALSE
ENSG00000158497	HMHB1	MDS	FALSE	4659	0.0212224	FALSE		FALSE
ENSG00000149923	PPP4C	MDS	FALSE	4660	0.0212204	FALSE		FALSE
ENSG00000182326	C1S	MDS	FALSE	4661	0.0212173	FALSE		FALSE
ENSG00000109452	INPP4B	MDS	FALSE	4662	0.0212032	FALSE		FALSE
ENSG00000155749	FLACC1	MDS	FALSE	4663	0.0212007	FALSE		FALSE
ENSG00000070785	EIF2B3	MDS	FALSE	4664	0.021197	FALSE		FALSE
ENSG00000184831	APOO	MDS	FALSE	4665	0.0211963	FALSE		FALSE
ENSG00000038219	BOD1L1	MDS	FALSE	4666	0.021193	FALSE		FALSE
ENSG00000182854	OR4F15	MDS	FALSE	4667	0.021192	FALSE		FALSE
ENSG00000162980	ARL5A	MDS	FALSE	4668	0.0211898	FALSE		FALSE
ENSG00000075239	ACAT1	MDS	FALSE	4669	0.0211831	FALSE		FALSE
ENSG00000163053	SLC16A14	MDS	FALSE	4670	0.0211828	FALSE		FALSE
ENSG00000113593	PPWD1	MDS	FALSE	4671	0.0211821	FALSE		FALSE
ENSG00000121766	ZCCHC17	MDS	FALSE	4672	0.0211732	FALSE		FALSE
ENSG00000056586	RC3H2	MDS	FALSE	4673	0.0211721	FALSE		FALSE
ENSG00000011260	UTP18	MDS	FALSE	4674	0.0211719	FALSE		FALSE
ENSG00000115233	PSMD14	MDS	FALSE	4675	0.0211699	FALSE		FALSE
ENSG00000089234	BRAP	MDS	FALSE	4676	0.0211689	FALSE		FALSE
ENSG00000188986	NELFB	MDS	FALSE	4677	0.021167	FALSE		FALSE
ENSG00000178685	PARP10	MDS	FALSE	4678	0.0211665	FALSE		FALSE
ENSG00000062598	ELMO2	MDS	FALSE	4679	0.0211634	FALSE		FALSE
ENSG00000171522	PTGER4	MDS	FALSE	4680	0.0211628	FALSE		FALSE
ENSG00000124562	SNRPC	MDS	FALSE	4681	0.0211614	FALSE		FALSE
ENSG00000132465	JCHAIN	MDS	FALSE	4682	0.0211536	FALSE		FALSE
ENSG00000110107	PRPF19	MDS	FALSE	4683	0.0211518	FALSE		FALSE
ENSG00000122085	MTERF4	MDS	FALSE	4684	0.0211501	FALSE		FALSE
ENSG00000103876	FAH	MDS	FALSE	4685	0.0211474	FALSE		FALSE
ENSG00000186094	AGBL4	MDS	FALSE	4686	0.0211449	FALSE		FALSE
ENSG00000161013	MGAT4B	MDS	FALSE	4687	0.021144	FALSE		FALSE
ENSG00000087586	AURKA	MDS	FALSE	4688	0.0211403	FALSE		FALSE
ENSG00000221914	PPP2R2A	MDS	FALSE	4689	0.0211391	FALSE		FALSE
ENSG00000131242	RAB11FIP4	MDS	FALSE	4690	0.0211387	FALSE		FALSE
ENSG00000074696	HACD3	MDS	FALSE	4691	0.0211383	FALSE		FALSE
ENSG00000135525	MAP7	MDS	FALSE	4692	0.0211328	FALSE		FALSE
ENSG00000165929	TC2N	MDS	FALSE	4693	0.0211308	FALSE		FALSE
ENSG00000169696	ASPSCR1	MDS	FALSE	4694	0.0211298	TRUE	fusion	FALSE
ENSG00000100441	KHNYN	MDS	FALSE	4695	0.0211283	FALSE		FALSE
ENSG00000102753	KPNA3	MDS	FALSE	4696	0.0211248	FALSE		FALSE
ENSG00000103266	STUB1	MDS	FALSE	4697	0.0211196	FALSE		FALSE
ENSG00000184923	NUTM2A	MDS	FALSE	4698	0.0211191	FALSE		FALSE
ENSG00000016864	GLT8D1	MDS	FALSE	4699	0.0211166	FALSE		FALSE
ENSG00000070214	SLC44A1	MDS	FALSE	4700	0.0211153	FALSE		FALSE
ENSG00000070614	NDST1	MDS	FALSE	4701	0.0211055	FALSE		FALSE
ENSG00000089063	TMEM230	MDS	FALSE	4702	0.0211043	FALSE		FALSE
ENSG00000149547	EI24	MDS	FALSE	4703	0.0211017	FALSE		FALSE
ENSG00000163297	ANTXR2	MDS	FALSE	4704	0.0211009	FALSE		FALSE
ENSG00000131724	IL13RA1	MDS	FALSE	4705	0.0210928	FALSE		FALSE
ENSG00000272391	POM121C	MDS	FALSE	4706	0.0210905	FALSE		FALSE
ENSG00000184545	DUSP8	MDS	FALSE	4707	0.0210876	FALSE		FALSE
ENSG00000000457	SCYL3	MDS	FALSE	4708	0.0210857	FALSE		FALSE
ENSG00000108588	CCDC47	MDS	FALSE	4709	0.0210796	FALSE		FALSE
ENSG00000115484	CCT4	MDS	FALSE	4710	0.0210778	FALSE		FALSE
ENSG00000105656	ELL	MDS	TRUE	4711	0.0210762	TRUE	TSG, fusion	TRUE	ambiguous
ENSG00000106991	ENG	MDS	FALSE	4712	0.0210696	FALSE		FALSE
ENSG00000103363	ELOB	MDS	FALSE	4713	0.0210681	FALSE		FALSE
ENSG00000113732	ATP6V0E1	MDS	FALSE	4714	0.0210673	FALSE		FALSE
ENSG00000196323	ZBTB44	MDS	FALSE	4715	0.0210578	FALSE		FALSE
ENSG00000160679	CHTOP	MDS	FALSE	4716	0.0210538	FALSE		FALSE
ENSG00000165006	UBAP1	MDS	FALSE	4717	0.0210405	FALSE		FALSE
ENSG00000137198	GMPR	MDS	FALSE	4718	0.0210387	FALSE		FALSE
ENSG00000230989	HSBP1	MDS	FALSE	4719	0.0210346	FALSE		FALSE
ENSG00000188735	TMEM120B	MDS	FALSE	4720	0.0210298	FALSE		FALSE
ENSG00000066651	TRMT11	MDS	FALSE	4721	0.0210296	FALSE		FALSE
ENSG00000143951	WDPCP	MDS	FALSE	4722	0.0210252	FALSE		FALSE
ENSG00000164609	SLU7	MDS	FALSE	4723	0.0210205	FALSE		FALSE
ENSG00000121486	TRMT1L	MDS	FALSE	4724	0.0210178	FALSE		FALSE
ENSG00000107438	PDLIM1	MDS	FALSE	4725	0.0210169	FALSE		FALSE
ENSG00000165209	STRBP	MDS	FALSE	4726	0.0210085	FALSE		FALSE
ENSG00000213719	CLIC1	MDS	FALSE	4727	0.0210077	FALSE		FALSE
ENSG00000213551	DNAJC9	MDS	FALSE	4728	0.0210055	FALSE		FALSE
ENSG00000179914	ITLN1	MDS	FALSE	4729	0.0210033	FALSE		FALSE
ENSG00000059378	PARP12	MDS	FALSE	4730	0.0210023	FALSE		FALSE
ENSG00000169228	RAB24	MDS	FALSE	4731	0.020998	FALSE		FALSE
ENSG00000167005	NUDT21	MDS	FALSE	4732	0.0209972	FALSE		FALSE
ENSG00000048649	RSF1	MDS	FALSE	4733	0.0209938	FALSE		FALSE
ENSG00000117899	MESD	MDS	FALSE	4734	0.0209925	FALSE		FALSE
ENSG00000146416	AIG1	MDS	FALSE	4735	0.0209921	FALSE		FALSE
ENSG00000214022	REPIN1	MDS	FALSE	4736	0.020981	FALSE		FALSE
ENSG00000173193	PARP14	MDS	FALSE	4737	0.0209765	FALSE		FALSE
ENSG00000050767	COL23A1	MDS	FALSE	4738	0.0209763	FALSE		FALSE
ENSG00000131652	THOC6	MDS	FALSE	4739	0.0209727	FALSE		FALSE
ENSG00000115107	STEAP3	MDS	FALSE	4740	0.0209575	FALSE		FALSE
ENSG00000175893	ZDHHC21	MDS	FALSE	4741	0.0209548	FALSE		FALSE
ENSG00000166352	C11orf74	MDS	FALSE	4742	0.0209494	FALSE		FALSE
ENSG00000165457	FOLR2	MDS	FALSE	4743	0.0209491	FALSE		FALSE
ENSG00000119392	GLE1	MDS	FALSE	4744	0.0209436	FALSE		FALSE
ENSG00000109332	UBE2D3	MDS	FALSE	4745	0.0209378	FALSE		FALSE
ENSG00000070610	GBA2	MDS	FALSE	4746	0.020937	FALSE		FALSE
ENSG00000184381	PLA2G6	MDS	FALSE	4747	0.0209367	FALSE		FALSE
ENSG00000176208	ATAD5	MDS	FALSE	4748	0.020936	FALSE		FALSE
ENSG00000024862	CCDC28A	MDS	FALSE	4749	0.0209324	FALSE		FALSE
ENSG00000162971	TYW5	MDS	FALSE	4750	0.0209295	FALSE		FALSE
ENSG00000135632	SMYD5	MDS	FALSE	4751	0.0209283	FALSE		FALSE
ENSG00000172167	MTBP	MDS	FALSE	4752	0.0209259	FALSE		FALSE
ENSG00000128944	KNSTRN	MDS	FALSE	4753	0.0209231	TRUE	oncogene	FALSE
ENSG00000164045	CDC25A	MDS	FALSE	4754	0.0209229	FALSE		FALSE
ENSG00000136261	BZW2	MDS	FALSE	4755	0.0209188	FALSE		FALSE
ENSG00000136868	SLC31A1	MDS	FALSE	4756	0.0209148	FALSE		FALSE
ENSG00000140632	GLYR1	MDS	FALSE	4757	0.0209143	FALSE		FALSE
ENSG00000198736	MSRB1	MDS	FALSE	4758	0.0209107	FALSE		FALSE
ENSG00000089006	SNX5	MDS	FALSE	4759	0.020906	FALSE		FALSE
ENSG00000157216	SSBP3	MDS	FALSE	4760	0.0209052	FALSE		FALSE
ENSG00000077454	LRCH4	MDS	FALSE	4761	0.0208916	FALSE		FALSE
ENSG00000085563	ABCB1	MDS	FALSE	4762	0.0208893	FALSE		TRUE	Act
ENSG00000176463	SLCO3A1	MDS	FALSE	4763	0.0208871	FALSE		FALSE
ENSG00000165699	TSC1	MDS	FALSE	4764	0.0208838	TRUE	TSG	TRUE	LoF
ENSG00000135723	FHOD1	MDS	FALSE	4765	0.0208815	FALSE		FALSE
ENSG00000125450	NUP85	MDS	FALSE	4766	0.0208784	FALSE		FALSE
ENSG00000115641	FHL2	MDS	FALSE	4767	0.0208766	FALSE		FALSE
ENSG00000151465	CDC123	MDS	FALSE	4768	0.0208734	FALSE		FALSE
ENSG00000105851	PIK3CG	MDS	FALSE	4769	0.0208684	FALSE		FALSE
ENSG00000112977	DAP	MDS	FALSE	4770	0.0208639	FALSE		FALSE
ENSG00000133119	RFC3	MDS	FALSE	4771	0.0208577	FALSE		FALSE
ENSG00000153774	CFDP1	MDS	FALSE	4772	0.0208576	FALSE		FALSE
ENSG00000109436	TBC1D9	MDS	FALSE	4773	0.0208512	FALSE		FALSE
ENSG00000162384	CZIB	MDS	FALSE	4774	0.0208428	FALSE		FALSE
ENSG00000185627	PSMD13	MDS	FALSE	4775	0.0208411	FALSE		FALSE
ENSG00000103111	MON1B	MDS	FALSE	4776	0.0208393	FALSE		FALSE
ENSG00000204348	DXO	MDS	FALSE	4777	0.020833	FALSE		FALSE
ENSG00000164961	WASHC5	MDS	FALSE	4778	0.0208317	FALSE		FALSE
ENSG00000172531	PPP1CA	MDS	FALSE	4779	0.0208313	FALSE		FALSE
ENSG00000196083	IL1RAP	MDS	FALSE	4780	0.020831	FALSE		FALSE
ENSG00000187244	BCAM	MDS	FALSE	4781	0.0208261	FALSE		FALSE
ENSG00000113758	DBN1	MDS	FALSE	4782	0.020824	FALSE		FALSE
ENSG00000113312	TTC1	MDS	FALSE	4783	0.0208201	FALSE		FALSE
ENSG00000185201	IFITM2	MDS	FALSE	4784	0.0208188	FALSE		FALSE
ENSG00000067596	DHX8	MDS	FALSE	4785	0.0208166	FALSE		FALSE
ENSG00000158850	B4GALT3	MDS	FALSE	4786	0.0208163	FALSE		FALSE
ENSG00000130309	COLGALT1	MDS	FALSE	4787	0.0208088	FALSE		FALSE
ENSG00000151502	VPS26B	MDS	FALSE	4788	0.0208085	FALSE		FALSE
ENSG00000000460	C1orf112	MDS	FALSE	4789	0.0208082	FALSE		FALSE
ENSG00000128595	CALU	MDS	FALSE	4790	0.020808	FALSE		FALSE
ENSG00000141682	PMAIP1	MDS	FALSE	4791	0.0207798	FALSE		FALSE
ENSG00000054611	TBC1D22A	MDS	FALSE	4792	0.0207782	FALSE		FALSE
ENSG00000131069	ACSS2	MDS	FALSE	4793	0.0207772	FALSE		FALSE
ENSG00000068383	INPP5A	MDS	FALSE	4794	0.0207696	FALSE		FALSE
ENSG00000118412	CASP8AP2	MDS	FALSE	4795	0.0207685	FALSE		FALSE
ENSG00000125977	EIF2S2	MDS	FALSE	4796	0.0207639	FALSE		FALSE
ENSG00000106771	TMEM245	MDS	FALSE	4797	0.0207617	FALSE		FALSE
ENSG00000111321	LTBR	MDS	FALSE	4798	0.0207597	FALSE		FALSE
ENSG00000198453	ZNF568	MDS	FALSE	4799	0.0207583	FALSE		FALSE
ENSG00000184584	STING1	MDS	FALSE	4800	0.0207525	FALSE		FALSE
ENSG00000204310	AGPAT1	MDS	FALSE	4801	0.0207503	FALSE		FALSE
ENSG00000169895	SYAP1	MDS	FALSE	4802	0.0207476	FALSE		FALSE
ENSG00000181852	RNF41	MDS	FALSE	4803	0.0207474	FALSE		FALSE
ENSG00000196693	ZNF33B	MDS	FALSE	4804	0.0207473	FALSE		FALSE
ENSG00000119431	HDHD3	MDS	FALSE	4805	0.020744	FALSE		FALSE
ENSG00000221838	AP4M1	MDS	FALSE	4806	0.0207395	FALSE		FALSE
ENSG00000012963	UBR7	MDS	FALSE	4807	0.0207384	FALSE		FALSE
ENSG00000164187	LMBRD2	MDS	FALSE	4808	0.0207268	FALSE		FALSE
ENSG00000285437	POLR2J3	MDS	FALSE	4809	0.0207245	FALSE		FALSE
ENSG00000161583	TBC1D3G	MDS	FALSE	4810	0.0207192	FALSE		FALSE
ENSG00000114942	EEF1B2	MDS	FALSE	4811	0.0207156	FALSE		FALSE
ENSG00000111879	FAM184A	MDS	FALSE	4812	0.0207102	FALSE		FALSE
ENSG00000187688	TRPV2	MDS	FALSE	4813	0.0207101	FALSE		FALSE
ENSG00000102390	PBDC1	MDS	FALSE	4814	0.0207101	FALSE		FALSE
ENSG00000054793	ATP9A	MDS	FALSE	4815	0.0207043	FALSE		FALSE
ENSG00000176624	MEX3C	MDS	FALSE	4816	0.0206982	FALSE		FALSE
ENSG00000178028	DMAP1	MDS	FALSE	4817	0.020696	FALSE		FALSE
ENSG00000197893	NRAP	MDS	FALSE	4818	0.0206957	FALSE		FALSE
ENSG00000250312	ZNF718	MDS	FALSE	4819	0.0206955	FALSE		FALSE
ENSG00000099899	TRMT2A	MDS	FALSE	4820	0.0206928	FALSE		FALSE
ENSG00000092531	SNAP23	MDS	FALSE	4821	0.0206822	FALSE		FALSE
ENSG00000175895	PLEKHF2	MDS	FALSE	4822	0.0206822	FALSE		FALSE
ENSG00000166347	CYB5A	MDS	FALSE	4823	0.0206687	FALSE		FALSE
ENSG00000106245	BUD31	MDS	FALSE	4824	0.0206634	FALSE		FALSE
ENSG00000166793	YPEL4	MDS	FALSE	4825	0.0206596	FALSE		FALSE
ENSG00000169783	LINGO1	MDS	FALSE	4826	0.0206562	FALSE		FALSE
ENSG00000137267	TUBB2A	MDS	FALSE	4827	0.0206553	FALSE		FALSE
ENSG00000164080	RAD54L2	MDS	FALSE	4828	0.020654	FALSE		FALSE
ENSG00000138646	HERC5	MDS	FALSE	4829	0.0206517	FALSE		FALSE
ENSG00000111911	HINT3	MDS	FALSE	4830	0.0206509	FALSE		FALSE
ENSG00000219200	RNASEK	MDS	FALSE	4831	0.02065	FALSE		FALSE
ENSG00000160216	AGPAT3	MDS	FALSE	4832	0.0206481	FALSE		FALSE
ENSG00000150961	SEC24D	MDS	FALSE	4833	0.0206414	FALSE		FALSE
ENSG00000119760	SUPT7L	MDS	FALSE	4834	0.0206403	FALSE		FALSE
ENSG00000183918	SH2D1A	MDS	FALSE	4835	0.0206388	FALSE		FALSE
ENSG00000164307	ERAP1	MDS	FALSE	4836	0.0206249	FALSE		FALSE
ENSG00000170627	GTSF1	MDS	FALSE	4837	0.0206237	FALSE		FALSE
ENSG00000118292	C1orf54	MDS	FALSE	4838	0.0206225	FALSE		FALSE
ENSG00000172183	ISG20	MDS	FALSE	4839	0.0206215	FALSE		FALSE
ENSG00000187257	RSBN1L	MDS	FALSE	4840	0.0206211	FALSE		FALSE
ENSG00000151490	PTPRO	MDS	FALSE	4841	0.0206199	FALSE		FALSE
ENSG00000105879	CBLL1	MDS	FALSE	4842	0.0206079	FALSE		FALSE
ENSG00000181991	MRPS11	MDS	FALSE	4843	0.0206052	FALSE		FALSE
ENSG00000101160	CTSZ	MDS	FALSE	4844	0.020601	FALSE		FALSE
ENSG00000165609	NUDT5	MDS	FALSE	4845	0.0205946	FALSE		FALSE
ENSG00000173200	PARP15	MDS	FALSE	4846	0.0205884	FALSE		FALSE
ENSG00000168397	ATG4B	MDS	FALSE	4847	0.0205815	FALSE		FALSE
ENSG00000163870	TPRA1	MDS	FALSE	4848	0.0205814	FALSE		FALSE
ENSG00000079332	SAR1A	MDS	FALSE	4849	0.0205781	FALSE		FALSE
ENSG00000025293	PHF20	MDS	FALSE	4850	0.0205744	FALSE		FALSE
ENSG00000107643	MAPK8	MDS	FALSE	4851	0.0205737	FALSE		FALSE
ENSG00000143553	SNAPIN	MDS	FALSE	4852	0.0205716	FALSE		FALSE
ENSG00000145604	SKP2	MDS	FALSE	4853	0.0205706	FALSE		FALSE
ENSG00000077380	DYNC1I2	MDS	FALSE	4854	0.0205683	FALSE		FALSE
ENSG00000273559	CWC25	MDS	FALSE	4855	0.0205654	FALSE		FALSE
ENSG00000126391	FRMD8	MDS	FALSE	4856	0.0205604	FALSE		FALSE
ENSG00000126351	THRA	MDS	FALSE	4857	0.0205579	FALSE		FALSE
ENSG00000170310	STX8	MDS	FALSE	4858	0.0205577	FALSE		FALSE
ENSG00000112335	SNX3	MDS	FALSE	4859	0.020547	FALSE		FALSE
ENSG00000266173	STRADA	MDS	FALSE	4860	0.020546	FALSE		FALSE
ENSG00000171551	ECEL1	MDS	FALSE	4861	0.0205393	FALSE		FALSE
ENSG00000099326	MZF1	MDS	FALSE	4862	0.0205381	FALSE		FALSE
ENSG00000169220	RGS14	MDS	FALSE	4863	0.0205338	FALSE		FALSE
ENSG00000043462	LCP2	MDS	FALSE	4864	0.0205324	FALSE		FALSE
ENSG00000101220	C20orf27	MDS	FALSE	4865	0.020532	FALSE		FALSE
ENSG00000126698	DNAJC8	MDS	FALSE	4866	0.0205308	FALSE		FALSE
ENSG00000100575	TIMM9	MDS	FALSE	4867	0.0205283	FALSE		FALSE
ENSG00000163754	GYG1	MDS	FALSE	4868	0.0205271	FALSE		FALSE
ENSG00000153395	LPCAT1	MDS	FALSE	4869	0.0205267	FALSE		FALSE
ENSG00000122882	ECD	MDS	FALSE	4870	0.0205216	FALSE		FALSE
ENSG00000122952	ZWINT	MDS	FALSE	4871	0.0205202	FALSE		FALSE
ENSG00000184203	PPP1R2	MDS	FALSE	4872	0.0205202	FALSE		FALSE
ENSG00000010803	SCMH1	MDS	FALSE	4873	0.0205187	FALSE		FALSE
ENSG00000078699	CBFA2T2	MDS	FALSE	4874	0.0205179	FALSE		FALSE
ENSG00000071537	SEL1L	MDS	FALSE	4875	0.0205175	FALSE		FALSE
ENSG00000116062	MSH6	MDS	FALSE	4876	0.020517	TRUE	TSG	FALSE
ENSG00000111880	RNGTT	MDS	FALSE	4877	0.0205141	FALSE		FALSE
ENSG00000160293	VAV2	MDS	FALSE	4878	0.0205096	FALSE		FALSE
ENSG00000043355	ZIC2	MDS	FALSE	4879	0.0205085	FALSE		FALSE
ENSG00000133884	DPF2	MDS	FALSE	4880	0.0205078	FALSE		FALSE
ENSG00000100949	RABGGTA	MDS	FALSE	4881	0.0205044	FALSE		FALSE
ENSG00000140995	DEF8	MDS	FALSE	4882	0.0205035	FALSE		FALSE
ENSG00000135363	LMO2	MDS	TRUE	4883	0.0205007	TRUE	oncogene, fusion	FALSE
ENSG00000121274	TENT4B	MDS	FALSE	4884	0.0204979	FALSE		FALSE
ENSG00000120594	PLXDC2	MDS	FALSE	4885	0.0204964	FALSE		FALSE
ENSG00000162775	RBM15	MDS	TRUE	4886	0.020488	TRUE	fusion	TRUE	LoF
ENSG00000271503	CCL5	MDS	FALSE	4887	0.0204879	FALSE		FALSE
ENSG00000166557	TMED3	MDS	FALSE	4888	0.0204867	FALSE		FALSE
ENSG00000185324	CDK10	MDS	FALSE	4889	0.0204851	FALSE		FALSE
ENSG00000101773	RBBP8	MDS	FALSE	4890	0.0204815	FALSE		FALSE
ENSG00000122417	ODF2L	MDS	FALSE	4891	0.0204812	FALSE		FALSE
ENSG00000148399	DPH7	MDS	FALSE	4892	0.0204753	FALSE		FALSE
ENSG00000122512	PMS2	MDS	FALSE	4893	0.0204718	TRUE	TSG	TRUE	LoF
ENSG00000104412	EMC2	MDS	FALSE	4894	0.0204704	FALSE		FALSE
ENSG00000132406	TMEM128	MDS	FALSE	4895	0.0204636	FALSE		FALSE
ENSG00000140694	PARN	MDS	FALSE	4896	0.020461	FALSE		FALSE
ENSG00000170348	TMED10	MDS	FALSE	4897	0.0204469	FALSE		FALSE
ENSG00000213462	ERV3-1	MDS	FALSE	4898	0.0204461	FALSE		FALSE
ENSG00000135249	RINT1	MDS	FALSE	4899	0.0204453	FALSE		FALSE
ENSG00000106089	STX1A	MDS	FALSE	4900	0.0204352	FALSE		FALSE
ENSG00000001629	ANKIB1	MDS	FALSE	4901	0.0204352	FALSE		FALSE
ENSG00000163171	CDC42EP3	MDS	FALSE	4902	0.0204351	FALSE		FALSE
ENSG00000132471	WBP2	MDS	FALSE	4903	0.0204279	FALSE		FALSE
ENSG00000137965	IFI44	MDS	FALSE	4904	0.0204252	FALSE		FALSE
ENSG00000126768	TIMM17B	MDS	FALSE	4905	0.0204245	FALSE		FALSE
ENSG00000161217	PCYT1A	MDS	FALSE	4906	0.0204209	FALSE		FALSE
ENSG00000117691	NENF	MDS	FALSE	4907	0.020419	FALSE		FALSE
ENSG00000086288	NME8	MDS	FALSE	4908	0.0204057	FALSE		FALSE
ENSG00000087263	OGFOD1	MDS	FALSE	4909	0.0204049	FALSE		FALSE
ENSG00000136631	VPS45	MDS	FALSE	4910	0.0204014	FALSE		FALSE
ENSG00000162777	DENND2D	MDS	FALSE	4911	0.0203934	FALSE		FALSE
ENSG00000119636	BBOF1	MDS	FALSE	4912	0.0203856	FALSE		FALSE
ENSG00000073605	GSDMB	MDS	FALSE	4913	0.0203819	FALSE		FALSE
ENSG00000071205	ARHGAP10	MDS	FALSE	4914	0.0203817	FALSE		FALSE
ENSG00000081913	PHLPP1	MDS	FALSE	4915	0.02038	FALSE		FALSE
ENSG00000106785	TRIM14	MDS	FALSE	4916	0.0203783	FALSE		FALSE
ENSG00000136522	MRPL47	MDS	FALSE	4917	0.0203733	FALSE		FALSE
ENSG00000113303	BTNL8	MDS	FALSE	4918	0.0203592	FALSE		FALSE
ENSG00000118655	DCLRE1B	MDS	FALSE	4919	0.0203589	FALSE		FALSE
ENSG00000178425	NT5DC1	MDS	FALSE	4920	0.0203577	FALSE		FALSE
ENSG00000108091	CCDC6	MDS	FALSE	4921	0.0203562	TRUE	TSG, fusion	TRUE	LoF
ENSG00000196074	SYCP2	MDS	FALSE	4922	0.0203553	FALSE		FALSE
ENSG00000254245	PCDHGA3	MDS	FALSE	4923	0.0203527	FALSE		FALSE
ENSG00000093134	VNN3	MDS	FALSE	4924	0.0203523	FALSE		FALSE
ENSG00000174718	RESF1	MDS	FALSE	4925	0.02035	FALSE		FALSE
ENSG00000161513	FDXR	MDS	FALSE	4926	0.02035	FALSE		FALSE
ENSG00000167851	CD300A	MDS	FALSE	4927	0.0203449	FALSE		FALSE
ENSG00000104998	IL27RA	MDS	FALSE	4928	0.0203436	FALSE		FALSE
ENSG00000164031	DNAJB14	MDS	FALSE	4929	0.0203422	FALSE		FALSE
ENSG00000187796	CARD9	MDS	FALSE	4930	0.020337	FALSE		FALSE
ENSG00000050426	LETMD1	MDS	FALSE	4931	0.0203359	FALSE		FALSE
ENSG00000175220	ARHGAP1	MDS	FALSE	4932	0.0203307	FALSE		FALSE
ENSG00000090061	CCNK	MDS	FALSE	4933	0.0203298	FALSE		FALSE
ENSG00000076003	MCM6	MDS	FALSE	4934	0.0203252	FALSE		FALSE
ENSG00000163743	RCHY1	MDS	FALSE	4935	0.020325	FALSE		FALSE
ENSG00000105402	NAPA	MDS	FALSE	4936	0.0203163	FALSE		FALSE
ENSG00000163359	COL6A3	MDS	FALSE	4937	0.0203095	FALSE		FALSE
ENSG00000185024	BRF1	MDS	FALSE	4938	0.0202912	FALSE		FALSE
ENSG00000146143	PRIM2	MDS	FALSE	4939	0.0202908	FALSE		FALSE
ENSG00000141429	GALNT1	MDS	FALSE	4940	0.0202905	FALSE		FALSE
ENSG00000112972	HMGCS1	MDS	FALSE	4941	0.0202839	FALSE		FALSE
ENSG00000110768	GTF2H1	MDS	FALSE	4942	0.0202782	FALSE		FALSE
ENSG00000080802	CNOT4	MDS	FALSE	4943	0.0202702	FALSE		FALSE
ENSG00000149532	CPSF7	MDS	FALSE	4944	0.0202685	FALSE		FALSE
ENSG00000163486	SRGAP2	MDS	FALSE	4945	0.0202662	FALSE		FALSE
ENSG00000154237	LRRK1	MDS	FALSE	4946	0.020264	FALSE		FALSE
ENSG00000237649	KIFC1	MDS	FALSE	4947	0.0202629	FALSE		TRUE	Act
ENSG00000116544	DLGAP3	MDS	FALSE	4948	0.0202618	FALSE		FALSE
ENSG00000134709	HOOK1	MDS	FALSE	4949	0.0202602	FALSE		FALSE
ENSG00000166788	SAAL1	MDS	FALSE	4950	0.0202573	FALSE		FALSE
ENSG00000143436	MRPL9	MDS	FALSE	4951	0.0202557	FALSE		FALSE
ENSG00000143862	ARL8A	MDS	FALSE	4952	0.020254	FALSE		FALSE
ENSG00000128578	STRIP2	MDS	FALSE	4953	0.0202538	FALSE		FALSE
ENSG00000185033	SEMA4B	MDS	FALSE	4954	0.0202537	FALSE		FALSE
ENSG00000105726	ATP13A1	MDS	FALSE	4955	0.0202476	FALSE		FALSE
ENSG00000059145	UNKL	MDS	FALSE	4956	0.0202437	FALSE		FALSE
ENSG00000231500	RPS18	MDS	FALSE	4957	0.0202423	FALSE		FALSE
ENSG00000141499	WRAP53	MDS	FALSE	4958	0.0202421	FALSE		FALSE
ENSG00000165246	NLGN4Y	MDS	FALSE	4959	0.0202415	FALSE		FALSE
ENSG00000151292	CSNK1G3	MDS	FALSE	4960	0.0202395	FALSE		FALSE
ENSG00000146109	ABT1	MDS	FALSE	4961	0.0202355	FALSE		FALSE
ENSG00000140598	EFL1	MDS	FALSE	4962	0.0202311	FALSE		FALSE
ENSG00000239857	GET4	MDS	FALSE	4963	0.0202252	FALSE		FALSE
ENSG00000134594	RAB33A	MDS	FALSE	4964	0.0202224	FALSE		FALSE
ENSG00000100911	PSME2	MDS	FALSE	4965	0.0202224	FALSE		FALSE
ENSG00000111371	SLC38A1	MDS	FALSE	4966	0.0202209	FALSE		FALSE
ENSG00000144535	DIS3L2	MDS	FALSE	4967	0.0202191	FALSE		FALSE
ENSG00000120860	WASHC3	MDS	FALSE	4968	0.0202172	FALSE		FALSE
ENSG00000120913	PDLIM2	MDS	FALSE	4969	0.0202098	FALSE		FALSE
ENSG00000178607	ERN1	MDS	FALSE	4970	0.0202069	FALSE		FALSE
ENSG00000173559	NABP1	MDS	FALSE	4971	0.020205	FALSE		FALSE
ENSG00000115421	PAPOLG	MDS	FALSE	4972	0.0202009	FALSE		FALSE
ENSG00000115935	WIPF1	MDS	FALSE	4973	0.0201982	FALSE		FALSE
ENSG00000010256	UQCRC1	MDS	FALSE	4974	0.020196	FALSE		FALSE
ENSG00000130640	TUBGCP2	MDS	FALSE	4975	0.0201941	FALSE		FALSE
ENSG00000038210	PI4K2B	MDS	FALSE	4976	0.0201937	FALSE		FALSE
ENSG00000092036	HAUS4	MDS	FALSE	4977	0.020188	FALSE		FALSE
ENSG00000124535	WRNIP1	MDS	FALSE	4978	0.0201849	FALSE		FALSE
ENSG00000138668	HNRNPD	MDS	FALSE	4979	0.0201822	FALSE		FALSE
ENSG00000205595	AREGB	MDS	FALSE	4980	0.0201805	FALSE		FALSE
ENSG00000103035	PSMD7	MDS	FALSE	4981	0.0201762	FALSE		FALSE
ENSG00000112996	MRPS30	MDS	FALSE	4982	0.020173	FALSE		FALSE
ENSG00000127527	EPS15L1	MDS	FALSE	4983	0.0201724	FALSE		FALSE
ENSG00000163607	GTPBP8	MDS	FALSE	4984	0.0201682	FALSE		FALSE
ENSG00000109133	TMEM33	MDS	FALSE	4985	0.0201676	FALSE		FALSE
ENSG00000152127	MGAT5	MDS	FALSE	4986	0.0201674	FALSE		FALSE
ENSG00000136816	TOR1B	MDS	FALSE	4987	0.0201613	FALSE		FALSE
ENSG00000184702	SEPTIN5	MDS	TRUE	4988	0.0201601	TRUE	fusion	FALSE
ENSG00000126217	MCF2L	MDS	FALSE	4989	0.02016	FALSE		FALSE
ENSG00000085365	SCAMP1	MDS	FALSE	4990	0.0201595	FALSE		FALSE
ENSG00000106268	NUDT1	MDS	FALSE	4991	0.0201553	FALSE		FALSE
ENSG00000118418	HMGN3	MDS	FALSE	4992	0.0201533	FALSE		FALSE
ENSG00000108799	EZH1	MDS	FALSE	4993	0.020148	FALSE		FALSE
ENSG00000134146	DPH6	MDS	FALSE	4994	0.0201477	FALSE		FALSE
ENSG00000170145	SIK2	MDS	FALSE	4995	0.0201459	FALSE		FALSE
ENSG00000168575	SLC20A2	MDS	FALSE	4996	0.0201441	FALSE		FALSE
ENSG00000136205	TNS3	MDS	FALSE	4997	0.0201426	FALSE		FALSE
ENSG00000159082	SYNJ1	MDS	FALSE	4998	0.0201402	FALSE		FALSE
ENSG00000127184	COX7C	MDS	FALSE	4999	0.0201397	FALSE		FALSE
ENSG00000172530	BANP	MDS	FALSE	5000	0.0201386	FALSE		FALSE
ENSG00000114850	SSR3	MDS	FALSE	5001	0.0201302	FALSE		FALSE
ENSG00000071539	TRIP13	MDS	FALSE	5002	0.0201296	FALSE		FALSE
ENSG00000196954	CASP4	MDS	FALSE	5003	0.020124	FALSE		FALSE
ENSG00000005194	CIAPIN1	MDS	FALSE	5004	0.0201178	FALSE		FALSE
ENSG00000105640	RPL18A	MDS	FALSE	5005	0.020116	FALSE		FALSE
ENSG00000205629	LCMT1	MDS	FALSE	5006	0.0201154	FALSE		FALSE
ENSG00000123453	SARDH	MDS	FALSE	5007	0.0201139	FALSE		FALSE
ENSG00000171566	PLRG1	MDS	FALSE	5008	0.020112	FALSE		FALSE
ENSG00000198945	L3MBTL3	MDS	FALSE	5009	0.0201113	FALSE		FALSE
ENSG00000213918	DNASE1	MDS	FALSE	5010	0.0201071	FALSE		FALSE
ENSG00000108556	CHRNE	MDS	FALSE	5011	0.0201053	FALSE		FALSE
ENSG00000109466	KLHL2	MDS	FALSE	5012	0.0201043	FALSE		FALSE
ENSG00000139631	CSAD	MDS	FALSE	5013	0.0201025	FALSE		FALSE
ENSG00000167088	SNRPD1	MDS	FALSE	5014	0.0200981	FALSE		FALSE
ENSG00000198168	SVIP	MDS	FALSE	5015	0.020097	FALSE		FALSE
ENSG00000127125	PPCS	MDS	FALSE	5016	0.0200964	FALSE		FALSE
ENSG00000167566	NCKAP5L	MDS	FALSE	5017	0.0200955	FALSE		FALSE
ENSG00000163938	GNL3	MDS	FALSE	5018	0.0200913	FALSE		FALSE
ENSG00000120992	LYPLA1	MDS	FALSE	5019	0.0200903	FALSE		FALSE
ENSG00000143374	TARS2	MDS	FALSE	5020	0.020086	FALSE		FALSE
ENSG00000132950	ZMYM5	MDS	FALSE	5021	0.0200825	FALSE		FALSE
ENSG00000165733	BMS1	MDS	FALSE	5022	0.02008	FALSE		FALSE
ENSG00000100600	LGMN	MDS	FALSE	5023	0.0200798	FALSE		FALSE
ENSG00000131979	GCH1	MDS	FALSE	5024	0.0200783	FALSE		FALSE
ENSG00000163738	MTHFD2L	MDS	FALSE	5025	0.0200742	FALSE		FALSE
ENSG00000130803	ZNF317	MDS	FALSE	5026	0.020073	FALSE		FALSE
ENSG00000131238	PPT1	MDS	FALSE	5027	0.0200692	FALSE		FALSE
ENSG00000173153	ESRRA	MDS	FALSE	5028	0.0200652	FALSE		TRUE	Act
ENSG00000143324	XPR1	MDS	FALSE	5029	0.0200577	FALSE		FALSE
ENSG00000213782	DDX47	MDS	FALSE	5030	0.0200508	FALSE		FALSE
ENSG00000091140	DLD	MDS	FALSE	5031	0.0200501	FALSE		FALSE
ENSG00000105426	PTPRS	MDS	FALSE	5032	0.0200484	FALSE		FALSE
ENSG00000099889	ARVCF	MDS	FALSE	5033	0.0200453	FALSE		FALSE
ENSG00000243749	TMEM35B	MDS	FALSE	5034	0.02003	FALSE		FALSE
ENSG00000163874	ZC3H12A	MDS	FALSE	5035	0.0200271	FALSE		FALSE
ENSG00000119414	PPP6C	MDS	FALSE	5036	0.020026	TRUE	TSG	TRUE	LoF
ENSG00000135677	GNS	MDS	FALSE	5037	0.0200245	FALSE		FALSE
ENSG00000105221	AKT2	MDS	FALSE	5038	0.0200229	TRUE	oncogene	FALSE
ENSG00000189180	ZNF33A	MDS	FALSE	5039	0.0200187	FALSE		FALSE
ENSG00000137460	FHDC1	MDS	FALSE	5040	0.0200173	FALSE		FALSE
ENSG00000135775	COG2	MDS	FALSE	5041	0.0200012	FALSE		FALSE
ENSG00000006025	OSBPL7	MDS	FALSE	5042	0.0200008	FALSE		FALSE
ENSG00000137815	RTF1	MDS	FALSE	5043	0.0199992	FALSE		FALSE
ENSG00000172889	EGFL7	MDS	FALSE	5044	0.0199959	FALSE		FALSE
ENSG00000171490	RSL1D1	MDS	FALSE	5045	0.0199884	FALSE		FALSE
ENSG00000166024	R3HCC1L	MDS	FALSE	5046	0.0199865	FALSE		FALSE
ENSG00000162600	OMA1	MDS	FALSE	5047	0.0199839	FALSE		FALSE
ENSG00000140612	SEC11A	MDS	FALSE	5048	0.0199806	FALSE		FALSE
ENSG00000176142	TMEM39A	MDS	FALSE	5049	0.0199803	FALSE		FALSE
ENSG00000167112	TRUB2	MDS	FALSE	5050	0.0199786	FALSE		FALSE
ENSG00000144655	CSRNP1	MDS	FALSE	5051	0.0199761	FALSE		FALSE
ENSG00000138399	FASTKD1	MDS	FALSE	5052	0.019974	FALSE		FALSE
ENSG00000155906	RMND1	MDS	FALSE	5053	0.0199726	FALSE		FALSE
ENSG00000277632	CCL3	MDS	FALSE	5054	0.0199724	FALSE		FALSE
ENSG00000070423	RNF126	MDS	FALSE	5055	0.0199696	FALSE		FALSE
ENSG00000099219	ERMP1	MDS	FALSE	5056	0.019966	FALSE		FALSE
ENSG00000173545	ZNF622	MDS	FALSE	5057	0.0199644	FALSE		FALSE
ENSG00000152443	ZNF776	MDS	FALSE	5058	0.0199585	FALSE		FALSE
ENSG00000116750	UCHL5	MDS	FALSE	5059	0.0199562	FALSE		FALSE
ENSG00000151445	VIPAS39	MDS	FALSE	5060	0.0199541	FALSE		FALSE
ENSG00000131016	AKAP12	MDS	FALSE	5061	0.0199532	FALSE		FALSE
ENSG00000014257	ACPP	MDS	FALSE	5062	0.0199488	FALSE		FALSE
ENSG00000177192	PUS1	MDS	FALSE	5063	0.0199475	FALSE		FALSE
ENSG00000165832	TRUB1	MDS	FALSE	5064	0.0199452	FALSE		FALSE
ENSG00000105983	LMBR1	MDS	FALSE	5065	0.0199451	FALSE		FALSE
ENSG00000178913	TAF7	MDS	FALSE	5066	0.0199449	FALSE		FALSE
ENSG00000001167	NFYA	MDS	FALSE	5067	0.0199434	FALSE		FALSE
ENSG00000162676	GFI1	MDS	FALSE	5068	0.019941	FALSE		FALSE
ENSG00000275835	TUBGCP5	MDS	FALSE	5069	0.0199405	FALSE		FALSE
ENSG00000070367	EXOC5	MDS	FALSE	5070	0.0199385	FALSE		FALSE
ENSG00000140526	ABHD2	MDS	FALSE	5071	0.019938	FALSE		FALSE
ENSG00000161835	GRASP	MDS	FALSE	5072	0.0199343	FALSE		FALSE
ENSG00000176915	ANKLE2	MDS	FALSE	5073	0.0199251	FALSE		FALSE
ENSG00000169155	ZBTB43	MDS	FALSE	5074	0.0199233	FALSE		FALSE
ENSG00000141232	TOB1	MDS	FALSE	5075	0.0199164	FALSE		FALSE
ENSG00000115902	SLC1A4	MDS	FALSE	5076	0.0199132	FALSE		FALSE
ENSG00000102034	ELF4	MDS	TRUE	5077	0.0199128	TRUE	oncogene, TSG, fusion	TRUE	Act
ENSG00000146828	SLC12A9	MDS	FALSE	5078	0.0199107	FALSE		FALSE
ENSG00000186951	PPARA	MDS	FALSE	5079	0.0199104	FALSE		FALSE
ENSG00000105755	ETHE1	MDS	FALSE	5080	0.0199104	FALSE		FALSE
ENSG00000144840	RABL3	MDS	FALSE	5081	0.019908	FALSE		FALSE
ENSG00000136274	NACAD	MDS	FALSE	5082	0.019907	FALSE		FALSE
ENSG00000070190	DAPP1	MDS	FALSE	5083	0.0199034	FALSE		FALSE
ENSG00000031691	CENPQ	MDS	FALSE	5084	0.0199024	FALSE		FALSE
ENSG00000121101	TEX14	MDS	FALSE	5085	0.0198998	FALSE		FALSE
ENSG00000109065	NAT9	MDS	FALSE	5086	0.0198949	FALSE		FALSE
ENSG00000116752	BCAS2	MDS	FALSE	5087	0.0198947	FALSE		FALSE
ENSG00000142089	IFITM3	MDS	FALSE	5088	0.01989	FALSE		FALSE
ENSG00000169062	UPF3A	MDS	FALSE	5089	0.0198821	FALSE		FALSE
ENSG00000174652	ZNF266	MDS	FALSE	5090	0.0198809	FALSE		FALSE
ENSG00000112306	RPS12	MDS	FALSE	5091	0.0198797	FALSE		FALSE
ENSG00000261701	HPR	MDS	FALSE	5092	0.0198792	FALSE		FALSE
ENSG00000147813	NAPRT	MDS	FALSE	5093	0.0198731	FALSE		FALSE
ENSG00000184394	OR4N5	MDS	FALSE	5094	0.019869	FALSE		FALSE
ENSG00000130332	LSM7	MDS	FALSE	5095	0.0198689	FALSE		FALSE
ENSG00000174579	MSL2	MDS	FALSE	5096	0.0198665	FALSE		FALSE
ENSG00000068120	COASY	MDS	FALSE	5097	0.0198663	FALSE		FALSE
ENSG00000198830	HMGN2	MDS	FALSE	5098	0.0198642	FALSE		FALSE
ENSG00000204308	RNF5	MDS	FALSE	5099	0.0198639	FALSE		FALSE
ENSG00000160746	ANO10	MDS	FALSE	5100	0.0198636	FALSE		FALSE
ENSG00000132963	POMP	MDS	FALSE	5101	0.0198635	FALSE		FALSE
ENSG00000008282	SYPL1	MDS	FALSE	5102	0.0198601	FALSE		FALSE
ENSG00000115073	ACTR1B	MDS	FALSE	5103	0.0198566	FALSE		FALSE
ENSG00000152382	TADA1	MDS	FALSE	5104	0.0198533	FALSE		FALSE
ENSG00000224940	PRRT4	MDS	FALSE	5105	0.0198521	FALSE		FALSE
ENSG00000164167	LSM6	MDS	FALSE	5106	0.0198468	FALSE		FALSE
ENSG00000175470	PPP2R2D	MDS	FALSE	5107	0.0198435	FALSE		FALSE
ENSG00000184900	SUMO3	MDS	FALSE	5108	0.019843	FALSE		FALSE
ENSG00000143575	HAX1	MDS	FALSE	5109	0.019841	FALSE		FALSE
ENSG00000158321	AUTS2	MDS	FALSE	5110	0.0198405	FALSE		FALSE
ENSG00000164305	CASP3	MDS	FALSE	5111	0.0198396	TRUE	TSG	FALSE
ENSG00000134690	CDCA8	MDS	FALSE	5112	0.0198377	FALSE		FALSE
ENSG00000059122	FLYWCH1	MDS	FALSE	5113	0.0198338	FALSE		FALSE
ENSG00000138639	ARHGAP24	MDS	FALSE	5114	0.0198263	FALSE		FALSE
ENSG00000121931	LRIF1	MDS	FALSE	5115	0.0198223	FALSE		FALSE
ENSG00000140398	NEIL1	MDS	FALSE	5116	0.0198205	FALSE		FALSE
ENSG00000129315	CCNT1	MDS	FALSE	5117	0.0198163	FALSE		FALSE
ENSG00000092820	EZR	MDS	FALSE	5118	0.0198116	TRUE	fusion	FALSE
ENSG00000103168	TAF1C	MDS	FALSE	5119	0.0198109	FALSE		FALSE
ENSG00000132128	LRRC41	MDS	FALSE	5120	0.0198104	FALSE		FALSE
ENSG00000151247	EIF4E	MDS	FALSE	5121	0.0198057	FALSE		FALSE
ENSG00000162852	CNST	MDS	FALSE	5122	0.0198021	FALSE		FALSE
ENSG00000156535	CD109	MDS	FALSE	5123	0.019801	FALSE		FALSE
ENSG00000135315	CEP162	MDS	FALSE	5124	0.0197956	FALSE		FALSE
ENSG00000063177	RPL18	MDS	FALSE	5125	0.0197949	FALSE		FALSE
ENSG00000185246	PRPF39	MDS	FALSE	5126	0.0197897	FALSE		FALSE
ENSG00000196470	SIAH1	MDS	FALSE	5127	0.0197848	FALSE		FALSE
ENSG00000162976	SLC66A3	MDS	FALSE	5128	0.0197816	FALSE		FALSE
ENSG00000177054	ZDHHC13	MDS	FALSE	5129	0.0197805	FALSE		FALSE
ENSG00000099817	POLR2E	MDS	FALSE	5130	0.0197796	FALSE		FALSE
ENSG00000105700	KXD1	MDS	FALSE	5131	0.0197751	FALSE		FALSE
ENSG00000132676	DAP3	MDS	FALSE	5132	0.019775	FALSE		FALSE
ENSG00000037042	TUBG2	MDS	FALSE	5133	0.0197634	FALSE		FALSE
ENSG00000174227	PIGG	MDS	FALSE	5134	0.019761	FALSE		FALSE
ENSG00000115042	FAHD2A	MDS	FALSE	5135	0.0197588	FALSE		FALSE
ENSG00000143493	INTS7	MDS	FALSE	5136	0.0197514	FALSE		FALSE
ENSG00000187266	EPOR	MDS	FALSE	5137	0.019745	FALSE		FALSE
ENSG00000101680	LAMA1	MDS	FALSE	5138	0.0197449	FALSE		FALSE
ENSG00000135378	PRRG4	MDS	FALSE	5139	0.01974	FALSE		FALSE
ENSG00000178057	NDUFAF3	MDS	FALSE	5140	0.0197398	FALSE		FALSE
ENSG00000111364	DDX55	MDS	FALSE	5141	0.0197378	FALSE		FALSE
ENSG00000144567	RETREG2	MDS	FALSE	5142	0.0197366	FALSE		FALSE
ENSG00000164169	PRMT9	MDS	FALSE	5143	0.0197325	FALSE		FALSE
ENSG00000056972	TRAF3IP2	MDS	FALSE	5144	0.019732	FALSE		FALSE
ENSG00000080371	RAB21	MDS	FALSE	5145	0.0197256	FALSE		FALSE
ENSG00000170476	MZB1	MDS	FALSE	5146	0.019724	FALSE		FALSE
ENSG00000175556	LONRF3	MDS	FALSE	5147	0.0197211	FALSE		FALSE
ENSG00000168546	GFRA2	MDS	FALSE	5148	0.0197176	FALSE		FALSE
ENSG00000181896	ZNF101	MDS	FALSE	5149	0.0197175	FALSE		FALSE
ENSG00000154124	OTULIN	MDS	FALSE	5150	0.0197175	FALSE		FALSE
ENSG00000106392	C1GALT1	MDS	FALSE	5151	0.0197172	FALSE		FALSE
ENSG00000124256	ZBP1	MDS	FALSE	5152	0.0197143	FALSE		FALSE
ENSG00000072694	FCGR2B	MDS	TRUE	5153	0.019712	TRUE	oncogene, fusion	FALSE
ENSG00000172243	CLEC7A	MDS	FALSE	5154	0.0197102	FALSE		FALSE
ENSG00000163378	EOGT	MDS	FALSE	5155	0.0197058	FALSE		FALSE
ENSG00000177885	GRB2	MDS	FALSE	5156	0.0197023	FALSE		FALSE
ENSG00000233822	H2BC15	MDS	FALSE	5157	0.019701	FALSE		FALSE
ENSG00000173611	SCAI	MDS	FALSE	5158	0.0196973	FALSE		FALSE
ENSG00000171109	MFN1	MDS	FALSE	5159	0.0196971	FALSE		FALSE
ENSG00000106571	GLI3	MDS	FALSE	5160	0.0196934	FALSE		FALSE
ENSG00000243147	MRPL33	MDS	FALSE	5161	0.019683	FALSE		FALSE
ENSG00000116698	SMG7	MDS	FALSE	5162	0.0196815	FALSE		FALSE
ENSG00000181045	SLC26A11	MDS	FALSE	5163	0.0196765	FALSE		FALSE
ENSG00000052126	PLEKHA5	MDS	FALSE	5164	0.0196763	FALSE		FALSE
ENSG00000125319	HROB	MDS	FALSE	5165	0.0196691	FALSE		FALSE
ENSG00000149823	VPS51	MDS	FALSE	5166	0.0196614	FALSE		FALSE
ENSG00000197586	ENTPD6	MDS	FALSE	5167	0.0196611	FALSE		FALSE
ENSG00000188994	ZNF292	MDS	FALSE	5168	0.019661	FALSE		FALSE
ENSG00000186792	HYAL3	MDS	FALSE	5169	0.0196602	FALSE		FALSE
ENSG00000138166	DUSP5	MDS	FALSE	5170	0.0196518	FALSE		FALSE
ENSG00000095637	SORBS1	MDS	FALSE	5171	0.0196467	FALSE		FALSE
ENSG00000151348	EXT2	MDS	FALSE	5172	0.0196424	TRUE	TSG	TRUE	LoF
ENSG00000171606	ZNF274	MDS	FALSE	5173	0.0196413	FALSE		FALSE
ENSG00000132017	DCAF15	MDS	FALSE	5174	0.0196408	FALSE		FALSE
ENSG00000081181	ARG2	MDS	FALSE	5175	0.0196382	FALSE		FALSE
ENSG00000188542	DUSP28	MDS	FALSE	5176	0.0196339	FALSE		FALSE
ENSG00000168591	TMUB2	MDS	FALSE	5177	0.0196327	FALSE		FALSE
ENSG00000148925	BTBD10	MDS	FALSE	5178	0.0196298	FALSE		FALSE
ENSG00000108932	SLC16A6	MDS	FALSE	5179	0.0196294	FALSE		FALSE
ENSG00000176973	FAM89B	MDS	FALSE	5180	0.0196289	FALSE		FALSE
ENSG00000104131	EIF3J	MDS	FALSE	5181	0.0196258	FALSE		FALSE
ENSG00000105866	SP4	MDS	FALSE	5182	0.0196225	FALSE		FALSE
ENSG00000141279	NPEPPS	MDS	FALSE	5183	0.0196203	FALSE		TRUE	LoF
ENSG00000137842	TMEM62	MDS	FALSE	5184	0.0196199	FALSE		FALSE
ENSG00000100722	ZC3H14	MDS	FALSE	5185	0.0196154	FALSE		FALSE
ENSG00000186918	ZNF395	MDS	FALSE	5186	0.0196153	FALSE		FALSE
ENSG00000064651	SLC12A2	MDS	FALSE	5187	0.0196148	FALSE		FALSE
ENSG00000135392	DNAJC14	MDS	FALSE	5188	0.0196118	FALSE		FALSE
ENSG00000204084	INPP5B	MDS	FALSE	5189	0.0196117	FALSE		FALSE
ENSG00000156671	SAMD8	MDS	FALSE	5190	0.0196117	FALSE		FALSE
ENSG00000163975	MELTF	MDS	FALSE	5191	0.0196083	FALSE		FALSE
ENSG00000111652	COPS7A	MDS	FALSE	5192	0.0196076	FALSE		FALSE
ENSG00000106351	AGFG2	MDS	FALSE	5193	0.0196069	FALSE		FALSE
ENSG00000175066	GK5	MDS	FALSE	5194	0.0196058	FALSE		FALSE
ENSG00000172795	DCP2	MDS	FALSE	5195	0.0196058	FALSE		FALSE
ENSG00000109929	SC5D	MDS	FALSE	5196	0.0196051	FALSE		FALSE
ENSG00000145687	SSBP2	MDS	FALSE	5197	0.0196016	FALSE		FALSE
ENSG00000145555	MYO10	MDS	FALSE	5198	0.0195944	FALSE		FALSE
ENSG00000170906	NDUFA3	MDS	FALSE	5199	0.0195918	FALSE		FALSE
ENSG00000160951	PTGER1	MDS	FALSE	5200	0.0195899	FALSE		FALSE
ENSG00000100288	CHKB	MDS	FALSE	5201	0.0195865	FALSE		FALSE
ENSG00000166734	CASC4	MDS	FALSE	5202	0.0195808	FALSE		FALSE
ENSG00000137764	MAP2K5	MDS	FALSE	5203	0.0195748	FALSE		FALSE
ENSG00000112658	SRF	MDS	FALSE	5204	0.0195708	FALSE		FALSE
ENSG00000164944	VIRMA	MDS	FALSE	5205	0.0195706	FALSE		FALSE
ENSG00000070476	ZXDC	MDS	FALSE	5206	0.01957	FALSE		FALSE
ENSG00000139737	SLAIN1	MDS	FALSE	5207	0.0195681	FALSE		FALSE
ENSG00000077522	ACTN2	MDS	FALSE	5208	0.0195649	FALSE		FALSE
ENSG00000112514	CUTA	MDS	FALSE	5209	0.0195605	FALSE		FALSE
ENSG00000100568	VTI1B	MDS	FALSE	5210	0.0195581	FALSE		FALSE
ENSG00000152591	DSPP	MDS	FALSE	5211	0.0195581	FALSE		FALSE
ENSG00000171475	WIPF2	MDS	FALSE	5212	0.0195577	FALSE		FALSE
ENSG00000166848	TERF2IP	MDS	FALSE	5213	0.0195553	FALSE		FALSE
ENSG00000119979	DENND10	MDS	FALSE	5214	0.0195537	FALSE		FALSE
ENSG00000134779	TPGS2	MDS	FALSE	5215	0.0195534	FALSE		FALSE
ENSG00000103653	CSK	MDS	FALSE	5216	0.0195532	FALSE		FALSE
ENSG00000179632	MAF1	MDS	FALSE	5217	0.0195523	FALSE		FALSE
ENSG00000111670	GNPTAB	MDS	FALSE	5218	0.0195511	FALSE		FALSE
ENSG00000183527	PSMG1	MDS	FALSE	5219	0.019548	FALSE		FALSE
ENSG00000168172	HOOK3	MDS	FALSE	5220	0.019545	TRUE	fusion	FALSE
ENSG00000165140	FBP1	MDS	FALSE	5221	0.0195415	FALSE		FALSE
ENSG00000142303	ADAMTS10	MDS	FALSE	5222	0.0195371	FALSE		FALSE
ENSG00000070814	TCOF1	MDS	FALSE	5223	0.0195317	FALSE		FALSE
ENSG00000089335	ZNF302	MDS	FALSE	5224	0.019528	FALSE		FALSE
ENSG00000164323	CFAP97	MDS	FALSE	5225	0.0195276	FALSE		FALSE
ENSG00000145996	CDKAL1	MDS	FALSE	5226	0.019525	FALSE		FALSE
ENSG00000104341	LAPTM4B	MDS	FALSE	5227	0.0195236	FALSE		FALSE
ENSG00000225663	MCRIP1	MDS	FALSE	5228	0.0195234	FALSE		FALSE
ENSG00000125633	CCDC93	MDS	FALSE	5229	0.0195196	FALSE		FALSE
ENSG00000175305	CCNE2	MDS	FALSE	5230	0.0195188	FALSE		FALSE
ENSG00000102119	EMD	MDS	FALSE	5231	0.0195167	FALSE		FALSE
ENSG00000143442	POGZ	MDS	FALSE	5232	0.0195165	FALSE		FALSE
ENSG00000143379	SETDB1	MDS	FALSE	5233	0.0195144	TRUE	oncogene	TRUE	Act
ENSG00000172500	FIBP	MDS	FALSE	5234	0.0195085	FALSE		FALSE
ENSG00000105401	CDC37	MDS	FALSE	5235	0.0195074	FALSE		FALSE
ENSG00000095321	CRAT	MDS	FALSE	5236	0.0195012	FALSE		FALSE
ENSG00000075218	GTSE1	MDS	FALSE	5237	0.0194977	FALSE		FALSE
ENSG00000111203	ITFG2	MDS	FALSE	5238	0.0194968	FALSE		FALSE
ENSG00000143252	SDHC	MDS	FALSE	5239	0.019496	TRUE	TSG	FALSE
ENSG00000160781	PAQR6	MDS	FALSE	5240	0.0194926	FALSE		FALSE
ENSG00000118507	AKAP7	MDS	FALSE	5241	0.0194922	FALSE		FALSE
ENSG00000182199	SHMT2	MDS	FALSE	5242	0.0194916	FALSE		FALSE
ENSG00000182307	C8orf33	MDS	FALSE	5243	0.01949	FALSE		FALSE
ENSG00000181444	ZNF467	MDS	FALSE	5244	0.0194889	FALSE		FALSE
ENSG00000198393	ZNF26	MDS	FALSE	5245	0.0194877	FALSE		FALSE
ENSG00000103671	TRIP4	MDS	FALSE	5246	0.0194845	FALSE		FALSE
ENSG00000162924	REL	MDS	TRUE	5247	0.0194843	TRUE	oncogene	FALSE
ENSG00000203880	PCMTD2	MDS	FALSE	5248	0.0194834	FALSE		FALSE
ENSG00000166387	PPFIBP2	MDS	FALSE	5249	0.0194829	FALSE		FALSE
ENSG00000139990	DCAF5	MDS	FALSE	5250	0.0194822	FALSE		FALSE
ENSG00000186566	GPATCH8	MDS	FALSE	5251	0.0194774	FALSE		FALSE
ENSG00000204209	DAXX	MDS	FALSE	5252	0.0194767	TRUE	oncogene, TSG	TRUE	LoF
ENSG00000106603	COA1	MDS	FALSE	5253	0.019473	FALSE		FALSE
ENSG00000164164	OTUD4	MDS	FALSE	5254	0.0194713	FALSE		FALSE
ENSG00000171840	NINJ2	MDS	FALSE	5255	0.0194663	FALSE		FALSE
ENSG00000109854	HTATIP2	MDS	FALSE	5256	0.0194659	FALSE		FALSE
ENSG00000197343	ZNF655	MDS	FALSE	5257	0.0194622	FALSE		FALSE
ENSG00000170248	PDCD6IP	MDS	FALSE	5258	0.0194612	FALSE		FALSE
ENSG00000177426	TGIF1	MDS	FALSE	5259	0.0194601	FALSE		TRUE	LoF
ENSG00000267680	ZNF224	MDS	FALSE	5260	0.0194596	FALSE		FALSE
ENSG00000184281	TSSC4	MDS	FALSE	5261	0.0194573	FALSE		FALSE
ENSG00000113580	NR3C1	MDS	FALSE	5262	0.0194565	FALSE		FALSE
ENSG00000108528	SLC25A11	MDS	FALSE	5263	0.0194562	FALSE		FALSE
ENSG00000025800	KPNA6	MDS	FALSE	5264	0.0194491	FALSE		FALSE
ENSG00000106028	SSBP1	MDS	FALSE	5265	0.019444	FALSE		FALSE
ENSG00000114933	INO80D	MDS	FALSE	5266	0.0194376	FALSE		FALSE
ENSG00000170584	NUDCD2	MDS	FALSE	5267	0.0194279	FALSE		FALSE
ENSG00000178585	CTNNBIP1	MDS	FALSE	5268	0.0194264	FALSE		FALSE
ENSG00000107672	NSMCE4A	MDS	FALSE	5269	0.0194219	FALSE		FALSE
ENSG00000146373	RNF217	MDS	FALSE	5270	0.0194194	FALSE		FALSE
ENSG00000125875	TBC1D20	MDS	FALSE	5271	0.0194185	FALSE		FALSE
ENSG00000172671	ZFAND4	MDS	FALSE	5272	0.0194181	FALSE		FALSE
ENSG00000104756	KCTD9	MDS	FALSE	5273	0.0194173	FALSE		FALSE
ENSG00000138180	CEP55	MDS	FALSE	5274	0.0194171	FALSE		FALSE
ENSG00000123552	USP45	MDS	FALSE	5275	0.0194147	FALSE		FALSE
ENSG00000156026	MCU	MDS	FALSE	5276	0.019411	FALSE		FALSE
ENSG00000196417	ZNF765	MDS	FALSE	5277	0.0194107	FALSE		FALSE
ENSG00000197976	AKAP17A	MDS	FALSE	5278	0.0194097	FALSE		FALSE
ENSG00000118689	FOXO3	MDS	TRUE	5279	0.019409	TRUE	oncogene, TSG, fusion	TRUE	ambiguous
ENSG00000215182	MUC5AC	MDS	FALSE	5280	0.0194083	FALSE		FALSE
ENSG00000167716	WDR81	MDS	FALSE	5281	0.0194048	FALSE		FALSE
ENSG00000103091	WDR59	MDS	FALSE	5282	0.0193975	FALSE		FALSE
ENSG00000100478	AP4S1	MDS	FALSE	5283	0.0193932	FALSE		FALSE
ENSG00000148840	PPRC1	MDS	FALSE	5284	0.019392	FALSE		FALSE
ENSG00000204613	TRIM10	MDS	FALSE	5285	0.0193919	FALSE		FALSE
ENSG00000114270	COL7A1	MDS	FALSE	5286	0.0193911	FALSE		FALSE
ENSG00000163453	IGFBP7	MDS	FALSE	5287	0.0193901	FALSE		FALSE
ENSG00000169224	GCSAML	MDS	FALSE	5288	0.0193874	FALSE		FALSE
ENSG00000169495	HTRA4	MDS	FALSE	5289	0.0193811	FALSE		FALSE
ENSG00000163935	SFMBT1	MDS	FALSE	5290	0.0193792	FALSE		FALSE
ENSG00000154832	CXXC1	MDS	FALSE	5291	0.0193661	FALSE		FALSE
ENSG00000197153	H3C12	MDS	FALSE	5292	0.0193633	FALSE		FALSE
ENSG00000134909	ARHGAP32	MDS	FALSE	5293	0.0193611	FALSE		FALSE
ENSG00000075702	WDR62	MDS	FALSE	5294	0.019357	FALSE		FALSE
ENSG00000028137	TNFRSF1B	MDS	FALSE	5295	0.0193569	FALSE		FALSE
ENSG00000143376	SNX27	MDS	FALSE	5296	0.0193545	FALSE		FALSE
ENSG00000164611	PTTG1	MDS	FALSE	5297	0.0193538	FALSE		FALSE
ENSG00000162869	PPP1R21	MDS	FALSE	5298	0.0193532	FALSE		FALSE
ENSG00000162063	CCNF	MDS	FALSE	5299	0.0193508	FALSE		FALSE
ENSG00000113658	SMAD5	MDS	FALSE	5300	0.0193433	FALSE		FALSE
ENSG00000139517	LNX2	MDS	FALSE	5301	0.0193392	FALSE		FALSE
ENSG00000117480	FAAH	MDS	FALSE	5302	0.0193346	FALSE		FALSE
ENSG00000198162	MAN1A2	MDS	FALSE	5303	0.0193338	FALSE		FALSE
ENSG00000088888	MAVS	MDS	FALSE	5304	0.0193333	FALSE		FALSE
ENSG00000005187	ACSM3	MDS	FALSE	5305	0.0193314	FALSE		FALSE
ENSG00000131373	HACL1	MDS	FALSE	5306	0.0193285	FALSE		FALSE
ENSG00000125818	PSMF1	MDS	FALSE	5307	0.0193228	FALSE		FALSE
ENSG00000151092	NGLY1	MDS	FALSE	5308	0.0193159	FALSE		FALSE
ENSG00000176148	TCP11L1	MDS	FALSE	5309	0.0193153	FALSE		FALSE
ENSG00000131899	LLGL1	MDS	FALSE	5310	0.0193119	FALSE		FALSE
ENSG00000126746	ZNF384	MDS	TRUE	5311	0.0193104	TRUE	fusion	FALSE
ENSG00000120332	TNN	MDS	FALSE	5312	0.0193099	FALSE		FALSE
ENSG00000160957	RECQL4	MDS	FALSE	5313	0.0193015	TRUE	oncogene, TSG	TRUE	LoF
ENSG00000146826	MAP11	MDS	FALSE	5314	0.0192926	FALSE		FALSE
ENSG00000119471	HSDL2	MDS	FALSE	5315	0.019291	FALSE		FALSE
ENSG00000118260	CREB1	MDS	FALSE	5316	0.0192901	TRUE	oncogene, fusion	FALSE
ENSG00000116044	NFE2L2	MDS	FALSE	5317	0.0192879	TRUE	oncogene, TSG	TRUE	Act
ENSG00000135250	SRPK2	MDS	FALSE	5318	0.0192807	FALSE		FALSE
ENSG00000163900	TMEM41A	MDS	FALSE	5319	0.0192724	FALSE		FALSE
ENSG00000140451	PIF1	MDS	FALSE	5320	0.0192696	FALSE		FALSE
ENSG00000134014	ELP3	MDS	FALSE	5321	0.0192673	FALSE		FALSE
ENSG00000089682	RBM41	MDS	FALSE	5322	0.0192631	FALSE		FALSE
ENSG00000213339	QTRT1	MDS	FALSE	5323	0.0192589	FALSE		FALSE
ENSG00000090889	KIF4A	MDS	FALSE	5324	0.0192538	FALSE		FALSE
ENSG00000204560	DHX16	MDS	FALSE	5325	0.0192523	FALSE		FALSE
ENSG00000172236	TPSAB1	MDS	FALSE	5326	0.0192499	FALSE		FALSE
ENSG00000078269	SYNJ2	MDS	FALSE	5327	0.0192419	FALSE		FALSE
ENSG00000139112	GABARAPL1	MDS	FALSE	5328	0.0192394	FALSE		FALSE
ENSG00000130544	ZNF557	MDS	FALSE	5329	0.0192389	FALSE		FALSE
ENSG00000139190	VAMP1	MDS	FALSE	5330	0.0192365	FALSE		FALSE
ENSG00000117713	ARID1A	MDS	TRUE	5331	0.019234	TRUE	TSG, fusion	TRUE	LoF
ENSG00000129810	SGO1	MDS	FALSE	5332	0.0192312	FALSE		FALSE
ENSG00000007237	AC005747.1	MDS	TRUE	5333	0.0192303	TRUE	fusion	FALSE
ENSG00000107929	LARP4B	MDS	FALSE	5334	0.0192295	TRUE	TSG	FALSE
ENSG00000108344	PSMD3	MDS	FALSE	5335	0.0192153	FALSE		FALSE
ENSG00000123200	ZC3H13	MDS	FALSE	5336	0.0192147	FALSE		FALSE
ENSG00000109321	AREG	MDS	FALSE	5337	0.0192143	FALSE		FALSE
ENSG00000021355	SERPINB1	MDS	FALSE	5338	0.0192134	FALSE		FALSE
ENSG00000175105	ZNF654	MDS	FALSE	5339	0.0192118	FALSE		FALSE
ENSG00000117395	EBNA1BP2	MDS	FALSE	5340	0.0192102	FALSE		FALSE
ENSG00000225190	PLEKHM1	MDS	FALSE	5341	0.0192026	FALSE		FALSE
ENSG00000143222	UFC1	MDS	FALSE	5342	0.0192005	FALSE		FALSE
ENSG00000121067	SPOP	MDS	FALSE	5343	0.0191927	TRUE	TSG	TRUE	Act
ENSG00000116691	MIIP	MDS	FALSE	5344	0.0191894	FALSE		FALSE
ENSG00000116857	TMEM9	MDS	FALSE	5345	0.0191892	FALSE		FALSE
ENSG00000112357	PEX7	MDS	FALSE	5346	0.019188	FALSE		FALSE
ENSG00000186501	TMEM222	MDS	FALSE	5347	0.0191785	FALSE		FALSE
ENSG00000170909	OSCAR	MDS	FALSE	5348	0.0191763	FALSE		FALSE
ENSG00000112984	KIF20A	MDS	FALSE	5349	0.0191736	FALSE		FALSE
ENSG00000100207	TCF20	MDS	FALSE	5350	0.0191679	FALSE		FALSE
ENSG00000171311	EXOSC1	MDS	FALSE	5351	0.0191646	FALSE		FALSE
ENSG00000123575	FAM199X	MDS	FALSE	5352	0.0191623	FALSE		FALSE
ENSG00000106615	RHEB	MDS	FALSE	5353	0.019162	FALSE		FALSE
ENSG00000111877	MCM9	MDS	FALSE	5354	0.019156	FALSE		FALSE
ENSG00000130758	MAP3K10	MDS	FALSE	5355	0.0191528	FALSE		FALSE
ENSG00000196177	ACADSB	MDS	FALSE	5356	0.0191526	FALSE		FALSE
ENSG00000104969	SGTA	MDS	FALSE	5357	0.0191493	FALSE		FALSE
ENSG00000185101	ANO9	MDS	FALSE	5358	0.0191463	FALSE		FALSE
ENSG00000203705	TATDN3	MDS	FALSE	5359	0.019143	FALSE		FALSE
ENSG00000149761	NUDT22	MDS	FALSE	5360	0.0191349	FALSE		FALSE
ENSG00000163521	GLB1L	MDS	FALSE	5361	0.0191322	FALSE		FALSE
ENSG00000125848	FLRT3	MDS	FALSE	5362	0.0191282	FALSE		FALSE
ENSG00000142230	SAE1	MDS	FALSE	5363	0.0191272	FALSE		FALSE
ENSG00000124508	BTN2A2	MDS	FALSE	5364	0.0191248	FALSE		FALSE
ENSG00000196116	TDRD7	MDS	FALSE	5365	0.019124	FALSE		FALSE
ENSG00000165861	ZFYVE1	MDS	FALSE	5366	0.0191218	FALSE		FALSE
ENSG00000178761	FAM219B	MDS	FALSE	5367	0.0191216	FALSE		FALSE
ENSG00000104897	SF3A2	MDS	FALSE	5368	0.0191206	FALSE		FALSE
ENSG00000240184	PCDHGC3	MDS	FALSE	5369	0.0191201	FALSE		FALSE
ENSG00000131013	PPIL4	MDS	FALSE	5370	0.0191193	FALSE		FALSE
ENSG00000164715	LMTK2	MDS	FALSE	5371	0.0191191	FALSE		FALSE
ENSG00000185760	KCNQ5	MDS	FALSE	5372	0.0191163	FALSE		FALSE
ENSG00000141985	SH3GL1	MDS	TRUE	5373	0.019113	TRUE	oncogene, fusion	FALSE
ENSG00000176261	ZBTB8OS	MDS	FALSE	5374	0.0191115	FALSE		FALSE
ENSG00000164610	RP9	MDS	FALSE	5375	0.0191104	FALSE		FALSE
ENSG00000164896	FASTK	MDS	FALSE	5376	0.0191103	FALSE		FALSE
ENSG00000100591	AHSA1	MDS	FALSE	5377	0.0191097	FALSE		FALSE
ENSG00000125877	ITPA	MDS	FALSE	5378	0.0191061	FALSE		FALSE
ENSG00000070366	SMG6	MDS	FALSE	5379	0.0191038	FALSE		FALSE
ENSG00000135341	MAP3K7	MDS	FALSE	5380	0.0191017	FALSE		FALSE
ENSG00000179820	MYADM	MDS	FALSE	5381	0.0190904	FALSE		FALSE
ENSG00000232112	TMA7	MDS	FALSE	5382	0.0190886	FALSE		FALSE
ENSG00000116670	MAD2L2	MDS	FALSE	5383	0.0190884	FALSE		FALSE
ENSG00000068912	ERLEC1	MDS	FALSE	5384	0.019086	FALSE		FALSE
ENSG00000104880	ARHGEF18	MDS	FALSE	5385	0.0190857	FALSE		FALSE
ENSG00000144815	NXPE3	MDS	FALSE	5386	0.0190828	FALSE		FALSE
ENSG00000181827	RFX7	MDS	FALSE	5387	0.0190808	FALSE		FALSE
ENSG00000139921	TMX1	MDS	FALSE	5388	0.0190797	FALSE		FALSE
ENSG00000143314	MRPL24	MDS	FALSE	5389	0.0190786	FALSE		FALSE
ENSG00000135912	TTLL4	MDS	FALSE	5390	0.0190784	FALSE		FALSE
ENSG00000197312	DDI2	MDS	FALSE	5391	0.0190731	FALSE		FALSE
ENSG00000115211	EIF2B4	MDS	FALSE	5392	0.0190723	FALSE		FALSE
ENSG00000147649	MTDH	MDS	FALSE	5393	0.0190713	FALSE		FALSE
ENSG00000074201	CLNS1A	MDS	FALSE	5394	0.0190712	FALSE		FALSE
ENSG00000115504	EHBP1	MDS	FALSE	5395	0.0190647	FALSE		FALSE
ENSG00000187997	C17orf99	MDS	FALSE	5396	0.0190641	FALSE		FALSE
ENSG00000011275	RNF216	MDS	FALSE	5397	0.0190622	FALSE		FALSE
ENSG00000132356	PRKAA1	MDS	FALSE	5398	0.0190529	FALSE		FALSE
ENSG00000119820	YIPF4	MDS	FALSE	5399	0.0190517	FALSE		FALSE
ENSG00000119844	AFTPH	MDS	FALSE	5400	0.0190474	FALSE		FALSE
ENSG00000185238	PRMT3	MDS	FALSE	5401	0.0190401	FALSE		FALSE
ENSG00000124356	STAMBP	MDS	FALSE	5402	0.0190351	FALSE		FALSE
ENSG00000175137	SH3BP5L	MDS	FALSE	5403	0.0190346	FALSE		FALSE
ENSG00000177000	MTHFR	MDS	FALSE	5404	0.0190321	FALSE		FALSE
ENSG00000003509	NDUFAF7	MDS	FALSE	5405	0.0190305	FALSE		FALSE
ENSG00000147041	SYTL5	MDS	FALSE	5406	0.0190263	FALSE		FALSE
ENSG00000145439	CBR4	MDS	FALSE	5407	0.0190253	FALSE		FALSE
ENSG00000169100	SLC25A6	MDS	FALSE	5408	0.0190234	FALSE		FALSE
ENSG00000167257	RNF214	MDS	FALSE	5409	0.0190189	FALSE		FALSE
ENSG00000177853	ZNF518A	MDS	FALSE	5410	0.0190182	FALSE		FALSE
ENSG00000130733	YIPF2	MDS	FALSE	5411	0.0190167	FALSE		FALSE
ENSG00000115425	PECR	MDS	FALSE	5412	0.0190139	FALSE		FALSE
ENSG00000176018	LYSMD3	MDS	FALSE	5413	0.0190138	FALSE		FALSE
ENSG00000130714	POMT1	MDS	FALSE	5414	0.0190138	FALSE		FALSE
ENSG00000095370	SH2D3C	MDS	FALSE	5415	0.0190126	FALSE		FALSE
ENSG00000206177	HBM	MDS	FALSE	5416	0.0190089	FALSE		FALSE
ENSG00000180773	SLC36A4	MDS	FALSE	5417	0.0190083	FALSE		FALSE
ENSG00000110042	DTX4	MDS	FALSE	5418	0.0190038	FALSE		FALSE
ENSG00000143190	POU2F1	MDS	FALSE	5419	0.0189976	FALSE		FALSE
ENSG00000175984	DENND2C	MDS	FALSE	5420	0.0189968	FALSE		FALSE
ENSG00000164654	MIOS	MDS	FALSE	5421	0.0189952	FALSE		FALSE
ENSG00000183283	DAZAP2	MDS	FALSE	5422	0.0189911	FALSE		FALSE
ENSG00000096746	HNRNPH3	MDS	FALSE	5423	0.0189861	FALSE		FALSE
ENSG00000263528	IKBKE	MDS	FALSE	5424	0.0189858	FALSE		FALSE
ENSG00000135932	CAB39	MDS	FALSE	5425	0.0189833	FALSE		FALSE
ENSG00000159840	ZYX	MDS	FALSE	5426	0.0189824	FALSE		FALSE
ENSG00000155100	OTUD6B	MDS	FALSE	5427	0.0189792	FALSE		FALSE
ENSG00000111554	MDM1	MDS	FALSE	5428	0.0189776	FALSE		FALSE
ENSG00000089048	ESF1	MDS	FALSE	5429	0.0189743	FALSE		FALSE
ENSG00000181804	SLC9A9	MDS	FALSE	5430	0.0189609	FALSE		FALSE
ENSG00000126264	HCST	MDS	FALSE	5431	0.018959	FALSE		FALSE
ENSG00000126822	PLEKHG3	MDS	FALSE	5432	0.0189523	FALSE		FALSE
ENSG00000122705	CLTA	MDS	FALSE	5433	0.0189496	FALSE		FALSE
ENSG00000072849	DERL2	MDS	FALSE	5434	0.0189443	FALSE		FALSE
ENSG00000145782	ATG12	MDS	FALSE	5435	0.0189437	FALSE		FALSE
ENSG00000115163	CENPA	MDS	FALSE	5436	0.0189423	FALSE		FALSE
ENSG00000178385	PLEKHM3	MDS	FALSE	5437	0.0189392	FALSE		FALSE
ENSG00000085662	AKR1B1	MDS	FALSE	5438	0.0189368	FALSE		FALSE
ENSG00000076321	KLHL20	MDS	FALSE	5439	0.0189284	FALSE		FALSE
ENSG00000104047	DTWD1	MDS	FALSE	5440	0.018927	FALSE		FALSE
ENSG00000108666	C17orf75	MDS	FALSE	5441	0.0189265	FALSE		FALSE
ENSG00000115486	GGCX	MDS	FALSE	5442	0.0189251	FALSE		FALSE
ENSG00000120071	KANSL1	MDS	FALSE	5443	0.018917	FALSE		FALSE
ENSG00000173218	VANGL1	MDS	FALSE	5444	0.0189169	FALSE		FALSE
ENSG00000081154	PCNP	MDS	FALSE	5445	0.0189111	FALSE		FALSE
ENSG00000138764	CCNG2	MDS	FALSE	5446	0.0189094	FALSE		FALSE
ENSG00000099256	PRTFDC1	MDS	FALSE	5447	0.0189092	FALSE		FALSE
ENSG00000124214	STAU1	MDS	FALSE	5448	0.0189074	FALSE		FALSE
ENSG00000115966	ATF2	MDS	FALSE	5449	0.0189065	FALSE		FALSE
ENSG00000173540	GMPPB	MDS	FALSE	5450	0.0189064	FALSE		FALSE
ENSG00000129682	FGF13	MDS	FALSE	5451	0.0188969	FALSE		FALSE
ENSG00000083544	TDRD3	MDS	FALSE	5452	0.0188959	FALSE		FALSE
ENSG00000198925	ATG9A	MDS	FALSE	5453	0.0188947	FALSE		FALSE
ENSG00000129562	DAD1	MDS	FALSE	5454	0.0188909	FALSE		FALSE
ENSG00000183019	MCEMP1	MDS	FALSE	5455	0.0188885	FALSE		FALSE
ENSG00000103569	AQP9	MDS	FALSE	5456	0.018888	FALSE		FALSE
ENSG00000145779	TNFAIP8	MDS	FALSE	5457	0.0188879	FALSE		FALSE
ENSG00000162959	MEMO1	MDS	FALSE	5458	0.0188868	FALSE		FALSE
ENSG00000130713	EXOSC2	MDS	FALSE	5459	0.0188826	FALSE		FALSE
ENSG00000067533	RRP15	MDS	FALSE	5460	0.0188825	FALSE		FALSE
ENSG00000124596	OARD1	MDS	FALSE	5461	0.0188749	FALSE		FALSE
ENSG00000173915	ATP5MD	MDS	FALSE	5462	0.0188713	FALSE		FALSE
ENSG00000066933	MYO9A	MDS	FALSE	5463	0.0188678	FALSE		FALSE
ENSG00000138795	LEF1	MDS	TRUE	5464	0.0188565	TRUE	oncogene, TSG	FALSE
ENSG00000125538	IL1B	MDS	FALSE	5465	0.0188549	FALSE		FALSE
ENSG00000127311	HELB	MDS	FALSE	5466	0.0188532	FALSE		FALSE
ENSG00000110906	KCTD10	MDS	FALSE	5467	0.0188476	FALSE		FALSE
ENSG00000204922	UQCC3	MDS	FALSE	5468	0.018847	FALSE		FALSE
ENSG00000187231	SESTD1	MDS	FALSE	5469	0.018846	FALSE		FALSE
ENSG00000158163	DZIP1L	MDS	FALSE	5470	0.0188428	FALSE		FALSE
ENSG00000165782	PIP4P1	MDS	FALSE	5471	0.0188407	FALSE		FALSE
ENSG00000138593	SECISBP2L	MDS	FALSE	5472	0.0188396	FALSE		FALSE
ENSG00000114698	PLSCR4	MDS	FALSE	5473	0.0188395	FALSE		FALSE
ENSG00000225830	ERCC6	MDS	FALSE	5474	0.0188391	FALSE		FALSE
ENSG00000091513	TF	MDS	FALSE	5475	0.0188282	FALSE		FALSE
ENSG00000178802	MPI	MDS	FALSE	5476	0.0188277	FALSE		FALSE
ENSG00000154370	TRIM11	MDS	FALSE	5477	0.0188232	FALSE		FALSE
ENSG00000092098	RNF31	MDS	FALSE	5478	0.0188204	FALSE		FALSE
ENSG00000015475	BID	MDS	FALSE	5479	0.0188199	FALSE		FALSE
ENSG00000188811	NHLRC3	MDS	FALSE	5480	0.018818	FALSE		FALSE
ENSG00000142556	ZNF614	MDS	FALSE	5481	0.0188179	FALSE		FALSE
ENSG00000110723	EXPH5	MDS	FALSE	5482	0.0188168	FALSE		FALSE
ENSG00000148358	GPR107	MDS	FALSE	5483	0.0188164	FALSE		FALSE
ENSG00000145349	CAMK2D	MDS	FALSE	5484	0.0188148	FALSE		FALSE
ENSG00000145365	TIFA	MDS	FALSE	5485	0.0188119	FALSE		FALSE
ENSG00000107341	UBE2R2	MDS	FALSE	5486	0.0188104	FALSE		FALSE
ENSG00000170633	RNF34	MDS	FALSE	5487	0.0188079	FALSE		FALSE
ENSG00000150977	RILPL2	MDS	FALSE	5488	0.0188048	FALSE		FALSE
ENSG00000166925	TSC22D4	MDS	FALSE	5489	0.0188037	FALSE		FALSE
ENSG00000196943	NOP9	MDS	FALSE	5490	0.0187938	FALSE		FALSE
ENSG00000153551	CMTM7	MDS	FALSE	5491	0.0187924	FALSE		FALSE
ENSG00000121671	CRY2	MDS	FALSE	5492	0.0187876	FALSE		FALSE
ENSG00000119777	TMEM214	MDS	FALSE	5493	0.0187873	FALSE		FALSE
ENSG00000145868	FBXO38	MDS	FALSE	5494	0.0187846	FALSE		FALSE
ENSG00000183475	ASB7	MDS	FALSE	5495	0.018777	FALSE		FALSE
ENSG00000137075	RNF38	MDS	FALSE	5496	0.018775	FALSE		FALSE
ENSG00000137500	CCDC90B	MDS	FALSE	5497	0.0187742	FALSE		FALSE
ENSG00000122550	KLHL7	MDS	FALSE	5498	0.0187738	FALSE		FALSE
ENSG00000114473	IQCG	MDS	FALSE	5499	0.0187734	FALSE		FALSE
ENSG00000124209	RAB22A	MDS	FALSE	5500	0.0187728	FALSE		FALSE
ENSG00000115827	DCAF17	MDS	FALSE	5501	0.0187663	FALSE		FALSE
ENSG00000185869	ZNF829	MDS	FALSE	5502	0.0187641	FALSE		FALSE
ENSG00000144468	RHBDD1	MDS	FALSE	5503	0.0187632	FALSE		FALSE
ENSG00000198879	SFMBT2	MDS	FALSE	5504	0.0187628	FALSE		TRUE	Act
ENSG00000151689	INPP1	MDS	FALSE	5505	0.0187555	FALSE		FALSE
ENSG00000110172	CHORDC1	MDS	FALSE	5506	0.0187547	FALSE		FALSE
ENSG00000096093	EFHC1	MDS	FALSE	5507	0.0187527	FALSE		FALSE
ENSG00000144306	SCRN3	MDS	FALSE	5508	0.0187479	FALSE		FALSE
ENSG00000130414	NDUFA10	MDS	FALSE	5509	0.0187464	FALSE		FALSE
ENSG00000161847	RAVER1	MDS	FALSE	5510	0.0187434	FALSE		FALSE
ENSG00000008517	IL32	MDS	FALSE	5511	0.0187383	FALSE		FALSE
ENSG00000145375	SPATA5	MDS	FALSE	5512	0.018738	FALSE		FALSE
ENSG00000143995	MEIS1	MDS	FALSE	5513	0.0187345	FALSE		FALSE
ENSG00000115008	IL1A	MDS	FALSE	5514	0.0187343	FALSE		FALSE
ENSG00000147604	RPL7	MDS	FALSE	5515	0.0187331	FALSE		FALSE
ENSG00000135446	CDK4	MDS	FALSE	5516	0.0187304	TRUE	oncogene	TRUE	Act
ENSG00000041357	PSMA4	MDS	FALSE	5517	0.0187288	FALSE		FALSE
ENSG00000154889	MPPE1	MDS	FALSE	5518	0.0187267	FALSE		FALSE
ENSG00000112367	FIG4	MDS	FALSE	5519	0.0187248	FALSE		FALSE
ENSG00000185946	RNPC3	MDS	FALSE	5520	0.0187237	FALSE		FALSE
ENSG00000134748	PRPF38A	MDS	FALSE	5521	0.0187229	FALSE		FALSE
ENSG00000144048	DUSP11	MDS	FALSE	5522	0.0187182	FALSE		FALSE
ENSG00000102554	KLF5	MDS	FALSE	5523	0.0187167	FALSE		TRUE	ambiguous
ENSG00000184613	NELL2	MDS	FALSE	5524	0.0187076	FALSE		FALSE
ENSG00000178741	COX5A	MDS	FALSE	5525	0.0187072	FALSE		FALSE
ENSG00000112297	CRYBG1	MDS	FALSE	5526	0.018707	FALSE		FALSE
ENSG00000077458	FAM76B	MDS	FALSE	5527	0.0187041	FALSE		FALSE
ENSG00000157601	MX1	MDS	FALSE	5528	0.018703	FALSE		FALSE
ENSG00000211460	TSN	MDS	FALSE	5529	0.0187026	FALSE		FALSE
ENSG00000108590	MED31	MDS	FALSE	5530	0.0187012	FALSE		FALSE
ENSG00000102543	CDADC1	MDS	FALSE	5531	0.0186958	FALSE		FALSE
ENSG00000137818	RPLP1	MDS	FALSE	5532	0.0186892	FALSE		FALSE
ENSG00000008513	ST3GAL1	MDS	FALSE	5533	0.0186886	FALSE		FALSE
ENSG00000277791	PSMB3	MDS	FALSE	5534	0.0186866	FALSE		FALSE
ENSG00000102898	NUTF2	MDS	FALSE	5535	0.0186822	FALSE		FALSE
ENSG00000131848	ZSCAN5A	MDS	FALSE	5536	0.0186822	FALSE		FALSE
ENSG00000132635	PCED1A	MDS	FALSE	5537	0.0186807	FALSE		FALSE
ENSG00000127329	PTPRB	MDS	FALSE	5538	0.018678	TRUE	TSG	TRUE	ambiguous
ENSG00000136231	IGF2BP3	MDS	FALSE	5539	0.0186774	FALSE		FALSE
ENSG00000162437	RAVER2	MDS	FALSE	5540	0.0186727	FALSE		FALSE
ENSG00000065559	MAP2K4	MDS	FALSE	5541	0.0186723	TRUE	oncogene, TSG	TRUE	LoF
ENSG00000164209	SLC25A46	MDS	FALSE	5542	0.0186681	FALSE		FALSE
ENSG00000095380	NANS	MDS	FALSE	5543	0.0186667	FALSE		FALSE
ENSG00000065485	PDIA5	MDS	FALSE	5544	0.0186579	FALSE		FALSE
ENSG00000128563	PRKRIP1	MDS	FALSE	5545	0.0186578	FALSE		FALSE
ENSG00000165417	GTF2A1	MDS	FALSE	5546	0.0186482	FALSE		FALSE
ENSG00000148655	LRMDA	MDS	FALSE	5547	0.0186481	FALSE		FALSE
ENSG00000022567	SLC45A4	MDS	FALSE	5548	0.0186462	FALSE		FALSE
ENSG00000153140	CETN3	MDS	FALSE	5549	0.0186456	FALSE		FALSE
ENSG00000168090	COPS6	MDS	FALSE	5550	0.0186414	FALSE		FALSE
ENSG00000154174	TOMM70	MDS	FALSE	5551	0.0186375	FALSE		FALSE
ENSG00000148411	NACC2	MDS	FALSE	5552	0.0186364	FALSE		FALSE
ENSG00000143322	ABL2	MDS	TRUE	5553	0.0186322	TRUE	oncogene, fusion	TRUE	Act
ENSG00000112695	COX7A2	MDS	FALSE	5554	0.018628	FALSE		FALSE
ENSG00000247077	PGAM5	MDS	FALSE	5555	0.0186274	FALSE		FALSE
ENSG00000118640	VAMP8	MDS	FALSE	5556	0.0186268	FALSE		FALSE
ENSG00000204568	MRPS18B	MDS	FALSE	5557	0.0186265	FALSE		FALSE
ENSG00000089127	OAS1	MDS	FALSE	5558	0.0186242	FALSE		FALSE
ENSG00000073969	NSF	MDS	FALSE	5559	0.0186235	FALSE		FALSE
ENSG00000147419	CCDC25	MDS	FALSE	5560	0.0186225	FALSE		FALSE
ENSG00000138496	PARP9	MDS	FALSE	5561	0.0186215	FALSE		FALSE
ENSG00000163214	DHX57	MDS	FALSE	5562	0.0186133	FALSE		FALSE
ENSG00000139726	DENR	MDS	FALSE	5563	0.0186116	FALSE		FALSE
ENSG00000010017	RANBP9	MDS	FALSE	5564	0.0186079	FALSE		FALSE
ENSG00000120053	GOT1	MDS	FALSE	5565	0.0186041	FALSE		FALSE
ENSG00000163882	POLR2H	MDS	FALSE	5566	0.0186035	FALSE		FALSE
ENSG00000170956	CEACAM3	MDS	FALSE	5567	0.0186029	FALSE		FALSE
ENSG00000157045	NTAN1	MDS	FALSE	5568	0.0186023	FALSE		FALSE
ENSG00000116729	WLS	MDS	FALSE	5569	0.0186022	FALSE		FALSE
ENSG00000162227	TAF6L	MDS	FALSE	5570	0.0185998	FALSE		FALSE
ENSG00000174851	YIF1A	MDS	FALSE	5571	0.0185984	FALSE		FALSE
ENSG00000182378	PLCXD1	MDS	FALSE	5572	0.0185973	FALSE		FALSE
ENSG00000169019	COMMD8	MDS	FALSE	5573	0.0185946	FALSE		FALSE
ENSG00000151422	FER	MDS	FALSE	5574	0.0185931	FALSE		FALSE
ENSG00000169919	GUSB	MDS	FALSE	5575	0.0185906	FALSE		FALSE
ENSG00000034053	APBA2	MDS	FALSE	5576	0.0185871	FALSE		FALSE
ENSG00000084463	WBP11	MDS	FALSE	5577	0.0185758	FALSE		FALSE
ENSG00000136810	TXN	MDS	FALSE	5578	0.0185703	FALSE		FALSE
ENSG00000198089	SFI1	MDS	FALSE	5579	0.0185665	FALSE		FALSE
ENSG00000129347	KRI1	MDS	FALSE	5580	0.0185646	FALSE		FALSE
ENSG00000168421	RHOH	MDS	TRUE	5581	0.0185624	TRUE	TSG, fusion	FALSE
ENSG00000134758	RNF138	MDS	FALSE	5582	0.0185617	FALSE		FALSE
[truncated: 17,129,437 more chars]
